# Pan-cancer tumour classification and risk stratification from whole-genome somatic variants via dual-task representation learning

**DOI:** 10.64898/2026.03.02.26347318

**Authors:** Prima Sanjaya, Esa Pitkänen

## Abstract

Tumour typing from whole-genome sequencing is increasingly accurate, yet molecular subtyping from somatic variants remains challenging because of tumour heterogeneity and inconsistent clinical annotations. Here, we present Mutation-Attention Dual-Task (MuAt2), a Transformer model that jointly classifies histological tumour types and subtypes directly from somatic single-nucleotide variants, indels and structural variants. MuAt2 leverages encoders pre-trained on 2,587 pan-cancer whole genomes, and subsequently fine-tuned and evaluated on 14,527 tumour whole genomes from Genomics England spanning 15 tumour types and 68 subtypes. MuAt2 outperformed aggregated-feature deep baselines and conventional machine learning models. Fine-tuning improved both accuracy and calibration across independent cohorts processed with heterogeneous variant-calling pipelines. MuAt2 embeddings organised tumours by lineage and oncogenic processes, captured molecular subtype-defining driver events and improved prognostic stratification in gliomas. Finally, MuAt2 facilitated interpretation of metastatic tumours and cancers of unknown primary by inferring plausible tissue origins from somatic variant patterns. In conclusion, MuAt2 provides a transferable and interpretable modelling framework for cancer diagnosis and prognosis directly from whole-genome somatic variation.

## Supplementary tables for "Pan-cancer tumour classification and risk stratification from whole-genome somatic variants via dual-task representation learning": TableS1.prediction_acc.xlsx

### Sheet: TumourType_accuracy
Table S1a. Tumour type prediction performances per fold								Table S1b. Tumour type prediction performances using ensemble models
Model	Input Type	Training Scenario	Accuracy	fold				Model	Input Type	Training Scenario	Ensemble Accuracy
MuAt2a	SNV+indel+SV+pos+ges	Pretrained-Deep finetuned	0.840273	1				MuAt2a	SNV+indel+SV+pos+ges	Pretrained-Deep finetuned	0.851628
MuAt2a	SNV+indel+SV+pos+ges	Pretrained-Deep finetuned	0.827403	2				MuAt2d	SNV	Pretrained-Deep finetuned	0.799394
MuAt2a	SNV+indel+SV+pos+ges	Pretrained-Deep finetuned	0.828917	3				MuAt2d	SNV+pos	Pretrained-Deep finetuned	0.862226
MuAt2a	SNV+indel+SV+pos+ges	Pretrained-Deep finetuned	0.837245	4				MuAt2d	SNV+indel+pos	Pretrained-Deep finetuned	0.866768
MuAt2a	SNV+indel+SV+pos+ges	Pretrained-Deep finetuned	0.829674	5				MuAt2d	SNV+indel+SV+pos	Pretrained-Deep finetuned	0.872067
MuAt2a	SNV+indel+SV+pos+ges	Pretrained-Deep finetuned	0.828917	6				MuAt2d	SNV+indel+SV+pos+ges	Pretrained-Deep finetuned	0.877366
MuAt2a	SNV+indel+SV+pos+ges	Pretrained-Deep finetuned	0.816805	7				MuAt2d	SNV	Pretrained-Shallow finetuned	0.800908
MuAt2a	SNV+indel+SV+pos+ges	Pretrained-Deep finetuned	0.835731	8				MuAt2d	SNV+pos	Pretrained-Shallow finetuned	0.854656
MuAt2a	SNV+indel+SV+pos+ges	Pretrained-Deep finetuned	0.825889	9				MuAt2d	SNV+indel+pos	Pretrained-Shallow finetuned	0.828917
MuAt2a	SNV+indel+SV+pos+ges	Pretrained-Deep finetuned	0.787282	10				MuAt2d	SNV+indel+SV+pos	Pretrained-Shallow finetuned	0.827403
MuAt2d	SNV	Pretrained-Shallow finetuned	0.781983	1				MuAt2d	SNV+indel+SV+pos+ges	Pretrained-Shallow finetuned	0.82059
MuAt2d	SNV	Pretrained-Shallow finetuned	0.769871	2				MuAt2e	SNV	Pretrained-Deep finetuned	0.808478
MuAt2d	SNV	Pretrained-Shallow finetuned	0.765329	3				MuAt2e	SNV+pos	Pretrained-Deep finetuned	0.865254
MuAt2d	SNV	Pretrained-Shallow finetuned	0.768357	4				MuAt2e	SNV+indel+pos	Pretrained-Deep finetuned	0.861469
MuAt2d	SNV	Pretrained-Shallow finetuned	0.781983	5				MuAt2e	SNV+indel+SV+pos	Pretrained-Deep finetuned	0.87888
MuAt2d	SNV	Pretrained-Shallow finetuned	0.762301	6				MuAt2e	SNV+indel+SV+pos+ges	Pretrained-Deep finetuned	0.875852
MuAt2d	SNV	Pretrained-Shallow finetuned	0.771385	7				RF	SNV	No pretrained-Train from Scratch	0.784254
MuAt2d	SNV	Pretrained-Shallow finetuned	0.770628	8				RF	SNV+pos	No pretrained-Train from Scratch	0.77517
MuAt2d	SNV	Pretrained-Shallow finetuned	0.775927	9				DNN	SNV	Pretrained-Deep finetuned	0.853142
MuAt2d	SNV	Pretrained-Shallow finetuned	0.788796	10				DNN	SNV+pos	Pretrained-Deep finetuned	0.853899
MuAt2d	SNV	Pretrained-Deep finetuned	0.784254	1				XGB	SNV	No pretrained-Train from Scratch	0.806207
MuAt2d	SNV	Pretrained-Deep finetuned	0.770628	2				XGB	SNV+pos	No pretrained-Train from Scratch	0.81302
MuAt2d	SNV	Pretrained-Deep finetuned	0.758516	3
MuAt2d	SNV	Pretrained-Deep finetuned	0.780469	4
MuAt2d	SNV	Pretrained-Deep finetuned	0.781983	5
MuAt2d	SNV	Pretrained-Deep finetuned	0.778198	6
MuAt2d	SNV	Pretrained-Deep finetuned	0.770628	7
MuAt2d	SNV	Pretrained-Deep finetuned	0.766843	8
MuAt2d	SNV	Pretrained-Deep finetuned	0.788796	9
MuAt2d	SNV	Pretrained-Deep finetuned	0.781983	10
MuAt2d	SNV+indel+pos	Pretrained-Shallow finetuned	0.757759	1
MuAt2d	SNV+indel+pos	Pretrained-Shallow finetuned	0.787282	2
MuAt2d	SNV+indel+pos	Pretrained-Shallow finetuned	0.784254	3
MuAt2d	SNV+indel+pos	Pretrained-Shallow finetuned	0.793338	4
MuAt2d	SNV+indel+pos	Pretrained-Shallow finetuned	0.785011	5
MuAt2d	SNV+indel+pos	Pretrained-Shallow finetuned	0.786525	6
MuAt2d	SNV+indel+pos	Pretrained-Shallow finetuned	0.772899	7
MuAt2d	SNV+indel+pos	Pretrained-Shallow finetuned	0.763815	8
MuAt2d	SNV+indel+pos	Pretrained-Shallow finetuned	0.763815	9
MuAt2d	SNV+indel+pos	Pretrained-Shallow finetuned	0.776684	10
MuAt2d	SNV+indel+pos	Pretrained-Deep finetuned	0.8486	1
MuAt2d	SNV+indel+pos	Pretrained-Deep finetuned	0.840273	2
MuAt2d	SNV+indel+pos	Pretrained-Deep finetuned	0.822104	3
MuAt2d	SNV+indel+pos	Pretrained-Deep finetuned	0.834974	4
MuAt2d	SNV+indel+pos	Pretrained-Deep finetuned	0.853899	5
MuAt2d	SNV+indel+pos	Pretrained-Deep finetuned	0.826646	6
MuAt2d	SNV+indel+pos	Pretrained-Deep finetuned	0.847843	7
MuAt2d	SNV+indel+pos	Pretrained-Deep finetuned	0.843301	8
MuAt2d	SNV+indel+pos	Pretrained-Deep finetuned	0.825889	9
MuAt2d	SNV+indel+pos	Pretrained-Deep finetuned	0.839516	10
MuAt2d	SNV+indel+SV+pos	Pretrained-Shallow finetuned	0.794852	1
MuAt2d	SNV+indel+SV+pos	Pretrained-Shallow finetuned	0.781226	2
MuAt2d	SNV+indel+SV+pos	Pretrained-Shallow finetuned	0.769871	3
MuAt2d	SNV+indel+SV+pos	Pretrained-Shallow finetuned	0.771385	4
MuAt2d	SNV+indel+SV+pos	Pretrained-Shallow finetuned	0.796366	5
MuAt2d	SNV+indel+SV+pos	Pretrained-Shallow finetuned	0.756245	6
MuAt2d	SNV+indel+SV+pos	Pretrained-Shallow finetuned	0.786525	7
MuAt2d	SNV+indel+SV+pos	Pretrained-Shallow finetuned	0.775927	8
MuAt2d	SNV+indel+SV+pos	Pretrained-Shallow finetuned	0.784254	9
MuAt2d	SNV+indel+SV+pos	Pretrained-Shallow finetuned	0.77517	10
MuAt2d	SNV+indel+SV+pos	Pretrained-Deep finetuned	0.85617	1
MuAt2d	SNV+indel+SV+pos	Pretrained-Deep finetuned	0.84103	2
MuAt2d	SNV+indel+SV+pos	Pretrained-Deep finetuned	0.838002	3
MuAt2d	SNV+indel+SV+pos	Pretrained-Deep finetuned	0.845572	4
MuAt2d	SNV+indel+SV+pos	Pretrained-Deep finetuned	0.845572	5
MuAt2d	SNV+indel+SV+pos	Pretrained-Deep finetuned	0.832702	6
MuAt2d	SNV+indel+SV+pos	Pretrained-Deep finetuned	0.844815	7
MuAt2d	SNV+indel+SV+pos	Pretrained-Deep finetuned	0.861469	8
MuAt2d	SNV+indel+SV+pos	Pretrained-Deep finetuned	0.852385	9
MuAt2d	SNV+indel+SV+pos	Pretrained-Deep finetuned	0.843301	10
MuAt2d	SNV+indel+SV+pos+ges	Pretrained-Shallow finetuned	0.773656	1
MuAt2d	SNV+indel+SV+pos+ges	Pretrained-Shallow finetuned	0.781226	2
MuAt2d	SNV+indel+SV+pos+ges	Pretrained-Shallow finetuned	0.769871	3
MuAt2d	SNV+indel+SV+pos+ges	Pretrained-Shallow finetuned	0.769114	4
MuAt2d	SNV+indel+SV+pos+ges	Pretrained-Shallow finetuned	0.748675	5
MuAt2d	SNV+indel+SV+pos+ges	Pretrained-Shallow finetuned	0.765329	6
MuAt2d	SNV+indel+SV+pos+ges	Pretrained-Shallow finetuned	0.795609	7
MuAt2d	SNV+indel+SV+pos+ges	Pretrained-Shallow finetuned	0.777441	8
MuAt2d	SNV+indel+SV+pos+ges	Pretrained-Shallow finetuned	0.776684	9
MuAt2d	SNV+indel+SV+pos+ges	Pretrained-Shallow finetuned	0.748675	10
MuAt2d	SNV+indel+SV+pos+ges	Pretrained-Deep finetuned	0.8486	1
MuAt2d	SNV+indel+SV+pos+ges	Pretrained-Deep finetuned	0.839516	2
MuAt2d	SNV+indel+SV+pos+ges	Pretrained-Deep finetuned	0.847843	3
MuAt2d	SNV+indel+SV+pos+ges	Pretrained-Deep finetuned	0.845572	4
MuAt2d	SNV+indel+SV+pos+ges	Pretrained-Deep finetuned	0.858441	5
MuAt2d	SNV+indel+SV+pos+ges	Pretrained-Deep finetuned	0.837245	6
MuAt2d	SNV+indel+SV+pos+ges	Pretrained-Deep finetuned	0.841787	7
MuAt2d	SNV+indel+SV+pos+ges	Pretrained-Deep finetuned	0.857684	8
MuAt2d	SNV+indel+SV+pos+ges	Pretrained-Deep finetuned	0.844815	9
MuAt2d	SNV+indel+SV+pos+ges	Pretrained-Deep finetuned	0.853899	10
MuAt2d	SNV+pos	Pretrained-Shallow finetuned	0.798637	1
MuAt2d	SNV+pos	Pretrained-Shallow finetuned	0.834217	2
MuAt2d	SNV+pos	Pretrained-Shallow finetuned	0.819833	3
MuAt2d	SNV+pos	Pretrained-Shallow finetuned	0.803936	4
MuAt2d	SNV+pos	Pretrained-Shallow finetuned	0.842544	5
MuAt2d	SNV+pos	Pretrained-Shallow finetuned	0.79031	6
MuAt2d	SNV+pos	Pretrained-Shallow finetuned	0.85617	7
MuAt2d	SNV+pos	Pretrained-Shallow finetuned	0.818319	8
MuAt2d	SNV+pos	Pretrained-Shallow finetuned	0.830431	9
MuAt2d	SNV+pos	Pretrained-Shallow finetuned	0.791067	10
MuAt2d	SNV+pos	Pretrained-Deep finetuned	0.821347	1
MuAt2d	SNV+pos	Pretrained-Deep finetuned	0.82816	2
MuAt2d	SNV+pos	Pretrained-Deep finetuned	0.8486	3
MuAt2d	SNV+pos	Pretrained-Deep finetuned	0.84103	4
MuAt2d	SNV+pos	Pretrained-Deep finetuned	0.842544	5
MuAt2d	SNV+pos	Pretrained-Deep finetuned	0.812263	6
MuAt2d	SNV+pos	Pretrained-Deep finetuned	0.850114	7
MuAt2d	SNV+pos	Pretrained-Deep finetuned	0.844058	8
MuAt2d	SNV+pos	Pretrained-Deep finetuned	0.838002	9
MuAt2d	SNV+pos	Pretrained-Deep finetuned	0.804693	10
MuAt2e	SNV	Pretrained-Deep finetuned	0.776684	1
MuAt2e	SNV	Pretrained-Deep finetuned	0.771385	2
MuAt2e	SNV	Pretrained-Deep finetuned	0.773656	3
MuAt2e	SNV	Pretrained-Deep finetuned	0.761544	4
MuAt2e	SNV	Pretrained-Deep finetuned	0.762301	5
MuAt2e	SNV	Pretrained-Deep finetuned	0.751703	6
MuAt2e	SNV	Pretrained-Deep finetuned	0.775927	7
MuAt2e	SNV	Pretrained-Deep finetuned	0.794095	8
MuAt2e	SNV	Pretrained-Deep finetuned	0.795609	9
MuAt2e	SNV	Pretrained-Deep finetuned	0.78274	10
MuAt2e	SNV+indel+pos	Pretrained-Deep finetuned	0.838002	1
MuAt2e	SNV+indel+pos	Pretrained-Deep finetuned	0.838759	2
MuAt2e	SNV+indel+pos	Pretrained-Deep finetuned	0.831945	3
MuAt2e	SNV+indel+pos	Pretrained-Deep finetuned	0.831945	4
MuAt2e	SNV+indel+pos	Pretrained-Deep finetuned	0.807721	5
MuAt2e	SNV+indel+pos	Pretrained-Deep finetuned	0.836488	6
MuAt2e	SNV+indel+pos	Pretrained-Deep finetuned	0.814534	7
MuAt2e	SNV+indel+pos	Pretrained-Deep finetuned	0.822861	8
MuAt2e	SNV+indel+pos	Pretrained-Deep finetuned	0.839516	9
MuAt2e	SNV+indel+pos	Pretrained-Deep finetuned	0.81302	10
MuAt2e	SNV+indel+SV+pos	Pretrained-Deep finetuned	0.845572	1
MuAt2e	SNV+indel+SV+pos	Pretrained-Deep finetuned	0.858441	2
MuAt2e	SNV+indel+SV+pos	Pretrained-Deep finetuned	0.855413	3
MuAt2e	SNV+indel+SV+pos	Pretrained-Deep finetuned	0.854656	4
MuAt2e	SNV+indel+SV+pos	Pretrained-Deep finetuned	0.853899	5
MuAt2e	SNV+indel+SV+pos	Pretrained-Deep finetuned	0.845572	6
MuAt2e	SNV+indel+SV+pos	Pretrained-Deep finetuned	0.847843	7
MuAt2e	SNV+indel+SV+pos	Pretrained-Deep finetuned	0.866011	8
MuAt2e	SNV+indel+SV+pos	Pretrained-Deep finetuned	0.85617	9
MuAt2e	SNV+indel+SV+pos	Pretrained-Deep finetuned	0.857684	10
MuAt2e	SNV+indel+SV+pos+ges	Pretrained-Deep finetuned	0.861469	1
MuAt2e	SNV+indel+SV+pos+ges	Pretrained-Deep finetuned	0.858441	2
MuAt2e	SNV+indel+SV+pos+ges	Pretrained-Deep finetuned	0.859198	3
MuAt2e	SNV+indel+SV+pos+ges	Pretrained-Deep finetuned	0.831945	4
MuAt2e	SNV+indel+SV+pos+ges	Pretrained-Deep finetuned	0.835731	5
MuAt2e	SNV+indel+SV+pos+ges	Pretrained-Deep finetuned	0.860712	6
MuAt2e	SNV+indel+SV+pos+ges	Pretrained-Deep finetuned	0.832702	7
MuAt2e	SNV+indel+SV+pos+ges	Pretrained-Deep finetuned	0.850114	8
MuAt2e	SNV+indel+SV+pos+ges	Pretrained-Deep finetuned	0.842544	9
MuAt2e	SNV+indel+SV+pos+ges	Pretrained-Deep finetuned	0.847086	10
MuAt2e	SNV+pos	Pretrained-Deep finetuned	0.821347	1
MuAt2e	SNV+pos	Pretrained-Deep finetuned	0.806964	2
MuAt2e	SNV+pos	Pretrained-Deep finetuned	0.831188	3
MuAt2e	SNV+pos	Pretrained-Deep finetuned	0.827403	4
MuAt2e	SNV+pos	Pretrained-Deep finetuned	0.857684	5
MuAt2e	SNV+pos	Pretrained-Deep finetuned	0.824375	6
MuAt2e	SNV+pos	Pretrained-Deep finetuned	0.850871	7
MuAt2e	SNV+pos	Pretrained-Deep finetuned	0.837245	8
MuAt2e	SNV+pos	Pretrained-Deep finetuned	0.832702	9
MuAt2e	SNV+pos	Pretrained-Deep finetuned	0.82816	10
RF	SNV	No pretrained-Train from Scratch	0.769871	1
RF	SNV	No pretrained-Train from Scratch	0.78274	2
RF	SNV	No pretrained-Train from Scratch	0.783497	3
RF	SNV	No pretrained-Train from Scratch	0.785011	4
RF	SNV	No pretrained-Train from Scratch	0.780469	5
RF	SNV	No pretrained-Train from Scratch	0.778955	6
RF	SNV	No pretrained-Train from Scratch	0.787282	7
RF	SNV	No pretrained-Train from Scratch	0.78274	8
RF	SNV	No pretrained-Train from Scratch	0.773656	9
RF	SNV	No pretrained-Train from Scratch	0.776684	10
RF	SNV+pos	No pretrained-Train from Scratch	0.764572	1
RF	SNV+pos	No pretrained-Train from Scratch	0.77517	2
RF	SNV+pos	No pretrained-Train from Scratch	0.766086	3
RF	SNV+pos	No pretrained-Train from Scratch	0.764572	4
RF	SNV+pos	No pretrained-Train from Scratch	0.774413	5
RF	SNV+pos	No pretrained-Train from Scratch	0.772142	6
RF	SNV+pos	No pretrained-Train from Scratch	0.769871	7
RF	SNV+pos	No pretrained-Train from Scratch	0.769114	8
RF	SNV+pos	No pretrained-Train from Scratch	0.772142	9
RF	SNV+pos	No pretrained-Train from Scratch	0.765329	10
XGB	SNV	No pretrained-Train from Scratch	0.785768	1
XGB	SNV	No pretrained-Train from Scratch	0.774413	2
XGB	SNV	No pretrained-Train from Scratch	0.796366	3
XGB	SNV	No pretrained-Train from Scratch	0.786525	4
XGB	SNV	No pretrained-Train from Scratch	0.785011	5
XGB	SNV	No pretrained-Train from Scratch	0.786525	6
XGB	SNV	No pretrained-Train from Scratch	0.78274	7
XGB	SNV	No pretrained-Train from Scratch	0.800151	8
XGB	SNV	No pretrained-Train from Scratch	0.781983	9
XGB	SNV	No pretrained-Train from Scratch	0.784254	10
XGB	SNV+pos	No pretrained-Train from Scratch	0.747161	1
XGB	SNV+pos	No pretrained-Train from Scratch	0.740348	2
XGB	SNV+pos	No pretrained-Train from Scratch	0.775927	3
XGB	SNV+pos	No pretrained-Train from Scratch	0.780469	4
XGB	SNV+pos	No pretrained-Train from Scratch	0.794095	5
XGB	SNV+pos	No pretrained-Train from Scratch	0.788796	6
XGB	SNV+pos	No pretrained-Train from Scratch	0.783497	7
XGB	SNV+pos	No pretrained-Train from Scratch	0.766843	8
XGB	SNV+pos	No pretrained-Train from Scratch	0.792581	9
XGB	SNV+pos	No pretrained-Train from Scratch	0.779712	10
DNN	SNV	Pretrained-Deep finetuned	0.806207	1
DNN	SNV	Pretrained-Deep finetuned	0.829674	2
DNN	SNV	Pretrained-Deep finetuned	0.831188	3
DNN	SNV	Pretrained-Deep finetuned	0.834217	4
DNN	SNV	Pretrained-Deep finetuned	0.759273	5
DNN	SNV	Pretrained-Deep finetuned	0.758516	6
DNN	SNV	Pretrained-Deep finetuned	0.819833	7
DNN	SNV	Pretrained-Deep finetuned	0.80545	8
DNN	SNV	Pretrained-Deep finetuned	0.825889	9
DNN	SNV	Pretrained-Deep finetuned	0.804693	10
DNN	SNV+pos	Pretrained-Deep finetuned	0.838002	1
DNN	SNV+pos	Pretrained-Deep finetuned	0.813777	2
DNN	SNV+pos	Pretrained-Deep finetuned	0.808478	3
DNN	SNV+pos	Pretrained-Deep finetuned	0.825889	4
DNN	SNV+pos	Pretrained-Deep finetuned	0.818319	5
DNN	SNV+pos	Pretrained-Deep finetuned	0.82816	6
DNN	SNV+pos	Pretrained-Deep finetuned	0.803936	7
DNN	SNV+pos	Pretrained-Deep finetuned	0.823618	8
DNN	SNV+pos	Pretrained-Deep finetuned	0.816048	9
DNN	SNV+pos	Pretrained-Deep finetuned	0.82059	10

### Sheet: TumourSubtype_Accuracy
Table S1c. Tumour subtype prediction performances per fold									Table S1d. Tumour subtype prediction performances using ensemble models
Model	Input Type	Training Scenario	Accuracy	fold					Model	Input Type	Training Scenario	Ensemble Accuracy
MuAt2b	SNV+indel+SV+pos+ges	Pretrained-Deep finetuned	0.548425	1					MuAt2d	SNV	Pretrained-Deep finetuned	0.566238
MuAt2b	SNV+indel+SV+pos+ges	Pretrained-Deep finetuned	0.540855	2					MuAt2d	SNV+pos	Pretrained-Deep finetuned	0.599546
MuAt2b	SNV+indel+SV+pos+ges	Pretrained-Deep finetuned	0.497706	3					MuAt2d	SNV+indel+pos	Pretrained-Deep finetuned	0.603331
MuAt2b	SNV+indel+SV+pos+ges	Pretrained-Deep finetuned	0.528743	4					MuAt2d	SNV+indel+SV+pos	Pretrained-Deep finetuned	0.613172
MuAt2b	SNV+indel+SV+pos+ges	Pretrained-Deep finetuned	0.540098	5					MuAt2d	SNV+indel+SV+pos+ges	Pretrained-Deep finetuned	0.619985
MuAt2b	SNV+indel+SV+pos+ges	Pretrained-Deep finetuned	0.562808	6					MuAt2d	SNV	Pretrained-Shallow finetuned	0.57078
MuAt2b	SNV+indel+SV+pos+ges	Pretrained-Deep finetuned	0.568864	7					MuAt2d	SNV+pos	Pretrained-Shallow finetuned	0.60863
MuAt2b	SNV+indel+SV+pos+ges	Pretrained-Deep finetuned	0.480295	8					MuAt2d	SNV+indel+pos	Pretrained-Shallow finetuned	0.584406
MuAt2b	SNV+indel+SV+pos+ges	Pretrained-Deep finetuned	0.500734	9					MuAt2d	SNV+indel+SV+pos	Pretrained-Shallow finetuned	0.579107
MuAt2b	SNV+indel+SV+pos+ges	Pretrained-Deep finetuned	0.501242	10					MuAt2d	SNV+indel+SV+pos+ges	Pretrained-Shallow finetuned	0.57835
MuAt2d	SNV	Pretrained-Shallow finetuned	0.512491	1					RF	SNV	No pretrained-Train from Scratch	0.546556
MuAt2d	SNV	Pretrained-Shallow finetuned	0.523089	2					RF	SNV+pos	No pretrained-Train from Scratch	0.536715
MuAt2d	SNV	Pretrained-Shallow finetuned	0.545042	3					DNN	SNV	Pretrained-Deep finetuned	0.598789
MuAt2d	SNV	Pretrained-Shallow finetuned	0.530659	4					DNN	SNV+pos	Pretrained-Deep finetuned	0.594247
MuAt2d	SNV	Pretrained-Shallow finetuned	0.557154	5					XGB	SNV	No pretrained-Train from Scratch	0.560182
MuAt2d	SNV	Pretrained-Shallow finetuned	0.5405	6					XGB	SNV+pos	No pretrained-Train from Scratch	0.493565
MuAt2d	SNV	Pretrained-Shallow finetuned	0.54807	7					MuAt2b	SNV+indel+SV+pos+ges	Pretrained-Deep finetuned	0.590818
MuAt2d	SNV	Pretrained-Shallow finetuned	0.556397	8					MuAt2e	SNV	Pretrained-Deep finetuned	0.573051
MuAt2d	SNV	Pretrained-Shallow finetuned	0.55564	9					MuAt2e	SNV+pos	Pretrained-Deep finetuned	0.602574
MuAt2d	SNV	Pretrained-Shallow finetuned	0.546556	10					MuAt2e	SNV+indel+pos	Pretrained-Deep finetuned	0.596518
MuAt2d	SNV	Pretrained-Deep finetuned	0.541257	1					MuAt2e	SNV+indel+SV+pos	Pretrained-Deep finetuned	0.606359
MuAt2d	SNV	Pretrained-Deep finetuned	0.529902	2					MuAt2e	SNV+indel+SV+pos+ges	Pretrained-Deep finetuned	0.60863
MuAt2d	SNV	Pretrained-Deep finetuned	0.520061	3
MuAt2d	SNV	Pretrained-Deep finetuned	0.545799	4
MuAt2d	SNV	Pretrained-Deep finetuned	0.521575	5
MuAt2d	SNV	Pretrained-Deep finetuned	0.529145	6
MuAt2d	SNV	Pretrained-Deep finetuned	0.519304	7
MuAt2d	SNV	Pretrained-Deep finetuned	0.517033	8
MuAt2d	SNV	Pretrained-Deep finetuned	0.554126	9
MuAt2d	SNV	Pretrained-Deep finetuned	0.554126	10
MuAt2d	SNV+indel+pos	Pretrained-Shallow finetuned	0.528388	1
MuAt2d	SNV+indel+pos	Pretrained-Shallow finetuned	0.536715	2
MuAt2d	SNV+indel+pos	Pretrained-Shallow finetuned	0.554126	3
MuAt2d	SNV+indel+pos	Pretrained-Shallow finetuned	0.546556	4
MuAt2d	SNV+indel+pos	Pretrained-Shallow finetuned	0.526874	5
MuAt2d	SNV+indel+pos	Pretrained-Shallow finetuned	0.536715	6
MuAt2d	SNV+indel+pos	Pretrained-Shallow finetuned	0.526874	7
MuAt2d	SNV+indel+pos	Pretrained-Shallow finetuned	0.529902	8
MuAt2d	SNV+indel+pos	Pretrained-Shallow finetuned	0.543528	9
MuAt2d	SNV+indel+pos	Pretrained-Shallow finetuned	0.535958	10
MuAt2d	SNV+indel+pos	Pretrained-Deep finetuned	0.579864	1
MuAt2d	SNV+indel+pos	Pretrained-Deep finetuned	0.576079	2
MuAt2d	SNV+indel+pos	Pretrained-Deep finetuned	0.582135	3
MuAt2d	SNV+indel+pos	Pretrained-Deep finetuned	0.560939	4
MuAt2d	SNV+indel+pos	Pretrained-Deep finetuned	0.581378	5
MuAt2d	SNV+indel+pos	Pretrained-Deep finetuned	0.576079	6
MuAt2d	SNV+indel+pos	Pretrained-Deep finetuned	0.582135	7
MuAt2d	SNV+indel+pos	Pretrained-Deep finetuned	0.554883	8
MuAt2d	SNV+indel+pos	Pretrained-Deep finetuned	0.562453	9
MuAt2d	SNV+indel+pos	Pretrained-Deep finetuned	0.58592	10
MuAt2d	SNV+indel+SV+pos	Pretrained-Shallow finetuned	0.504164	1
MuAt2d	SNV+indel+SV+pos	Pretrained-Shallow finetuned	0.501893	2
MuAt2d	SNV+indel+SV+pos	Pretrained-Shallow finetuned	0.52536	3
MuAt2d	SNV+indel+SV+pos	Pretrained-Shallow finetuned	0.538229	4
MuAt2d	SNV+indel+SV+pos	Pretrained-Shallow finetuned	0.538986	5
MuAt2d	SNV+indel+SV+pos	Pretrained-Shallow finetuned	0.531416	6
MuAt2d	SNV+indel+SV+pos	Pretrained-Shallow finetuned	0.550341	7
MuAt2d	SNV+indel+SV+pos	Pretrained-Shallow finetuned	0.542014	8
MuAt2d	SNV+indel+SV+pos	Pretrained-Shallow finetuned	0.524603	9
MuAt2d	SNV+indel+SV+pos	Pretrained-Shallow finetuned	0.545042	10
MuAt2d	SNV+indel+SV+pos	Pretrained-Deep finetuned	0.59349	1
MuAt2d	SNV+indel+SV+pos	Pretrained-Deep finetuned	0.529902	2
MuAt2d	SNV+indel+SV+pos	Pretrained-Deep finetuned	0.582892	3
MuAt2d	SNV+indel+SV+pos	Pretrained-Deep finetuned	0.586677	4
MuAt2d	SNV+indel+SV+pos	Pretrained-Deep finetuned	0.588191	5
MuAt2d	SNV+indel+SV+pos	Pretrained-Deep finetuned	0.587434	6
MuAt2d	SNV+indel+SV+pos	Pretrained-Deep finetuned	0.595761	7
MuAt2d	SNV+indel+SV+pos	Pretrained-Deep finetuned	0.582892	8
MuAt2d	SNV+indel+SV+pos	Pretrained-Deep finetuned	0.592733	9
MuAt2d	SNV+indel+SV+pos	Pretrained-Deep finetuned	0.57835	10
MuAt2d	SNV+indel+SV+pos+ges	Pretrained-Shallow finetuned	0.532173	1
MuAt2d	SNV+indel+SV+pos+ges	Pretrained-Shallow finetuned	0.542771	2
MuAt2d	SNV+indel+SV+pos+ges	Pretrained-Shallow finetuned	0.52536	3
MuAt2d	SNV+indel+SV+pos+ges	Pretrained-Shallow finetuned	0.539743	4
MuAt2d	SNV+indel+SV+pos+ges	Pretrained-Shallow finetuned	0.522332	5
MuAt2d	SNV+indel+SV+pos+ges	Pretrained-Shallow finetuned	0.520818	6
MuAt2d	SNV+indel+SV+pos+ges	Pretrained-Shallow finetuned	0.50265	7
MuAt2d	SNV+indel+SV+pos+ges	Pretrained-Shallow finetuned	0.547313	8
MuAt2d	SNV+indel+SV+pos+ges	Pretrained-Shallow finetuned	0.514005	9
MuAt2d	SNV+indel+SV+pos+ges	Pretrained-Shallow finetuned	0.518547	10
MuAt2d	SNV+indel+SV+pos+ges	Pretrained-Deep finetuned	0.591976	1
MuAt2d	SNV+indel+SV+pos+ges	Pretrained-Deep finetuned	0.582135	2
MuAt2d	SNV+indel+SV+pos+ges	Pretrained-Deep finetuned	0.58592	3
MuAt2d	SNV+indel+SV+pos+ges	Pretrained-Deep finetuned	0.582892	4
MuAt2d	SNV+indel+SV+pos+ges	Pretrained-Deep finetuned	0.594247	5
MuAt2d	SNV+indel+SV+pos+ges	Pretrained-Deep finetuned	0.588191	6
MuAt2d	SNV+indel+SV+pos+ges	Pretrained-Deep finetuned	0.561696	7
MuAt2d	SNV+indel+SV+pos+ges	Pretrained-Deep finetuned	0.583649	8
MuAt2d	SNV+indel+SV+pos+ges	Pretrained-Deep finetuned	0.573051	9
MuAt2d	SNV+indel+SV+pos+ges	Pretrained-Deep finetuned	0.597275	10
MuAt2d	SNV+pos	Pretrained-Shallow finetuned	0.554126	1
MuAt2d	SNV+pos	Pretrained-Shallow finetuned	0.580621	2
MuAt2d	SNV+pos	Pretrained-Shallow finetuned	0.567752	3
MuAt2d	SNV+pos	Pretrained-Shallow finetuned	0.561696	4
MuAt2d	SNV+pos	Pretrained-Shallow finetuned	0.588948	5
MuAt2d	SNV+pos	Pretrained-Shallow finetuned	0.509463	6
MuAt2d	SNV+pos	Pretrained-Shallow finetuned	0.58592	7
MuAt2d	SNV+pos	Pretrained-Shallow finetuned	0.579107	8
MuAt2d	SNV+pos	Pretrained-Shallow finetuned	0.577593	9
MuAt2d	SNV+pos	Pretrained-Shallow finetuned	0.562453	10
MuAt2d	SNV+pos	Pretrained-Deep finetuned	0.577593	1
MuAt2d	SNV+pos	Pretrained-Deep finetuned	0.580621	2
MuAt2d	SNV+pos	Pretrained-Deep finetuned	0.58592	3
MuAt2d	SNV+pos	Pretrained-Deep finetuned	0.574565	4
MuAt2d	SNV+pos	Pretrained-Deep finetuned	0.581378	5
MuAt2d	SNV+pos	Pretrained-Deep finetuned	0.557154	6
MuAt2d	SNV+pos	Pretrained-Deep finetuned	0.57835	7
MuAt2d	SNV+pos	Pretrained-Deep finetuned	0.587434	8
MuAt2d	SNV+pos	Pretrained-Deep finetuned	0.586677	9
MuAt2d	SNV+pos	Pretrained-Deep finetuned	0.561696	10
MuAt2e	SNV	Pretrained-Deep finetuned	0.537472	1
MuAt2e	SNV	Pretrained-Deep finetuned	0.544285	2
MuAt2e	SNV	Pretrained-Deep finetuned	0.520061	3
MuAt2e	SNV	Pretrained-Deep finetuned	0.531416	4
MuAt2e	SNV	Pretrained-Deep finetuned	0.523846	5
MuAt2e	SNV	Pretrained-Deep finetuned	0.517033	6
MuAt2e	SNV	Pretrained-Deep finetuned	0.541257	7
MuAt2e	SNV	Pretrained-Deep finetuned	0.552612	8
MuAt2e	SNV	Pretrained-Deep finetuned	0.552612	9
MuAt2e	SNV	Pretrained-Deep finetuned	0.539743	10
MuAt2e	SNV+indel+pos	Pretrained-Deep finetuned	0.579864	1
MuAt2e	SNV+indel+pos	Pretrained-Deep finetuned	0.580621	2
MuAt2e	SNV+indel+pos	Pretrained-Deep finetuned	0.581378	3
MuAt2e	SNV+indel+pos	Pretrained-Deep finetuned	0.56321	4
MuAt2e	SNV+indel+pos	Pretrained-Deep finetuned	0.564724	5
MuAt2e	SNV+indel+pos	Pretrained-Deep finetuned	0.574565	6
MuAt2e	SNV+indel+pos	Pretrained-Deep finetuned	0.566238	7
MuAt2e	SNV+indel+pos	Pretrained-Deep finetuned	0.577593	8
MuAt2e	SNV+indel+pos	Pretrained-Deep finetuned	0.575322	9
MuAt2e	SNV+indel+pos	Pretrained-Deep finetuned	0.567752	10
MuAt2e	SNV+indel+SV+pos	Pretrained-Deep finetuned	0.57835	1
MuAt2e	SNV+indel+SV+pos	Pretrained-Deep finetuned	0.584406	2
MuAt2e	SNV+indel+SV+pos	Pretrained-Deep finetuned	0.58592	3
MuAt2e	SNV+indel+SV+pos	Pretrained-Deep finetuned	0.581378	4
MuAt2e	SNV+indel+SV+pos	Pretrained-Deep finetuned	0.564724	5
MuAt2e	SNV+indel+SV+pos	Pretrained-Deep finetuned	0.55564	6
MuAt2e	SNV+indel+SV+pos	Pretrained-Deep finetuned	0.591976	7
MuAt2e	SNV+indel+SV+pos	Pretrained-Deep finetuned	0.590462	8
MuAt2e	SNV+indel+SV+pos	Pretrained-Deep finetuned	0.582135	9
MuAt2e	SNV+indel+SV+pos	Pretrained-Deep finetuned	0.591976	10
MuAt2e	SNV+indel+SV+pos+ges	Pretrained-Deep finetuned	0.587434	1
MuAt2e	SNV+indel+SV+pos+ges	Pretrained-Deep finetuned	0.586677	2
MuAt2e	SNV+indel+SV+pos+ges	Pretrained-Deep finetuned	0.580621	3
MuAt2e	SNV+indel+SV+pos+ges	Pretrained-Deep finetuned	0.57078	4
MuAt2e	SNV+indel+SV+pos+ges	Pretrained-Deep finetuned	0.57835	5
MuAt2e	SNV+indel+SV+pos+ges	Pretrained-Deep finetuned	0.589705	6
MuAt2e	SNV+indel+SV+pos+ges	Pretrained-Deep finetuned	0.575322	7
MuAt2e	SNV+indel+SV+pos+ges	Pretrained-Deep finetuned	0.582892	8
MuAt2e	SNV+indel+SV+pos+ges	Pretrained-Deep finetuned	0.581378	9
MuAt2e	SNV+indel+SV+pos+ges	Pretrained-Deep finetuned	0.585163	10
MuAt2e	SNV+pos	Pretrained-Deep finetuned	0.554126	1
MuAt2e	SNV+pos	Pretrained-Deep finetuned	0.556397	2
MuAt2e	SNV+pos	Pretrained-Deep finetuned	0.565481	3
MuAt2e	SNV+pos	Pretrained-Deep finetuned	0.581378	4
MuAt2e	SNV+pos	Pretrained-Deep finetuned	0.579107	5
MuAt2e	SNV+pos	Pretrained-Deep finetuned	0.569266	6
MuAt2e	SNV+pos	Pretrained-Deep finetuned	0.579864	7
MuAt2e	SNV+pos	Pretrained-Deep finetuned	0.57078	8
MuAt2e	SNV+pos	Pretrained-Deep finetuned	0.576079	9
MuAt2e	SNV+pos	Pretrained-Deep finetuned	0.571537	10
RF	SNV	No pretrained-Train from Scratch	0.543528	1
RF	SNV	No pretrained-Train from Scratch	0.542771	2
RF	SNV	No pretrained-Train from Scratch	0.545799	3
RF	SNV	No pretrained-Train from Scratch	0.545042	4
RF	SNV	No pretrained-Train from Scratch	0.54807	5
RF	SNV	No pretrained-Train from Scratch	0.547313	6
RF	SNV	No pretrained-Train from Scratch	0.5405	7
RF	SNV	No pretrained-Train from Scratch	0.546556	8
RF	SNV	No pretrained-Train from Scratch	0.544285	9
RF	SNV	No pretrained-Train from Scratch	0.538229	10
RF	SNV+pos	No pretrained-Train from Scratch	0.528388	1
RF	SNV+pos	No pretrained-Train from Scratch	0.538388	2
RF	SNV+pos	No pretrained-Train from Scratch	0.532173	3
RF	SNV+pos	No pretrained-Train from Scratch	0.536715	4
RF	SNV+pos	No pretrained-Train from Scratch	0.53293	5
RF	SNV+pos	No pretrained-Train from Scratch	0.53293	6
RF	SNV+pos	No pretrained-Train from Scratch	0.537715	7
RF	SNV+pos	No pretrained-Train from Scratch	0.528388	8
RF	SNV+pos	No pretrained-Train from Scratch	0.523089	9
RF	SNV+pos	No pretrained-Train from Scratch	0.53293	10
XGB	SNV	No pretrained-Train from Scratch	0.485238	1
XGB	SNV	No pretrained-Train from Scratch	0.535201	2
XGB	SNV	No pretrained-Train from Scratch	0.527631	3
XGB	SNV	No pretrained-Train from Scratch	0.532173	4
XGB	SNV	No pretrained-Train from Scratch	0.524603	5
XGB	SNV	No pretrained-Train from Scratch	0.53293	6
XGB	SNV	No pretrained-Train from Scratch	0.528388	7
XGB	SNV	No pretrained-Train from Scratch	0.542014	8
XGB	SNV	No pretrained-Train from Scratch	0.535201	9
XGB	SNV	No pretrained-Train from Scratch	0.524603	10
XGB	SNV+pos	No pretrained-Train from Scratch	0.450416	1
XGB	SNV+pos	No pretrained-Train from Scratch	0.447388	2
XGB	SNV+pos	No pretrained-Train from Scratch	0.427706	3
XGB	SNV+pos	No pretrained-Train from Scratch	0.445117	4
XGB	SNV+pos	No pretrained-Train from Scratch	0.448902	5
XGB	SNV+pos	No pretrained-Train from Scratch	0.447388	6
XGB	SNV+pos	No pretrained-Train from Scratch	0.443603	7
XGB	SNV+pos	No pretrained-Train from Scratch	0.44436	8
XGB	SNV+pos	No pretrained-Train from Scratch	0.441332	9
XGB	SNV+pos	No pretrained-Train from Scratch	0.435276	10
DNN	SNV	Pretrained-Deep finetuned	0.582892	1
DNN	SNV	Pretrained-Deep finetuned	0.571537	2
DNN	SNV	Pretrained-Deep finetuned	0.568509	3
DNN	SNV	Pretrained-Deep finetuned	0.552612	4
DNN	SNV	Pretrained-Deep finetuned	0.566995	5
DNN	SNV	Pretrained-Deep finetuned	0.57078	6
DNN	SNV	Pretrained-Deep finetuned	0.558668	7
DNN	SNV	Pretrained-Deep finetuned	0.561696	8
DNN	SNV	Pretrained-Deep finetuned	0.557154	9
DNN	SNV	Pretrained-Deep finetuned	0.571537	10
DNN	SNV+pos	Pretrained-Deep finetuned	0.582892	1
DNN	SNV+pos	Pretrained-Deep finetuned	0.571537	2
DNN	SNV+pos	Pretrained-Deep finetuned	0.568509	3
DNN	SNV+pos	Pretrained-Deep finetuned	0.552612	4
DNN	SNV+pos	Pretrained-Deep finetuned	0.566995	5
DNN	SNV+pos	Pretrained-Deep finetuned	0.57078	6
DNN	SNV+pos	Pretrained-Deep finetuned	0.558668	7
DNN	SNV+pos	Pretrained-Deep finetuned	0.561696	8
DNN	SNV+pos	Pretrained-Deep finetuned	0.557154	9
DNN	SNV+pos	Pretrained-Deep finetuned	0.571537	10

### Sheet: TumourTypeSubtype_Accuracy
Table S1e. Tumour type subtype prediction performances per fold									Table S1f. Tumour type subtype prediction performances using ensemble models
Model	Input Type	Training Scenario	Accuracy	fold					Model	Input Type	Training Scenario	Ensemble Accuracy
MuAt2c	SNV+indel+SV+pos+ges	Pretrained-Deep finetuned	0.498463	1					MuAt2e	SNV	Pretrained-Deep finetuned	0.557154
MuAt2c	SNV+indel+SV+pos+ges	Pretrained-Deep finetuned	0.531014	2					MuAt2e	SNV+pos	Pretrained-Deep finetuned	0.583649
MuAt2c	SNV+indel+SV+pos+ges	Pretrained-Deep finetuned	0.559023	3					MuAt2e	SNV+indel+pos	Pretrained-Deep finetuned	0.581378
MuAt2c	SNV+indel+SV+pos+ges	Pretrained-Deep finetuned	0.506033	4					MuAt2e	SNV+indel+SV+pos	Pretrained-Deep finetuned	0.589705
MuAt2c	SNV+indel+SV+pos+ges	Pretrained-Deep finetuned	0.524201	5					MuAt2e	SNV+indel+SV+pos+ges	Pretrained-Deep finetuned	0.591219
MuAt2c	SNV+indel+SV+pos+ges	Pretrained-Deep finetuned	0.551453	6					MuAt2c	SNV+indel+SV+pos+ges	Pretrained-Deep finetuned	0.575201
MuAt2c	SNV+indel+SV+pos+ges	Pretrained-Deep finetuned	0.46137	7					MuAt2d	SNV	Pretrained-Deep finetuned	0.534444
MuAt2c	SNV+indel+SV+pos+ges	Pretrained-Deep finetuned	0.459099	8					MuAt2d	SNV+pos	Pretrained-Deep finetuned	0.570023
MuAt2c	SNV+indel+SV+pos+ges	Pretrained-Deep finetuned	0.54464	9					MuAt2d	SNV+indel+pos	Pretrained-Deep finetuned	0.571537
MuAt2c	SNV+indel+SV+pos+ges	Pretrained-Deep finetuned	0.571136	10					MuAt2d	SNV+indel+SV+pos	Pretrained-Deep finetuned	0.581378
MuAt2d	SNV	Pretrained-Shallow finetuned	0.476911	1					MuAt2d	SNV+indel+SV+pos+ges	Pretrained-Deep finetuned	0.588948
MuAt2d	SNV	Pretrained-Shallow finetuned	0.489023	2					MuAt2d	SNV	Pretrained-Shallow finetuned	0.538229
MuAt2d	SNV	Pretrained-Shallow finetuned	0.503407	3					MuAt2d	SNV+pos	Pretrained-Shallow finetuned	0.574565
MuAt2d	SNV	Pretrained-Shallow finetuned	0.494322	4					MuAt2d	SNV+indel+pos	Pretrained-Shallow finetuned	0.553369
MuAt2d	SNV	Pretrained-Shallow finetuned	0.521575	5					MuAt2d	SNV+indel+SV+pos	Pretrained-Shallow finetuned	0.554883
MuAt2d	SNV	Pretrained-Shallow finetuned	0.509463	6					MuAt2d	SNV+indel+SV+pos+ges	Pretrained-Shallow finetuned	0.545042
MuAt2d	SNV	Pretrained-Shallow finetuned	0.508706	7					RF	SNV	No pretrained-Train from Scratch	0.511734
MuAt2d	SNV	Pretrained-Shallow finetuned	0.514005	8					RF	SNV+pos	No pretrained-Train from Scratch	0.507949
MuAt2d	SNV	Pretrained-Shallow finetuned	0.513248	9					XGB	SNV	No pretrained-Train from Scratch	0.52536
MuAt2d	SNV	Pretrained-Shallow finetuned	0.51022	10					XGB	SNV+pos	No pretrained-Train from Scratch	0.47464
MuAt2d	SNV	Pretrained-Deep finetuned	0.514762	1					DNN	SNV	Pretrained-Deep finetuned	0.57078
MuAt2d	SNV	Pretrained-Deep finetuned	0.495079	2					DNN	SNV+pos	Pretrained-Deep finetuned	0.565481
MuAt2d	SNV	Pretrained-Deep finetuned	0.484481	3
MuAt2d	SNV	Pretrained-Deep finetuned	0.515519	4
MuAt2d	SNV	Pretrained-Deep finetuned	0.490537	5
MuAt2d	SNV	Pretrained-Deep finetuned	0.491294	6
MuAt2d	SNV	Pretrained-Deep finetuned	0.483724	7
MuAt2d	SNV	Pretrained-Deep finetuned	0.484481	8
MuAt2d	SNV	Pretrained-Deep finetuned	0.518547	9
MuAt2d	SNV	Pretrained-Deep finetuned	0.52536	10
MuAt2d	SNV+indel+pos	Pretrained-Shallow finetuned	0.485995	1
MuAt2d	SNV+indel+pos	Pretrained-Shallow finetuned	0.50265	2
MuAt2d	SNV+indel+pos	Pretrained-Shallow finetuned	0.51779	3
MuAt2d	SNV+indel+pos	Pretrained-Shallow finetuned	0.513248	4
MuAt2d	SNV+indel+pos	Pretrained-Shallow finetuned	0.491294	5
MuAt2d	SNV+indel+pos	Pretrained-Shallow finetuned	0.499621	6
MuAt2d	SNV+indel+pos	Pretrained-Shallow finetuned	0.495079	7
MuAt2d	SNV+indel+pos	Pretrained-Shallow finetuned	0.496593	8
MuAt2d	SNV+indel+pos	Pretrained-Shallow finetuned	0.495836	9
MuAt2d	SNV+indel+pos	Pretrained-Shallow finetuned	0.498864	10
MuAt2d	SNV+indel+pos	Pretrained-Deep finetuned	0.551098	1
MuAt2d	SNV+indel+pos	Pretrained-Deep finetuned	0.544285	2
MuAt2d	SNV+indel+pos	Pretrained-Deep finetuned	0.5405	3
MuAt2d	SNV+indel+pos	Pretrained-Deep finetuned	0.538986	4
MuAt2d	SNV+indel+pos	Pretrained-Deep finetuned	0.552612	5
MuAt2d	SNV+indel+pos	Pretrained-Deep finetuned	0.538229	6
MuAt2d	SNV+indel+pos	Pretrained-Deep finetuned	0.552612	7
MuAt2d	SNV+indel+pos	Pretrained-Deep finetuned	0.518547	8
MuAt2d	SNV+indel+pos	Pretrained-Deep finetuned	0.517033	9
MuAt2d	SNV+indel+pos	Pretrained-Deep finetuned	0.550341	10
MuAt2d	SNV+indel+SV+pos	Pretrained-Shallow finetuned	0.469341	1
MuAt2d	SNV+indel+SV+pos	Pretrained-Shallow finetuned	0.464042	2
MuAt2d	SNV+indel+SV+pos	Pretrained-Shallow finetuned	0.479939	3
MuAt2d	SNV+indel+SV+pos	Pretrained-Shallow finetuned	0.498107	4
MuAt2d	SNV+indel+SV+pos	Pretrained-Shallow finetuned	0.50265	5
MuAt2d	SNV+indel+SV+pos	Pretrained-Shallow finetuned	0.490537	6
MuAt2d	SNV+indel+SV+pos	Pretrained-Shallow finetuned	0.513248	7
MuAt2d	SNV+indel+SV+pos	Pretrained-Shallow finetuned	0.505678	8
MuAt2d	SNV+indel+SV+pos	Pretrained-Shallow finetuned	0.491294	9
MuAt2d	SNV+indel+SV+pos	Pretrained-Shallow finetuned	0.510977	10
MuAt2d	SNV+indel+SV+pos	Pretrained-Deep finetuned	0.560182	1
MuAt2d	SNV+indel+SV+pos	Pretrained-Deep finetuned	0.501136	2
MuAt2d	SNV+indel+SV+pos	Pretrained-Deep finetuned	0.552612	3
MuAt2d	SNV+indel+SV+pos	Pretrained-Deep finetuned	0.556397	4
MuAt2d	SNV+indel+SV+pos	Pretrained-Deep finetuned	0.552612	5
MuAt2d	SNV+indel+SV+pos	Pretrained-Deep finetuned	0.551855	6
MuAt2d	SNV+indel+SV+pos	Pretrained-Deep finetuned	0.557154	7
MuAt2d	SNV+indel+SV+pos	Pretrained-Deep finetuned	0.554126	8
MuAt2d	SNV+indel+SV+pos	Pretrained-Deep finetuned	0.561696	9
MuAt2d	SNV+indel+SV+pos	Pretrained-Deep finetuned	0.545799	10
MuAt2d	SNV+indel+SV+pos+ges	Pretrained-Shallow finetuned	0.499621	1
MuAt2d	SNV+indel+SV+pos+ges	Pretrained-Shallow finetuned	0.506435	2
MuAt2d	SNV+indel+SV+pos+ges	Pretrained-Shallow finetuned	0.489023	3
MuAt2d	SNV+indel+SV+pos+ges	Pretrained-Shallow finetuned	0.500379	4
MuAt2d	SNV+indel+SV+pos+ges	Pretrained-Shallow finetuned	0.48221	5
MuAt2d	SNV+indel+SV+pos+ges	Pretrained-Shallow finetuned	0.480696	6
MuAt2d	SNV+indel+SV+pos+ges	Pretrained-Shallow finetuned	0.468584	7
MuAt2d	SNV+indel+SV+pos+ges	Pretrained-Shallow finetuned	0.512491	8
MuAt2d	SNV+indel+SV+pos+ges	Pretrained-Shallow finetuned	0.477668	9
MuAt2d	SNV+indel+SV+pos+ges	Pretrained-Shallow finetuned	0.48221	10
MuAt2d	SNV+indel+SV+pos+ges	Pretrained-Deep finetuned	0.559425	1
MuAt2d	SNV+indel+SV+pos+ges	Pretrained-Deep finetuned	0.552612	2
MuAt2d	SNV+indel+SV+pos+ges	Pretrained-Deep finetuned	0.557154	3
MuAt2d	SNV+indel+SV+pos+ges	Pretrained-Deep finetuned	0.552612	4
MuAt2d	SNV+indel+SV+pos+ges	Pretrained-Deep finetuned	0.562453	5
MuAt2d	SNV+indel+SV+pos+ges	Pretrained-Deep finetuned	0.559425	6
MuAt2d	SNV+indel+SV+pos+ges	Pretrained-Deep finetuned	0.535201	7
MuAt2d	SNV+indel+SV+pos+ges	Pretrained-Deep finetuned	0.551098	8
MuAt2d	SNV+indel+SV+pos+ges	Pretrained-Deep finetuned	0.547313	9
MuAt2d	SNV+indel+SV+pos+ges	Pretrained-Deep finetuned	0.568509	10
MuAt2d	SNV+pos	Pretrained-Shallow finetuned	0.521575	1
MuAt2d	SNV+pos	Pretrained-Shallow finetuned	0.546556	2
MuAt2d	SNV+pos	Pretrained-Shallow finetuned	0.529145	3
MuAt2d	SNV+pos	Pretrained-Shallow finetuned	0.529145	4
MuAt2d	SNV+pos	Pretrained-Shallow finetuned	0.550341	5
MuAt2d	SNV+pos	Pretrained-Shallow finetuned	0.479182	6
MuAt2d	SNV+pos	Pretrained-Shallow finetuned	0.557911	7
MuAt2d	SNV+pos	Pretrained-Shallow finetuned	0.5405	8
MuAt2d	SNV+pos	Pretrained-Shallow finetuned	0.542771	9
MuAt2d	SNV+pos	Pretrained-Shallow finetuned	0.529145	10
MuAt2d	SNV+pos	Pretrained-Deep finetuned	0.538986	1
MuAt2d	SNV+pos	Pretrained-Deep finetuned	0.550341	2
MuAt2d	SNV+pos	Pretrained-Deep finetuned	0.557911	3
MuAt2d	SNV+pos	Pretrained-Deep finetuned	0.542771	4
MuAt2d	SNV+pos	Pretrained-Deep finetuned	0.553369	5
MuAt2d	SNV+pos	Pretrained-Deep finetuned	0.519304	6
MuAt2d	SNV+pos	Pretrained-Deep finetuned	0.550341	7
MuAt2d	SNV+pos	Pretrained-Deep finetuned	0.554126	8
MuAt2d	SNV+pos	Pretrained-Deep finetuned	0.551855	9
MuAt2d	SNV+pos	Pretrained-Deep finetuned	0.524603	10
MuAt2e	SNV	Pretrained-Deep finetuned	0.520818	1
MuAt2e	SNV	Pretrained-Deep finetuned	0.528388	2
MuAt2e	SNV	Pretrained-Deep finetuned	0.50265	3
MuAt2e	SNV	Pretrained-Deep finetuned	0.51779	4
MuAt2e	SNV	Pretrained-Deep finetuned	0.504921	5
MuAt2e	SNV	Pretrained-Deep finetuned	0.501136	6
MuAt2e	SNV	Pretrained-Deep finetuned	0.524603	7
MuAt2e	SNV	Pretrained-Deep finetuned	0.538986	8
MuAt2e	SNV	Pretrained-Deep finetuned	0.5405	9
MuAt2e	SNV	Pretrained-Deep finetuned	0.524603	10
MuAt2e	SNV+indel+pos	Pretrained-Deep finetuned	0.568509	1
MuAt2e	SNV+indel+pos	Pretrained-Deep finetuned	0.563967	2
MuAt2e	SNV+indel+pos	Pretrained-Deep finetuned	0.566995	3
MuAt2e	SNV+indel+pos	Pretrained-Deep finetuned	0.550341	4
MuAt2e	SNV+indel+pos	Pretrained-Deep finetuned	0.547313	5
MuAt2e	SNV+indel+pos	Pretrained-Deep finetuned	0.554126	6
MuAt2e	SNV+indel+pos	Pretrained-Deep finetuned	0.545799	7
MuAt2e	SNV+indel+pos	Pretrained-Deep finetuned	0.559425	8
MuAt2e	SNV+indel+pos	Pretrained-Deep finetuned	0.561696	9
MuAt2e	SNV+indel+pos	Pretrained-Deep finetuned	0.54807	10
MuAt2e	SNV+indel+SV+pos	Pretrained-Deep finetuned	0.56321	1
MuAt2e	SNV+indel+SV+pos	Pretrained-Deep finetuned	0.572294	2
MuAt2e	SNV+indel+SV+pos	Pretrained-Deep finetuned	0.572294	3
MuAt2e	SNV+indel+SV+pos	Pretrained-Deep finetuned	0.562453	4
MuAt2e	SNV+indel+SV+pos	Pretrained-Deep finetuned	0.551855	5
MuAt2e	SNV+indel+SV+pos	Pretrained-Deep finetuned	0.542014	6
MuAt2e	SNV+indel+SV+pos	Pretrained-Deep finetuned	0.569266	7
MuAt2e	SNV+indel+SV+pos	Pretrained-Deep finetuned	0.575322	8
MuAt2e	SNV+indel+SV+pos	Pretrained-Deep finetuned	0.570023	9
MuAt2e	SNV+indel+SV+pos	Pretrained-Deep finetuned	0.577593	10
MuAt2e	SNV+indel+SV+pos+ges	Pretrained-Deep finetuned	0.576079	1
MuAt2e	SNV+indel+SV+pos+ges	Pretrained-Deep finetuned	0.572294	2
MuAt2e	SNV+indel+SV+pos+ges	Pretrained-Deep finetuned	0.566238	3
MuAt2e	SNV+indel+SV+pos+ges	Pretrained-Deep finetuned	0.554883	4
MuAt2e	SNV+indel+SV+pos+ges	Pretrained-Deep finetuned	0.563967	5
MuAt2e	SNV+indel+SV+pos+ges	Pretrained-Deep finetuned	0.579107	6
MuAt2e	SNV+indel+SV+pos+ges	Pretrained-Deep finetuned	0.554126	7
MuAt2e	SNV+indel+SV+pos+ges	Pretrained-Deep finetuned	0.567752	8
MuAt2e	SNV+indel+SV+pos+ges	Pretrained-Deep finetuned	0.568509	9
MuAt2e	SNV+indel+SV+pos+ges	Pretrained-Deep finetuned	0.566995	10
MuAt2e	SNV+pos	Pretrained-Deep finetuned	0.538229	1
MuAt2e	SNV+pos	Pretrained-Deep finetuned	0.538229	2
MuAt2e	SNV+pos	Pretrained-Deep finetuned	0.551098	3
MuAt2e	SNV+pos	Pretrained-Deep finetuned	0.561696	4
MuAt2e	SNV+pos	Pretrained-Deep finetuned	0.560939	5
MuAt2e	SNV+pos	Pretrained-Deep finetuned	0.549584	6
MuAt2e	SNV+pos	Pretrained-Deep finetuned	0.562453	7
MuAt2e	SNV+pos	Pretrained-Deep finetuned	0.557154	8
MuAt2e	SNV+pos	Pretrained-Deep finetuned	0.560182	9
MuAt2e	SNV+pos	Pretrained-Deep finetuned	0.554883	10
RF	SNV	No pretrained-Train from Scratch	0.501893	1
RF	SNV	No pretrained-Train from Scratch	0.507192	2
RF	SNV	No pretrained-Train from Scratch	0.507949	3
RF	SNV	No pretrained-Train from Scratch	0.508706	4
RF	SNV	No pretrained-Train from Scratch	0.514762	5
RF	SNV	No pretrained-Train from Scratch	0.508706	6
RF	SNV	No pretrained-Train from Scratch	0.504921	7
RF	SNV	No pretrained-Train from Scratch	0.510977	8
RF	SNV	No pretrained-Train from Scratch	0.505678	9
RF	SNV	No pretrained-Train from Scratch	0.501136	10
RF	SNV+pos	No pretrained-Train from Scratch	0.498864	1
RF	SNV+pos	No pretrained-Train from Scratch	0.490379	2
RF	SNV+pos	No pretrained-Train from Scratch	0.498107	3
RF	SNV+pos	No pretrained-Train from Scratch	0.499621	4
RF	SNV+pos	No pretrained-Train from Scratch	0.501893	5
RF	SNV+pos	No pretrained-Train from Scratch	0.496593	6
RF	SNV+pos	No pretrained-Train from Scratch	0.500379	7
RF	SNV+pos	No pretrained-Train from Scratch	0.501893	8
RF	SNV+pos	No pretrained-Train from Scratch	0.487509	9
RF	SNV+pos	No pretrained-Train from Scratch	0.500379	10
XGB	SNV	No pretrained-Train from Scratch	0.448145	1
XGB	SNV	No pretrained-Train from Scratch	0.492808	2
XGB	SNV	No pretrained-Train from Scratch	0.491294	3
XGB	SNV	No pretrained-Train from Scratch	0.486752	4
XGB	SNV	No pretrained-Train from Scratch	0.484481	5
XGB	SNV	No pretrained-Train from Scratch	0.486752	6
XGB	SNV	No pretrained-Train from Scratch	0.489023	7
XGB	SNV	No pretrained-Train from Scratch	0.49735	8
XGB	SNV	No pretrained-Train from Scratch	0.496593	9
XGB	SNV	No pretrained-Train from Scratch	0.486752	10
XGB	SNV+pos	No pretrained-Train from Scratch	0.409538	1
XGB	SNV+pos	No pretrained-Train from Scratch	0.408024	2
XGB	SNV+pos	No pretrained-Train from Scratch	0.398183	3
XGB	SNV+pos	No pretrained-Train from Scratch	0.411809	4
XGB	SNV+pos	No pretrained-Train from Scratch	0.424678	5
XGB	SNV+pos	No pretrained-Train from Scratch	0.417865	6
XGB	SNV+pos	No pretrained-Train from Scratch	0.414837	7
XGB	SNV+pos	No pretrained-Train from Scratch	0.414837	8
XGB	SNV+pos	No pretrained-Train from Scratch	0.418622	9
XGB	SNV+pos	No pretrained-Train from Scratch	0.407267	10
DNN	SNV	Pretrained-Deep finetuned	0.517033	1
DNN	SNV	Pretrained-Deep finetuned	0.542014	2
DNN	SNV	Pretrained-Deep finetuned	0.54807	3
DNN	SNV	Pretrained-Deep finetuned	0.543528	4
DNN	SNV	Pretrained-Deep finetuned	0.492808	5
DNN	SNV	Pretrained-Deep finetuned	0.486752	6
DNN	SNV	Pretrained-Deep finetuned	0.529145	7
DNN	SNV	Pretrained-Deep finetuned	0.52536	8
DNN	SNV	Pretrained-Deep finetuned	0.544285	9
DNN	SNV	Pretrained-Deep finetuned	0.523846	10
DNN	SNV+pos	Pretrained-Deep finetuned	0.551098	1
DNN	SNV+pos	Pretrained-Deep finetuned	0.535958	2
DNN	SNV+pos	Pretrained-Deep finetuned	0.535958	3
DNN	SNV+pos	Pretrained-Deep finetuned	0.524603	4
DNN	SNV+pos	Pretrained-Deep finetuned	0.538986	5
DNN	SNV+pos	Pretrained-Deep finetuned	0.539743	6
DNN	SNV+pos	Pretrained-Deep finetuned	0.521575	7
DNN	SNV+pos	Pretrained-Deep finetuned	0.533687	8
DNN	SNV+pos	Pretrained-Deep finetuned	0.524603	9
DNN	SNV+pos	Pretrained-Deep finetuned	0.542771	10

### Sheet: Deep vs shallow vs no finetuned
Table S1g. Predictive performance of Deep, Shallow, and no Finetuned on the PCAWG-GEL equivalent tumour types (per fold)									Table S1h. Predictive performance of Deep, Shallow, and no Finetuned on the PCAWG-GEL equivalent tumour types (ensemble models)
Model	Input Type	Training Scenario	Accuracy	fold					Model	Input Type	Training Scenario	Ensemble Accuracy
DNN-PCAWG	SNV	No finetuned	0.699887	1					MuAt2d	SNV	Pretrained-Deep finetuned	0.867497
DNN-PCAWG	SNV	No finetuned	0.734994	2					MuAt2d	SNV+pos	Pretrained-Deep finetuned	0.907135
DNN-PCAWG	SNV	No finetuned	0.745187	3					MuAt2d	SNV+indel+pos	Pretrained-Deep finetuned	0.916195
DNN-PCAWG	SNV	No finetuned	0.696489	4					MuAt2d	SNV+indel+SV+pos	Pretrained-Deep finetuned	0.91393
DNN-PCAWG	SNV	No finetuned	0.712344	5					MuAt2d	SNV+indel+SV+pos+ges	Pretrained-Deep finetuned	0.915062
DNN-PCAWG	SNV	No finetuned	0.707814	6					MuAt2d	SNV	Pretrained-Shallow finetuned	0.865232
DNN-PCAWG	SNV	No finetuned	0.785957	7					MuAt2d	SNV+pos	Pretrained-Shallow finetuned	0.90034
DNN-PCAWG	SNV	No finetuned	0.778029	8					MuAt2d	SNV+indel+pos	Pretrained-Shallow finetuned	0.894677
DNN-PCAWG	SNV	No finetuned	0.766704	9					MuAt2d	SNV+indel+SV+pos	Pretrained-Shallow finetuned	0.890147
DNN-PCAWG	SNV	No finetuned	0.718007	10					MuAt2d	SNV+indel+SV+pos+ges	Pretrained-Shallow finetuned	0.884485
DNN	SNV	Pretrained-Deep finetuned	0.878822	1					MuAt2a	SNV+indel+SV+pos+ges	Pretrained-Shallow finetuned	0.906002
DNN	SNV	Pretrained-Deep finetuned	0.875425	2					MuAt2e	SNV	Pretrained-Deep finetuned	0.869762
DNN	SNV	Pretrained-Deep finetuned	0.88222	3					MuAt2e	SNV+pos	Pretrained-Deep finetuned	0.910532
DNN	SNV	Pretrained-Deep finetuned	0.88675	4					MuAt2e	SNV+indel+pos	Pretrained-Deep finetuned	0.91393
DNN	SNV	Pretrained-Deep finetuned	0.862967	5					MuAt2e	SNV+indel+SV+pos	Pretrained-Deep finetuned	0.920725
DNN	SNV	Pretrained-Deep finetuned	0.83239	6					MuAt2e	SNV+indel+SV+pos+ges	Pretrained-Deep finetuned	0.917327
DNN	SNV	Pretrained-Deep finetuned	0.861835	7					RF	SNV	No pretrained-Train from scratch	0.860702
DNN	SNV	Pretrained-Deep finetuned	0.857305	8					RF	SNV+pos	No pretrained-Train from scratch	0.865232
DNN	SNV	Pretrained-Deep finetuned	0.87769	9					DNN	SNV	Pretrained-Deep finetuned	0.903737
DNN	SNV	Pretrained-Deep finetuned	0.858437	10					DNN	SNV+pos	Pretrained-Deep finetuned	0.89581
DNN-PCAWG	SNV+pos	No finetuned	0.725934	1					XGB	SNV	No pretrained-Train from scratch	0.87316
DNN-PCAWG	SNV+pos	No finetuned	0.691959	2					XGB	SNV+pos	No pretrained-Train from scratch	0.878822
DNN-PCAWG	SNV+pos	No finetuned	0.695357	3					RF-PCAWG	SNV	No finetuned	0.611552
DNN-PCAWG	SNV+pos	No finetuned	0.732729	4					RF-PCAWG	SNV+pos	No finetuned	0.715742
DNN-PCAWG	SNV+pos	No finetuned	0.733862	5					DNN-PCAWG	SNV	No finetuned	0.783692
DNN-PCAWG	SNV+pos	No finetuned	0.723669	6					DNN-PCAWG	SNV+pos	No finetuned	0.750849
DNN-PCAWG	SNV+pos	No finetuned	0.702152	7					MuAt-PCAWG	SNV+pos	No finetuned	0.808607
DNN-PCAWG	SNV+pos	No finetuned	0.678369	8					MuAt-PCAWG	SNV	No finetuned	0.755379
DNN-PCAWG	SNV+pos	No finetuned	0.670442	9
DNN-PCAWG	SNV+pos	No finetuned	0.728199	10
DNN	SNV+pos	Pretrained-Deep finetuned	0.884485	1
DNN	SNV+pos	Pretrained-Deep finetuned	0.861835	2
DNN	SNV+pos	Pretrained-Deep finetuned	0.866365	3
DNN	SNV+pos	Pretrained-Deep finetuned	0.87769	4
DNN	SNV+pos	Pretrained-Deep finetuned	0.869762	5
DNN	SNV+pos	Pretrained-Deep finetuned	0.870895	6
DNN	SNV+pos	Pretrained-Deep finetuned	0.86863	7
DNN	SNV+pos	Pretrained-Deep finetuned	0.87769	8
DNN	SNV+pos	Pretrained-Deep finetuned	0.87316	9
DNN	SNV+pos	Pretrained-Deep finetuned	0.87769	10
MuAt-PCAWG	SNV	No finetuned	0.710079	1
MuAt-PCAWG	SNV	No finetuned	0.661382	2
MuAt-PCAWG	SNV	No finetuned	0.713477	3
MuAt-PCAWG	SNV	No finetuned	0.722537	4
MuAt-PCAWG	SNV	No finetuned	0.772367	5
MuAt-PCAWG	SNV	No finetuned	0.718007	6
MuAt-PCAWG	SNV	No finetuned	0.687429	7
MuAt-PCAWG	SNV	No finetuned	0.637599	8
MuAt-PCAWG	SNV	No finetuned	0.704417	9
MuAt-PCAWG	SNV	No finetuned	0.723669	10
MuAt-PCAWG	SNV+pos	No finetuned	0.754247	1
MuAt-PCAWG	SNV+pos	No finetuned	0.791619	2
MuAt-PCAWG	SNV+pos	No finetuned	0.812005	3
MuAt-PCAWG	SNV+pos	No finetuned	0.694224	4
MuAt-PCAWG	SNV+pos	No finetuned	0.795017	5
MuAt-PCAWG	SNV+pos	No finetuned	0.749717	6
MuAt-PCAWG	SNV+pos	No finetuned	0.762174	7
MuAt-PCAWG	SNV+pos	No finetuned	0.754247	8
MuAt-PCAWG	SNV+pos	No finetuned	0.758777	9
MuAt-PCAWG	SNV+pos	No finetuned	0.758777	10
MuAt2a	SNV+indel+SV+pos+ges	Pretrained-Deep finetuned	0.898075	1
MuAt2a	SNV+indel+SV+pos+ges	Pretrained-Deep finetuned	0.893545	2
MuAt2a	SNV+indel+SV+pos+ges	Pretrained-Deep finetuned	0.885617	3
MuAt2a	SNV+indel+SV+pos+ges	Pretrained-Deep finetuned	0.89128	4
MuAt2a	SNV+indel+SV+pos+ges	Pretrained-Deep finetuned	0.87769	5
MuAt2a	SNV+indel+SV+pos+ges	Pretrained-Deep finetuned	0.902605	6
MuAt2a	SNV+indel+SV+pos+ges	Pretrained-Deep finetuned	0.892412	7
MuAt2a	SNV+indel+SV+pos+ges	Pretrained-Deep finetuned	0.892412	8
MuAt2a	SNV+indel+SV+pos+ges	Pretrained-Deep finetuned	0.901472	9
MuAt2a	SNV+indel+SV+pos+ges	Pretrained-Deep finetuned	0.865232	10
MuAt2d	SNV	Pretrained-Shallow finetuned	0.843715	1
MuAt2d	SNV	Pretrained-Shallow finetuned	0.830125	2
MuAt2d	SNV	Pretrained-Shallow finetuned	0.835787	3
MuAt2d	SNV	Pretrained-Shallow finetuned	0.847112	4
MuAt2d	SNV	Pretrained-Shallow finetuned	0.849377	5
MuAt2d	SNV	Pretrained-Shallow finetuned	0.833522	6
MuAt2d	SNV	Pretrained-Shallow finetuned	0.84145	7
MuAt2d	SNV	Pretrained-Shallow finetuned	0.84145	8
MuAt2d	SNV	Pretrained-Shallow finetuned	0.838052	9
MuAt2d	SNV	Pretrained-Shallow finetuned	0.842582	10
MuAt2d	SNV	Pretrained-Deep finetuned	0.865232	1
MuAt2d	SNV	Pretrained-Deep finetuned	0.81427	2
MuAt2d	SNV	Pretrained-Deep finetuned	0.842582	3
MuAt2d	SNV	Pretrained-Deep finetuned	0.849377	4
MuAt2d	SNV	Pretrained-Deep finetuned	0.869762	5
MuAt2d	SNV	Pretrained-Deep finetuned	0.856172	6
MuAt2d	SNV	Pretrained-Deep finetuned	0.819932	7
MuAt2d	SNV	Pretrained-Deep finetuned	0.834655	8
MuAt2d	SNV	Pretrained-Deep finetuned	0.849377	9
MuAt2d	SNV	Pretrained-Deep finetuned	0.85504	10
MuAt2d	SNV+indel+pos	Pretrained-Shallow finetuned	0.838052	1
MuAt2d	SNV+indel+pos	Pretrained-Shallow finetuned	0.861835	2
MuAt2d	SNV+indel+pos	Pretrained-Shallow finetuned	0.857305	3
MuAt2d	SNV+indel+pos	Pretrained-Shallow finetuned	0.865232	4
MuAt2d	SNV+indel+pos	Pretrained-Shallow finetuned	0.866365	5
MuAt2d	SNV+indel+pos	Pretrained-Shallow finetuned	0.857305	6
MuAt2d	SNV+indel+pos	Pretrained-Shallow finetuned	0.8641	7
MuAt2d	SNV+indel+pos	Pretrained-Shallow finetuned	0.84145	8
MuAt2d	SNV+indel+pos	Pretrained-Shallow finetuned	0.857305	9
MuAt2d	SNV+indel+pos	Pretrained-Shallow finetuned	0.8641	10
MuAt2d	SNV+indel+pos	Pretrained-Deep finetuned	0.908267	1
MuAt2d	SNV+indel+pos	Pretrained-Deep finetuned	0.890147	2
MuAt2d	SNV+indel+pos	Pretrained-Deep finetuned	0.865232	3
MuAt2d	SNV+indel+pos	Pretrained-Deep finetuned	0.88675	4
MuAt2d	SNV+indel+pos	Pretrained-Deep finetuned	0.896942	5
MuAt2d	SNV+indel+pos	Pretrained-Deep finetuned	0.892412	6
MuAt2d	SNV+indel+pos	Pretrained-Deep finetuned	0.90034	7
MuAt2d	SNV+indel+pos	Pretrained-Deep finetuned	0.89581	8
MuAt2d	SNV+indel+pos	Pretrained-Deep finetuned	0.893545	9
MuAt2d	SNV+indel+pos	Pretrained-Deep finetuned	0.887882	10
MuAt2d	SNV+indel+SV+pos	Pretrained-Shallow finetuned	0.87769	1
MuAt2d	SNV+indel+SV+pos	Pretrained-Shallow finetuned	0.866365	2
MuAt2d	SNV+indel+SV+pos	Pretrained-Shallow finetuned	0.828992	3
MuAt2d	SNV+indel+SV+pos	Pretrained-Shallow finetuned	0.84145	4
MuAt2d	SNV+indel+SV+pos	Pretrained-Shallow finetuned	0.849377	5
MuAt2d	SNV+indel+SV+pos	Pretrained-Shallow finetuned	0.810872	6
MuAt2d	SNV+indel+SV+pos	Pretrained-Shallow finetuned	0.862967	7
MuAt2d	SNV+indel+SV+pos	Pretrained-Shallow finetuned	0.85957	8
MuAt2d	SNV+indel+SV+pos	Pretrained-Shallow finetuned	0.844847	9
MuAt2d	SNV+indel+SV+pos	Pretrained-Shallow finetuned	0.856172	10
MuAt2d	SNV+indel+SV+pos	Pretrained-Deep finetuned	0.903737	1
MuAt2d	SNV+indel+SV+pos	Pretrained-Deep finetuned	0.884485	2
MuAt2d	SNV+indel+SV+pos	Pretrained-Deep finetuned	0.887882	3
MuAt2d	SNV+indel+SV+pos	Pretrained-Deep finetuned	0.896942	4
MuAt2d	SNV+indel+SV+pos	Pretrained-Deep finetuned	0.88222	5
MuAt2d	SNV+indel+SV+pos	Pretrained-Deep finetuned	0.885617	6
MuAt2d	SNV+indel+SV+pos	Pretrained-Deep finetuned	0.894677	7
MuAt2d	SNV+indel+SV+pos	Pretrained-Deep finetuned	0.907135	8
MuAt2d	SNV+indel+SV+pos	Pretrained-Deep finetuned	0.901472	9
MuAt2d	SNV+indel+SV+pos	Pretrained-Deep finetuned	0.89581	10
MuAt2d	SNV+indel+SV+pos+ges	Pretrained-Shallow finetuned	0.839185	1
MuAt2d	SNV+indel+SV+pos+ges	Pretrained-Shallow finetuned	0.847112	2
MuAt2d	SNV+indel+SV+pos+ges	Pretrained-Shallow finetuned	0.858437	3
MuAt2d	SNV+indel+SV+pos+ges	Pretrained-Shallow finetuned	0.844847	4
MuAt2d	SNV+indel+SV+pos+ges	Pretrained-Shallow finetuned	0.821065	5
MuAt2d	SNV+indel+SV+pos+ges	Pretrained-Shallow finetuned	0.843715	6
MuAt2d	SNV+indel+SV+pos+ges	Pretrained-Shallow finetuned	0.878822	7
MuAt2d	SNV+indel+SV+pos+ges	Pretrained-Shallow finetuned	0.843715	8
MuAt2d	SNV+indel+SV+pos+ges	Pretrained-Shallow finetuned	0.851642	9
MuAt2d	SNV+indel+SV+pos+ges	Pretrained-Shallow finetuned	0.844847	10
MuAt2d	SNV+indel+SV+pos+ges	Pretrained-Deep finetuned	0.893545	1
MuAt2d	SNV+indel+SV+pos+ges	Pretrained-Deep finetuned	0.903737	2
MuAt2d	SNV+indel+SV+pos+ges	Pretrained-Deep finetuned	0.88222	3
MuAt2d	SNV+indel+SV+pos+ges	Pretrained-Deep finetuned	0.892412	4
MuAt2d	SNV+indel+SV+pos+ges	Pretrained-Deep finetuned	0.906002	5
MuAt2d	SNV+indel+SV+pos+ges	Pretrained-Deep finetuned	0.885617	6
MuAt2d	SNV+indel+SV+pos+ges	Pretrained-Deep finetuned	0.883352	7
MuAt2d	SNV+indel+SV+pos+ges	Pretrained-Deep finetuned	0.899207	8
MuAt2d	SNV+indel+SV+pos+ges	Pretrained-Deep finetuned	0.893545	9
MuAt2d	SNV+indel+SV+pos+ges	Pretrained-Deep finetuned	0.9094	10
MuAt2d	SNV+pos	Pretrained-Shallow finetuned	0.84598	1
MuAt2d	SNV+pos	Pretrained-Shallow finetuned	0.883352	2
MuAt2d	SNV+pos	Pretrained-Shallow finetuned	0.87769	3
MuAt2d	SNV+pos	Pretrained-Shallow finetuned	0.86863	4
MuAt2d	SNV+pos	Pretrained-Shallow finetuned	0.89128	5
MuAt2d	SNV+pos	Pretrained-Shallow finetuned	0.8641	6
MuAt2d	SNV+pos	Pretrained-Shallow finetuned	0.89128	7
MuAt2d	SNV+pos	Pretrained-Shallow finetuned	0.870895	8
MuAt2d	SNV+pos	Pretrained-Shallow finetuned	0.881087	9
MuAt2d	SNV+pos	Pretrained-Shallow finetuned	0.870895	10
MuAt2d	SNV+pos	Pretrained-Deep finetuned	0.87769	1
MuAt2d	SNV+pos	Pretrained-Deep finetuned	0.890147	2
MuAt2d	SNV+pos	Pretrained-Deep finetuned	0.902605	3
MuAt2d	SNV+pos	Pretrained-Deep finetuned	0.88222	4
MuAt2d	SNV+pos	Pretrained-Deep finetuned	0.87769	5
MuAt2d	SNV+pos	Pretrained-Deep finetuned	0.870895	6
MuAt2d	SNV+pos	Pretrained-Deep finetuned	0.906002	7
MuAt2d	SNV+pos	Pretrained-Deep finetuned	0.89581	8
MuAt2d	SNV+pos	Pretrained-Deep finetuned	0.892412	9
MuAt2d	SNV+pos	Pretrained-Deep finetuned	0.881087	10
MuAt2e	SNV	Pretrained-Deep finetuned	0.84598	1
MuAt2e	SNV	Pretrained-Deep finetuned	0.838052	2
MuAt2e	SNV	Pretrained-Deep finetuned	0.819932	3
MuAt2e	SNV	Pretrained-Deep finetuned	0.83692	4
MuAt2e	SNV	Pretrained-Deep finetuned	0.84598	5
MuAt2e	SNV	Pretrained-Deep finetuned	0.808607	6
MuAt2e	SNV	Pretrained-Deep finetuned	0.857305	7
MuAt2e	SNV	Pretrained-Deep finetuned	0.862967	8
MuAt2e	SNV	Pretrained-Deep finetuned	0.861835	9
MuAt2e	SNV	Pretrained-Deep finetuned	0.869762	10
MuAt2e	SNV+indel+pos	Pretrained-Deep finetuned	0.902605	1
MuAt2e	SNV+indel+pos	Pretrained-Deep finetuned	0.885617	2
MuAt2e	SNV+indel+pos	Pretrained-Deep finetuned	0.89128	3
MuAt2e	SNV+indel+pos	Pretrained-Deep finetuned	0.887882	4
MuAt2e	SNV+indel+pos	Pretrained-Deep finetuned	0.88675	5
MuAt2e	SNV+indel+pos	Pretrained-Deep finetuned	0.892412	6
MuAt2e	SNV+indel+pos	Pretrained-Deep finetuned	0.894677	7
MuAt2e	SNV+indel+pos	Pretrained-Deep finetuned	0.896942	8
MuAt2e	SNV+indel+pos	Pretrained-Deep finetuned	0.890147	9
MuAt2e	SNV+indel+pos	Pretrained-Deep finetuned	0.860702	10
MuAt2e	SNV+indel+SV+pos	Pretrained-Deep finetuned	0.911665	1
MuAt2e	SNV+indel+SV+pos	Pretrained-Deep finetuned	0.899207	2
MuAt2e	SNV+indel+SV+pos	Pretrained-Deep finetuned	0.910532	3
MuAt2e	SNV+indel+SV+pos	Pretrained-Deep finetuned	0.899207	4
MuAt2e	SNV+indel+SV+pos	Pretrained-Deep finetuned	0.902605	5
MuAt2e	SNV+indel+SV+pos	Pretrained-Deep finetuned	0.898075	6
MuAt2e	SNV+indel+SV+pos	Pretrained-Deep finetuned	0.906002	7
MuAt2e	SNV+indel+SV+pos	Pretrained-Deep finetuned	0.901472	8
MuAt2e	SNV+indel+SV+pos	Pretrained-Deep finetuned	0.906002	9
MuAt2e	SNV+indel+SV+pos	Pretrained-Deep finetuned	0.90034	10
MuAt2e	SNV+indel+SV+pos+ges	Pretrained-Deep finetuned	0.89128	1
MuAt2e	SNV+indel+SV+pos+ges	Pretrained-Deep finetuned	0.920725	2
MuAt2e	SNV+indel+SV+pos+ges	Pretrained-Deep finetuned	0.916195	3
MuAt2e	SNV+indel+SV+pos+ges	Pretrained-Deep finetuned	0.87769	4
MuAt2e	SNV+indel+SV+pos+ges	Pretrained-Deep finetuned	0.87316	5
MuAt2e	SNV+indel+SV+pos+ges	Pretrained-Deep finetuned	0.908267	6
MuAt2e	SNV+indel+SV+pos+ges	Pretrained-Deep finetuned	0.915062	7
MuAt2e	SNV+indel+SV+pos+ges	Pretrained-Deep finetuned	0.903737	8
MuAt2e	SNV+indel+SV+pos+ges	Pretrained-Deep finetuned	0.908267	9
MuAt2e	SNV+indel+SV+pos+ges	Pretrained-Deep finetuned	0.892412	10
MuAt2e	SNV+pos	Pretrained-Deep finetuned	0.894677	1
MuAt2e	SNV+pos	Pretrained-Deep finetuned	0.876557	2
MuAt2e	SNV+pos	Pretrained-Deep finetuned	0.890147	3
MuAt2e	SNV+pos	Pretrained-Deep finetuned	0.889015	4
MuAt2e	SNV+pos	Pretrained-Deep finetuned	0.893545	5
MuAt2e	SNV+pos	Pretrained-Deep finetuned	0.870895	6
MuAt2e	SNV+pos	Pretrained-Deep finetuned	0.899207	7
MuAt2e	SNV+pos	Pretrained-Deep finetuned	0.885617	8
MuAt2e	SNV+pos	Pretrained-Deep finetuned	0.889015	9
MuAt2e	SNV+pos	Pretrained-Deep finetuned	0.878822	10
RF-PCAWG	SNV	No finetuned	0.607022	1
RF-PCAWG	SNV	No finetuned	0.588901	2
RF-PCAWG	SNV	No finetuned	0.618347	3
RF-PCAWG	SNV	No finetuned	0.597961	4
RF-PCAWG	SNV	No finetuned	0.600227	5
RF-PCAWG	SNV	No finetuned	0.603624	6
RF-PCAWG	SNV	No finetuned	0.616082	7
RF-PCAWG	SNV	No finetuned	0.619479	8
RF-PCAWG	SNV	No finetuned	0.616082	9
RF-PCAWG	SNV	No finetuned	0.610419	10
RF	SNV	No pretrained-Train from scratch	0.851642	1
RF	SNV	No pretrained-Train from scratch	0.857305	2
RF	SNV	No pretrained-Train from scratch	0.8641	3
RF	SNV	No pretrained-Train from scratch	0.8641	4
RF	SNV	No pretrained-Train from scratch	0.856172	5
RF	SNV	No pretrained-Train from scratch	0.861835	6
RF	SNV	No pretrained-Train from scratch	0.866365	7
RF	SNV	No pretrained-Train from scratch	0.85504	8
RF	SNV	No pretrained-Train from scratch	0.85051	9
RF	SNV	No pretrained-Train from scratch	0.852775	10
RF-PCAWG	SNV+pos	No finetuned	0.686297	1
RF-PCAWG	SNV+pos	No finetuned	0.693092	2
RF-PCAWG	SNV+pos	No finetuned	0.688562	3
RF-PCAWG	SNV+pos	No finetuned	0.691959	4
RF-PCAWG	SNV+pos	No finetuned	0.697622	5
RF-PCAWG	SNV+pos	No finetuned	0.703284	6
RF-PCAWG	SNV+pos	No finetuned	0.708947	7
RF-PCAWG	SNV+pos	No finetuned	0.695357	8
RF-PCAWG	SNV+pos	No finetuned	0.712344	9
RF-PCAWG	SNV+pos	No finetuned	0.689694	10
RF	SNV+pos	No pretrained-Train from scratch	0.856172	1
RF	SNV+pos	No pretrained-Train from scratch	0.861835	2
RF	SNV+pos	No pretrained-Train from scratch	0.853907	3
RF	SNV+pos	No pretrained-Train from scratch	0.85504	4
RF	SNV+pos	No pretrained-Train from scratch	0.861835	5
RF	SNV+pos	No pretrained-Train from scratch	0.85957	6
RF	SNV+pos	No pretrained-Train from scratch	0.85957	7
RF	SNV+pos	No pretrained-Train from scratch	0.858437	8
RF	SNV+pos	No pretrained-Train from scratch	0.852775	9
RF	SNV+pos	No pretrained-Train from scratch	0.857305	10
XGB	SNV	No pretrained-Train from scratch	0.85504	1
XGB	SNV	No pretrained-Train from scratch	0.843715	2
XGB	SNV	No pretrained-Train from scratch	0.860702	3
XGB	SNV	No pretrained-Train from scratch	0.858437	4
XGB	SNV	No pretrained-Train from scratch	0.861835	5
XGB	SNV	No pretrained-Train from scratch	0.861835	6
XGB	SNV	No pretrained-Train from scratch	0.85051	7
XGB	SNV	No pretrained-Train from scratch	0.87769	8
XGB	SNV	No pretrained-Train from scratch	0.858437	9
XGB	SNV	No pretrained-Train from scratch	0.85504	10
XGB	SNV+pos	No pretrained-Train from scratch	0.84145	1
XGB	SNV+pos	No pretrained-Train from scratch	0.82786	2
XGB	SNV+pos	No pretrained-Train from scratch	0.85957	3
XGB	SNV+pos	No pretrained-Train from scratch	0.8641	4
XGB	SNV+pos	No pretrained-Train from scratch	0.86863	5
XGB	SNV+pos	No pretrained-Train from scratch	0.866365	6
XGB	SNV+pos	No pretrained-Train from scratch	0.8641	7
XGB	SNV+pos	No pretrained-Train from scratch	0.85051	8
XGB	SNV+pos	No pretrained-Train from scratch	0.869762	9
XGB	SNV+pos	No pretrained-Train from scratch	0.858437	10
