## Supplementary tables for "Pan-cancer tumour classification and risk stratification from whole-genome somatic variants via dual-task representation learning": TableS3.fisher_exact_kmeans45.tsv

cluster	driver	p_value_disp	p_adj_disp	p_value_str	p_adj_str	oddsratio	reject_fdr	neglog10_p	neglog10_fdr
10_1	SPOP	1.531e-23	8.904e-22	1.531e-23	8.904e-22	23.71	True	22.82	21.05
10_1	ZMYM3	2.49e-05	0.0006049	2.49e-05	0.0006049	6.509	True	4.604	3.218
10_1	CDKN1B	0.0006035	0.01244	0.0006035	0.01244	6.315	True	3.219	1.905
10_1	FOXA1	0.0008623	0.01735	0.0008623	0.01735	18.37	True	3.064	1.761
10_5	SPOP	2.282e-05	0.0005563	2.282e-05	0.0005563	12.34	True	4.642	3.255
10_5	SMARCE1	5.234e-05	0.001222	5.234e-05	0.001222	10.57	True	4.281	2.913
10_6	SPOP	0.003651	0.06594	0.003651	0.06594	5.275	True	2.438	1.181
10_6	CDKN1B	0.004794	0.08425	0.004794	0.08425	6.338	True	2.319	1.074
11_1	NRAS	1.365e-15	6.244e-14	1.365e-15	6.244e-14	25.55	True	14.86	13.2
11_1	KNSTRN	1.593e-06	4.322e-05	1.593e-06	4.322e-05	205.4	True	5.798	4.364
11_1	BRAF	4.054e-06	0.0001068	4.054e-06	0.0001068	6.973	True	5.392	3.971
11_1	CNTNAP2	6.396e-05	0.001475	6.396e-05	0.001475	8.14	True	4.194	2.831
11_1	PTPRT	8.474e-05	0.001942	8.474e-05	0.001942	7.767	True	4.072	2.712
11_1	ARID2	0.0002295	0.004953	0.0002295	0.004953	7.911	True	3.639	2.305
11_1	BIRC6	0.0009503	0.01901	0.0009503	0.01901	4.544	True	3.022	1.721
11_1	BCORL1	0.002106	0.03944	0.002106	0.03944	4.421	True	2.676	1.404
11_1	GRIN2A	0.002525	0.04665	0.002525	0.04665	7.751	True	2.598	1.331
11_1	PTPRC	0.00306	0.05592	0.00306	0.05592	7.335	True	2.514	1.252
11_2	NRAS	1.418e-11	5.274e-10	1.418e-11	5.274e-10	22.53	True	10.85	9.278
11_2	BRAF	2.129e-10	7.341e-09	2.129e-10	7.341e-09	14.09	True	9.672	8.134
11_2	MUC16	0.0004751	0.009941	0.0004751	0.009941	76.3	True	3.323	2.003
11_2	CDKN2A	0.001095	0.0216	0.001095	0.0216	7.297	True	2.96	1.666
11_2	ARID2	0.005328	0.09316	0.005328	0.09316	6.322	True	2.273	1.031
11_3	NRAS	2.142e-11	7.859e-10	2.142e-11	7.859e-10	21.51	True	10.67	9.105
11_3	BRAF	3.452e-10	1.164e-08	3.452e-10	1.164e-08	13.39	True	9.462	7.934
11_3	LRP1B	6.84e-06	0.0001771	6.84e-06	0.0001771	6.838	True	5.165	3.752
11_3	NF1	8.368e-06	0.0002127	8.368e-06	0.0002127	7.344	True	5.077	3.672
11_3	KMT2D	3e-05	0.0007197	3e-05	0.0007197	5.387	True	4.523	3.143
11_3	CNTNAP2	0.0001785	0.00392	0.0001785	0.00392	8.45	True	3.748	2.407
11_3	KNSTRN	0.0001826	0.004004	0.0001826	0.004004	135.6	True	3.738	2.398
11_3	POLQ	0.000459	0.009619	0.000459	0.009619	7.032	True	3.338	2.017
11_3	ARID2	0.0007563	0.01533	0.0007563	0.01533	7.931	True	3.121	1.814
11_3	GRIN2A	0.001248	0.02433	0.001248	0.02433	9.564	True	2.904	1.614
11_3	PTPRT	0.001809	0.03463	0.001809	0.03463	6.469	True	2.743	1.461
11_3	RAC1	0.001903	0.03607	0.001903	0.03607	35.32	True	2.721	1.443
11_3	CUX1	0.002017	0.03788	0.002017	0.03788	5.213	True	2.695	1.422
11_3	GPC5	0.002956	0.0541	0.002956	0.0541	11.57	True	2.529	1.267
11_3	GATA1	0.003859	0.06932	0.003859	0.06932	10.49	True	2.414	1.159
11_4	BRAF	6.91e-10	2.28e-08	6.91e-10	2.28e-08	14.6	True	9.161	7.642
11_4	MUC16	1.598e-08	4.873e-07	1.598e-08	4.873e-07	222.5	True	7.797	6.312
11_4	PTPRT	4.729e-08	1.414e-06	4.729e-08	1.414e-06	16.28	True	7.325	5.85
11_4	NRAS	6.05e-07	1.684e-05	6.05e-07	1.684e-05	14.16	True	6.218	4.774
11_4	PTPRC	4.271e-06	0.0001119	4.271e-06	0.0001119	17.16	True	5.369	3.951
11_4	CNTNAP2	7.343e-06	0.000188	7.343e-06	0.000188	12.04	True	5.134	3.726
11_4	FAT4	2.499e-05	0.000606	2.499e-05	0.000606	12.42	True	4.602	3.218
11_4	GRIN2A	5.498e-05	0.001279	5.498e-05	0.001279	14.43	True	4.26	2.893
11_4	ROBO2	0.0001188	0.002686	0.0001188	0.002686	9.27	True	3.925	2.571
11_4	MAP2K1	0.0001996	0.004335	0.0001996	0.004335	30.68	True	3.7	2.363
11_4	IKZF3	0.0005463	0.01136	0.0005463	0.01136	12.14	True	3.263	1.945
11_4	LRP1B	0.0005551	0.01153	0.0005551	0.01153	5.182	True	3.256	1.938
11_4	CSMD3	0.000773	0.0156	0.000773	0.0156	4.91	True	3.112	1.807
11_4	CUX1	0.001019	0.02021	0.001019	0.02021	6.084	True	2.992	1.694
11_4	POLG	0.002753	0.05052	0.002753	0.05052	11.95	True	2.56	1.297
11_4	PTPRD	0.003299	0.05988	0.003299	0.05988	7.322	True	2.482	1.223
11_4	BMPR1A	0.003507	0.0635	0.003507	0.0635	10.93	True	2.455	1.197
11_4	PLCG1	0.004592	0.081	0.004592	0.081	449.0	True	2.338	1.092
11_5	BRAF	1.406e-32	1.054e-30	1.406e-32	1.054e-30	36.41	True	31.85	29.98
11_5	NRAS	3.387e-12	1.313e-10	3.387e-12	1.313e-10	15.29	True	11.47	9.882
11_5	RAC1	0.0001443	0.003232	0.0001443	0.003232	34.7	True	3.841	2.491
11_6	NOTCH2	3.716e-15	1.63e-13	3.716e-15	1.63e-13	86.7	True	14.43	12.79
11_6	CDC73	2.333e-07	6.671e-06	2.333e-07	6.671e-06	51.53	True	6.632	5.176
11_6	PTPRB	3.17e-07	8.952e-06	3.17e-07	8.952e-06	31.46	True	6.499	5.048
11_6	MUC16	4.29e-07	1.206e-05	4.29e-07	1.206e-05	300.6	True	6.368	4.918
11_6	CUX1	1.279e-06	3.505e-05	1.279e-06	3.505e-05	18.99	True	5.893	4.455
11_6	TNFAIP3	1.93e-06	5.195e-05	1.93e-06	5.195e-05	59.2	True	5.714	4.284
11_6	CSMD3	4.07e-06	0.000107	4.07e-06	0.000107	13.52	True	5.39	3.971
11_6	CDH10	2.308e-05	0.0005617	2.308e-05	0.0005617	19.43	True	4.637	3.25
11_6	CDKN2A	2.826e-05	0.0006816	2.826e-05	0.0006816	18.6	True	4.549	3.167
11_6	FANCE	4.247e-05	0.001007	4.247e-05	0.001007	55.48	True	4.372	2.997
11_6	ERBB4	9.669e-05	0.002204	9.669e-05	0.002204	41.55	True	4.015	2.657
11_6	BARD1	0.0001129	0.002557	0.0001129	0.002557	39.36	True	3.947	2.592
11_6	CASP8	0.0001521	0.003395	0.0001521	0.003395	18.64	True	3.818	2.469
11_6	PTCH1	0.0001598	0.003553	0.0001598	0.003553	18.4	True	3.796	2.449
11_6	ASXL2	0.000176	0.003871	0.000176	0.003871	17.93	True	3.754	2.412
11_6	LEF1	0.0001895	0.004142	0.0001895	0.004142	124.0	True	3.722	2.383
11_6	PRF1	0.0002206	0.004783	0.0002206	0.004783	31.11	True	3.656	2.32
11_6	FAT4	0.0002422	0.005202	0.0002422	0.005202	16.45	True	3.616	2.284
11_6	LRP1B	0.0003675	0.007772	0.0003675	0.007772	8.538	True	3.435	2.109
11_6	POLG	0.0004181	0.008814	0.0004181	0.008814	24.84	True	3.379	2.055
11_6	CNTNAP2	0.0005609	0.01163	0.0005609	0.01163	13.08	True	3.251	1.934
11_6	MGMT	0.0007275	0.01477	0.0007275	0.01477	59.94	True	3.138	1.831
11_6	FAT1	0.001004	0.01993	0.001004	0.01993	11.13	True	2.998	1.7
11_6	FH	0.001538	0.02976	0.001538	0.02976	40.34	True	2.813	1.526
11_6	PTPRC	0.001546	0.02985	0.001546	0.02985	15.6	True	2.811	1.525
11_6	AMER1	0.001996	0.03764	0.001996	0.03764	14.23	True	2.7	1.424
11_6	BCL2L12	0.00245	0.04544	0.00245	0.04544	869.1	True	2.611	1.343
11_6	LYN	0.00245	0.04544	0.00245	0.04544	869.1	True	2.611	1.343
11_6	HRAS	0.003241	0.05891	0.003241	0.05891	27.25	True	2.489	1.23
11_6	ZFHX3	0.003961	0.07107	0.003961	0.07107	7.525	True	2.402	1.148
11_6	TP53	0.00471	0.08289	0.00471	0.08289	4.534	True	2.327	1.081
11_7	NRAS	3.308e-15	1.455e-13	3.308e-15	1.455e-13	28.43	True	14.48	12.84
11_7	BRAF	4.43e-12	1.708e-10	4.43e-12	1.708e-10	15.35	True	11.35	9.768
11_7	A1CF	7.396e-06	0.000189	7.396e-06	0.000189	inf	True	5.131	3.723
11_7	PTPRT	3.522e-05	0.0008407	3.522e-05	0.0008407	9.11	True	4.453	3.075
11_7	CBL	0.0008662	0.01741	0.0008662	0.01741	54.63	True	3.062	1.759
11_7	ARID2	0.0009892	0.01971	0.0009892	0.01971	7.418	True	3.005	1.705
11_7	TP63	0.00165	0.03172	0.00165	0.03172	38.23	True	2.782	1.499
11_7	CNTNAP2	0.001932	0.03657	0.001932	0.03657	6.339	True	2.714	1.437
11_7	LRP1B	0.002018	0.03788	0.002018	0.03788	4.069	True	2.695	1.422
11_7	PLCG1	0.005509	0.09607	0.005509	0.09607	371.9	True	2.259	1.017
11_8	NRAS	4.636e-21	2.505e-19	4.636e-21	2.505e-19	26.31	True	20.33	18.6
11_8	BRAF	7.172e-16	3.326e-14	7.172e-16	3.326e-14	13.5	True	15.14	13.48
11_8	RAC1	6.967e-14	2.889e-12	6.967e-14	2.889e-12	127.3	True	13.16	11.54
11_8	CDKN2A	7.078e-09	2.198e-07	7.078e-09	2.198e-07	11.39	True	8.15	6.658
11_8	PTPRT	1.817e-07	5.229e-06	1.817e-07	5.229e-06	9.325	True	6.741	5.282
11_8	PTPRD	2.087e-06	5.606e-05	2.087e-06	5.606e-05	9.272	True	5.68	4.251
11_8	ARID2	2.809e-06	7.486e-05	2.809e-06	7.486e-05	8.925	True	5.551	4.126
11_8	EZH2	4.234e-06	0.0001111	4.234e-06	0.0001111	45.37	True	5.373	3.954
11_8	MUC16	0.001368	0.02659	0.001368	0.02659	43.72	True	2.864	1.575
11_8	ROBO2	0.003634	0.06571	0.003634	0.06571	4.44	True	2.44	1.182
11_8	ERBB4	0.00406	0.07255	0.00406	0.07255	10.16	True	2.392	1.139
11_8	PTPRB	0.00427	0.0761	0.00427	0.0761	5.103	True	2.37	1.119
12_1	SF3B1	1.909e-33	1.464e-31	1.909e-33	1.464e-31	53.72	True	32.72	30.83
12_1	BIRC3	6.8e-11	2.418e-09	6.8e-11	2.418e-09	77.07	True	10.17	8.617
12_1	XPO1	4.485e-09	1.405e-07	4.485e-09	1.405e-07	37.16	True	8.348	6.852
12_1	NFKBIE	2.689e-05	0.0006497	2.689e-05	0.0006497	16.32	True	4.57	3.187
12_1	DDX3X	4.554e-05	0.001072	4.554e-05	0.001072	10.45	True	4.342	2.97
12_1	MAP2K1	0.0003984	0.008413	0.0003984	0.008413	12.91	True	3.4	2.075
12_1	ATM	0.0005001	0.01043	0.0005001	0.01043	3.11	True	3.301	1.982
12_1	POT1	0.0009343	0.01872	0.0009343	0.01872	7.258	True	3.03	1.728
12_2	MYD88	3.014e-11	1.097e-09	3.014e-11	1.097e-09	300.4	True	10.52	8.96
12_2	NRAS	9.801e-09	3.023e-07	9.801e-09	3.023e-07	6.135	True	8.009	6.52
12_2	BIRC3	5.713e-05	0.001325	5.713e-05	0.001325	23.17	True	4.243	2.878
12_2	SOCS1	0.0002868	0.006132	0.0002868	0.006132	29.34	True	3.542	2.212
12_2	CD79B	0.0003164	0.006722	0.0003164	0.006722	194.2	True	3.5	2.173
12_2	TNFRSF14	0.000615	0.01262	0.000615	0.01262	11.57	True	3.211	1.899
12_2	TNFAIP3	0.001196	0.02341	0.001196	0.02341	6.862	True	2.922	1.631
12_2	PTPN11	0.002017	0.03788	0.002017	0.03788	8.187	True	2.695	1.422
12_2	TENT5C	0.004525	0.08014	0.004525	0.08014	24.27	True	2.344	1.096
13_1	EGFR	5.7300000000000005e-42	5.279e-40	5.7300000000000005e-42	5.279e-40	33.84	True	41.24	39.28
13_1	PTEN	1.1339999999999998e-22	6.429e-21	1.1339999999999998e-22	6.429e-21	5.271	True	21.95	20.19
13_1	NF1	3.052e-11	1.108e-09	3.052e-11	1.108e-09	3.887	True	10.52	8.955
13_1	PTPN11	6.396e-11	2.28e-09	6.396e-11	2.28e-09	17.84	True	10.19	8.642
13_1	RB1	2.674e-07	7.599e-06	2.674e-07	7.599e-06	3.275	True	6.573	5.119
13_2	IDH1	8.126999999999999e-228	5.577000000000001e-225	8.126999999999999e-228	5.577000000000001e-225	315.1	True	227.1	224.3
13_2	ATRX	1.7190000000000002e-57	2.088e-55	1.7190000000000002e-57	2.088e-55	18.94	True	56.76	54.68
13_2	CIC	8.202e-09	2.535e-07	8.202e-09	2.535e-07	15.14	True	8.086	6.596
13_2	IDH2	2.259e-07	6.473e-06	2.259e-07	6.473e-06	12.22	True	6.646	5.189
13_2	TP53	0.001577	0.0304	0.001577	0.0304	1.551	True	2.802	1.517
13_2	PRDM1	0.004037	0.07224	0.004037	0.07224	6.747	True	2.394	1.141
1_1	VHL	7.970999999999999e-103	1.683e-100	7.970999999999999e-103	1.683e-100	19.65	True	102.1	99.77
1_1	PBRM1	7.443e-48	7.349e-46	7.443e-48	7.349e-46	6.509	True	47.13	45.13
1_1	BAP1	9.604e-10	3.131e-08	9.604e-10	3.131e-08	5.406	True	9.018	7.504
1_1	SETD2	1.154e-08	3.542e-07	1.154e-08	3.542e-07	3.327	True	7.938	6.451
1_1	KDM5C	0.0001461	0.003267	0.0001461	0.003267	3.281	True	3.835	2.486
1_1	MET	0.0001833	0.004013	0.0001833	0.004013	19.08	True	3.737	2.396
1_1	KLF6	0.001264	0.0246	0.001264	0.0246	7.078	True	2.898	1.609
1_2	VHL	1e-300	1e-300	1e-300	1e-300	97.84	True	300.0	300.0
1_2	PBRM1	1.5659999999999999e-229	1.131e-226	1.5659999999999999e-229	1.131e-226	15.84	True	228.8	225.9
1_2	SETD2	1.604e-83	2.935e-81	1.604e-83	2.935e-81	10.58	True	82.79	80.53
1_2	BAP1	4.8159999999999995e-39	4.131e-37	4.8159999999999995e-39	4.131e-37	10.41	True	38.32	36.38
1_2	KDM5C	1.322e-21	7.229000000000001e-20	1.322e-21	7.229000000000001e-20	6.406	True	20.88	19.14
1_2	MTOR	0.002065	0.03872	0.002065	0.03872	2.757	True	2.685	1.412
1_2	TSC1	0.002744	0.05042	0.002744	0.05042	2.011	True	2.562	1.297
2_1	ACVR2A	1e-300	1e-300	1e-300	1e-300	280.7	True	300.0	300.0
2_1	TGFBR2	1e-300	1e-300	1e-300	1e-300	126.8	True	300.0	300.0
2_1	RNF43	1e-300	1e-300	1e-300	1e-300	108.5	True	300.0	300.0
2_1	BLM	1e-300	1e-300	1e-300	1e-300	70.55	True	300.0	300.0
2_1	DROSHA	1e-300	1e-300	1e-300	1e-300	55.03	True	300.0	300.0
2_1	SETD1B	1e-300	1e-300	1e-300	1e-300	69.54	True	300.0	300.0
2_1	KMT2C	6.861999999999999e-263	8.562e-260	6.861999999999999e-263	8.562e-260	30.6	True	262.2	259.1
2_1	BAX	8.85e-261	1.0119999999999999e-257	8.85e-261	1.0119999999999999e-257	85.15	True	260.1	257.0
2_1	ATM	2.964e-252	3.13e-249	2.964e-252	3.13e-249	36.76	True	251.5	248.5
2_1	CHEK2	2.1200000000000002e-247	2.078e-244	2.1200000000000002e-247	2.078e-244	43.76	True	246.7	243.7
2_1	ATR	1.272e-244	1.091e-241	1.272e-244	1.091e-241	47.85	True	243.9	241.0
2_1	CHD2	2.867e-239	2.315e-236	2.867e-239	2.315e-236	43.55	True	238.5	235.6
2_1	CPEB3	2.946e-231	2.246e-228	2.946e-231	2.246e-228	59.26	True	230.5	227.6
2_1	PBRM1	4.003e-220	2.616e-217	4.003e-220	2.616e-217	22.4	True	219.4	216.6
2_1	BRAF	9.947e-220	6.206e-217	9.947e-220	6.206e-217	31.87	True	219.0	216.2
2_1	KMT2D	3.2130000000000002e-217	1.917e-214	3.2130000000000002e-217	1.917e-214	22.22	True	216.5	213.7
2_1	ASXL1	4.384e-210	2.5070000000000002e-207	4.384e-210	2.5070000000000002e-207	42.03	True	209.4	206.6
2_1	PRDM2	2.4839999999999998e-206	1.3629999999999998e-203	2.4839999999999998e-206	1.3629999999999998e-203	54.02	True	205.6	202.9
2_1	LRP1B	8.925e-204	4.712e-201	8.925e-204	4.712e-201	23.91	True	203.0	200.3
2_1	DICER1	2.221e-203	1.129e-200	2.221e-203	1.129e-200	46.46	True	202.7	199.9
2_1	ZFHX3	5.872e-192	2.8779999999999997e-189	5.872e-192	2.8779999999999997e-189	30.06	True	191.2	188.5
2_1	CSMD3	3.7969999999999997e-190	1.797e-187	3.7969999999999997e-190	1.797e-187	21.13	True	189.4	186.7
2_1	MSH6	8.28e-177	3.788e-174	8.28e-177	3.788e-174	42.77	True	176.1	173.4
2_1	LARP4B	4.144e-173	1.835e-170	4.144e-173	1.835e-170	65.92	True	172.4	169.7
2_1	CREBBP	8.856e-173	3.798e-170	8.856e-173	3.798e-170	20.86	True	172.1	169.4
2_1	FBXW7	5.764e-165	2.397e-162	5.764e-165	2.397e-162	30.51	True	164.2	161.6
2_1	SPEN	3.377e-158	1.363e-155	3.377e-158	1.363e-155	27.87	True	157.5	154.9
2_1	BCORL1	2.9520000000000004e-143	1.066e-140	2.9520000000000004e-143	1.066e-140	19.78	True	142.5	140.0
2_1	ASXL2	1.059e-140	3.727e-138	1.059e-140	3.727e-138	47.0	True	140.0	137.4
2_1	B2M	5.107999999999999e-137	1.753e-134	5.107999999999999e-137	1.753e-134	47.13	True	136.3	133.8
2_1	ZNRF3	6.685e-134	2.2380000000000003e-131	6.685e-134	2.2380000000000003e-131	77.87	True	133.2	130.7
2_1	NCOR2	2.612e-132	8.537e-130	2.612e-132	8.537e-130	26.85	True	131.6	129.1
2_1	STAG1	2.6100000000000003e-131	8.331e-129	2.6100000000000003e-131	8.331e-129	33.06	True	130.6	128.1
2_1	PTCH1	4.6130000000000005e-128	1.439e-125	4.6130000000000005e-128	1.439e-125	41.75	True	127.3	124.8
2_1	BCL9L	8.022e-127	2.394e-124	8.022e-127	2.394e-124	83.53	True	126.1	123.6
2_1	CUX1	2.2790000000000002e-126	6.656e-124	2.2790000000000002e-126	6.656e-124	18.7	True	125.6	123.2
2_1	ARID1A	3.07e-123	8.599e-121	3.07e-123	8.599e-121	10.6	True	122.5	120.1
2_1	ROBO2	6.036000000000001e-122	1.624e-119	6.036000000000001e-122	1.624e-119	25.27	True	121.2	118.8
2_1	POLE	4.873e-121	1.286e-118	4.873e-121	1.286e-118	24.38	True	120.3	117.9
2_1	BRCA2	8.602999999999999e-118	2.2280000000000003e-115	8.602999999999999e-118	2.2280000000000003e-115	25.93	True	117.1	114.7
2_1	AXIN2	4.562e-117	1.16e-114	4.562e-117	1.16e-114	38.45	True	116.3	113.9
2_1	WNK2	2.496e-114	6.229e-112	2.496e-114	6.229e-112	38.4	True	113.6	111.2
2_1	FLCN	1.223e-107	2.799e-105	1.223e-107	2.799e-105	37.91	True	106.9	104.6
2_1	CDH10	2.197e-107	4.9429999999999996e-105	2.197e-107	4.9429999999999996e-105	24.66	True	106.7	104.3
2_1	CASP8	3.434e-98	7.142e-96	3.434e-98	7.142e-96	28.92	True	97.46	95.15
2_1	IRS4	2.497e-96	5.116e-94	2.497e-96	5.116e-94	57.65	True	95.6	93.29
2_1	CCNC	1.8679999999999998e-94	3.716e-92	1.8679999999999998e-94	3.716e-92	30.06	True	93.73	91.43
2_1	POLD1	9.182e-93	1.775e-90	9.182e-93	1.775e-90	28.45	True	92.04	89.75
2_1	BCOR	3.666e-82	6.5339999999999996e-80	3.666e-82	6.5339999999999996e-80	24.75	True	81.44	79.18
2_1	BIRC6	1.33e-80	2.2820000000000003e-78	1.33e-80	2.2820000000000003e-78	10.05	True	79.88	77.64
2_1	NCOR1	5.079e-73	8.202e-71	5.079e-73	8.202e-71	14.5	True	72.29	70.09
2_1	HNF1A	5.289e-71	8.249e-69	5.289e-71	8.249e-69	29.12	True	70.28	68.08
2_1	CASP9	1.382e-69	2.131e-67	1.382e-69	2.131e-67	50.23	True	68.86	66.67
2_1	ERCC5	3.569e-69	5.442e-67	3.569e-69	5.442e-67	34.06	True	68.45	66.26
2_1	BAZ1A	6.677e-69	1.007e-66	6.677e-69	1.007e-66	20.76	True	68.18	66.0
2_1	NOTCH2	2.847e-68	4.2469999999999996e-66	2.847e-68	4.2469999999999996e-66	11.18	True	67.55	65.37
2_1	N4BP2	1.344e-67	1.963e-65	1.344e-67	1.963e-65	26.01	True	66.87	64.71
2_1	WRN	1.154e-66	1.668e-64	1.154e-66	1.668e-64	22.65	True	65.94	63.78
2_1	FAT1	8.762e-64	1.2269999999999999e-61	8.762e-64	1.2269999999999999e-61	11.72	True	63.06	60.91
2_1	FAT4	1.0280000000000001e-63	1.425e-61	1.0280000000000001e-63	1.425e-61	15.65	True	62.99	60.85
2_1	NF1	2.3530000000000002e-63	3.23e-61	2.3530000000000002e-63	3.23e-61	7.912	True	62.63	60.49
2_1	MLH1	1.479e-60	2.01e-58	1.479e-60	2.01e-58	26.32	True	59.83	57.7
2_1	PTPN13	1.845e-60	2.482e-58	1.845e-60	2.482e-58	16.39	True	59.73	57.61
2_1	ATRX	1.597e-59	2.067e-57	1.597e-59	2.067e-57	9.243	True	58.8	56.68
2_1	PTPRT	1.954e-59	2.483e-57	1.954e-59	2.483e-57	11.9	True	58.71	56.61
2_1	PRF1	8.621e-59	1.076e-56	8.621e-59	1.076e-56	41.32	True	58.06	55.97
2_1	ZMYM3	1.348e-58	1.667e-56	1.348e-58	1.667e-56	17.84	True	57.87	55.78
2_1	ARID1B	1.552e-58	1.9020000000000001e-56	1.552e-58	1.9020000000000001e-56	15.62	True	57.81	55.72
2_1	NBN	7.108e-57	8.558000000000001e-55	7.108e-57	8.558000000000001e-55	24.71	True	56.15	54.07
2_1	CDK12	1.7310000000000002e-55	2.0489999999999998e-53	1.7310000000000002e-55	2.0489999999999998e-53	23.97	True	54.76	52.69
2_1	PTPRB	2.487e-55	2.917e-53	2.487e-55	2.917e-53	14.18	True	54.6	52.54
2_1	PMS2	4.7769999999999995e-54	5.509e-52	4.7769999999999995e-54	5.509e-52	32.24	True	53.32	51.26
2_1	FBLN2	5.944999999999999e-54	6.744e-52	5.944999999999999e-54	6.744e-52	30.37	True	53.23	51.17
2_1	SIRPA	3.819e-52	4.127e-50	3.819e-52	4.127e-50	33.88	True	51.42	49.38
2_1	BRCA1	5.514e-52	5.912e-50	5.514e-52	5.912e-50	16.02	True	51.26	49.23
2_1	GRIN2A	9.742e-52	1.029e-49	9.742e-52	1.029e-49	17.34	True	51.01	48.99
2_1	CTCF	6.221e-51	6.517e-49	6.221e-51	6.517e-49	10.91	True	50.21	48.19
2_1	SPOP	6.612e-51	6.875e-49	6.612e-51	6.875e-49	15.29	True	50.18	48.16
2_1	FANCA	8.643999999999999e-51	8.92e-49	8.643999999999999e-51	8.92e-49	22.05	True	50.06	48.05
2_1	EP300	7.809e-49	7.879999999999999e-47	7.809e-49	7.879999999999999e-47	10.71	True	48.11	46.1
2_1	PAX5	4.682e-48	4.69e-46	4.682e-48	4.69e-46	52.21	True	47.33	45.33
2_1	SMARCE1	9.65e-47	9.461e-45	9.65e-47	9.461e-45	12.49	True	46.02	44.02
2_1	MEN1	4.92e-46	4.789e-44	4.92e-46	4.789e-44	20.9	True	45.31	43.32
2_1	CNTNAP2	8.797e-46	8.501999999999999e-44	8.797e-46	8.501999999999999e-44	9.766	True	45.06	43.07
2_1	LZTR1	4.838e-45	4.643e-43	4.838e-45	4.643e-43	21.56	True	44.32	42.33
2_1	DNM2	7.899999999999999e-45	7.529e-43	7.899999999999999e-45	7.529e-43	23.43	True	44.1	42.12
2_1	XPA	3.488e-43	3.2569999999999995e-41	3.488e-43	3.2569999999999995e-41	36.61	True	42.46	40.49
2_1	AXIN1	1.2120000000000001e-42	1.124e-40	1.2120000000000001e-42	1.124e-40	32.42	True	41.92	39.95
2_1	ACVR1B	7.065000000000001e-42	6.465e-40	7.065000000000001e-42	6.465e-40	21.41	True	41.15	39.19
2_1	CYLD	6.961e-41	6.244e-39	6.961e-41	6.244e-39	19.16	True	40.16	38.2
2_1	PIK3R1	4.3489999999999996e-40	3.851e-38	4.3489999999999996e-40	3.851e-38	8.618	True	39.36	37.41
2_1	SETD2	2.199e-38	1.863e-36	2.199e-38	1.863e-36	6.852	True	37.66	35.73
2_1	SMARCA4	1.273e-37	1.059e-35	1.273e-37	1.059e-35	10.94	True	36.9	34.98
2_1	ARID2	2.816e-37	2.314e-35	2.816e-37	2.314e-35	9.129	True	36.55	34.64
2_1	PHF6	1.715e-36	1.393e-34	1.715e-36	1.393e-34	25.85	True	35.77	33.86
2_1	POLG	1.8070000000000002e-36	1.459e-34	1.8070000000000002e-36	1.459e-34	17.32	True	35.74	33.84
2_1	MSH2	1.347e-34	1.0560000000000001e-32	1.347e-34	1.0560000000000001e-32	18.55	True	33.87	31.98
2_1	MAP3K1	7.154e-34	5.579e-32	7.154e-34	5.579e-32	4.958	True	33.15	31.25
2_1	TET2	1.161e-33	8.949000000000001e-32	1.161e-33	8.949000000000001e-32	9.974	True	32.94	31.05
2_1	POLQ	2.684e-33	2.0460000000000003e-31	2.684e-33	2.0460000000000003e-31	6.81	True	32.57	30.69
2_1	FAS	7.956e-33	6.0000000000000005e-31	7.956e-33	6.0000000000000005e-31	24.99	True	32.1	30.22
2_1	PTPN6	9.243e-32	6.677e-30	9.243e-32	6.677e-30	22.66	True	31.03	29.18
2_1	ARHGEF10	4.613000000000001e-31	3.2979999999999997e-29	4.613000000000001e-31	3.2979999999999997e-29	16.67	True	30.34	28.48
2_1	BARD1	1.418e-29	9.931000000000001e-28	1.418e-29	9.931000000000001e-28	21.38	True	28.85	27.0
2_1	XPC	1.535e-29	1.07e-27	1.535e-29	1.07e-27	30.05	True	28.81	26.97
2_1	TSC2	2.3e-29	1.594e-27	2.3e-29	1.594e-27	10.92	True	28.64	26.8
2_1	FANCC	3.5429999999999995e-29	2.444e-27	3.5429999999999995e-29	2.444e-27	24.03	True	28.45	26.61
2_1	FANCE	1.06e-28	7.236e-27	1.06e-28	7.236e-27	30.17	True	27.97	26.14
2_1	ESR1	7.002e-28	4.7340000000000005e-26	7.002e-28	4.7340000000000005e-26	7.734	True	27.15	25.32
2_1	CDC73	1.061e-27	7.1e-26	1.061e-27	7.1e-26	13.52	True	26.97	25.15
2_1	BRIP1	1.408e-27	9.335000000000001e-26	1.408e-27	9.335000000000001e-26	15.69	True	26.85	25.03
2_1	TNFAIP3	2.035e-27	1.343e-25	2.035e-27	1.343e-25	20.11	True	26.69	24.87
2_1	CTNNA1	3.283e-27	2.146e-25	3.283e-27	2.146e-25	13.02	True	26.48	24.67
2_1	RECQL4	3.837e-27	2.4960000000000003e-25	3.837e-27	2.4960000000000003e-25	16.02	True	26.42	24.6
2_1	ARHGAP26	9.066e-27	5.869e-25	9.066e-27	5.869e-25	13.88	True	26.04	24.23
2_1	CNOT3	3.897e-26	2.488e-24	3.897e-26	2.488e-24	13.89	True	25.41	23.6
2_1	PTEN	3.916e-26	2.488e-24	3.916e-26	2.488e-24	3.686	True	25.41	23.6
2_1	AMER1	5.265e-26	3.33e-24	5.265e-26	3.33e-24	8.317	True	25.28	23.48
2_1	ARHGEF10L	5.764e-26	3.629e-24	5.764e-26	3.629e-24	13.69	True	25.24	23.44
2_1	FANCD2	4.564e-25	2.784e-23	4.564e-25	2.784e-23	9.455	True	24.34	22.56
2_1	ARHGAP35	7.743e-25	4.682e-23	7.743e-25	4.682e-23	7.176	True	24.11	22.33
2_1	PTPRD	1.018e-24	6.076e-23	1.018e-24	6.076e-23	6.806	True	23.99	22.22
2_1	LATS1	1.038e-24	6.165e-23	1.038e-24	6.165e-23	11.75	True	23.98	22.21
2_1	PALB2	2.0819999999999998e-23	1.206e-21	2.0819999999999998e-23	1.206e-21	12.9	True	22.68	20.92
2_1	POT1	8.828e-23	5.049e-21	8.828e-23	5.049e-21	12.19	True	22.05	20.3
2_1	PRKAR1A	1.5869999999999998e-22	8.963000000000001e-21	1.5869999999999998e-22	8.963000000000001e-21	11.31	True	21.8	20.05
2_1	BUB1B	3.6209999999999997e-22	2.0200000000000003e-20	3.6209999999999997e-22	2.0200000000000003e-20	16.98	True	21.44	19.69
2_1	FBXO11	1.614e-21	8.792e-20	1.614e-21	8.792e-20	12.11	True	20.79	19.06
2_1	IKZF3	2.292e-21	1.243e-19	2.292e-21	1.243e-19	8.338	True	20.64	18.91
2_1	SMC1A	8.079e-21	4.315e-19	8.079e-21	4.315e-19	14.59	True	20.09	18.37
2_1	LEPROTL1	1.2850000000000001e-20	6.81e-19	1.2850000000000001e-20	6.81e-19	20.16	True	19.89	18.17
2_1	ERCC4	6.569000000000001e-20	3.364e-18	6.569000000000001e-20	3.364e-18	16.69	True	19.18	17.47
2_1	SDHC	1.954e-19	9.858e-18	1.954e-19	9.858e-18	21.21	True	18.71	17.01
2_1	NOTCH1	4.645e-19	2.31e-17	4.645e-19	2.31e-17	9.591	True	18.33	16.64
2_1	APC	4.956e-19	2.456e-17	4.956e-19	2.456e-17	2.444	True	18.3	16.61
2_1	PTPRC	7.171e-19	3.503e-17	7.171e-19	3.503e-17	6.897	True	18.14	16.46
2_1	BMPR1A	2.141e-18	1.038e-16	2.141e-18	1.038e-16	8.606	True	17.67	15.98
2_1	SFRP4	2.328e-18	1.125e-16	2.328e-18	1.125e-16	20.25	True	17.63	15.95
2_1	EXT1	1.635e-17	7.791e-16	1.635e-17	7.791e-16	14.59	True	16.79	15.11
2_1	GNAS	1.664e-17	7.901e-16	1.664e-17	7.901e-16	10.8	True	16.78	15.1
2_1	DNMT3A	2.133e-17	1.01e-15	2.133e-17	1.01e-15	8.586	True	16.67	15.0
2_1	NTHL1	2.302e-16	1.086e-14	2.302e-16	1.086e-14	29.91	True	15.64	13.96
2_1	IKZF1	2.458e-16	1.155e-14	2.458e-16	1.155e-14	9.482	True	15.61	13.94
2_1	SMARCB1	1.064e-15	4.885e-14	1.064e-15	4.885e-14	12.43	True	14.97	13.31
2_1	DDX3X	1.797e-15	8.168e-14	1.797e-15	8.168e-14	9.691	True	14.75	13.09
2_1	TRAF7	2.781e-15	1.239e-13	2.781e-15	1.239e-13	14.07	True	14.56	12.91
2_1	SMARCD1	2.839e-15	1.261e-13	2.839e-15	1.261e-13	20.18	True	14.55	12.9
2_1	ZRSR2	3.117e-15	1.38e-13	3.117e-15	1.38e-13	12.7	True	14.51	12.86
2_1	GATA1	4.658e-15	2.036e-13	4.658e-15	2.036e-13	7.818	True	14.33	12.69
2_1	MAP2K4	7.098e-15	3.093e-13	7.098e-15	3.093e-13	5.646	True	14.15	12.51
2_1	SH2B3	1.753e-14	7.493e-13	1.753e-14	7.493e-13	13.74	True	13.76	12.13
2_1	GPC5	2.258e-14	9.626e-13	2.258e-14	9.626e-13	8.032	True	13.65	12.02
2_1	TSC1	3.444e-14	1.463e-12	3.444e-14	1.463e-12	5.321	True	13.46	11.83
2_1	IGF2BP2	5.485e-14	2.302e-12	5.485e-14	2.302e-12	11.56	True	13.26	11.64
2_1	ERBB2	6.53e-14	2.716e-12	6.53e-14	2.716e-12	5.892	True	13.19	11.57
2_1	CUL3	1.13e-13	4.659e-12	1.13e-13	4.659e-12	7.41	True	12.95	11.33
2_1	CDKN1B	1.175e-13	4.827e-12	1.175e-13	4.827e-12	6.724	True	12.93	11.32
2_1	CDH1	2.238e-13	9.088e-12	2.238e-13	9.088e-12	3.359	True	12.65	11.04
2_1	TNFRSF14	3.669e-13	1.46e-11	3.669e-13	1.46e-11	17.87	True	12.44	10.84
2_1	KDM5C	1.373e-12	5.369e-11	1.373e-12	5.369e-11	5.185	True	11.86	10.27
2_1	SMAD2	2.2e-12	8.552e-11	2.2e-12	8.552e-11	7.454	True	11.66	10.07
2_1	SMAD4	4.673e-12	1.796e-10	4.673e-12	1.796e-10	4.777	True	11.33	9.746
2_1	PIK3CA	4.949e-12	1.897e-10	4.949e-12	1.897e-10	1.993	True	11.31	9.722
2_1	RAD17	5.737e-12	2.175e-10	5.737e-12	2.175e-10	11.08	True	11.24	9.663
2_1	PPP6C	1.621e-11	6.011e-10	1.621e-11	6.011e-10	17.13	True	10.79	9.221
2_1	AR	3.979e-11	1.437e-09	3.979e-11	1.437e-09	18.69	True	10.4	8.842
2_1	ERCC3	6.239e-11	2.236e-09	6.239e-11	2.236e-09	10.19	True	10.2	8.651
2_1	NFKBIE	7.283e-11	2.57e-09	7.283e-11	2.57e-09	11.22	True	10.14	8.59
2_1	USP44	7.283e-11	2.57e-09	7.283e-11	2.57e-09	11.22	True	10.14	8.59
2_1	RFWD3	7.484e-11	2.634e-09	7.484e-11	2.634e-09	12.68	True	10.13	8.579
2_1	STAG2	8.337e-11	2.926e-09	8.337e-11	2.926e-09	4.026	True	10.08	8.534
2_1	ELF3	2.464e-10	8.434e-09	2.464e-10	8.434e-09	4.667	True	9.608	8.074
2_1	RB1	2.695e-10	9.202e-09	2.695e-10	9.202e-09	2.807	True	9.569	8.036
2_1	PPP2R1A	2.927e-10	9.97e-09	2.927e-10	9.97e-09	5.17	True	9.534	8.001
2_1	FH	3.066e-10	1.042e-08	3.066e-10	1.042e-08	11.14	True	9.513	7.982
2_1	SOX21	3.503e-10	1.178e-08	3.503e-10	1.178e-08	22.32	True	9.456	7.929
2_1	CTNNB1	4.382e-10	1.47e-08	4.382e-10	1.47e-08	3.679	True	9.358	7.833
2_1	CASP3	4.395e-10	1.471e-08	4.395e-10	1.471e-08	17.21	True	9.357	7.832
2_1	CDKN2C	7.06e-10	2.324e-08	7.06e-10	2.324e-08	16.26	True	9.151	7.634
2_1	KDM6A	1.672e-09	5.414e-08	1.672e-09	5.414e-08	3.351	True	8.777	7.267
2_1	MGMT	2.593e-09	8.335e-08	2.593e-09	8.335e-08	13.93	True	8.586	7.079
2_1	MUTYH	2.761e-09	8.853e-08	2.761e-09	8.853e-08	11.76	True	8.559	7.053
2_1	CIC	3.384e-09	1.07e-07	3.384e-09	1.07e-07	8.958	True	8.471	6.971
2_1	SMAD3	3.698e-09	1.167e-07	3.698e-09	1.167e-07	5.632	True	8.432	6.933
2_1	STK11	5.184e-09	1.621e-07	5.184e-09	1.621e-07	4.011	True	8.285	6.79
2_1	CBLB	6.159e-09	1.917e-07	6.159e-09	1.917e-07	7.072	True	8.21	6.717
2_1	ERCC2	6.159e-09	1.917e-07	6.159e-09	1.917e-07	7.072	True	8.21	6.717
2_1	SDHB	7.192e-09	2.228e-07	7.192e-09	2.228e-07	14.87	True	8.143	6.652
2_1	WT1	9.921e-09	3.053e-07	9.921e-09	3.053e-07	7.399	True	8.003	6.515
2_1	MED12	1.219e-08	3.728e-07	1.219e-08	3.728e-07	4.737	True	7.914	6.429
2_1	ETNK1	3.475e-08	1.048e-06	3.475e-08	1.048e-06	12.17	True	7.459	5.98
2_1	PHOX2B	3.475e-08	1.048e-06	3.475e-08	1.048e-06	12.17	True	7.459	5.98
2_1	ERBB3	3.833e-08	1.151e-06	3.833e-08	1.151e-06	5.075	True	7.416	5.939
2_1	LATS2	3.852e-08	1.154e-06	3.852e-08	1.154e-06	7.196	True	7.414	5.938
2_1	TBX3	1.695e-07	4.887e-06	1.695e-07	4.887e-06	4.812	True	6.771	5.311
2_1	ERBB4	2.342e-07	6.683e-06	2.342e-07	6.683e-06	6.112	True	6.63	5.175
2_1	FEN1	3.317e-07	9.347e-06	3.317e-07	9.347e-06	17.61	True	6.479	5.029
2_1	GATA2	5.995e-07	1.672e-05	5.995e-07	1.672e-05	120.5	True	6.222	4.777
2_1	FANCG	1.253e-06	3.447e-05	1.253e-06	3.447e-05	10.91	True	5.902	4.463
2_1	KLF6	3.151e-06	8.364e-05	3.151e-06	8.364e-05	9.483	True	5.502	4.078
2_1	GATA3	4.299e-06	0.0001124	4.299e-06	0.0001124	2.45	True	5.367	3.949
2_1	SBDS	5.407e-06	0.0001408	5.407e-06	0.0001408	14.09	True	5.267	3.851
2_1	RBM10	2.146e-05	0.0005251	2.146e-05	0.0005251	2.837	True	4.668	3.28
2_1	EED	0.00016	0.003553	0.00016	0.003553	6.043	True	3.796	2.449
2_1	NF2	0.000227	0.004915	0.000227	0.004915	3.175	True	3.644	2.308
2_1	BAP1	0.0002899	0.006187	0.0002899	0.006187	2.666	True	3.538	2.208
2_1	PRDM1	0.0003201	0.00679	0.0003201	0.00679	5.369	True	3.495	2.168
2_1	LEF1	0.0004273	0.008995	0.0004273	0.008995	10.03	True	3.369	2.046
2_1	XPO1	0.0004943	0.01033	0.0004943	0.01033	5.824	True	3.306	1.986
2_1	PPM1D	0.0006089	0.01252	0.0006089	0.01252	35.99	True	3.215	1.902
2_1	SUFU	0.0006972	0.01424	0.0006972	0.01424	5.448	True	3.157	1.847
2_1	CACNA1D	0.0009894	0.01971	0.0009894	0.01971	12.02	True	3.005	1.705
2_1	CDKN2A	0.0009971	0.01983	0.0009971	0.01983	2.103	True	3.001	1.703
2_1	MAX	0.001025	0.02031	0.001025	0.02031	4.39	True	2.989	1.692
2_1	BIRC3	0.00123	0.02401	0.00123	0.02401	7.519	True	2.91	1.62
2_1	SOCS1	0.001384	0.02687	0.001384	0.02687	10.68	True	2.859	1.571
2_1	ACVR1	0.001539	0.02976	0.001539	0.02976	7.076	True	2.813	1.526
2_1	SDHAF2	0.001876	0.03572	0.001876	0.03572	9.611	True	2.727	1.447
2_1	PIK3CB	0.001903	0.03607	0.001903	0.03607	6.683	True	2.721	1.443
2_1	SDHA	0.002778	0.0509	0.002778	0.0509	2.341	True	2.556	1.293
2_1	FANCF	0.004532	0.08015	0.004532	0.08015	11.99	True	2.344	1.096
2_1	KEAP1	0.004711	0.08289	0.004711	0.08289	3.06	True	2.327	1.081
2_2	ARID1A	5.4e-157	2.118e-154	5.4e-157	2.118e-154	22.22	True	156.3	153.7
2_2	PTEN	3.2109999999999996e-145	1.191e-142	3.2109999999999996e-145	1.191e-142	21.49	True	144.5	141.9
2_2	ZFHX3	6.326000000000001e-128	1.929e-125	6.326000000000001e-128	1.929e-125	25.16	True	127.2	124.7
2_2	CTCF	1.287e-110	2.9930000000000003e-108	1.287e-110	2.9930000000000003e-108	32.36	True	109.9	107.5
2_2	BLM	1.5879999999999999e-105	3.5149999999999997e-103	1.5879999999999999e-105	3.5149999999999997e-103	19.32	True	104.8	102.5
2_2	SETD1B	9.956999999999999e-90	1.898e-87	9.956999999999999e-90	1.898e-87	16.86	True	89.0	86.72
2_2	KMT2C	1.2300000000000002e-84	2.281e-82	1.2300000000000002e-84	2.281e-82	10.58	True	83.91	81.64
2_2	DROSHA	7.569e-77	1.282e-74	7.569e-77	1.282e-74	11.22	True	76.12	73.89
2_2	KMT2D	2.766e-76	4.63e-74	2.766e-76	4.63e-74	9.474	True	75.56	73.33
2_2	ATM	5.177e-74	8.459000000000001e-72	5.177e-74	8.459000000000001e-72	11.71	True	73.29	71.07
2_2	BCORL1	6.098e-73	9.732e-71	6.098e-73	9.732e-71	13.09	True	72.21	70.01
2_2	CUX1	3.3480000000000002e-71	5.281e-69	3.3480000000000002e-71	5.281e-69	13.77	True	70.48	68.28
2_2	MSH6	2.26e-60	3.0110000000000002e-58	2.26e-60	3.0110000000000002e-58	15.41	True	59.65	57.52
2_2	NCOR2	1.263e-59	1.651e-57	1.263e-59	1.651e-57	14.72	True	58.9	56.78
2_2	CHEK2	1.69e-59	2.1680000000000002e-57	1.69e-59	2.1680000000000002e-57	11.06	True	58.77	56.66
2_2	CSMD3	3.333e-59	4.197e-57	3.333e-59	4.197e-57	8.562	True	58.48	56.38
2_2	ACVR2A	7.045e-56	8.407999999999999e-54	7.045e-56	8.407999999999999e-54	9.405	True	55.15	53.08
2_2	RNF43	5.531e-54	6.326e-52	5.531e-54	6.326e-52	10.1	True	53.26	51.2
2_2	ATR	6.704999999999999e-53	7.421e-51	6.704999999999999e-53	7.421e-51	10.66	True	52.17	50.13
2_2	BAX	2.564e-50	2.626e-48	2.564e-50	2.626e-48	12.79	True	49.59	47.58
2_2	LRP1B	5.735e-49	5.831e-47	5.735e-49	5.831e-47	7.494	True	48.24	46.23
2_2	ARHGAP35	4.845e-48	4.818e-46	4.845e-48	4.818e-46	15.71	True	47.31	45.32
2_2	DICER1	9.194e-45	8.703e-43	9.194e-45	8.703e-43	10.81	True	44.04	42.06
2_2	POLE	1.4900000000000001e-43	1.3999999999999998e-41	1.4900000000000001e-43	1.3999999999999998e-41	11.19	True	42.83	40.85
2_2	NF1	1.6959999999999998e-41	1.542e-39	1.6959999999999998e-41	1.542e-39	7.25	True	40.77	38.81
2_2	PIK3R1	2.544e-41	2.297e-39	2.544e-41	2.297e-39	11.15	True	40.59	38.64
2_2	STAG1	8.057e-40	7.088e-38	8.057e-40	7.088e-38	11.79	True	39.09	37.15
2_2	CPEB3	3.6109999999999996e-39	3.137e-37	3.6109999999999996e-39	3.137e-37	9.757	True	38.44	36.5
2_2	PIK3CA	4.279e-39	3.694e-37	4.279e-39	3.694e-37	4.344	True	38.37	36.43
2_2	ZMYM3	2.615e-38	2.189e-36	2.615e-38	2.189e-36	14.81	True	37.58	35.66
2_2	FGFR2	1.598e-37	1.321e-35	1.598e-37	1.321e-35	23.36	True	36.8	34.88
2_2	SPEN	1.612e-36	1.3170000000000002e-34	1.612e-36	1.3170000000000002e-34	8.422	True	35.79	33.88
2_2	ASXL1	1.8810000000000002e-36	1.51e-34	1.8810000000000002e-36	1.51e-34	8.399	True	35.73	33.82
2_2	CREBBP	6.772e-36	5.4040000000000004e-34	6.772e-36	5.4040000000000004e-34	6.311	True	35.17	33.27
2_2	RB1	8.949000000000001e-36	7.1e-34	8.949000000000001e-36	7.1e-34	7.204	True	35.05	33.15
2_2	MSH2	9.671e-34	7.499e-32	9.671e-34	7.499e-32	22.44	True	33.01	31.12
2_2	ARID1B	1.721e-32	1.284e-30	1.721e-32	1.284e-30	11.47	True	31.76	29.89
2_2	FAT4	2.914e-32	2.1500000000000002e-30	2.914e-32	2.1500000000000002e-30	10.65	True	31.54	29.67
2_2	PBRM1	3.0500000000000003e-32	2.2390000000000002e-30	3.0500000000000003e-32	2.2390000000000002e-30	4.713	True	31.52	29.65
2_2	POLQ	4.145e-32	3.0100000000000002e-30	4.145e-32	3.0100000000000002e-30	8.262	True	31.38	29.52
2_2	BIRC6	3.098e-31	2.2259999999999998e-29	3.098e-31	2.2259999999999998e-29	6.065	True	30.51	28.65
2_2	PTPN13	9.245e-31	6.573999999999999e-29	9.245e-31	6.573999999999999e-29	11.07	True	30.03	28.18
2_2	NOTCH2	2.698e-30	1.908e-28	2.698e-30	1.908e-28	7.311	True	29.57	27.72
2_2	FLCN	3.9559999999999997e-29	2.715e-27	3.9559999999999997e-29	2.715e-27	11.52	True	28.4	26.57
2_2	BRCA2	2.08e-28	1.4130000000000002e-26	2.08e-28	1.4130000000000002e-26	8.413	True	27.68	25.85
2_2	CTNNA1	1.227e-27	8.173000000000001e-26	1.227e-27	8.173000000000001e-26	16.44	True	26.91	25.09
2_2	PRDM2	2.682e-27	1.761e-25	2.682e-27	1.761e-25	7.74	True	26.57	24.75
2_2	EP300	1.5160000000000002e-26	9.766e-25	1.5160000000000002e-26	9.766e-25	8.187	True	25.82	24.01
2_2	CHD2	1.1680000000000001e-25	7.287e-24	1.1680000000000001e-25	7.287e-24	5.9	True	24.93	23.14
2_2	MAP3K1	1.4180000000000001e-25	8.805e-24	1.4180000000000001e-25	8.805e-24	5.072	True	24.85	23.06
2_2	TSC1	1.838e-25	1.136e-23	1.838e-25	1.136e-23	10.09	True	24.74	22.94
2_2	PTPRB	2.254e-25	1.387e-23	2.254e-25	1.387e-23	9.057	True	24.65	22.86
2_2	ATRX	4.3660000000000005e-25	2.675e-23	4.3660000000000005e-25	2.675e-23	6.026	True	24.36	22.57
2_2	POLD1	8.83e-25	5.2919999999999996e-23	8.83e-25	5.2919999999999996e-23	9.631	True	24.05	22.28
2_2	CASP8	8.826e-25	5.2919999999999996e-23	8.826e-25	5.2919999999999996e-23	9.303	True	24.05	22.28
2_2	CUL3	1.419e-24	8.396e-23	1.419e-24	8.396e-23	15.11	True	23.85	22.08
2_2	PTCH1	1.5289999999999999e-24	9.008e-23	1.5289999999999999e-24	9.008e-23	9.155	True	23.82	22.05
2_2	SMARCE1	2.802e-23	1.616e-21	2.802e-23	1.616e-21	8.689	True	22.55	20.79
2_2	FAT1	5.174e-23	2.971e-21	5.174e-23	2.971e-21	6.533	True	22.29	20.53
2_2	ROBO2	1.7879999999999998e-22	1.006e-20	1.7879999999999998e-22	1.006e-20	6.776	True	21.75	20.0
2_2	TGFBR2	6.368e-22	3.5380000000000003e-20	6.368e-22	3.5380000000000003e-20	5.679	True	21.2	19.45
2_2	GATA1	9.010999999999999e-22	4.9670000000000003e-20	9.010999999999999e-22	4.9670000000000003e-20	13.17	True	21.05	19.3
2_2	NBN	1.121e-21	6.152e-20	1.121e-21	6.152e-20	11.65	True	20.95	19.21
2_2	TSC2	1.594e-20	8.384e-19	1.594e-20	8.384e-19	10.02	True	19.8	18.08
2_2	MLH1	2.0340000000000002e-20	1.061e-18	2.0340000000000002e-20	1.061e-18	10.96	True	19.69	17.97
2_2	PTPRT	2.773e-20	1.441e-18	2.773e-20	1.441e-18	6.351	True	19.56	17.84
2_2	PTPRC	3.098e-20	1.604e-18	3.098e-20	1.604e-18	8.957	True	19.51	17.79
2_2	N4BP2	1.587e-19	8.069e-18	1.587e-19	8.069e-18	9.621	True	18.8	17.09
2_2	ESR1	1.855e-19	9.392e-18	1.855e-19	9.392e-18	7.291	True	18.73	17.03
2_2	PTPRD	2.48e-19	1.247e-17	2.48e-19	1.247e-17	7.001	True	18.61	16.9
2_2	STAG2	3.799e-19	1.896e-17	3.799e-19	1.896e-17	7.123	True	18.42	16.72
2_2	FBXW7	5.155e-19	2.536e-17	5.155e-19	2.536e-17	5.373	True	18.29	16.6
2_2	WRN	7.082e-19	3.472e-17	7.082e-19	3.472e-17	8.687	True	18.15	16.46
2_2	MED12	1.521e-18	7.403e-17	1.521e-18	7.403e-17	10.22	True	17.82	16.13
2_2	CTNNB1	2.724e-18	1.312e-16	2.724e-18	1.312e-16	6.486	True	17.56	15.88
2_2	CDC73	9.909e-18	4.739e-16	9.909e-18	4.739e-16	11.21	True	17.0	15.32
2_2	BMPR1A	2.475e-16	1.16e-14	2.475e-16	1.16e-14	9.626	True	15.61	13.94
2_2	ZRSR2	2.985e-16	1.394e-14	2.985e-16	1.394e-14	16.68	True	15.53	13.86
2_2	HNF1A	3.121e-16	1.452e-14	3.121e-16	1.452e-14	8.546	True	15.51	13.84
2_2	BCOR	8.369e-16	3.867e-14	8.369e-16	3.867e-14	6.888	True	15.08	13.41
2_2	NCOR1	1.061e-15	4.885e-14	1.061e-15	4.885e-14	5.343	True	14.97	13.31
2_2	NOTCH1	1.431e-15	6.527e-14	1.431e-15	6.527e-14	9.988	True	14.84	13.19
2_2	GRIN2A	1.975e-15	8.916e-14	1.975e-15	8.916e-14	7.521	True	14.7	13.05
2_2	GPC5	2.201e-15	9.905e-14	2.201e-15	9.905e-14	10.45	True	14.66	13.0
2_2	POLG	2.643e-15	1.182e-13	2.643e-15	1.182e-13	9.68	True	14.58	12.93
2_2	LATS1	3.229e-15	1.425e-13	3.229e-15	1.425e-13	9.582	True	14.49	12.85
2_2	FANCD2	1.145e-14	4.958e-13	1.145e-14	4.958e-13	7.633	True	13.94	12.3
2_2	XPA	1.15e-14	4.962e-13	1.15e-14	4.962e-13	13.16	True	13.94	12.3
2_2	FBXO11	3.512e-14	1.488e-12	3.512e-14	1.488e-12	10.36	True	13.45	11.83
2_2	LZTR1	3.708e-14	1.566e-12	3.708e-14	1.566e-12	8.988	True	13.43	11.81
2_2	CNTNAP2	3.868e-14	1.629e-12	3.868e-14	1.629e-12	5.096	True	13.41	11.79
2_2	SPOP	5.973e-14	2.499e-12	5.973e-14	2.499e-12	6.489	True	13.22	11.6
2_2	KDM5C	6.143e-14	2.563e-12	6.143e-14	2.563e-12	6.756	True	13.21	11.59
2_2	CNOT3	1.231e-13	5.042e-12	1.231e-13	5.042e-12	9.629	True	12.91	11.3
2_2	PIK3CB	1.505e-13	6.147e-12	1.505e-13	6.147e-12	40.11	True	12.82	11.21
2_2	BRCA1	1.795e-13	7.308e-12	1.795e-13	7.308e-12	6.438	True	12.75	11.14
2_2	SMC1A	2.469e-13	9.965e-12	2.469e-13	9.965e-12	11.84	True	12.61	11.0
2_2	ERCC5	2.616e-13	1.053e-11	2.616e-13	1.053e-11	8.098	True	12.58	10.98
2_2	WNK2	3.085e-13	1.234e-11	3.085e-13	1.234e-11	6.039	True	12.51	10.91
2_2	IRS4	3.652e-13	1.457e-11	3.652e-13	1.457e-11	7.954	True	12.44	10.84
2_2	DDX3X	5.571e-13	2.21e-11	5.571e-13	2.21e-11	10.26	True	12.25	10.66
2_2	ASXL2	6.743e-13	2.667e-11	6.743e-13	2.667e-11	5.627	True	12.17	10.57
2_2	PRKAR1A	6.911e-13	2.726e-11	6.911e-13	2.726e-11	8.711	True	12.16	10.56
2_2	CCNC	1.033e-12	4.061e-11	1.033e-12	4.061e-11	5.947	True	11.99	10.39
2_2	RECQL4	1.051e-12	4.12e-11	1.051e-12	4.12e-11	9.855	True	11.98	10.39
2_2	FANCA	3.945e-12	1.525e-10	3.945e-12	1.525e-10	7.404	True	11.4	9.817
2_2	XPO1	5.049e-12	1.93e-10	5.049e-12	1.93e-10	20.82	True	11.3	9.714
2_2	RFWD3	5.561e-12	2.114e-10	5.561e-12	2.114e-10	17.23	True	11.25	9.675
2_2	ARHGEF10	8.834e-12	3.331e-10	8.834e-12	3.331e-10	8.601	True	11.05	9.477
2_2	MAP2K4	8.999e-12	3.384e-10	8.999e-12	3.384e-10	5.82	True	11.05	9.471
2_2	CDH10	1.126e-11	4.21e-10	1.126e-11	4.21e-10	4.687	True	10.95	9.376
2_2	ERCC4	1.345e-11	5.015e-10	1.345e-11	5.015e-10	12.11	True	10.87	9.3
2_2	PPP2R1A	1.978e-11	7.319e-10	1.978e-11	7.319e-10	6.761	True	10.7	9.136
2_2	FAS	2.022e-11	7.459e-10	2.022e-11	7.459e-10	10.53	True	10.69	9.127
2_2	IKZF3	2.542e-11	9.28e-10	2.542e-11	9.28e-10	6.327	True	10.59	9.032
2_2	LARP4B	3.76e-11	1.362e-09	3.76e-11	1.362e-09	5.037	True	10.42	8.866
2_2	AXIN2	1.115e-10	3.895e-09	1.115e-10	3.895e-09	5.138	True	9.953	8.41
2_2	CBLB	1.709e-10	5.938e-09	1.709e-10	5.938e-09	9.882	True	9.767	8.226
2_2	SH2B3	2.085e-10	7.226e-09	2.085e-10	7.226e-09	12.3	True	9.681	8.141
2_2	TET2	3.176e-10	1.076e-08	3.176e-10	1.076e-08	5.062	True	9.498	7.968
2_2	ETNK1	6.203e-10	2.056e-08	6.203e-10	2.056e-08	18.32	True	9.207	7.687
2_2	BAZ1A	6.667e-10	2.205e-08	6.667e-10	2.205e-08	5.065	True	9.176	7.657
2_2	PPP6C	8.947e-10	2.931e-08	8.947e-10	2.931e-08	17.52	True	9.048	7.533
2_2	SIRPA	1.545e-09	5.014e-08	1.545e-09	5.014e-08	7.598	True	8.811	7.3
2_2	SMARCA4	1.772e-09	5.724e-08	1.772e-09	5.724e-08	4.802	True	8.751	7.242
2_2	PALB2	2.889e-09	9.244e-08	2.889e-09	9.244e-08	7.247	True	8.539	7.034
2_2	BARD1	2.943e-09	9.393e-08	2.943e-09	9.393e-08	8.657	True	8.531	7.027
2_2	CHD4	3.341e-09	1.061e-07	3.341e-09	1.061e-07	7.791	True	8.476	6.974
2_2	CASP9	3.363e-09	1.066e-07	3.363e-09	1.066e-07	7.164	True	8.473	6.972
2_2	PTPN6	4.23e-09	1.328e-07	4.23e-09	1.328e-07	8.393	True	8.374	6.877
2_2	BRIP1	1.169e-08	3.581e-07	1.169e-08	3.581e-07	7.045	True	7.932	6.446
2_2	POT1	3.623e-08	1.09e-06	3.623e-08	1.09e-06	6.428	True	7.441	5.962
2_2	AXIN1	4.865e-08	1.451e-06	4.865e-08	1.451e-06	7.469	True	7.313	5.838
2_2	CYLD	5.617e-08	1.669e-06	5.617e-08	1.669e-06	5.774	True	7.25	5.778
2_2	PHF6	5.695e-08	1.688e-06	5.695e-08	1.688e-06	7.362	True	7.245	5.773
2_2	USP44	9.815e-08	2.885e-06	9.815e-08	2.885e-06	10.06	True	7.008	5.54
2_2	ACVR1B	1.014e-07	2.967e-06	1.014e-07	2.967e-06	5.91	True	6.994	5.528
2_2	ERBB4	1.054e-07	3.079e-06	1.054e-07	3.079e-06	7.701	True	6.977	5.512
2_2	ERCC2	1.241e-07	3.616e-06	1.241e-07	3.616e-06	7.578	True	6.906	5.442
2_2	TNFAIP3	1.457e-07	4.236e-06	1.457e-07	4.236e-06	7.459	True	6.837	5.373
2_2	NFE2L2	1.57e-07	4.551e-06	1.57e-07	4.551e-06	5.33	True	6.804	5.342
2_2	SETD2	1.572e-07	4.551e-06	1.572e-07	4.551e-06	3.01	True	6.804	5.342
2_2	MGMT	1.672e-07	4.83e-06	1.672e-07	4.83e-06	13.66	True	6.777	5.316
2_2	IGF2BP2	1.898e-07	5.45e-06	1.898e-07	5.45e-06	8.143	True	6.722	5.264
2_2	BUB1B	5.111e-07	1.434e-05	5.111e-07	1.434e-05	7.325	True	6.292	4.843
2_2	FH	5.352e-07	1.497e-05	5.352e-07	1.497e-05	9.6	True	6.271	4.825
2_2	DNM2	5.354e-07	1.497e-05	5.354e-07	1.497e-05	5.525	True	6.271	4.825
2_2	SFRP4	6.563e-07	1.82e-05	6.563e-07	1.82e-05	9.353	True	6.183	4.74
2_2	CASP3	7.516e-07	2.076e-05	7.516e-07	2.076e-05	13.84	True	6.124	4.683
2_2	SDHB	7.516e-07	2.076e-05	7.516e-07	2.076e-05	13.84	True	6.124	4.683
2_2	MAX	1.174e-06	3.237e-05	1.174e-06	3.237e-05	8.683	True	5.93	4.49
2_2	TP63	1.292e-06	3.531e-05	1.292e-06	3.531e-05	16.91	True	5.889	4.452
2_2	ARHGEF10L	1.55e-06	4.212e-05	1.55e-06	4.212e-05	5.414	True	5.81	4.376
2_2	KEAP1	1.646e-06	4.457e-05	1.646e-06	4.457e-05	6.459	True	5.783	4.351
2_2	B2M	1.812e-06	4.897e-05	1.812e-06	4.897e-05	3.663	True	5.742	4.31
2_2	CDK12	1.824e-06	4.919e-05	1.824e-06	4.919e-05	4.644	True	5.739	4.308
2_2	FBLN2	2.401e-06	6.437e-05	2.401e-06	6.437e-05	5.194	True	5.62	4.191
2_2	FANCC	2.801e-06	7.48e-05	2.801e-06	7.48e-05	6.809	True	5.553	4.126
2_2	IKZF1	4.003e-06	0.0001057	4.003e-06	0.0001057	5.353	True	5.398	3.976
2_2	SUFU	6.905e-06	0.0001782	6.905e-06	0.0001782	9.678	True	5.161	3.749
2_2	TNFRSF14	6.905e-06	0.0001782	6.905e-06	0.0001782	9.678	True	5.161	3.749
2_2	SDHC	7.202e-06	0.0001851	7.202e-06	0.0001851	7.983	True	5.143	3.733
2_2	FANCG	1.002e-05	0.0002528	1.002e-05	0.0002528	11.52	True	4.999	3.597
2_2	RPL10	1.002e-05	0.0002528	1.002e-05	0.0002528	11.52	True	4.999	3.597
2_2	NT5C2	1.006e-05	0.0002534	1.006e-05	0.0002534	25.75	True	4.997	3.596
2_2	EXT2	1.035e-05	0.0002602	1.035e-05	0.0002602	9.072	True	4.985	3.585
2_2	LATS2	1.115e-05	0.0002792	1.115e-05	0.0002792	6.505	True	4.953	3.554
2_2	MEN1	1.5e-05	0.0003729	1.5e-05	0.0003729	4.351	True	4.824	3.428
2_2	NTHL1	1.61e-05	0.0003997	1.61e-05	0.0003997	10.56	True	4.793	3.398
2_2	WT1	1.67e-05	0.0004138	1.67e-05	0.0004138	6.173	True	4.777	3.383
2_2	ERBB3	1.832e-05	0.0004529	1.832e-05	0.0004529	4.576	True	4.737	3.344
2_2	CIC	1.885e-05	0.0004653	1.885e-05	0.0004653	6.96	True	4.725	3.332
2_2	ACVR1	2.066e-05	0.0005082	2.066e-05	0.0005082	13.55	True	4.685	3.294
2_2	RAD17	2.525e-05	0.0006112	2.525e-05	0.0006112	6.675	True	4.598	3.214
2_2	JAK1	3.564e-05	0.0008493	3.564e-05	0.0008493	18.02	True	4.448	3.071
2_2	PMS2	3.836e-05	0.0009125	3.836e-05	0.0009125	4.565	True	4.416	3.04
2_2	SDHA	3.986e-05	0.0009465	3.986e-05	0.0009465	3.542	True	4.399	3.024
2_2	KDM6A	4.285e-05	0.001012	4.285e-05	0.001012	2.761	True	4.368	2.995
2_2	ARHGAP26	5.041e-05	0.001181	5.041e-05	0.001181	4.426	True	4.297	2.928
2_2	SMAD3	6.015e-05	0.001392	6.015e-05	0.001392	4.337	True	4.221	2.856
2_2	ZNRF3	6.204e-05	0.001433	6.204e-05	0.001433	3.572	True	4.207	2.844
2_2	EXT1	6.405e-05	0.001475	6.405e-05	0.001475	5.837	True	4.193	2.831
2_2	NFKBIE	6.595e-05	0.001516	6.595e-05	0.001516	6.745	True	4.181	2.819
2_2	ERBB2	8.654e-05	0.001976	8.654e-05	0.001976	3.458	True	4.063	2.704
2_2	PAX5	0.0001032	0.002348	0.0001032	0.002348	5.447	True	3.986	2.629
2_2	AR	0.0001367	0.00307	0.0001367	0.00307	9.026	True	3.864	2.513
2_2	ERCC3	0.0001681	0.003715	0.0001681	0.003715	5.798	True	3.774	2.43
2_2	DNMT3A	0.0001725	0.003807	0.0001725	0.003807	3.839	True	3.763	2.419
2_2	PRDM1	0.0001729	0.003809	0.0001729	0.003809	6.843	True	3.762	2.419
2_2	XPC	0.0001899	0.004142	0.0001899	0.004142	5.683	True	3.721	2.383
2_2	BCL6	0.0001947	0.004236	0.0001947	0.004236	53.79	True	3.711	2.373
2_2	CACNA1D	0.0002288	0.004946	0.0002288	0.004946	17.97	True	3.64	2.306
2_2	SMARCB1	0.000565	0.0117	0.000565	0.0117	4.748	True	3.248	1.932
2_2	EZH2	0.0006094	0.01252	0.0006094	0.01252	8.573	True	3.215	1.902
2_2	MUTYH	0.0007017	0.01431	0.0007017	0.01431	6.366	True	3.154	1.844
2_2	ARID2	0.0007673	0.01553	0.0007673	0.01553	2.5	True	3.115	1.809
2_2	SDHD	0.0007715	0.01559	0.0007715	0.01559	11.98	True	3.113	1.807
2_2	LEPROTL1	0.0007902	0.01593	0.0007902	0.01593	5.162	True	3.102	1.798
2_2	CDKN2C	0.001207	0.0236	0.001207	0.0236	7.199	True	2.918	1.627
2_2	RPL5	0.001868	0.0356	0.001868	0.0356	5.15	True	2.729	1.449
2_2	PHOX2B	0.00188	0.03573	0.00188	0.03573	6.427	True	2.726	1.447
2_2	ATP1A1	0.002197	0.04103	0.002197	0.04103	71.52	True	2.658	1.387
2_2	BAP1	0.002524	0.04665	0.002524	0.04665	2.628	True	2.598	1.331
2_2	RAD21	0.003714	0.06689	0.003714	0.06689	11.95	True	2.43	1.175
2_2	TMEM127	0.003714	0.06689	0.003714	0.06689	11.95	True	2.43	1.175
2_2	FANCE	0.004498	0.07986	0.004498	0.07986	4.238	True	2.347	1.098
2_2	TBX3	0.004525	0.08014	0.004525	0.08014	3.043	True	2.344	1.096
2_2	AMER1	0.005386	0.09405	0.005386	0.09405	2.385	True	2.269	1.027
3_1	NF2	1.194e-14	5.137e-13	1.194e-14	5.137e-13	22.05	True	13.92	12.29
3_1	KLF4	5.194e-05	0.001215	5.194e-05	0.001215	55.2	True	4.284	2.916
3_1	HRAS	0.0001248	0.002814	0.0001248	0.002814	11.54	True	3.904	2.551
3_1	GNA11	0.0001436	0.00322	0.0001436	0.00322	291.3	True	3.843	2.492
3_1	RAD17	0.0007035	0.01433	0.0007035	0.01433	10.99	True	3.153	1.844
3_1	GNAQ	0.0007081	0.0144	0.0007081	0.0144	72.8	True	3.15	1.842
3_2	SRSF2	2.808e-32	2.083e-30	2.808e-32	2.083e-30	inf	True	31.55	29.68
3_2	NRAS	1.0120000000000001e-20	5.381e-19	1.0120000000000001e-20	5.381e-19	8.275	True	19.99	18.27
3_2	IDH2	5.016e-19	2.476e-17	5.016e-19	2.476e-17	26.91	True	18.3	16.61
3_2	PTPN11	1.379e-14	5.914e-13	1.379e-14	5.914e-13	23.12	True	13.86	12.23
3_2	CEBPA	2.807e-13	1.126e-11	2.807e-13	1.126e-11	62.13	True	12.55	10.95
3_2	TET2	1.948e-12	7.595e-11	1.948e-12	7.595e-11	7.186	True	11.71	10.12
3_2	FLT3	4.631e-10	1.543e-08	4.631e-10	1.543e-08	77.3	True	9.334	7.812
3_2	JAK2	4.631e-10	1.543e-08	4.631e-10	1.543e-08	77.3	True	9.334	7.812
3_2	WT1	3.777e-09	1.189e-07	3.777e-09	1.189e-07	11.83	True	8.423	6.925
3_2	NOTCH1	2.901e-07	8.209e-06	2.901e-07	8.209e-06	6.831	True	6.537	5.086
3_2	JAK3	7.243e-06	0.0001858	7.243e-06	0.0001858	54.51	True	5.14	3.731
3_2	DNMT3A	1.966e-05	0.0004843	1.966e-05	0.0004843	5.328	True	4.707	3.315
3_2	KIT	0.000274	0.005877	0.000274	0.005877	15.56	True	3.562	2.231
3_2	NT5C2	0.00118	0.02314	0.00118	0.02314	18.09	True	2.928	1.636
3_2	TRRAP	0.00118	0.02314	0.00118	0.02314	18.09	True	2.928	1.636
3_2	ASXL1	0.001599	0.03077	0.001599	0.03077	2.334	True	2.796	1.512
3_2	SETBP1	0.001955	0.03691	0.001955	0.03691	54.06	True	2.709	1.433
3_2	PHF6	0.00438	0.07786	0.00438	0.07786	4.205	True	2.359	1.109
3_3	MTOR	0.0003291	0.006971	0.0003291	0.006971	9.246	True	3.483	2.157
3_4	WT1	0.002189	0.04093	0.002189	0.04093	12.78	True	2.66	1.388
3_4	SOX21	0.003321	0.06022	0.003321	0.06022	26.31	True	2.479	1.22
3_5	DROSHA	4.847e-05	0.001137	4.847e-05	0.001137	4.081	True	4.315	2.944
3_5	BAZ1A	0.0005707	0.0118	0.0005707	0.0118	6.451	True	3.244	1.928
3_5	CCNC	0.004012	0.07188	0.004012	0.07188	5.157	True	2.397	1.143
4_1	TP53	7.695000000000001e-26	4.823e-24	7.695000000000001e-26	4.823e-24	2.235	True	25.11	23.32
4_1	GATA3	1.0199999999999999e-22	5.806e-21	1.0199999999999999e-22	5.806e-21	4.363	True	21.99	20.24
4_1	PALB2	0.000637	0.01305	0.000637	0.01305	2.888	True	3.196	1.884
4_1	BRCA1	0.004224	0.07539	0.004224	0.07539	2.001	True	2.374	1.123
4_2	PIK3CA	1.927e-112	4.724e-110	1.927e-112	4.724e-110	6.308	True	111.7	109.3
4_2	CDH1	6.853e-82	1.206e-79	6.853e-82	1.206e-79	10.15	True	81.16	78.92
4_2	FOXA1	6.382e-11	2.28e-09	6.382e-11	2.28e-09	19.79	True	10.2	8.642
4_2	MAP3K1	2.454e-10	8.421e-09	2.454e-10	8.421e-09	2.367	True	9.61	8.075
4_2	AKT1	2.873e-07	8.147e-06	2.873e-07	8.147e-06	3.208	True	6.542	5.089
4_2	TBX3	6.157e-07	1.711e-05	6.157e-07	1.711e-05	4.06	True	6.211	4.767
4_2	SF3B1	0.0001309	0.002944	0.0001309	0.002944	2.988	True	3.883	2.531
4_2	GATA3	0.0003041	0.006482	0.0003041	0.006482	1.924	True	3.517	2.188
4_2	MAP2K4	0.0004491	0.009426	0.0004491	0.009426	2.338	True	3.348	2.026
4_2	RHOA	0.001946	0.0368	0.001946	0.0368	6.945	True	2.711	1.434
4_2	FEN1	0.002528	0.04665	0.002528	0.04665	6.448	True	2.597	1.331
4_3	PIK3CA	2.7159999999999997e-145	1.035e-142	2.7159999999999997e-145	1.035e-142	5.095	True	144.6	142.0
4_3	GATA3	2.357e-122	6.469e-120	2.357e-122	6.469e-120	13.43	True	121.6	119.2
4_3	CDH1	4.9939999999999995e-93	9.793e-91	4.9939999999999995e-93	9.793e-91	8.357	True	92.3	90.01
4_3	MAP3K1	7.604e-65	1.087e-62	7.604e-65	1.087e-62	5.012	True	64.12	61.96
4_3	AKT1	8.338999999999999e-22	4.6150000000000003e-20	8.338999999999999e-22	4.6150000000000003e-20	5.045	True	21.08	19.34
4_3	NCOR1	2.713e-08	8.238e-07	2.713e-08	8.238e-07	2.309	True	7.567	6.084
4_3	CDKN1B	5.305e-08	1.579e-06	5.305e-08	1.579e-06	3.278	True	7.275	5.801
4_3	SF3B1	1.004e-07	2.943e-06	1.004e-07	2.943e-06	3.315	True	6.998	5.531
4_3	TBX3	3.763e-06	9.951e-05	3.763e-06	9.951e-05	3.026	True	5.424	4.002
4_3	KMT2C	6.539e-06	0.0001697	6.539e-06	0.0001697	1.515	True	5.184	3.77
4_3	MAP2K4	0.0001077	0.002444	0.0001077	0.002444	2.121	True	3.968	2.612
5_1	FGFR3	3.829e-246	3.503e-243	3.829e-246	3.503e-243	511.2	True	245.4	242.5
5_1	KDM6A	5.787e-105	1.261e-102	5.787e-105	1.261e-102	25.22	True	104.2	101.9
5_1	STAG2	8.340000000000001e-55	9.701e-53	8.340000000000001e-55	9.701e-53	15.3	True	54.08	52.01
5_1	ELF3	4.031e-32	2.943e-30	4.031e-32	2.943e-30	12.2	True	31.39	29.53
5_1	TSC1	7.668e-28	5.1590000000000004e-26	7.668e-28	5.1590000000000004e-26	9.718	True	27.12	25.29
5_1	KMT2D	7.053e-25	4.283e-23	7.053e-25	4.283e-23	3.677	True	24.15	22.37
5_1	CREBBP	1.2539999999999999e-23	7.322e-22	1.2539999999999999e-23	7.322e-22	4.306	True	22.9	21.14
5_1	EP300	5.666e-21	3.038e-19	5.666e-21	3.038e-19	6.198	True	20.25	18.52
5_1	CDKN1A	1.55e-20	8.184e-19	1.55e-20	8.184e-19	54.83	True	19.81	18.09
5_1	HRAS	7.601e-12	2.874e-10	7.601e-12	2.874e-10	10.51	True	11.12	9.542
5_1	ARID1A	2.396e-11	8.768e-10	2.396e-11	8.768e-10	2.416	True	10.62	9.057
5_1	ERBB3	2.124e-10	7.341e-09	2.124e-10	7.341e-09	6.666	True	9.673	8.134
5_1	ERBB2	5.708e-10	1.897e-08	5.708e-10	1.897e-08	5.142	True	9.244	7.722
5_1	RBM10	3.073e-09	9.787e-08	3.073e-09	9.787e-08	4.219	True	8.512	7.009
5_1	RB1	1.371e-06	3.735e-05	1.371e-06	3.735e-05	2.428	True	5.863	4.428
5_1	FAT1	2.955e-05	0.0007102	2.955e-05	0.0007102	2.494	True	4.529	3.149
5_1	BIRC6	4.555e-05	0.001072	4.555e-05	0.001072	2.067	True	4.342	2.97
5_1	RHOA	0.0002326	0.005012	0.0002326	0.005012	11.36	True	3.633	2.3
5_1	USP8	0.001141	0.02246	0.001141	0.02246	22.06	True	2.943	1.649
5_1	ARID2	0.002697	0.04963	0.002697	0.04963	2.162	True	2.569	1.304
5_1	NCOR1	0.004925	0.08633	0.004925	0.08633	1.958	True	2.308	1.064
5_2	TP53	8.663e-20	4.42e-18	8.663e-20	4.42e-18	4.073	True	19.06	17.35
5_2	CDKN2A	0.000601	0.0124	0.000601	0.0124	3.116	True	3.221	1.906
5_3	CDKN2A	5.4639999999999996e-33	4.1430000000000005e-31	5.4639999999999996e-33	4.1430000000000005e-31	12.13	True	32.26	30.38
5_3	FAT1	3.149e-22	1.764e-20	3.149e-22	1.764e-20	7.853	True	21.5	19.75
5_3	TP53	2.356e-15	1.057e-13	2.356e-15	1.057e-13	2.785	True	14.63	12.98
5_3	MAPK1	1.261e-09	4.102e-08	1.261e-09	4.102e-08	157.4	True	8.899	7.387
5_3	CASP8	2.489e-06	6.66e-05	2.489e-06	6.66e-05	4.252	True	5.604	4.177
5_3	HRAS	7.054e-06	0.0001816	7.054e-06	0.0001816	7.801	True	5.152	3.741
5_3	NFE2L2	1.077e-05	0.0002703	1.077e-05	0.0002703	5.198	True	4.968	3.568
5_3	RHOA	0.004578	0.08087	0.004578	0.08087	10.35	True	2.339	1.092
5_4	KRAS	3.094e-52	3.37e-50	3.094e-52	3.37e-50	22.64	True	51.51	49.47
5_4	CDKN2A	6.040000000000001e-20	3.105e-18	6.040000000000001e-20	3.105e-18	14.07	True	19.22	17.51
5_4	SMAD4	3.233e-10	1.093e-08	3.233e-10	1.093e-08	10.06	True	9.49	7.961
5_4	TP53	0.0008788	0.01763	0.0008788	0.01763	1.851	True	3.056	1.754
6_1	ATRX	1.752e-40	1.562e-38	1.752e-40	1.562e-38	5.697	True	39.76	37.81
6_1	IDH1	9.639999999999999e-24	5.654e-22	9.639999999999999e-24	5.654e-22	5.299	True	23.02	21.25
6_1	RB1	1.6550000000000002e-20	8.671e-19	1.6550000000000002e-20	8.671e-19	3.494	True	19.78	18.06
6_1	IDH2	5.196e-12	1.981e-10	5.196e-12	1.981e-10	9.165	True	11.28	9.703
6_1	H3F3A	9.257e-10	3.025e-08	9.257e-10	3.025e-08	23.14	True	9.034	7.519
6_1	EED	9.418e-06	0.0002385	9.418e-06	0.0002385	6.373	True	5.026	3.623
6_1	DAXX	0.001037	0.0205	0.001037	0.0205	13.34	True	2.984	1.688
6_1	GNAS	0.002238	0.04171	0.002238	0.04171	2.726	True	2.65	1.38
6_1	MYOD1	0.003227	0.05882	0.003227	0.05882	inf	True	2.491	1.23
6_2	IDH1	1.809e-09	5.829e-08	1.809e-09	5.829e-08	4.455	True	8.742	7.234
6_2	NF2	6.145e-08	1.818e-06	6.145e-08	1.818e-06	6.114	True	7.211	5.74
6_2	H3F3A	3.315e-06	8.784e-05	3.315e-06	8.784e-05	19.59	True	5.48	4.056
6_2	BAP1	1.251e-05	0.0003122	1.251e-05	0.0003122	3.918	True	4.903	3.506
6_2	FGFR4	3.401e-05	0.0008131	3.401e-05	0.0008131	33.75	True	4.468	3.09
6_2	KIT	4.568e-05	0.001074	4.568e-05	0.001074	16.27	True	4.34	2.969
6_2	CCNC	0.0001674	0.003705	0.0001674	0.003705	3.234	True	3.776	2.431
6_2	PDGFRA	0.0002421	0.005202	0.0002421	0.005202	42.06	True	3.616	2.284
7_1	CTNNB1	7.925e-111	1.8750000000000002e-108	7.925e-111	1.8750000000000002e-108	25.44	True	110.1	107.7
7_1	PTEN	2.166e-104	4.646e-102	2.166e-104	4.646e-102	9.51	True	103.7	101.3
7_1	ARID1A	1.252e-82	2.261e-80	1.252e-82	2.261e-80	6.867	True	81.9	79.65
7_1	PPP2R1A	9.963e-39	8.493e-37	9.963e-39	8.493e-37	14.61	True	38.0	36.07
7_1	PIK3CA	2.758e-35	2.1759999999999998e-33	2.758e-35	2.1759999999999998e-33	3.131	True	34.56	32.66
7_1	FGFR2	5.417e-30	3.812e-28	5.417e-30	3.812e-28	14.19	True	29.27	27.42
7_1	PIK3R1	2.01e-26	1.289e-24	2.01e-26	1.289e-24	6.036	True	25.7	23.89
7_1	ARHGAP35	1.824e-15	8.262e-14	1.824e-15	8.262e-14	4.951	True	14.74	13.08
7_1	CHD4	9.956e-15	4.324e-13	9.956e-15	4.324e-13	8.975	True	14.0	12.36
7_1	CTCF	1.056e-11	3.962e-10	1.056e-11	3.962e-10	3.706	True	10.98	9.402
7_1	AKT1	9.033e-06	0.0002292	9.033e-06	0.0002292	3.016	True	5.044	3.64
7_1	ACVR1	2.837e-05	0.000683	2.837e-05	0.000683	10.32	True	4.547	3.166
7_1	MYCN	3.303e-05	0.0007912	3.303e-05	0.0007912	22.04	True	4.481	3.102
7_1	ESR1	5.69e-05	0.001321	5.69e-05	0.001321	2.541	True	4.245	2.879
7_1	SPOP	0.001855	0.03541	0.001855	0.03541	2.251	True	2.732	1.451
7_1	KRAS	0.00519	0.09087	0.00519	0.09087	1.349	True	2.285	1.042
7_2	TP53	5.069e-76	8.383e-74	5.069e-76	8.383e-74	7.385	True	75.3	73.08
7_2	FOXL2	2.23e-05	0.0005447	2.23e-05	0.0005447	10.25	True	4.652	3.264
7_2	BRCA1	0.0004281	0.008998	0.0004281	0.008998	2.735	True	3.368	2.046
8_1	APC	1e-300	1e-300	1e-300	1e-300	77.96	True	300.0	300.0
8_1	TP53	1.169e-64	1.6540000000000001e-62	1.169e-64	1.6540000000000001e-62	4.005	True	63.93	61.78
8_1	KRAS	6.27e-54	7.053e-52	6.27e-54	7.053e-52	3.988	True	53.2	51.15
8_1	AMER1	5.978e-11	2.148e-09	5.978e-11	2.148e-09	4.034	True	10.22	8.668
8_1	NRAS	3.474e-08	1.048e-06	3.474e-08	1.048e-06	2.803	True	7.459	5.98
8_1	SMAD4	5.798e-06	0.0001507	5.798e-06	0.0001507	2.829	True	5.237	3.822
8_1	ELF3	8.602e-05	0.001968	8.602e-05	0.001968	2.655	True	4.065	2.706
8_1	MAP2K1	0.0009824	0.01963	0.0009824	0.01963	4.034	True	3.008	1.707
8_1	ERBB3	0.001086	0.02144	0.001086	0.02144	2.714	True	2.964	1.669
8_1	GNAS	0.00314	0.05731	0.00314	0.05731	2.726	True	2.503	1.242
8_2	APC	9.428e-112	2.27e-109	9.428e-112	2.27e-109	11.27	True	111.0	108.6
8_2	KRAS	6.945e-68	1.025e-65	6.945e-68	1.025e-65	6.837	True	67.16	64.99
8_2	TP53	5.109e-21	2.75e-19	5.109e-21	2.75e-19	2.663	True	20.29	18.56
8_2	BRAF	1.027e-10	3.597e-09	1.027e-10	3.597e-09	3.064	True	9.988	8.444
8_2	SMAD3	8.216e-10	2.698e-08	8.216e-10	2.698e-08	6.886	True	9.085	7.569
8_2	SMAD2	1.222e-05	0.0003054	1.222e-05	0.0003054	4.79	True	4.913	3.515
8_2	SMAD4	6.717e-05	0.001542	6.717e-05	0.001542	3.111	True	4.173	2.812
8_2	AMER1	0.0001901	0.004142	0.0001901	0.004142	2.946	True	3.721	2.383
8_2	GNAS	0.001757	0.03373	0.001757	0.03373	3.557	True	2.755	1.472
8_2	CNTNAP2	0.004366	0.07772	0.004366	0.07772	2.059	True	2.36	1.109
8_2	MTOR	0.005626	0.09786	0.005626	0.09786	3.191	True	2.25	1.009
8_3	APC	1e-300	2.577e-298	1e-300	2.577e-298	30.35	True	300.0	297.6
8_3	KRAS	4.9039999999999995e-81	8.52e-79	4.9039999999999995e-81	8.52e-79	5.604	True	80.31	78.07
8_3	TP53	8.742999999999999e-40	7.643e-38	8.742999999999999e-40	7.643e-38	3.02	True	39.06	37.12
8_3	SMAD4	3.076e-06	8.182e-05	3.076e-06	8.182e-05	2.998	True	5.512	4.087
8_3	AMER1	7.87e-06	0.0002004	7.87e-06	0.0002004	2.898	True	5.104	3.698
8_3	SMAD2	0.003772	0.06785	0.003772	0.06785	2.648	True	2.423	1.168
8_4	APC	1e-300	1e-300	1e-300	1e-300	69.1	True	300.0	300.0
8_4	KRAS	3.783e-60	4.9930000000000004e-58	3.783e-60	4.9930000000000004e-58	4.566	True	59.42	57.3
8_4	TP53	9.737e-52	1.029e-49	9.737e-52	1.029e-49	3.657	True	51.01	48.99
8_4	SMAD2	1.265e-06	3.473e-05	1.265e-06	3.473e-05	4.392	True	5.898	4.459
8_4	AMER1	5.39e-06	0.0001406	5.39e-06	0.0001406	2.966	True	5.268	3.852
8_4	NRAS	1.482e-05	0.0003691	1.482e-05	0.0003691	2.402	True	4.829	3.433
8_4	SMAD4	5.429e-05	0.001265	5.429e-05	0.001265	2.67	True	4.265	2.898
8_4	SMAD3	0.00224	0.04171	0.00224	0.04171	2.702	True	2.65	1.38
8_4	ERBB4	0.002378	0.04423	0.002378	0.04423	3.191	True	2.624	1.354
8_4	MTOR	0.003238	0.05891	0.003238	0.05891	2.853	True	2.49	1.23
9_1	KRAS	7.848e-126	2.2440000000000002e-123	7.848e-126	2.2440000000000002e-123	8.866	True	125.1	122.6
9_1	STK11	3.664e-86	6.889e-84	3.664e-86	6.889e-84	26.19	True	85.44	83.16
9_1	RBM10	5.919e-53	6.604e-51	5.919e-53	6.604e-51	13.76	True	52.23	50.18
9_1	CSMD3	7.036e-18	3.377e-16	7.036e-18	3.377e-16	3.028	True	17.15	15.47
9_1	LRP1B	1.064e-13	4.397e-12	1.064e-13	4.397e-12	2.709	True	12.97	11.36
9_1	KEAP1	2.437e-13	9.867e-12	2.437e-13	9.867e-12	9.131	True	12.61	11.01
9_1	PTPRD	5.308e-11	1.912e-09	5.308e-11	1.912e-09	3.846	True	10.28	8.718
9_1	EGFR	9.005e-08	2.652e-06	9.005e-08	2.652e-06	4.58	True	7.046	5.576
9_1	MAX	2.522e-07	7.181e-06	2.522e-07	7.181e-06	7.419	True	6.598	5.144
9_1	NF1	1.371e-06	3.735e-05	1.371e-06	3.735e-05	2.093	True	5.863	4.428
9_1	CNTNAP2	7.434e-06	0.0001896	7.434e-06	0.0001896	2.529	True	5.129	3.722
9_1	POLQ	2.077e-05	0.00051	2.077e-05	0.00051	2.294	True	4.682	3.292
9_1	BCORL1	2.103e-05	0.0005154	2.103e-05	0.0005154	2.033	True	4.677	3.288
9_1	SMARCA4	0.000107	0.00243	0.000107	0.00243	2.599	True	3.971	2.614
9_1	FBLN2	0.0001193	0.002693	0.0001193	0.002693	3.403	True	3.923	2.57
9_1	TP53	0.0001604	0.003557	0.0001604	0.003557	1.368	True	3.795	2.449
9_1	PTPRC	0.0003134	0.006669	0.0003134	0.006669	2.578	True	3.504	2.176
9_1	PTPRT	0.001167	0.02294	0.001167	0.02294	1.988	True	2.933	1.639
9_1	CDH10	0.001816	0.03471	0.001816	0.03471	2.006	True	2.741	1.46
9_1	BIRC6	0.002577	0.04748	0.002577	0.04748	1.628	True	2.589	1.324
9_1	TBX3	0.004837	0.0849	0.004837	0.0849	2.55	True	2.315	1.071
9_1	STAT5B	0.005584	0.09726	0.005584	0.09726	43.79	True	2.253	1.012
9_2	TP53	1.356e-95	2.7369999999999998e-93	1.356e-95	2.7369999999999998e-93	8.989	True	94.87	92.56
9_2	NFE2L2	2.435e-38	2.05e-36	2.435e-38	2.05e-36	17.51	True	37.61	35.69
9_2	RB1	3.9720000000000004e-20	2.05e-18	3.9720000000000004e-20	2.05e-18	4.166	True	19.4	17.69
9_2	CDKN2A	2.94e-19	1.473e-17	2.94e-19	1.473e-17	5.469	True	18.53	16.83
9_2	FAT1	2.09e-11	7.691e-10	2.09e-11	7.691e-10	3.608	True	10.68	9.114
9_2	CSMD3	6.97e-11	2.472e-09	6.97e-11	2.472e-09	2.546	True	10.16	8.607
9_2	KMT2D	1.577e-10	5.493e-09	1.577e-10	5.493e-09	2.303	True	9.802	8.26
9_2	POLQ	1.752e-08	5.332e-07	1.752e-08	5.332e-07	3.042	True	7.756	6.273
9_2	LRP1B	6.441e-08	1.901e-06	6.441e-08	1.901e-06	2.248	True	7.191	5.721
9_2	CDH10	0.00016	0.003553	0.00016	0.003553	2.408	True	3.796	2.449
9_2	BIRC6	0.0002836	0.006072	0.0002836	0.006072	1.867	True	3.547	2.217
9_2	CNTNAP2	0.0005322	0.01108	0.0005322	0.01108	2.205	True	3.274	1.955
9_2	SMARCA4	0.001491	0.0289	0.001491	0.0289	2.353	True	2.827	1.539
9_2	PTEN	0.002529	0.04665	0.002529	0.04665	1.557	True	2.597	1.331
9_3	EGFR	1.092e-52	1.199e-50	1.092e-52	1.199e-50	46.36	True	51.96	49.92
9_3	RBM10	2.315e-10	7.962e-09	2.315e-10	7.962e-09	6.478	True	9.636	8.099
9_3	STK11	4.265e-05	0.001009	4.265e-05	0.001009	4.151	True	4.37	2.996
9_3	SETD2	0.0006562	0.01342	0.0006562	0.01342	2.545	True	3.183	1.872
9_3	KRAS	0.001775	0.03402	0.001775	0.03402	1.687	True	2.751	1.468
