## Supplementary tables for "Pan-cancer tumour classification and risk stratification from whole-genome somatic variants via dual-task representation learning": TableS5.log10(mutcount+1)~PCs+age+sex_nopole_nomsi.tsv

muttype	pc1	pc10	pc11	pc12	pc13	pc14	pc15	pc16	pc17	pc18	pc19	pc2	pc20	pc21	pc22	pc23	pc24	pc25	pc26	pc27	pc28	pc29	pc3	pc30	pc31	pc32	pc33	pc4	pc5	pc6	pc7	pc8	pc9
A[C>A]A	-0.0202027306662231	0.0194287804154653	0.0287000242034557	-0.0075810869687866	-0.0092556949763419	0.0101119604234909	-0.0032203097991659	-5.870726719034436e-05	0.0247030050764864	0.0490895589913714	0.0300182717040407	0.0017199691482883	-0.0172032737931099	-0.0019727224255284	0.0076136055068841	-0.016502804757161	-0.0377713670409735	0.0216987212753578	0.014365583365574	0.0507357832715431	-0.0134420373628971	0.0056035989366218	-0.0253244886101428	0.0143560438434698	0.0029679568480211	0.0208510060863102	-0.020856821198924	0.0143260800462181	-0.0192890409810688	-0.004707273898091	0.0031930081420333	-0.0605257212890535	0.0044489626246566
A[C>A]C	-0.0149664047777745	0.015623723026106	0.0281779236711313	-0.0166459058879372	0.0002922093086365	0.0069959384625391	-0.011476953949896	-0.0026388246499854	0.0147922649660722	0.040991444278707	0.0335793766752722	-0.0003523331240417	-0.0077372876928087	0.0018299247534821	0.0067372291437159	-0.0105523672429819	-0.0324815867445612	0.022411856237863	0.0147735057554171	0.0451110629643014	-0.0167574461291869	0.0095747678978434	-0.0201056381468786	0.0087873435690591	0.0135215258779053	0.0330973311739777	-0.0221530105520882	0.0145996205797748	-0.0184974065549814	-0.0061880380094269	0.0041976909788882	-0.0633484480832445	0.0017303225221448
A[C>A]G	-0.0124416067920496	0.0130593102288843	0.0299488763735512	-0.010500732615666	-0.0138030730532433	0.0092570256922647	-0.0131835060704495	0.0039981768099309	0.0140318249241171	0.0182800427011046	0.0291339494264117	0.0046458772357862	-0.0082808178442217	-0.0004543791892631	-0.0037072301506016	-0.008038528210222	-0.0367962986245031	0.025550539231301	0.0094756483874056	0.0327791465047854	-0.0132347931837964	0.0080018125172822	-0.0275524511626402	-0.0048934010067458	0.0089342479741086	0.0172083518793236	-0.0150733885590101	0.0189471871647001	-0.0183197289980999	-0.0097471179916118	0.0140543543432488	-0.0424152733828777	0.0050925133874077
A[C>A]T	-0.0186905092068481	0.0174692416470562	0.0298869880700008	-0.0159443993556542	-0.0045291491091107	0.0139669147189283	-0.0137875802103531	0.0004310355977119	0.0180928928439167	0.0422845349437561	0.0355178400473926	0.0042975996536053	-0.0170305652160853	-0.002870313645216	0.0037426799500193	-0.0064412426295659	-0.0404222749875751	0.0286398132082578	0.0102788135393083	0.0449452608530566	-0.0210889136878012	0.0074532158636586	-0.0212441081706117	0.0046512397726627	0.0146067907697806	0.0305238461725955	-0.0185987906866984	0.0170049554832198	-0.0204390910769079	-0.0070035849236388	0.0033706835637223	-0.0644276443959842	0.0057169988763915
A[C>G]A	-0.0133246047958256	0.0097779341508848	0.0296576482865104	-0.0193861998307426	-0.0029189706578636	0.0209328370374606	-0.0248882270924862	0.0001213242032397	0.0110316677871593	0.0509092639740296	0.0308796321704925	0.0062183057464265	-0.0255922986135836	-0.0060249163530341	0.0118517879941533	-0.0042184731920407	-0.0428533911717847	0.0011009926959453	0.0156362643633742	0.0420121210593219	-0.0295251452200148	-0.0068729585168222	-0.0194352712227371	0.0082769773112075	0.0323621276417086	0.0299976609794378	-0.0303047833283928	0.0096842097200669	-0.0175610457683219	0.0046236280535688	0.0018981206734065	-0.0544445766594179	0.0107985316745734
A[C>G]C	-0.0112726147902323	0.0067160164617633	0.0279441576294972	-0.0168025642045897	0.0048920620318221	0.020588602847832	-0.0110037694575294	0.0026473993516636	0.001242272272201	0.0435536535569261	0.0299834685045976	0.003725362055537	-0.0171777538163826	-0.0076032289443965	0.0047461801551889	-0.0022193554162957	-0.0270287985622241	0.003556392643635	0.016459709058823	0.0368452222852422	-0.0305359791032645	-0.0032008180178238	-0.0199724528030307	0.0105920689761645	0.0370345551245015	0.0333104280698154	-0.0220731826171963	0.0079441721528387	-0.0136057430481942	0.0051841199236168	-0.0013796353615986	-0.0574058430143153	0.0090839041865584
A[C>G]G	-0.0074620596127668	0.0115580677269689	0.0359819837346966	0.0009161197052271	-0.0017113610215962	0.0261988805007201	-0.0213591209157349	-0.0005052183818499	-0.0080182159589788	0.0271273618957725	0.0235879436306258	0.0025648039003435	-0.0110748335898665	-0.0013168693020488	-0.0087603023194225	-0.0048632537969889	-0.0364288095616868	0.008706726035694	0.0144663663723564	0.0386874631005788	-0.0328168956738768	0.0024561600121653	-0.0181862581714706	0.0062517466702706	0.0268775024564439	0.0377969330610594	-0.0169197893897649	0.0023408742290876	-0.0277626719587936	0.0055487542370337	0.0049908817792254	-0.0386882153255055	0.0046981248102774
A[C>G]T	-0.0172732601413153	0.0032899719352795	0.0283335121160131	-0.0172630440417074	0.0028592766019327	0.0228583385591532	-0.0180230410497017	-0.0005687069789204	0.0051459732380979	0.0530025698035388	0.0271523646531548	0.0022214806888199	-0.0253284627353072	-0.0101502747657031	0.0070403006571581	0.0046650925303016	-0.0351026372391457	-0.0020105952556265	0.0195496398217332	0.0424234556497594	-0.0432402452572257	-0.0011771111237078	-0.0194914695450352	0.0101782585769648	0.0392555330584861	0.0350577777794682	-0.0213236181351447	0.007298949859627	-0.0178181648501183	0.0086377473914794	-0.0002736986207259	-0.0626601850952645	0.0109760511493442
A[C>T]A	-0.0127549380522146	0.0100928463224461	0.0216761425440077	-0.0119707102083453	-0.0036103346684054	0.0047687464180427	-0.0071570999074043	-0.0056591268886499	0.0229491695082273	0.0485637363690827	0.025933014806231	0.0003844804879984	-0.0125327155003688	0.0004601469724657	0.0185210740071983	-0.0032236749364148	-0.0368262930529117	0.009942082924811	0.0136948396593676	0.0358662539274948	-0.0197202839038886	-0.0061702285422947	-0.0111396675852849	0.0130288141334241	-0.0023047820620226	0.0369390765024318	-0.029381403241204	0.0055540552617513	-0.0132055996704799	0.0081050397111095	0.0069834644906881	-0.0502926550779423	0.0047878748515964
A[C>T]C	-0.0094971635127953	0.0149423759290938	0.0122063333422056	0.0240855899784459	0.0135429183190637	0.0208360221118142	-0.0042071007127626	0.0045755671288479	0.0168645995305761	0.0324237844951179	0.0433707140983354	0.0029396039520538	0.0102367620331119	0.0181350796940937	-0.0041679349772166	-0.025431782388349	-0.0309847586970465	0.0185895656052115	0.0078114293609103	0.0493132746660551	-0.0259769729802014	0.0018074044725455	-0.0108286935700978	0.0219551564901051	0.0077071666600999	0.0362769693250069	-0.0174593450011382	0.0094270147302716	-0.0094301051875768	0.0222767115228755	0.0108878487204504	-0.054163866823334	0.0212765768273276
A[C>T]G	-0.0224317883121921	0.0186591018282808	-0.0005152370115488	-0.02126293558125	0.0029365994371374	-0.0129783498045014	0.0216012419514584	0.007513500061853	0.0285213448036225	0.0477502827074164	0.028325442740515	-0.0197777355799258	-0.0043129494773391	0.0201587260275589	0.0168827377139167	0.0027470313707917	-0.0266387332312633	0.0135398220059442	0.0151394627128306	0.0272339096792556	-0.0157298024733512	0.0196039934581125	0.0060621028494454	0.0106284895279537	-0.0019315719410408	0.0286965880112572	-0.0178504569008265	-0.0052039168010229	-0.0123275827227135	0.0050384132092329	0.0102855791984029	-0.0554760640567092	-0.0061062190123159
A[C>T]T	-0.013262795188678	0.0138214238143699	0.018119950906675	0.0088192932607091	0.0079291037842056	0.0203461066181826	-0.0094990156435402	-0.0008588723093292	0.0165432349047181	0.0377665772406076	0.0424679128340377	0.0025863669267679	0.0005087722891591	0.0123341916354899	0.0115209627845728	-0.0168826970589203	-0.0352300187662444	0.0168359528048715	0.0061448425357992	0.0500391079020239	-0.0341979031988954	-0.0036722842480112	-0.0101107388417374	0.0167456521225056	0.0126519950046058	0.0394989348411334	-0.0252491738939469	0.0065720202035469	-0.0140243647719974	0.0176972043270913	0.0068981312811252	-0.0557472454350002	0.0154607985071195
A[T>A]A	-0.0163919932621643	0.0060778404224502	0.0307474969778242	0.007085607037304	0.0010911729776109	0.0149945214097315	-0.0028644925692646	-0.0043506551349455	0.003575174936469	0.0403657809088205	0.0309904268849607	0.0027780019965479	0.0025793016279314	0.0066641573058718	-0.0170456825860104	-0.0234712445077146	-0.0291055019394346	0.0027035190500372	0.0268219365589769	0.0636386278518965	-0.0145715619880698	0.0064281028124319	-0.0181458689250289	0.0252085368016047	-7.576816407001835e-05	0.0366362730737705	-0.0204657564711142	0.0148949362575725	-0.0097390153881425	0.0072569873609587	0.0056165794447825	-0.0613210360605444	0.0115687273100585
A[T>A]C	-0.0098492745759849	0.0056169227424427	0.0258461472328177	-0.0065454919445269	0.0098845680687836	0.0020081529991742	-0.0008804220395515	-0.0059114409823208	0.0110289331167901	0.0397689644851947	0.0352635631315125	-0.001687630017803	0.0049713517934798	0.0053028564970533	-0.0017726461747021	-0.0132816661116785	-0.0131315673682449	0.01262353335217	0.0279443425909207	0.05171731562416	-0.0147089904842093	0.0026926017924905	-0.0119277193538765	0.0114556915800566	0.0022890171212579	0.0319637834228828	-0.0249589758467725	0.0140261371959237	-0.0108628133779198	0.0055546917112814	0.0009394804892314	-0.055941418393722	0.0028913719981382
A[T>A]G	-0.0098243794012911	0.0100484652516109	0.0279064248109619	-0.0083738757807016	0.0033287585605572	0.0054726730612305	-0.0066964003464656	-0.0015617136832257	0.0128605382971897	0.0349549915452626	0.0398623205556745	0.0065809949889312	0.0023699167258435	-0.0011736300401332	-0.0096339425777157	-0.0087306966254076	-0.0294106340776139	0.0196904357093484	0.0182125818377175	0.0490444422952499	-0.0183090477785129	0.0067042656302496	-0.0186737597458753	-0.0003073168433728	0.0058412962623253	0.0336076819980011	-0.0223986964137483	0.0164242332873859	-0.012428370426698	0.0007854037266463	0.0040540891510499	-0.0561201751781328	0.0091612662846389
A[T>A]T	-0.0197787824139741	0.0094756166476244	0.026659835329364	0.0120915556858152	0.008243152068925	0.01995112290737	0.0005185266554275	-0.0069792639815915	0.0020176087090581	0.0454205262873015	0.0390332409130507	-0.0045111190591435	0.0121089753595124	0.0161420657104817	-0.0179333128278811	-0.0242790847635301	-0.0249931026533054	0.0038446765619628	0.0267578005299186	0.0686091974102642	-0.0108605874557158	0.0042497811335145	-0.0126303753058778	0.0341468970566486	0.004431771306942	0.034589806523906	-0.0191915964616412	0.0125863874226156	-0.0149675817012438	0.0177640428223804	0.0027460938498755	-0.0697590290367303	0.005214594297724
A[T>C]A	-0.015314804699438	-0.0079352063307717	0.0361852530833897	-0.0075355261561403	-0.00259230921111	0.0043727823919992	0.005471308026277	-0.0051495935409527	0.0158235519766152	0.043189561559457	0.0356171694074032	-0.0012600567928637	0.0002765634266502	0.0036726920980598	-0.0040979144140331	-0.007463779806623	-0.0244222655521556	-0.0021246974401783	0.0280770828153196	0.0504058612812016	-0.007956854392213	0.0104669583639454	-0.019068550766474	0.0208972332158917	0.0039577511397017	0.0321071860652039	-0.030269416275572	0.0119109838667813	-0.0110532381585738	0.0059191501719472	0.0169944524065281	-0.0544988422403011	0.0075463548599857
A[T>C]C	-0.0142680298902292	-0.001538512782522	0.0350087979219988	-0.0118806389472406	0.0075896947719186	0.0131546360821445	0.0006613504117632	-0.0089810288576357	0.0040298930974301	0.0453200488062141	0.0328807034696827	-0.0016405864923807	-0.0033435641235539	0.0009100631902967	0.0045628713494323	0.0028882763186445	-0.013469769886413	-0.0015135673794419	0.0196426089524779	0.0323777126228231	-0.0174781515849536	0.0033721323384461	-0.0087813980258002	0.0194165065869041	0.020213660736467	0.0342140173941488	-0.0285802235223659	0.0049972466789667	-0.0122436471350752	0.0071731377280224	0.0054685509532351	-0.0570801606072808	0.0038050724921064
A[T>C]G	-0.010762441995059	-0.0018219921992123	0.032656517186138	-0.011803945666896	0.0002090093555239	0.006563510363271	0.0029665162347302	-0.0068538850469073	0.0154699742745331	0.0373872843745921	0.0375238476197588	0.0045193602062297	-0.0013277928254314	0.0016915300552108	-0.0018697142243402	0.0013382360870249	-0.0246091090984889	0.0091842572622416	0.0138183730201237	0.0336845566401612	-0.0161980475391606	0.0068353267127921	-0.0185109569542269	0.0078793353930748	0.0118232093488925	0.0297926346446222	-0.0285067713510507	0.0096726695478989	-0.0102921094463447	0.003797848399356	0.0163978734268078	-0.0486721840961131	0.0104585634800157
A[T>C]T	-0.0150273378355493	-0.0037735000017977	0.0298107389098704	-0.0060961063116724	0.0087306462984257	0.0067636856317399	0.0043091967263955	-0.0023844380128036	0.0120986154346038	0.0457340266995695	0.0371843862836839	-0.0008993476748131	-0.0037484539125473	0.00558821764021	-2.615398588243223e-05	-0.0048621093935094	-0.0171337701809532	0.0025003236912072	0.0229702237114001	0.0443201213904531	-0.0174032933920365	0.0095358031541723	-0.0126161813979218	0.0135972089670426	0.0090183772168879	0.0305406954606558	-0.0309905969468217	0.0074638198008198	-0.0109249298247627	0.0075286838170848	0.0108582440070091	-0.0577626880745132	0.0094254026186803
A[T>G]A	-0.0212145057187408	0.0034084838669086	0.0385739411954027	0.0001342044772073	0.0110320571508049	0.0183059996456112	-0.0017152279797779	-0.00500827443698	-0.00378158617638	0.0415070570869672	0.0173323693982255	-0.0023399118132893	0.0019966399538154	-0.0046961006863316	-0.0069192316886369	-0.0106763978062697	-0.02784437381401	-0.0092498799078885	0.0365742531507341	0.0435077588738719	-0.0371410640216711	0.0086548488670247	-0.0127819432439621	0.0211645279076762	0.0153870737471903	0.0414671238029115	-0.0083634110434011	0.0068071171583042	-0.0073575659413033	0.014996168562999	-0.0051681752794912	-0.0613601731588671	0.011628517277226
A[T>G]C	-0.0126488545309262	0.0080368970438034	0.0257274271138323	0.0005015853064995	0.0107534793838261	0.0331900934580316	0.0115603214497706	-0.0146041145166639	-0.004724377555945	0.0291805839480259	0.0107930330564857	0.0026499849393558	0.0103916324227338	-0.0005485822811115	-0.0048730322149671	0.0036249854282752	-0.0100331408288612	-0.0080874423539841	0.0283618935930193	0.0311762802865213	-0.0308274398356617	0.0044297411046533	-0.0156592238199388	0.0107694356907372	0.0210599217837708	0.0332194831193005	0.0055974704736297	-0.001614378984377	-0.0032579160870939	0.0172646686069134	-0.0061467504872007	-0.0495218993209497	0.0110940099815037
A[T>G]G	-0.013191830557632	0.0114282022234189	0.0293717538263954	0.0002513142748431	0.0095704327409543	0.032323028897111	-0.0103259688423974	-0.002549958079436	-0.0051434267401097	0.0371614422894846	0.0373520630767176	0.00734916087912	0.0040402852001935	0.0003714198722305	-0.0022616291691561	-0.0015563202166293	-0.0338953197505617	0.0066831141213975	0.0125978853254953	0.044222658109379	-0.0431721197808133	0.0026458079158698	-0.0131199808428104	0.0072657553736473	0.0272047575685116	0.033420213053664	-0.0133178217664612	0.003698167745806	-0.0122510450616608	0.0116119339214242	-0.0049894143738011	-0.0543068453121448	0.0129257937384707
A[T>G]T	-0.0223468494551857	0.0068237487863344	0.0344106768285033	-0.0125786831956965	0.0176157696781103	0.0389572634126896	0.0147122847539207	-0.030161271054272	0.0128970638475493	0.0420679105532498	0.0172845976408711	-0.0003172271282889	0.0144517500158558	-0.0045514262483755	0.000251415668248	0.0124601967297818	-0.0263868654772699	0.0037246832555207	0.0309572186213428	0.0391872817252413	-0.0387818681204902	0.0311467971594125	-0.0181170879149355	0.0025634850218851	0.0083828984421039	0.0461966074264509	0.0039100577223506	0.0004611445360319	-0.0086884817410369	0.0269817391822074	-0.0096305895351935	-0.0601182945949135	0.0060844044594026
C[C>A]A	-0.0196242408626047	0.0247193436539853	0.0310779416405464	0.004031108528466	-0.0110045429552754	0.0209606076976138	-0.0101024030228088	0.0039944274558539	0.0261521339290576	0.0431299004255982	0.0398449484034921	0.0036556801693048	-0.0155263218804363	0.0090181032361502	0.0006843055720123	-0.0152483077699977	-0.0445319271902873	0.029271578343688	0.0070436257876803	0.0574339506144804	-0.0141269187191385	-0.0017447697641225	-0.0259173856625908	0.016614117763279	0.0105950336725807	0.0280886368410083	-0.023895837776533	0.0223187696855641	-0.0226314585666158	0.0040214416885562	0.008483256157086	-0.0604292625615388	0.0147590303521357
C[C>A]C	-0.0165200661072526	0.0197927107426401	0.0304466657410605	-0.0112353803348994	-0.012251028757122	0.0187719974532404	-0.0182799706933468	-0.0020541364178304	0.012325053506079	0.0351626876267883	0.0408198364379415	0.0065263431312773	-0.0103121978910003	0.0020901211870531	0.0040295658282152	-0.010082072051925	-0.0469028323596166	0.0223697967721028	0.0043341510636075	0.0543859080792337	-0.021949686036912	0.003764712549915	-0.0281903348964919	0.0087506497707785	0.0169801411279718	0.0327380445116629	-0.0219269032696554	0.0211611649149843	-0.0214049331741103	-0.0042316118520293	0.0080196908354538	-0.0627664893077473	0.0133531399875403
C[C>A]G	-0.0129676101443512	0.0176669610738862	0.0308431292526936	0.0070755088961482	-0.0146662966176223	0.0232521812210893	-0.0155205108152602	0.0042591165000097	0.0110733893292924	0.0188551280622857	0.0302244699152799	0.0011306085673996	-0.0054100815150743	0.0154491462613727	-0.0081514024275953	-0.0105719466527969	-0.0440077213879884	0.0213197607147899	0.003453265392283	0.0409075372563947	-0.0096220025982365	-0.0019685801031731	-0.028819336424973	0.0111200497980467	0.0154280321664097	0.0157015659892391	-0.0193852081974719	0.0230975064776768	-0.0229161488624291	0.0010729062412628	0.0143341318167008	-0.0399702645631478	0.0125694551561709
C[C>A]T	-0.02058688034091	0.0243046361726489	0.0320846680642915	-0.0040170160494841	-0.0097031451053272	0.0241773276176388	-0.0107246285466064	-0.0001730899025128	0.0187243800353291	0.0409436567450746	0.0420476658513611	0.0050273453322243	-0.0147816855582383	0.0078427241183362	-0.0014858111019561	-0.010626196766879	-0.0407347215136422	0.0262055161448495	0.0034264650251928	0.0570814146522804	-0.0183316542647463	-0.0044363896287372	-0.0242679647694938	0.0205350814594723	0.0114159826021169	0.0377111368199085	-0.0186897251580152	0.0226295266100944	-0.0245459391391129	0.0036470082980774	0.0051313496663803	-0.0645007036049314	0.0138574010729239
C[C>G]A	-0.0094616106063084	0.0048342949155356	0.02586259687839	-0.0230864365066125	0.0016578125269182	0.022402638802394	-0.0326090035510909	0.0021119547932467	0.0039894506109431	0.0492451037677427	0.0260650903131541	0.0056767408881675	-0.024638060374445	-0.0095467484295134	0.0089468922879367	0.0084503765032241	-0.0495572534802139	0.0018929478855282	0.0065680506994265	0.0309704927422796	-0.0334264406791148	0.0004228251420782	-0.0247056041966108	-0.0012043228790554	0.0387736188608617	0.0326443123181101	-0.0295140499855347	0.013818265674446	-0.0182577465324021	0.0086019119765972	0.0052948605491535	-0.0543572249420373	0.0085900895730615
C[C>G]C	-0.007802205719654	0.0060851167778445	0.0284878487975358	-0.0148819254520215	0.0002981760426922	0.0227372970071338	-0.0174150567605438	0.001033992443756	0.0013215884732119	0.0406788869817735	0.0359716329799379	0.0081571665408335	-0.013197629299296	-0.0095109762058716	0.006232116708868	0.0041519615094846	-0.0400629718392093	0.0006463148634459	0.005812819778077	0.0343054626906008	-0.0324641354566216	-0.0037290289160344	-0.0239497604544795	0.0031976452411571	0.0331505793857245	0.0357210249681325	-0.0283787268393679	0.0098220027176697	-0.0153566688948335	0.003770042688785	0.0011816055188946	-0.0523876126547115	0.0096276652446152
C[C>G]G	-0.0014357048353124	0.008651060269032	0.0319226650217974	0.0078816572346298	-0.0001396484201744	0.0287768391928299	-0.0207795969771681	0.0079774956392137	-0.0065104614670091	0.0243095437129887	0.0273472456353815	-0.0031502400531849	-0.0044256565123935	0.0037432607399141	-0.0109269595536505	0.0004088261825659	-0.0413056964779554	0.0044306832202822	0.0116111488619195	0.0352551843256605	-0.0246084943407741	0.0001588254126217	-0.0229925586679249	0.0066328311908531	0.021548699203339	0.0336305253433335	-0.0181304462853191	0.0051865351114469	-0.0227481710832294	0.0055060561561629	0.0118983582045939	-0.0378662983658554	-0.0009320760174803
C[C>G]T	-0.0107865278135306	0.0018723429405812	0.0241911852901786	-0.0198873000228691	0.0034295639858884	0.0219100971594198	-0.0249857670966786	0.0001309831965935	0.0037340732074548	0.0517987112507588	0.0268635423338916	0.0057576745433495	-0.0236106999565391	-0.0148130992694701	0.0060077330876926	0.0127422553260124	-0.0414074442657076	-0.0012486315293719	0.0107016640715505	0.0328397509820708	-0.0382694766530553	-0.0013007668557929	-0.0243565190104279	-0.0031534572221354	0.0354834144233085	0.0396317412559013	-0.0214651731175656	0.0100643896384114	-0.016845513201207	0.0104578494178433	0.0023066145518055	-0.0600551578668647	0.0068615519438829
C[C>T]A	-0.0074030402011226	0.0174662973614701	0.0073345669012853	0.0275041581772915	0.0129637480874959	0.0228578891704065	-0.0117457666837333	0.0045573656447068	0.0177518055396804	0.034840766170352	0.0316187494043689	0.0034943671191346	0.0064970425651775	0.0185219491043745	-0.0120073535238556	-0.0196173380297849	-0.0389107809205938	0.0142424922197224	0.0048883784412698	0.051398390569032	-0.0163873113144635	0.0043838140928916	-0.0166033262817505	0.0220714516287959	0.0135986630042401	0.0298310841203602	-0.0262736748078589	0.0184331344343528	-0.0106719714422167	0.0300367987142199	0.0195383428627911	-0.0603672294883538	0.0252369870021349
C[C>T]C	-0.0074466898741548	0.0171369908001279	0.010505626189253	0.0326801894073964	0.0170602348966752	0.0268467093902202	-0.0011572260461042	0.0036318268277479	0.018891338615303	0.0218469418747388	0.0440907371314402	0.0062613938683605	0.0138750353914382	0.0249188579401698	-0.0075540414161857	-0.0371031414928919	-0.026080982870794	0.0196239822667482	0.0001873903068533	0.0573852122261965	-0.0211753559281604	0.0087702081688754	-0.0137877004288967	0.0294462818301536	0.0141027676493548	0.044608863658659	-0.0144070079633135	0.0147389625751239	-0.0086642741703982	0.0283744653606898	0.0207271558206148	-0.0595999102933643	0.0312201744050338
C[C>T]G	-0.0203500542299459	0.0191033516600014	0.0002550313206368	0.0067238354188372	0.0089586068022009	0.0032381120883703	0.0127229362321839	0.0097380662988224	0.0157094637094213	0.0393285993746043	0.0280428673883077	-0.0196236242381143	0.0139039764918319	0.0330696199956852	-0.0032162702150815	-0.0074772041201164	-0.0332037559503646	0.0092081692167028	0.0084874624440209	0.0379755053125234	-0.0074189152514366	0.0159748057761504	0.0016387111860128	0.0265891189616696	0.0020199150555198	0.0222504529888667	-0.0222988732983715	0.0023140655822626	-0.0149388439770918	0.0170141155638367	0.0127176719088674	-0.0566206684841219	0.0031895691284945
C[C>T]T	-0.0082615097627235	0.0167033494736751	0.0130526604217711	0.0265939688592527	0.0118702046088007	0.0275351196194447	-0.0139206214171334	0.0021902486625522	0.0214712430305031	0.0299362272147302	0.0480721618070601	0.0063863836279926	0.008043223034326	0.0223342852554289	-0.0019172098438333	-0.0295169301862035	-0.0358132894440797	0.0196096198288069	0.0001147704650743	0.0609946638800497	-0.0225568902324615	-0.0008511567870112	-0.0131155953272566	0.0255287553205839	0.0107508929900472	0.0439755817414775	-0.0284196019101702	0.015014284750542	-0.0111185917214923	0.0271468412842095	0.0178911982169738	-0.0570358635223468	0.0277631660218056
C[T>A]A	-0.0193789467728056	0.0077088750055223	0.0366405968450855	-0.0109293655426136	-0.0037455224888351	0.0265547216836825	-0.015888677352074	0.0002041006470575	0.0013597198540843	0.0364545554736929	0.0409007537936571	0.0087222459220641	-0.0031258619120572	-0.0017732698975094	-0.0044554981755997	-0.0048834307549355	-0.0404528299156289	0.0090661798403794	0.0177670029613789	0.0472096221786386	-0.0371157196330544	0.0047659348073466	-0.0223938615895467	0.0081219445995545	0.0184438903187776	0.0507744304273471	-0.0204145167004621	0.0185481668792742	-0.015221639742171	0.0009563759317743	0.0026110314582406	-0.0614287080186913	0.0145718311965983
C[T>A]C	-0.0152060349688816	0.0097811692808145	0.0356755454768244	-0.0119661844417176	0.0002045454832698	0.0324629935886809	-0.0057949835181718	-0.0161493814973258	0.0029827267228276	0.0447074413456903	0.0334812960753438	0.0061678061977538	0.0074683115878786	-0.0017761803392963	-0.002270215714948	-0.0072540148465257	-0.0425993345911497	0.0011700581970346	0.01922191023842	0.0614947120860859	-0.0297027584859257	0.010709350190783	-0.0176106984504074	0.0174211325928488	0.0135949621361972	0.0468068939479485	-0.0209871829022473	0.0147595461064602	-0.0187810538217917	0.0023908319937484	-0.0042369720264657	-0.0629863827844372	0.0094198936977721
C[T>A]G	-0.0144800502317909	0.0103091566936556	0.0376811783905866	-0.0165707723089962	-0.0051274632387412	0.0236976030873302	-0.0132268449852115	-0.0042031684393289	0.0106108692119919	0.0347580677357377	0.0426226766907154	0.0111461828770109	-0.0044582856295638	-0.0032068892074884	-0.0029769885436353	0.0023534600625025	-0.044301454543611	0.0200398640369294	0.0070163274364741	0.0384679850528318	-0.0328280046348716	0.0080531579377149	-0.0261136749229454	-0.0018843339865174	0.0158181840218536	0.0481726109276739	-0.0232100198233245	0.0200164034811264	-0.015934606896337	-0.0048588414961104	0.0044595580083498	-0.057816539738509	0.0127836177172111
C[T>A]T	-0.0233206312022599	0.0107206797172306	0.0361877130772855	-0.0169795937652727	0.0093563487966575	0.0383830444399169	-0.0116457577935834	-0.0138601881155328	0.004872251010731	0.0478265943876293	0.0386674043855368	0.005507820358391	0.0052254255112475	0.0005721119873139	-0.0017849653217674	0.004974610124862	-0.0487224798726752	0.0188621556474738	0.020788401190335	0.058076509402452	-0.0417899432245848	0.0211678630366572	-0.0142140105276393	0.00822313115892	0.0235715602595964	0.0548955442259785	-0.0124338605530986	0.0193912356790833	-0.0199255172726728	0.0073122462333014	-0.0062453601736048	-0.0698150879520276	0.0117402554433312
C[T>C]A	-0.0178685456961227	-0.0004488773093123	0.0377847342630456	-0.0051892060362495	-0.0015775511459905	0.0209794717836638	0.0038993422136079	-0.0081410991308073	0.0121466673339413	0.0371485070675623	0.0365423055062593	0.0020517940469155	0.0081706364927543	0.0002215559590561	-0.007095714347959	0.0014824656070271	-0.0263156129927057	0.001066103779823	0.0262946173608526	0.0446260660110563	-0.0255858686844995	0.0118462695291813	-0.0198619080853328	0.0171706231614917	0.0246785700311906	0.0396260643483077	-0.024111447047888	0.0128845866692679	-0.0126418166896785	0.0122841949630327	0.0067317673023698	-0.0572406847324188	0.0132145881008054
C[T>C]C	-0.0160618146798602	0.006484117982772	0.0414723081606968	-0.0170410908699192	0.0104255561816238	0.0348354884104664	0.003550693104759	-0.0226293357962851	0.0109654837561632	0.0473251795154388	0.025382952004276	0.0021486493915656	0.0019661800636514	-0.0052329964525413	0.0065069568252574	0.0145378814087539	-0.0314119813483973	0.0032897834387373	0.0249503789503718	0.0391609288562269	-0.0328464733318389	0.015343314266013	-0.0061458993771853	0.0133169291825136	0.0366944693820108	0.0442646610471475	-0.0213684534632172	0.0089575759222416	-0.0169297189803858	0.0109475701725176	-0.0052897888592583	-0.0605908196241916	0.0039392468901088
C[T>C]G	-0.0139428732154249	0.0051334452021166	0.039299704088838	-0.0141322431070209	0.0011114165326044	0.023177885493775	0.0095625812136252	-0.0179638236302784	0.0178738067172183	0.0372432420729464	0.0266941768923438	0.0023959917954674	0.0082204939687973	7.195011231074869e-05	-0.0020923413924476	0.010061864993095	-0.0280543582934735	0.0061872861751825	0.0165417171421952	0.0271399929517483	-0.0208127749591609	0.0181588225332377	-0.0171643178892106	0.0127742163935287	0.0269266819802769	0.0390329251847298	-0.0240047539764876	0.0114164835913228	-0.0142952958640609	0.0088625971463677	0.0034461270857136	-0.0502290049421822	0.0082182223114327
C[T>C]T	-0.020667732320316	0.0076153184344226	0.0427734840239119	-0.0039035166592991	0.0213680252996444	0.04805104472588	0.0111548073455617	-0.0288090609994707	0.0117680544627281	0.0480900578448312	0.0231387910758505	-0.0008340138281658	0.0215770465958829	0.0077217699229817	-0.0105851682968443	0.0026823818991074	-0.0421866074223683	0.0049503823533823	0.031718392838363	0.0535733148162636	-0.0313279799917208	0.0375698077488223	-0.0115789808620896	0.0218697075662742	0.0270346954529283	0.0503662488660158	-0.0186379032053256	0.0155336257319528	-0.0175613232217417	0.0222031314353592	-0.0025698451263226	-0.0616505158351015	0.0147395432228016
C[T>G]A	-0.0210155882204574	0.0042616265582032	0.0449537926229376	-0.0055096167259473	0.0147179301612646	0.0217363385058918	-0.0040869586731022	-0.0043362394202595	-0.0101337734880184	0.0406269634395616	0.0194902888340263	-0.0032294927212371	0.0065454823736202	-0.005290274422015	-0.0029132350386812	0.0002715611997504	-0.0271603189754888	-0.0090881502492453	0.0333938816443115	0.0267512326661472	-0.0350717798953101	0.0137189250378044	-0.0129006857671515	0.011953514003663	0.0108900397111395	0.0466935621007351	-0.0140894925269933	0.0090063336075763	-0.0115526697312646	0.016772527810222	-0.0067267811967838	-0.0531470828750964	0.0063284204705829
C[T>G]C	-0.0152175909296094	0.0056259187310423	0.0341267273890465	-0.0062843244821165	0.019053368724747	0.0389470876761072	0.0072321458325443	-0.0224296515606331	0.0020208863349739	0.0394683504286385	0.0147594914665714	-0.0010678081849858	0.0165975856937232	-0.0030842760142254	0.0010111957436907	0.0165727253098151	-0.0331333423907837	0.0014949001598542	0.0244807361500407	0.0301124509771826	-0.0382680905239233	0.0258582539016084	-0.0133437755788969	0.0057253416496729	0.0173581305965751	0.0474975447320131	-0.0075060156014961	0.0058375171980275	-0.0113751087855615	0.0148838660850495	-0.0104397199293852	-0.0488336452919689	0.0077399811812021
C[T>G]G	-0.0148241860192259	0.0113338503739271	0.0410588000664161	-0.0068073165221328	0.0155975840536281	0.034449818038842	-0.0098442302658211	-0.0097664818811698	-0.0008433144701108	0.0423185376467536	0.0319172570911998	0.0027712629760145	0.0055102082233292	0.0001795684016617	-0.0003774728109278	0.0038000629977775	-0.0426477452747148	0.0073493114733862	0.014484798609677	0.0326443649467059	-0.0367268757253048	0.0160613178045028	-0.0144514377235946	0.0105590966593131	0.022505330817152	0.0467302097871788	-0.0175710257459815	0.0107508301298554	-0.0158285125730812	0.0114886056587231	-0.0044992211333452	-0.0550565278308965	0.007089524813544
C[T>G]T	-0.0318387663686209	0.0099752232330275	0.0472347225377927	-0.0184353536080553	0.0414645526470883	0.0521842007703119	0.0157399917011452	-0.0404318204432345	0.0175963761420892	0.0534567605747607	0.0077116713047793	-0.0098998735565999	0.0204583454482248	-0.006462605145892	-0.004606150424278	0.0302328237133839	-0.0444610020894719	0.0123025963231431	0.0387575418717439	0.0256231498349542	-0.0482335804823019	0.0594777539832125	-0.013242754897312	0.0079919116652733	0.0081466143463368	0.075797479147076	-0.0036334544020156	0.0161866281974452	-0.0175917190548967	0.0332520415620119	-0.022375742932748	-0.0652805395111998	0.0015606939984112
G[C>A]A	-0.0235773327873716	0.0211992879720163	0.0353582096563429	-0.0085748237861513	-0.0119894249960451	0.0053457866963761	0.0053298815373118	0.0076931546047398	0.0336531016980072	0.0483058544808447	0.0254694017337957	-0.0081252366691156	-0.0167012897365513	0.0004116054486904	0.0201903961581493	-0.0041256506516926	-0.0287188249884156	0.0279382223152985	0.0088019889743352	0.0398660150900492	-0.0016657518180296	0.0011131818013431	-0.0242044102629072	0.0186016490446832	0.0010391245042737	0.0157479739096434	-0.0220355749147143	0.0185673906175742	-0.0248512135008289	0.0026483404610063	0.0021579124238284	-0.0557706053902542	-0.0040020900642152
G[C>A]C	-0.0166543939486084	0.0142791405614884	0.0325330713754709	-0.0185125331934895	-0.0054371970575104	0.0101606354321546	-0.0090353050003269	0.000274081902944	0.0151155123643095	0.038001457871319	0.0327806298731957	5.289848509157022e-05	-0.0101482911298008	-0.0015796962732041	0.012892327285056	-0.0050354862501391	-0.0312930316019795	0.0220023887050211	0.0073932528212507	0.0368652729187758	-0.0157497806953826	0.002927902600305	-0.0264035049347354	0.0062113533995089	0.0110685655470385	0.0325175413353579	-0.019225878129239	0.0184354591078677	-0.0195533377313832	-0.0053184727642627	0.0052079616691362	-0.0564701751362278	0.0031908883272158
G[C>A]G	-0.0138347655403557	0.0130849983207292	0.0284062966035947	-0.0093279680251944	-0.0132381362066145	0.0024345978670109	-0.002450527034321	0.0066337250195254	0.0176663123560446	0.0159915615498694	0.0211958505503383	-0.0031340897618443	-0.0027370514538873	0.0034677828927621	0.0050294239320826	-0.0054335572112874	-0.0308013088244374	0.0189249205246376	0.0053097724687455	0.0247766734537264	-0.004001610462059	0.0013382407551437	-0.0312254458247879	0.0064385998175064	0.0083414360578807	0.009315560103997	-0.0216570615471183	0.0182078325693751	-0.0199007025182409	-0.0072281972351095	0.0130653310525525	-0.0349775884621049	0.0017900502459803
G[C>A]T	-0.0230193063143619	0.0195296181426416	0.0363573750080327	-0.0166362228051239	-0.0120930242158611	0.0077553901790819	-0.0010814962285237	0.0024451030583493	0.0202377701413492	0.0482206406147188	0.0306012547412641	-0.0048462426077047	-0.0154704062189443	0.0002061390707762	0.016675350467017	-0.0030023449583808	-0.0299360517389089	0.025921036101353	0.0098281069680611	0.0403842307438831	-0.0125438804223424	0.0004887053022194	-0.0213627002281687	0.0148611152439098	0.008380273428691	0.0230732249447458	-0.0200295756400546	0.0169372091551336	-0.0251378535359058	0.0010731322397738	-0.0002795483188861	-0.059037039161344	-0.0014405580293116
G[C>G]A	-0.0106920263221201	0.0067252098894166	0.0325107080469911	-0.0208973244721969	-0.0005963153937958	0.0217107755793199	-0.0239364919470027	0.0014317715160887	0.0060438877981547	0.0446583833938536	0.0302684251356021	0.0060925302187984	-0.0214359627211438	-0.0091248672762955	0.0114727187562683	-0.0011372107622819	-0.0373737761239075	-5.742106791881835e-05	0.015304809130769	0.0311361425370238	-0.0284493098135747	-0.0023874526423773	-0.0223460245886251	0.0017120631460075	0.0338515243051873	0.0306114602524287	-0.0257997948619508	0.0131030590219088	-0.0173684821272707	0.0032401510166987	0.0024337939615757	-0.0471060264340787	0.0084119340533274
G[C>G]C	-0.0127943723294121	0.0040803549425713	0.0342269091544172	-0.0117835014012023	0.0038529436543412	0.0231999654133646	-0.0130628099371723	-0.0005515197458963	0.0025024374753387	0.0407514801206283	0.0309190840084094	0.001857944216747	-0.0152500117259053	-0.0035782545696292	0.0025812095599658	-0.0017582242614517	-0.029214769464433	-0.0027205756118922	0.0194239139974896	0.0342564572637345	-0.0256038345383971	0.0044727377970756	-0.0213158583088791	0.0158689430929234	0.0364160329502521	0.0410976824668039	-0.0211652298801091	0.0118798332019115	-0.014239321997734	0.0027864281791783	0.0018022994538079	-0.0534111793607319	0.0084709987109058
G[C>G]G	-0.0053582343596339	0.0078145401164725	0.0338515124631866	0.0039209408501696	-0.0073524690086404	0.0266424847554464	-0.0203596268230873	0.0005790737365908	-0.0061334494842081	0.0229951713837529	0.0264866933132155	0.0036745117291051	-0.0083744699955297	-0.0020345055177605	-0.0135016145013837	-0.0082115570424894	-0.0346289036876137	-0.0025575632069624	0.0116658827503365	0.0301027688320049	-0.0190851571436182	-0.0018509005016209	-0.0207196887894793	0.006548031064091	0.0263659014782863	0.0239916521133573	-0.0228278521443263	0.0084332421998257	-0.020864774278352	-0.0010347846654927	0.0083670929667795	-0.0280272331491628	0.0077276559472687
G[C>G]T	-0.0124369671945395	0.0042649053613864	0.0329286983528653	-0.0186641665755426	0.0062429676133929	0.02350984972258	-0.0270583141333639	3.558899019146661e-05	-0.002494600426347	0.0508722962221588	0.0292850033216212	0.0035171227516274	-0.0221174373871403	-0.0100014954807653	0.0061649456205186	-0.000358029445858	-0.0392370490006204	-0.0054162879160579	0.0143901048606208	0.0291324248182393	-0.0354096584834228	-0.0048465337912364	-0.0196836283105011	0.0036842641756229	0.0356605221845474	0.0350091622282213	-0.0251389257761621	0.0100840080542696	-0.0182512706925877	0.0083148653033946	0.0004316814724772	-0.0554424486502669	0.0069594962039781
G[C>T]A	-0.0104169970836058	0.0108646489125473	0.0207148524727107	-0.0124440216210543	0.0042710901652972	0.0003318568366195	-0.0031469579784474	-0.000585361547592	0.022537415132222	0.0468390974454411	0.0219799865744607	-0.0012235268750425	-0.0117056838684619	-0.001325079565656	0.0177832334623528	0.0019702276782232	-0.0212886800613599	0.010251111199454	0.0105112114349848	0.023826797853441	-0.0168603609958876	-0.001688130346892	-0.0182971522972432	0.0078625767053279	0.0023897006496522	0.0363982823940056	-0.0172982706008971	0.0070542979361026	-0.0111761194889562	0.0114365786491837	0.0082217603276596	-0.0527988917369744	-0.0002350705312058
G[C>T]C	-0.0110875969679337	0.0128259928243706	0.015375975248073	0.0163653733728502	0.0145047573406775	0.0150115378609968	0.001040423824353	0.0012170260882946	0.0195756001953402	0.0366693822301521	0.038500383895207	-0.0004721249174721	0.003073384142751	0.0183587298062509	0.0031516894917664	-0.0209984062867408	-0.0172376134437985	0.0129987583256656	0.0115860595539262	0.0440459384335784	-0.0181781506681242	0.0009971938676903	-0.0124983139165034	0.0219662536354215	0.0143622513750212	0.0349531634329275	-0.0193188875757666	0.0079857013143529	-0.0088443643839491	0.0204068803994791	0.0133848751027164	-0.0563866883398053	0.0164227230898573
G[C>T]G	-0.0225679841915812	0.0154246119128647	0.0048214012773745	-0.0176954115407844	0.0051793073520302	-0.0102683373242028	0.0191078330591838	0.0050854199430948	0.0223135675609448	0.046778324563814	0.0231680988241206	-0.0229632816302895	-0.0013490215043322	0.0190814038997695	0.0102888879701014	-0.0003145639741601	-0.0211372942956423	0.0071816358351545	0.01705705432668	0.0265476829591979	-0.0089209324410008	0.0196890132521935	0.0034725421031751	0.0228188064588486	0.0017755448343129	0.0275367507530171	-0.0219650583544195	-0.0021877932132087	-0.0134983673620306	0.0069727406591607	0.0102467026860106	-0.0588474979949613	-0.0116548279385646
G[C>T]T	-0.0117009723851111	0.0139300481393048	0.0180227467924058	0.0152446751143241	0.0115922155488745	0.0175412874037646	-0.0070490017687464	-0.0013899496513749	0.0196900328677559	0.0366795056137748	0.0398410926745934	0.0009610004790508	0.001091388374012	0.0185935607326589	0.0065274211005872	-0.0207487620036759	-0.022226783743049	0.0135063889397847	0.0090281459791985	0.0497883256939608	-0.0215518286608366	-0.0049005819092236	-0.0106019985010514	0.0184113755637751	0.0115514184472426	0.0351181521616573	-0.0229717911107694	0.0079770138580053	-0.010261812612591	0.0217162411239491	0.0130275358233742	-0.0533227225261015	0.0168031690003478
G[T>A]A	-0.0151747861241443	0.0086428416418768	0.0346104737059235	-0.008696963675834	-0.0038106411571716	0.0209785705356944	-0.0164219936464792	0.0010844370940858	0.0035675233783837	0.0328296856703893	0.0391015390429922	0.0081562793426446	0.0019330661182695	-0.0012272706195248	-0.0090139087929559	-0.0057334766604991	-0.0320189017174655	0.0104888765638271	0.0202131030646519	0.0446833641209865	-0.0303267407963475	0.0022442487622719	-0.021813666022451	0.0053326302020959	0.0200403508118154	0.0343912751677077	-0.0219021462676564	0.0191985328070026	-0.0138473863848714	0.0007039266895524	0.003873509843389	-0.0560476180310618	0.0145007624905876
G[T>A]C	-0.0101818039269567	0.0061076374853595	0.0295473243950349	-0.0143960942349399	0.0066142046766784	0.0160518777208658	-0.0091596147931998	-0.0093919489489946	0.005079408525593	0.0381440657632481	0.0315511743279656	0.0027039652112667	0.0080911574636693	-0.0016540593052002	-0.0026056480930974	-0.0017747068865986	-0.0193825924033387	0.0107480999175039	0.0239729249269852	0.0397012560376118	-0.0287534536616332	0.0091998274530102	-0.0149235129801015	0.0011837657821014	0.0150804917858377	0.0321215921640614	-0.014477961986083	0.0142162418223548	-0.0139252423567358	0.0034566240031211	-0.0036346012126062	-0.0540460457940734	0.0064031775489839
G[T>A]G	-0.0114910138471279	0.0094105212108208	0.0351698994280653	-0.0057613970567226	-0.0061425993377977	0.0203865497267172	-0.0145138127615433	-0.0043186960548876	0.0048247421327959	0.0320161582317932	0.0374410507982814	0.0079228701405594	0.0004425835341691	0.0011777132059524	-0.0083668112286943	-0.0068163844919298	-0.0391723440645894	0.0133169519213326	0.0161269885254665	0.0431989119032321	-0.0251407426211699	0.0022544021728878	-0.0224409221413735	0.0016770823808587	0.0179065086549211	0.0289561887233424	-0.0271942495157415	0.0186198198256973	-0.0153358882007043	-0.0042763240517741	0.006041620911935	-0.0540076814658767	0.0102912431115497
G[T>A]T	-0.0162818227723117	0.0089650920936671	0.0320035968015579	-0.0111120552867781	0.0066807521868817	0.0267805114308829	-0.0169446179256763	-0.0076296369532902	-0.0006148023006873	0.0406092608115638	0.0383859792629019	0.0042202567990651	0.0065285505025023	0.0017152221697006	-0.0051123003775659	-0.005083781427081	-0.0368817933259744	0.0168984142971736	0.0237468691012065	0.0512315023356835	-0.0359995504948512	0.0104830371232582	-0.011603699902468	0.0008986193679237	0.0217878027600267	0.034829648571411	-0.0237767506899945	0.0167152558115138	-0.0183055158649535	0.0037230378473876	-0.0030045972859619	-0.0637701368858185	0.0109904976478007
G[T>C]A	-0.0147408072010375	-0.0020974134951919	0.0349414313039697	-0.0101262705117731	-8.10085300907322e-05	0.007757777008542	0.0055175423694794	-0.0059333785218344	0.0133513696657907	0.0369766658339648	0.0338718889723799	-0.0004355098423285	-0.0003083893281567	0.0024327358153167	-0.0032800631508606	0.0038183216256489	-0.019786386250307	0.0045690513728531	0.0216277735268616	0.0375103322912173	-0.008879647797076	0.0066633393668454	-0.0170764534009887	0.0149228272962179	0.0198591768152575	0.0336484413738998	-0.0246582508905701	0.0125199220005271	-0.0103195397784336	0.0067534588955131	0.0127837937161368	-0.0575412743795146	0.0012494032760855
G[T>C]C	-0.0132432344709355	0.001867123841131	0.0363260362730413	-0.0136470003521952	0.0126258983886842	0.019183530784197	0.0064596960207983	-0.0120531339304128	0.0088243833911527	0.0386180899466738	0.0243546797202387	-0.0022474104671839	-0.0047155527347941	0.0021484018859543	0.0044972363018119	0.0077335288456529	-0.0129120625524057	9.67003587160082e-05	0.0204152306126424	0.0295100171137155	-0.0089885485920144	0.0029869276578071	-0.0062949237417783	0.0215183282789544	0.0345418440728371	0.0333021218555741	-0.0196252644945072	0.0094691923737372	-0.0105313350239088	0.0074029547995472	0.0040695925866731	-0.0562021777643114	-0.002113224559386
G[T>C]G	-0.0110149643864254	-2.004683820495609e-05	0.0362300642633954	-0.0105276497041758	5.633787222863312e-05	0.0154747174429121	0.0077428938532541	-0.010290211039209	0.0075958152643489	0.0369187553765165	0.0244013657278445	0.0018379764992921	0.002790313559115	0.0023617020382039	-0.003760967970995	0.0019686759121537	-0.0207248517675124	0.0001091251255492	0.0123281085431106	0.0286443599608648	-0.0071605999647787	0.0086259565439111	-0.0140189912850029	0.022086121518962	0.0252544001009033	0.028825032153254	-0.0271216605697244	0.011425140462352	-0.0116425465669585	0.0045634472985522	0.0096659559236422	-0.0508935128274615	0.0017311307597971
G[T>C]T	-0.0127044672386951	0.0041247020375474	0.0261180003839152	0.015452134816908	0.0196705186903599	0.0252448561195453	0.0056943860325202	-0.0048047449630043	0.006681215383954	0.038406911187905	0.0336593965028404	0.0010430517946997	0.0090960803324671	0.0142801003234576	-0.0131064262371687	-0.0103564132342551	-0.0266904749533942	0.0072114852427152	0.0198402326083783	0.055021585790999	-0.0143161194061088	0.0147497241952045	-0.0090158915013583	0.0239720800499694	0.0223591752381084	0.027956160364883	-0.0252563785595214	0.0139554241038739	-0.0090433330870869	0.0146669567098733	0.0095329727633961	-0.0605561793608988	0.0124664165507172
G[T>G]A	-0.0163307140820207	0.0002305407685933	0.0381727207361913	-0.0027297273545212	0.0150635782352394	0.0272563615219139	-0.0160125248414883	-0.0009083369687355	-0.0142803127220215	0.0330448234419951	0.0239861381051134	-0.0005320125994033	1.96964499976221e-05	-0.0050696642715717	0.0028276610308429	-0.0034217930660028	-0.023909143875469	-0.0060033476308897	0.0227758782001622	0.0269829900503344	-0.0423967291863315	0.0061212936805339	-0.0110938513583571	0.0128732782275736	0.024804955958931	0.0329635960094863	-0.0151046135639509	0.0067717222679134	-0.0107559484195883	0.0110205820371845	-0.0054761094822653	-0.0476673947480761	0.0072360191141343
G[T>G]C	-0.0122977365248155	0.0031636895209755	0.0329210705065218	-0.0032741513065036	0.0208787872720946	0.0349665138695925	-0.0050340064140083	-0.0136302657253984	-0.009737438398534	0.0304473829068336	0.0118554283335254	-0.0017816927870552	0.0121300211233599	0.0028995264028433	0.002002548542805	0.0047463524413081	-0.0232092702932258	-0.0059102024389983	0.0206465692269442	0.0238505963413414	-0.0330167995076529	0.0187512328222938	-0.0087198889067452	0.0163406330898254	0.0229517721638763	0.0382966698652936	0.0010847462039877	0.0048906834101296	-0.0089412597744845	0.0128889548405621	-0.0076529800277755	-0.0428007825194412	0.0041307973943478
G[T>G]G	-0.0116474493602619	0.0076654094851905	0.0321559072887601	0.0074537875149572	0.0135401808276932	0.0369038681102121	-0.0158250333421912	-0.001722527455691	-0.0117397150443986	0.0362864516769927	0.0319564073561346	0.003822435547135	0.0075402231865991	0.0038853144037241	-0.0021615742552623	-0.0109071542964645	-0.0405677536397576	0.0057021221796266	0.0106674698472304	0.0434883633490411	-0.0409138463962182	0.0144811192121979	-0.0097784580827516	0.015810589175374	0.0330453193855813	0.0296905037984975	-0.0211154296347815	0.0095135845062355	-0.0155990141339751	0.0098733020042742	-0.0025072850346136	-0.0496733680683691	0.012809319924836
G[T>G]T	-0.0242646102678021	0.0092554731403512	0.0442030192234792	0.0004379345545281	0.0325337929267023	0.0564888735275948	0.0043274215927397	-0.0313222852296316	-0.0004145336940956	0.0476998909184008	0.0118567425374542	-0.0074222584877225	0.0207463928882413	0.0039230968687869	-0.0132015797370165	0.0012864256594448	-0.0395242263444453	-0.0051002279440083	0.0371564061339339	0.0414320133214425	-0.0336382248046582	0.0438698198097221	-0.0078102465995818	0.0257021216372061	0.0168816455320861	0.0455318509046011	-0.0074877185602229	0.0130899959374947	-0.0164236226001812	0.0272482722784186	-0.0137344396639785	-0.059254719637737	0.0053617336516765
neg	0.0027465414507552	0.0014791910040285	0.021223195232408	-0.0060931971577806	-0.0008727817370757	0.0289235478101992	-0.0230198432127079	-0.004898410143033	-0.0310950962293411	0.0388945071693705	0.0465575554687073	0.0009040901563114	0.0142527284263151	-0.0099251407288682	0.0064300720271416	-0.0030655258694702	-0.0177916213426371	-0.0324774546822141	-0.0030944290069153	0.0259146753778852	-0.0193773372458411	0.0073666954227873	-0.0091338691426797	0.0135149070819464	0.0350940795007255	0.0089690365014226	-0.0205320024206849	-0.0065950333151837	-0.0098701277856315	0.0020150833815653	-0.0087272292963477	-0.0248003658504809	-0.0067515376222027
SNV	-0.0144642147264667	0.0170619347665725	0.0165967161038818	0.0077797083848967	0.0039021769539821	0.0243947126765393	-0.0170185840103083	-0.0068288897808362	0.0205039062669224	0.0560882856767211	0.0159772011161817	-0.0023363210618611	-0.0004819114020712	0.0164323927967568	-0.0110071934602905	-0.0039389147889071	-0.0452793517792457	0.0025877162180702	0.0117458338847702	0.0629489289326164	-0.0039936845450135	0.0043826527830691	-0.0177002674846751	0.015454034495383	0.0134833721944028	0.0363168802400171	-0.0282048302966995	0.0168597547353799	-0.0164574193745231	0.024533660856181	0.0143452694224216	-0.0679345563317612	0.0156688835135636
sv	0.0046182202335149	-0.0044341155124555	0.0095214833483079	-0.0037533863688649	0.0002993382045646	0.0230700579749601	-0.0185833454985629	0.0041723886734015	-0.0120231534158597	0.0173724767409009	0.0091916897191207	-0.0037600711721202	-0.0100063359072664	-0.0105319632327231	-0.0038413010331761	0.0027119609149429	-0.0195394931301303	-0.0079180460529705	0.0144203460832114	-0.0193040554586006	-0.0327289365151807	0.0165994035933231	-0.0005286027693459	0.0134893371469819	0.0138876519913848	0.01925822021148	-0.0238851031595953	0.0038555524552479	-0.0096760010498994	-0.0012087022695286	-0.0042598399430844	-0.0245227575298505	-0.0123967044401452
T[C>A]A	-0.0190788529564211	0.0191756555034725	0.0158119508830096	-0.0183364087830981	-0.0089128176838128	0.0059701652467861	-0.0238217899418107	0.0013473810333022	0.023930081296884	0.0574895296830551	-0.0015845665222973	-0.0061007094009256	-0.0254769874827723	-0.0041929831955145	-0.0026528638000796	0.0091006573107129	-0.0410631379148788	0.0091712738821697	0.0005362382801735	0.0460666313907288	-0.0002338690153623	-0.0049664789221696	-0.0324556188978331	0.0074349965927333	0.0166438740988	0.0204468308554223	-0.0219593495553785	0.0186017444974492	-0.0209043316732763	0.0181328309297636	0.0077971315290859	-0.0689761129000011	-0.0002586146581046
T[C>A]C	-0.0148665367892137	0.0198117113629125	0.0146507843342128	-0.0098416207223993	-0.0038879033483503	0.0109777010395176	-0.0168917943262757	0.0051611015291918	0.0225335738069837	0.0465185037768946	0.0160972759545112	-0.0015071088852469	-0.0161072531899691	-0.0036512552582004	0.000834659811261	0.0004618584372971	-0.0424031380434858	0.0163161732009266	-0.0021507136759021	0.0493561280682954	-0.0046872373851234	0.0027195380157204	-0.032452507151155	0.0045868429661799	0.0136002543463006	0.0251717786148881	-0.0177192772120231	0.018463297878204	-0.0181812471000201	0.0088531434840802	0.0092925350801555	-0.0681606400818921	0.0030653260149267
T[C>A]G	-0.014266546901916	0.0152042307182201	0.018287382565301	-0.011651219205041	-0.0136640095946313	0.0039857576592568	-0.0161332002382195	0.0044445130478493	0.019414556334499	0.0306037076595874	-0.000676657480988	-0.006606037869061	-0.0142009631743204	0.0034796516470356	-0.0043452174766173	0.0022469791194662	-0.0302618605342486	0.0137338079465135	0.0022353518147512	0.0313033325751241	-0.0021502960539571	-0.005952916200696	-0.0304856619501084	0.0035688160361529	0.0159541353589413	0.0042189451473222	-0.0156974804441244	0.0166021854449369	-0.0179957404899718	0.0072178075282622	0.0123210731381586	-0.0409687467976431	0.0007735375671216
T[C>A]T	-0.0228658344277655	0.0220905299139661	0.0237118249695366	-0.0126458218054776	-0.0074954957859565	0.005570566296632	-0.0112091399609903	0.0020843736702348	0.0246362805022176	0.0561114410051668	0.0117721029679969	-0.0094644557106231	-0.0218905055927597	0.0010586105135722	0.0055343776189309	-4.207112799085866e-05	-0.0330228646897805	0.0119640636316659	0.0049724821023933	0.05280053610387	-0.0007432991709847	-0.003041345167447	-0.0264363485488324	0.0213528279582101	0.0117301920079955	0.0243488553827908	-0.0256781047885154	0.0184980055565477	-0.0244520683303706	0.0159148719384101	0.0038446143080903	-0.0702753884160842	-0.0037794856710186
T[C>G]A	-0.0036253013942741	-0.0027536265636602	-0.0050784920508919	-0.0610707392498911	0.0014725444134906	0.0134429097265158	-0.0788008261208322	0.0063821781432792	0.0003783005124699	0.0871249855273604	-0.0358747942806334	-0.0036819286889812	-0.0755526401844127	-0.034887363017729	-0.0028122946521104	0.0451400862608046	-0.0638122896804464	-0.0152067055650409	0.0095480617612293	0.0075232475992356	-0.0236187417417088	-0.0002809155144067	-0.0338904584259213	-0.0130473236638572	0.0600043147363416	0.0323686376446144	-0.0329727380427784	0.020879561410359	-0.0244225760224563	0.0394680401932932	0.0222121253510018	-0.0732261628184974	-0.0128593796349108
T[C>G]C	-0.0047793970694563	0.0022157670295661	0.007246799074878	-0.0374591872023909	-0.0004786685065711	0.020529664436628	-0.0524579692802847	-0.0003730802455346	0.0021173707550143	0.0684130287050368	-0.0045418735399277	0.0044921056857718	-0.0499808392469458	-0.0204412175463402	-0.003687943469664	0.0269900578794685	-0.0545998001869903	-0.0069355716346851	0.0033850994947564	0.0269941637545353	-0.023790798776547	-0.0073567370750747	-0.0297391412479053	-0.0096716492226245	0.0489349301866058	0.0295696632802475	-0.0267022595780506	0.0141847895516419	-0.0177264595128675	0.0252056236759314	0.0125083167213888	-0.0652390828347084	-0.0005703172181513
T[C>G]G	-0.0012205355185693	0.0031769185751298	0.0152727639235269	-0.0183481712491627	-0.0079631069335906	0.0226980243164118	-0.0534841317082247	0.0004863336017132	-0.0013001500658199	0.0479626402797686	-0.017015326539087	-0.0039440440041461	-0.0336665013663836	-0.0054903080468006	-0.0217788231396125	0.0198966147846119	-0.0479693742850051	-0.0058399295831865	0.0110533653757334	0.0300282120034809	-0.0117363885529972	-0.017191132508125	-0.0263232470482772	-0.0072223871695668	0.0377526957419116	0.0188070938977147	-0.0203281792516759	0.0093060868755911	-0.0232366258662565	0.0217561731209328	0.0200448162532314	-0.0375844917997005	-0.0040344090576786
T[C>G]T	-0.006870517536482	-0.0041384153418976	0.0004628835447445	-0.048173401969194	0.0012811638951105	0.0140317593866432	-0.066840734735863	-0.0001320300911022	0.004652692895398	0.0894057122160817	-0.0286989196382836	-0.0047556559105149	-0.0690224821425471	-0.028846392509842	-0.0051011042457253	0.0350082341689304	-0.0602223655211435	-0.0223346799010855	0.0162489332071937	0.0282335557231848	-0.0205003974002483	-0.0001501905900424	-0.0303873728698347	-0.0024532829576666	0.0535920965454661	0.0337502162350907	-0.0348832674379437	0.0170630993152339	-0.0231556972401114	0.0354939134867582	0.0194841562812696	-0.0768977447687855	-0.0085712934687313
T[C>T]A	0.0019652990158781	0.0193207516765742	-0.0237718742452524	0.0078647032929538	0.0175660898873143	0.0207460829844856	-0.0529051076823259	0.0108616290738307	0.014276789547614	0.0655932753365827	-0.0241921997262771	-0.002098009545965	-0.0217358036911758	-0.0034182850445735	-0.0270831274106662	0.0150009989661269	-0.0595498533602411	-9.830269779778286e-05	0.0103949516290572	0.0343918543924321	-0.0143576728885395	0.0025038704773418	-0.0274816560486204	0.0074677481731172	0.0319314884912608	0.0312572401608225	-0.0389608538556402	0.0252269191853003	-0.0132575205118691	0.0590822248619581	0.0282311060351553	-0.0775831742330692	0.0098922289332732
T[C>T]C	-0.0027509596256695	0.0238515288368001	-0.010972530112519	0.0380363009638219	0.022569923740287	0.028544857103331	-0.0268537784029069	0.0091720408798102	0.0131711941641973	0.0432175341094164	0.0091602753975885	0.0024261758244756	0.0008408414994173	0.01922522716334	-0.0275872255221555	-0.0147885046043139	-0.0454478310415868	0.0119876176276941	0.0059934558047277	0.0587589743083555	-0.0163918715281897	0.0043421298724106	-0.0182740104189307	0.019197585676019	0.0264095595783232	0.0259678903350071	-0.0255624559939413	0.0202403249372399	-0.0099712405114123	0.0476002911541056	0.020888519594856	-0.0704110334181899	0.0236169070678065
T[C>T]G	-0.0155392299795084	0.0246342816766541	-0.0172980509064118	0.0249778187448912	0.0112946010945763	0.0152563829170407	-0.008271951925472	0.0131389557049263	0.0124832383060772	0.0495896156019178	0.0025561502761836	-0.0184750823073681	0.0136868910065957	0.0401042259902315	-0.0255895237615345	-0.0089464106429007	-0.0426465176449347	0.0046126138512693	0.0109041413341452	0.0617741225507386	-0.0067010438629802	0.0097770033619441	7.892332299273483e-05	0.0179407461221909	0.0094306615403794	0.0102298116519553	-0.0324958753983874	0.0084788528814318	-0.0132294260459631	0.0350891070492933	0.0231431479282722	-0.0640361918507911	0.0137199877080461
T[C>T]T	-0.0018716166831665	0.0183742435126754	-0.0113167581216866	0.0142396452734756	0.0131453539343673	0.0213672766470903	-0.0430063968036123	0.0022968835868725	0.0137853296385659	0.0606553641599226	-0.014898616437528	-0.00269943524587	-0.0147275618321861	0.0073354305847739	-0.0168205523624003	0.0026399991293546	-0.0512394870380343	-0.0020662761110848	0.0114339283340059	0.0519072142699751	-0.0105288025913072	-0.0059300227596686	-0.0201766274407618	0.0206728950377745	0.0245152334858246	0.0308948969309018	-0.0380282161717176	0.0213290289346728	-0.0142327207662752	0.0494118503040335	0.0242249519680413	-0.0712025246869713	0.0124423581110568
T[T>A]A	-0.0231025706135141	0.0101356601797702	0.0353365137015248	0.0056876462728996	-0.0028625405134243	0.0197770194273118	0.0062016978827959	-0.0085116381904892	0.0059656155702485	0.0468386858664	0.0264928878082511	-0.0092806256233227	0.0036092904609445	0.0090330554200588	-0.0170714691020561	-0.0229447793573037	-0.0283682052284758	-0.0085629800107048	0.0331184276513874	0.0606135187462967	-0.0025049248025127	0.0012574230682073	-0.0175565488980565	0.0492568324880714	0.0062666557498087	0.0400492617748093	-0.021709367637342	0.0123607583417224	-0.0171936526694964	0.0133482406889919	0.0008584774894098	-0.068639651736747	0.0006428694289703
T[T>A]C	-0.0139006617964524	0.0076416049320283	0.025439732098169	-0.0043548539869024	0.001650805964511	0.0254706346817022	-0.0012665785747676	-0.004717733272809	0.0012250252611979	0.0361992856797338	0.0367413119228652	0.0080959705353381	0.0042136595639871	-0.0023913294776656	-0.0069127249715277	-0.0057347373073168	-0.0242276264815602	0.0092252063452067	0.0238614807150846	0.0552052473040581	-0.036339883919058	0.000833976022557	-0.0173338014691547	0.0041048151154651	0.0195893996343261	0.036314914220714	-0.0202074792879266	0.0109921931938072	-0.0138760450470594	0.0092720560631621	-0.0054015583717973	-0.0641360421702576	0.0133145159562944
T[T>A]G	-0.0161039337093755	0.0096153934249155	0.0349611961226568	-0.0084325777702158	-0.0028470569469339	0.0209545143349892	-0.0080169267631395	-0.0030403915768632	0.0014094956173048	0.0312138180962803	0.0370227462342206	0.0104552283262301	0.0013443728297412	-0.0061405185956818	-0.0120376575596183	-0.006682006623283	-0.0352315670649098	0.009251844025516	0.0168172663530022	0.043921401361845	-0.0288129899501136	0.0057112354887651	-0.0227119653664325	0.0053275413388725	0.0130512421894801	0.034183680083639	-0.0192606024727159	0.0163564459140045	-0.0127364688520348	0.0037464770644944	0.001606705214169	-0.0579474006887517	0.0154360523636182
T[T>A]T	-0.0225805688046143	0.0102638991037633	0.0314700339296305	0.0131565255962576	-0.003309945522964	0.0357259017314726	-0.0019834122774445	-0.0142380158627346	-0.0045831631869773	0.0527633054623023	0.0373916365425697	0.0003030325924653	0.0127434926369496	0.0094088641956441	-0.0216195262409402	-0.0321584553138782	-0.0403861316444536	-0.0125842714076086	0.0376517408775412	0.0788824002604058	-0.0163693941124109	0.0071820042909916	-0.0138858374578019	0.0448528590224814	0.008171535828535	0.0343581912200102	-0.0260965614839616	0.00955767866786	-0.0167108470907833	0.0136515055078929	-0.0041784142720673	-0.072536631481847	0.0139674209864845
T[T>C]A	-0.0198122607589953	-0.0036385949332097	0.0351076048876788	0.0074598421821244	0.0021267083216161	0.0216342787001946	0.0043537090471514	-0.0068074840150308	0.0126263576591838	0.038561949702567	0.0385355539574297	-0.0018721414917705	0.0113307491673445	0.0029828294532543	-0.0156062177408008	-0.0066848251338934	-0.0243146616557529	0.0023078220332439	0.0332768068897492	0.0561582113774691	-0.0256111180084455	0.0163407792947559	-0.0175825192321881	0.023741050795746	0.0257837907737805	0.0347566865234408	-0.0295963796711927	0.0143125562466004	-0.0109011695335334	0.0169282965209422	0.0081932044106227	-0.0643463175830395	0.015318602155413
T[T>C]C	-0.0145077208725436	0.002899980417782	0.0381160141188829	-0.0008928196278089	0.0070654687564704	0.0274784416273264	0.0053602716247645	-0.0142241425562347	0.004155841201914	0.0415942498045791	0.0261354058930467	-0.0013034744891852	1.2876388266004624e-05	0.0010435777155448	-0.0040265688234789	-0.0061544492407244	-0.019801982352151	-0.0066209989432536	0.0279922581838716	0.0510584053425622	-0.0078632908789021	0.0040328288493895	-0.0038556856230761	0.0377702946285284	0.0372626223326609	0.0324853827039708	-0.0315740241675878	0.0090216099261769	-0.0137463219062255	0.013438858274667	0.0002442303766942	-0.0642393448591722	0.0017372881517069
T[T>C]G	-0.0137385719661538	-0.0013531659214849	0.0346688861189932	0.0010943431425132	-0.0004776861087733	0.020455651138681	0.009129136791845	-0.0087685930438927	0.0116275933735125	0.0313615945643908	0.0276561964063501	0.0013569189871835	0.0082732118150126	0.0038977918170688	-0.0123627221318048	-0.0050065934659801	-0.0225974320490798	0.003882074622752	0.0191055753320176	0.0390698184735044	-0.0147510363955983	0.0128451022269701	-0.0145771386486705	0.0206394689584901	0.0288800363270727	0.0266304707435856	-0.0288937847182675	0.0137534509729563	-0.0120359650652514	0.011446281957377	0.0106764439364798	-0.0551252149109772	0.0105946810675298
T[T>C]T	-0.0179950195714396	-0.0003429005727973	0.0398898804945571	0.0079969265069243	0.0022671538940044	0.0242888879008243	0.0078847136936766	-0.0170121964453787	0.0023673083508625	0.0540409946959694	0.0274252645460235	-0.0048692670455518	0.007298640560665	0.0084721871766871	-0.0137439729137718	-0.0285096112802064	-0.0268687917042309	-0.0216692427220277	0.0371983292146107	0.0640181783821719	0.0003175070702814	0.013779076522872	-0.0090563056701422	0.0552883060946712	0.0116783640591467	0.0311796034186428	-0.0420836862096197	0.0095588002980334	-0.0129305103115516	0.0111164844912325	0.0045726779156037	-0.0625737468518756	0.0078602651530053
T[T>G]A	-0.0259144949743001	0.0013143951261465	0.0442816114857439	0.0022572692601819	0.0164374598489371	0.0235097432339073	-0.0024062170251608	-0.0018308679532824	-0.005272661774923	0.0456686668782303	0.018917139022865	-0.0044969971884379	-0.0005754982996855	-0.0094369303259816	-0.0079554602287682	-0.0068700363004228	-0.0282384222730421	-0.0178418079091872	0.0405437605278487	0.0352446867433966	-0.0379315542397606	0.0114684280502467	-0.0144706704773525	0.0223244466482685	0.0116850989579326	0.0439101772526921	-0.0151738123453621	0.007427455128624	-0.0089145615641898	0.0191287243996414	-0.0083185101515816	-0.063750267033811	0.010434699257901
T[T>G]C	-0.0175428942455834	0.002828586230617	0.0287140014651972	0.0043320707632228	0.0091021959981565	0.035383845296551	0.0087689537737642	-0.0122144356691611	-0.0030083595998906	0.0384628641990573	0.020967254147143	0.0025787739548988	0.0086691841767138	-0.0059070859513912	-0.0043391784116666	0.0055415991223493	-0.018945200460234	-0.0094723185939459	0.0299484694142657	0.0372545914463283	-0.0382427315999831	0.0125733427130893	-0.0171984008296814	0.0082795440123582	0.0156733058177967	0.0344367237313536	-0.002038658617768	-0.0003726869498137	-0.0072812451124511	0.0174552220444965	-0.0100397271959783	-0.0533352245461523	0.0096566234812696
T[T>G]G	-0.0171966531261579	0.0074699237949346	0.0376206512458659	-0.0028395208627506	0.005576293752038	0.0306343099059179	-0.0048814724069472	-0.006494140980358	-0.0005108200061887	0.0427105126476092	0.0320370877099064	0.0015091555065573	0.0017782925632873	-0.001441383614796	-0.0048144320021561	-0.0070787341462355	-0.0348743899797634	-0.0044066155303808	0.0193615136991756	0.0438398839890403	-0.0315594102400475	0.0108038932567788	-0.015112005825976	0.0257023396173666	0.0224432039809625	0.035532753733782	-0.0201874010850588	0.007180948427164	-0.0157925882416	0.0118732897121282	-0.0058354751471591	-0.0570421793983466	0.0076112356884856
T[T>G]T	-0.027599414508088	0.0048791681886855	0.0433274459309351	0.0023964378082237	0.0114964539192272	0.0399833730425465	0.0152951710579765	-0.0317016945334122	0.0038083165379028	0.058180269462908	0.0123165482580618	-0.0085072124500133	0.0125387616232596	-0.0023812097523716	-0.0117336004426571	-0.012464974855982	-0.0298796794696036	-0.0272256047274419	0.0464993639221566	0.0570700705864658	-0.0197705375301845	0.0310495586436399	-0.0151224310533161	0.0442649940231433	-0.002666676315251	0.0443741828486951	-0.0199896390354181	0.0055248136664651	-0.0140291880315812	0.0222290422643745	-0.0122073854104045	-0.0670472976758692	0.0047229920060389
del	-0.0228337466494621	0.0083030769311189	0.0431500554891634	0.0044635023081562	-0.0271263470818819	0.0287185742242547	0.0173879099465588	-0.0412081758414022	-0.013279055982191	0.0555136438988433	-0.0010578940692585	-0.0122318872009768	0.0005794991007407	-0.0027585449726015	-0.0137766467643061	-0.0522322655991118	-0.0274002139183787	-0.0637782016512044	0.0398504885835104	0.0705815541391635	0.0337034426857688	-0.0050335847329605	-0.0111726519898183	0.1036626387485351	-0.0097247139636746	0.0269363338331831	-0.0238086856477804	-0.0034789689490467	-0.015400208594464	0.0028907083677814	-0.00552115022786	-0.0430314258077026	-0.0022626072328632
indels	-0.0225628513516853	0.005456292686346	0.0385313505476512	0.0062258012063896	-0.0241522885006294	0.0229281325324761	0.0171106153737728	-0.0379100825932772	-0.0109016458863571	0.0491433838533467	-0.0002452991482564	-0.0160810414858902	0.0009419064300568	8.284965539221908e-05	-0.0100874427678729	-0.0496539471060978	-0.020239759627225	-0.0655978126444806	0.0378857549710579	0.0681991153699659	0.0341468694754613	-0.0061177998232756	-0.0105348555238767	0.1083622067720983	-0.0089969578466959	0.023511867729668	-0.0234481742265822	-0.0028087014858745	-0.0140573878193391	0.0032411664755439	-0.0030305031806497	-0.0433089781749851	-0.0068338729285012
ins	-0.0221074185089699	0.0011341363098202	0.0309395755255835	0.0089512192021041	-0.0185562913697523	0.0137539649029461	0.0163277676457786	-0.0318053279609023	-0.0067820407909876	0.0391914732063162	-3.265191260538175e-05	-0.0216777519050978	0.000650178869428	0.0026808263857191	-0.0044095317553343	-0.0448873251767799	-0.0124354331255711	-0.065900936338381	0.0345747955713941	0.064043918203541	0.0319130590988521	-0.0061775788922123	-0.0092532674180447	0.1138008645002025	-0.0067981444556444	0.0175939929553603	-0.023712938625636	-0.0015455068065045	-0.0123064492682563	0.0036912792891453	0.0004746704179158	-0.0429685996983264	-0.0133774074520595
mut_count	-0.0148409224141601	0.0128544195170564	0.0213865208941607	0.0139693804668949	-0.0055671678935016	0.0303406140553978	-0.0142320940607815	-0.0154309290727729	0.0075141554035149	0.0521247146947514	0.0072646076669989	-0.0048178411152796	0.0040119926624345	0.0154236061873017	-0.0158991065249498	-0.0216229875035013	-0.0432183756832554	-0.021728202162338	0.0208537911029735	0.0705813577613565	0.0064656078545638	0.0009333032450329	-0.0157822402239924	0.0410987471277272	0.0096301898380746	0.0277690661706136	-0.0283897597113169	0.0141118288686429	-0.0161271738343215	0.0202600638628387	0.0112870596887119	-0.0602667817518622	0.0133138778410626
sv.bnd	0.000963992995671	-0.000254359982104	0.004327038599675	0.0023638284176129	0.0002532574756952	0.0064280403838599	-0.0081204530348992	-0.0103943470510671	-0.0029801591392974	0.0035866925675683	0.0001660156495945	-0.0022142123479308	-0.0038247562017834	0.0012062075229151	-0.0051828503697926	0.006718904100612	-0.002934138671543	-0.0147298581608995	-0.0093847810206759	0.0281337008132869	-0.0104152771896702	-0.0199277752064592	0.00157258616669	0.0004438099466758	0.0018269635975631	0.0079097810899852	0.0198384559606208	0.0018560684541807	-0.0023780177494123	0.0002836384022273	0.0009069789561747	-0.0055154164907794	-0.006478504217996
sv.del	0.0009926113497256	0.0014004762958496	0.0059261908967194	-0.0006602326327005	-0.0013559450979543	-0.0001182237983638	-0.0004479176779377	-8.720261886762531e-05	-0.0070056469860748	0.0147089702730103	-0.0002577209924294	3.422769169369143e-06	0.0129075874346533	-0.0019999619617108	-0.0192742459149549	0.0030774232476842	-0.0118674427347746	-0.0027179658269769	0.0332539132350262	-0.0177688119868175	-0.0071278969175845	0.0238960521139703	-0.0055010966429492	-0.01413151948476	0.0124449831071887	0.0052762325091266	-0.0264242634103906	-0.0015705201096765	-0.005682176486509	-0.0013083498197637	-0.0010802744601942	-0.0040865117175735	-0.0011711016164047
sv.dup	0.0016041005240991	0.0012231911519429	-0.0009348477966395	-0.0067481186847251	0.00918611234726	0.0118412802671789	-0.0133125996385628	0.005771276039743	0.0034561772433654	-0.0017872256104121	0.0074835698977702	0.0006996664415391	-0.01220649656159	-0.0024159867597994	0.0122697924035647	0.000301667524554	-0.0010688595723902	0.0127424515247387	-0.0135179631922374	-0.0095519258777664	-0.0098009759390342	0.0084011067421862	0.0031008941984476	0.0268220132392577	0.0088964087508888	0.0018591635891475	-0.0142147086435603	0.001404871041081	-0.0003876814749351	-0.0005458769058185	-0.0018663722570749	-0.0056808728933866	-0.0011172038015753
sv.dup	0.0010575153640192	-0.006803422978144	0.0002031016485529	0.0012911365309478	-0.0077840865204364	0.004918961122285	0.0032976248528369	0.0088826623035932	-0.0054935245338529	0.0008640395107344	0.0017998251641853	-0.0022489480348979	-0.0068826705785463	-0.007322222034128	0.0083460028480066	-0.0073860339579073	-0.0036690521514224	-0.0032126735898327	0.0040691770610986	-0.0201170184073036	-0.0053847864688917	0.0042300199436258	0.0002990135084654	0.0003550334458084	-0.0092807034642558	0.0042130430232205	-0.003084587066265	0.0021651330696627	-0.0012281253390428	0.0003618860538263	-0.00222017218199	-0.0092399564281108	-0.003629894804169
