## Supplementary tables for "Pan-cancer tumour classification and risk stratification from whole-genome somatic variants via dual-task representation learning": TableS7.pertumour_MuAtPCs_driver_nomsi_nopole_lowTMB.xlsx

### Sheet: Adult glioma
gene	variable	coef_val	adjusted_pval	pval	logq
BRAF	pc32	-0.086996	1.41338e-07	4.28298e-09	6.84974
BRAF	pc1	-0.0383591	4.07405e-05	2.46912e-06	4.38997
BRAF	pc24	-0.0668324	0.000137488	1.24989e-05	3.86174
STAG2	pc21	0.0801349	0.000144392	4.37553e-06	3.84046
BRAF	pc7	0.055004	0.000664776	8.05789e-05	3.17732
BCOR	pc28	-0.0972317	0.00076547	2.31961e-05	3.11607
BRAF	pc12	-0.0517391	0.000924122	0.000140019	3.03427
BCOR	pc19	0.0617263	0.0057974	0.000351357	2.23677
MSH6	pc33	0.0727877	0.00624235	0.000341893	2.20465
MSH6	pc29	-0.0594003	0.00624235	0.000378325	2.20465
SETD2	pc26	0.0726796	0.00755828	0.000229039	2.12158
BRAF	pc6	0.0427858	0.011887	0.00216128	1.92493
BRAF	pc30	-0.0478434	0.0120901	0.00261414	1.91757
BRAF	pc28	-0.057892	0.0120901	0.00293094	1.91757
BRAF	pc4	0.0480006	0.0142812	0.00389488	1.84523
SETD2	pc6	0.0568529	0.0159475	0.000966514	1.79731
IDH1	pc3	0.0937386	0.0166136	0.000503441	1.77954
ATRX	pc23	-0.124981	0.0320448	0.000971054	1.49424
ARID2	pc26	-0.0631676	0.0346736	0.00105071	1.46
SETD2	pc17	-0.0459589	0.0412647	0.00375134	1.38442
SETD2	pc4	-0.0570856	0.0443751	0.0053788	1.35286
BRAF	pc18	0.0368159	0.0559456	0.0169532	1.25223
ARID2	pc11	0.0375922	0.0613138	0.00371599	1.21244
ARID2	pc2	0.0306948	0.0657151	0.0059741	1.18234
MSH6	pc14	0.0296562	0.0661232	0.0060112	1.17965
BRAF	pc10	-0.0252618	0.0702711	0.0247722	1.15322
BRAF	pc3	-0.0312775	0.0702711	0.0255531	1.15322
TP53	pc2	-0.0926402	0.0887142	0.00268831	1.05201
ARID2	pc14	0.0331708	0.0889693	0.0107842	1.05076
IDH1	pc22	0.100204	0.0946865	0.00573858	1.02371
MSH6	pc15	0.0371654	0.10116	0.0122618	0.994992
MSH6	pc31	-0.0393645	0.153365	0.0236377	0.814275
MSH6	pc27	0.0317013	0.153365	0.0279277	0.814275
MSH6	pc28	-0.0415596	0.153365	0.0325319	0.814275
MSH6	pc9	-0.0309458	0.15494	0.0375613	0.809836
BRAF	pc5	-0.0129806	0.162021	0.0638263	0.79043
IDH2	pc14	0.033755	0.186896	0.00566351	0.7284
ARID2	pc15	0.0358813	0.210523	0.0446564	0.6767
ARID2	pc29	0.0411637	0.210523	0.0399997	0.6767
ARID2	pc4	0.0407763	0.210523	0.0418249	0.6767
MSH6	pc16	-0.0307171	0.212735	0.0677888	0.672161
MSH6	pc18	0.0281668	0.212735	0.0677894	0.672161
MSH6	pc6	0.0251379	0.212735	0.0709116	0.672161
SETD2	pc27	0.0370195	0.218397	0.0370793	0.660754
SETD2	pc18	0.0390904	0.218397	0.0397085	0.660754
IDH1	pc23	-0.0673401	0.248566	0.0301339	0.604559
IDH1	pc7	-0.0551245	0.248566	0.0376615	0.604559
IDH1	pc9	-0.0604445	0.248566	0.0336083	0.604559
SETD2	pc32	0.0344951	0.25543	0.0541821	0.592729
BRAF	pc9	-0.0237417	0.258313	0.109587	0.587854
MSH6	pc4	-0.0277081	0.2614	0.0950546	0.582694
BCOR	pc32	0.0332835	0.274307	0.0508786	0.561763
BCOR	pc7	-0.0352861	0.274307	0.0300206	0.561763
BCOR	pc11	0.0231147	0.274307	0.0654865	0.561763
BCOR	pc3	0.0320708	0.274307	0.0509419	0.561763
BCOR	pc12	0.0290568	0.274307	0.0664987	0.561763
BCOR	pc17	-0.0316851	0.274307	0.0352381	0.561763
BRAF	pc15	0.021328	0.288933	0.148844	0.539203
BRAF	pc27	-0.0210438	0.288933	0.143109	0.539203
BRAF	pc23	-0.0242292	0.288933	0.134587	0.539203
SETD2	pc15	0.0329638	0.291864	0.070755	0.534819
MSH6	pc32	0.0227709	0.29748	0.117189	0.526543
BRAF	pc26	0.0221467	0.298491	0.162813	0.525069
BRAF	pc14	-0.0143537	0.299085	0.181264	0.524205
BRAF	pc29	-0.0224021	0.299085	0.176272	0.524205
NF2	pc8	0.0175908	0.307758	0.0136948	0.51179
NF2	pc6	-0.0486698	0.307758	0.018652	0.51179
IDH1	pc13	0.0541474	0.309017	0.0655491	0.510018
IDH1	pc26	-0.0574151	0.309017	0.0590726	0.510018
MSH6	pc26	0.0238668	0.314227	0.133308	0.502757
IDH1	pc24	0.046086	0.335394	0.111798	0.474444
IDH1	pc11	0.0338825	0.335394	0.0977511	0.474444
IDH1	pc15	0.047648	0.335394	0.0922791	0.474444
IDH1	pc28	0.0603731	0.335394	0.103806	0.474444
SETD2	pc16	-0.0332512	0.335784	0.108277	0.47394
SETD2	pc10	-0.0216706	0.335784	0.117938	0.47394
SETD2	pc7	-0.0266035	0.335784	0.119068	0.47394
SETD2	pc2	-0.0175702	0.335784	0.122103	0.47394
IDH2	pc24	-0.0397646	0.338761	0.0205309	0.470107
IDH1	pc31	0.0497683	0.339497	0.133741	0.469164
IDH1	pc27	-0.0415564	0.339497	0.131039	0.469164
BRAF	pc25	0.0227774	0.34657	0.220544	0.460209
ARID2	pc30	-0.0329143	0.351862	0.0853	0.453627
BCOR	pc25	-0.0361931	0.357548	0.0975132	0.446665
BCOR	pc27	0.0256143	0.362021	0.128955	0.441266
BCOR	pc8	-0.00847277	0.362021	0.131644	0.441266
BCOR	pc10	-0.0199866	0.362021	0.129576	0.441266
MSH6	pc19	0.0201266	0.371931	0.169059	0.429538
SETD2	pc29	0.0276197	0.382187	0.176582	0.417724
SETD2	pc31	-0.0283182	0.382187	0.185303	0.417724
SETD2	pc14	0.0177889	0.382187	0.179319	0.417724
SETD2	pc21	0.0242432	0.382187	0.16266	0.417724
BRAF	pc2	-0.009814	0.383246	0.286296	0.416522
BRAF	pc19	-0.0154405	0.383246	0.290338	0.416522
BRAF	pc33	-0.0214735	0.383246	0.286264	0.416522
BRAF	pc17	0.0143798	0.383246	0.261009	0.416522
ARID2	pc24	-0.0296153	0.386194	0.105326	0.413194
SETD2	pc12	-0.0212949	0.388664	0.200221	0.410425
BRAF	pc16	0.0165818	0.394287	0.322598	0.404188
BRAF	pc13	0.0153803	0.394287	0.315805	0.404188
ARID2	pc28	-0.0364124	0.395608	0.119881	0.402735
BCOR	pc24	0.0235927	0.404784	0.183993	0.392777
BCOR	pc33	0.0315605	0.404784	0.182006	0.392777
BCOR	pc29	0.0272879	0.404784	0.160562	0.392777
SETD2	pc23	0.0236949	0.408816	0.235379	0.388472
SETD2	pc3	0.0205069	0.408816	0.234313	0.388472
MSH6	pc23	-0.0207832	0.412372	0.199938	0.384711
ARID2	pc27	-0.0256428	0.419046	0.139682	0.377738
CIC	pc13	-0.0391051	0.420494	0.0254845	0.37624
CIC	pc29	0.0432119	0.420494	0.0222721	0.37624
MSH6	pc24	0.018655	0.423659	0.218248	0.372984
ARID2	pc1	-0.0136991	0.432313	0.158298	0.364202
ARID2	pc25	-0.0306465	0.432313	0.172532	0.364202
ARID2	pc8	0.00747252	0.432313	0.196187	0.364202
ARID2	pc19	0.0227925	0.432313	0.196506	0.364202
ARID2	pc12	-0.0204207	0.432388	0.209643	0.364127
ARID2	pc13	0.0219493	0.432925	0.236141	0.363587
ARID2	pc18	-0.0222863	0.432925	0.230244	0.363587
SETD2	pc33	0.0275066	0.442646	0.268271	0.353943
SETD2	pc9	-0.0195027	0.449894	0.286296	0.34689
ARID2	pc5	-0.0095106	0.452144	0.260325	0.344723
KMT2C	pc13	-0.0364947	0.455736	0.0322136	0.341287
KMT2C	pc25	-0.0386429	0.455736	0.0611961	0.341287
KMT2C	pc21	-0.0291999	0.455736	0.0615708	0.341287
KMT2C	pc12	0.0248587	0.455736	0.096379	0.341287
KMT2C	pc30	0.0424958	0.455736	0.0156877	0.341287
KMT2C	pc11	0.0211288	0.455736	0.0746343	0.341287
KMT2C	pc22	-0.0347848	0.455736	0.0966712	0.341287
ARID2	pc9	-0.0194902	0.456197	0.276483	0.340847
ARID1A	pc18	0.0312687	0.456445	0.114173	0.340612
ARID1A	pc16	-0.0422354	0.456445	0.0505911	0.340612
ARID1A	pc22	-0.03879	0.456445	0.110281	0.340612
ARID1A	pc29	-0.0380595	0.456445	0.0743523	0.340612
ARID1A	pc20	-0.0342004	0.456445	0.117806	0.340612
ARID1A	pc6	0.0272265	0.456445	0.127471	0.340612
ARID1A	pc31	-0.0348192	0.456445	0.118428	0.340612
ARID1A	pc7	0.0263705	0.456445	0.138317	0.340612
ARID1A	pc28	-0.0383377	0.456445	0.124085	0.340612
ARID1A	pc5	-0.0145081	0.456445	0.107142	0.340612
ARID2	pc33	-0.0248831	0.465105	0.306352	0.332449
ARID2	pc22	0.0231326	0.465105	0.31007	0.332449
EGFR	pc3	0.0825761	0.471591	0.0142906	0.326434
SETD2	pc25	0.0228927	0.47721	0.31814	0.321291
BCOR	pc15	0.0205387	0.486924	0.236084	0.312539
BRAF	pc11	-0.00871515	0.48809	0.414137	0.3115
BCOR	pc22	0.0253985	0.488143	0.251468	0.311453
EGFR	pc17	-0.066954	0.493248	0.0298938	0.306934
EGFR	pc20	0.0820306	0.494885	0.0449895	0.305496
TP53	pc26	0.106219	0.496402	0.0451274	0.304167
TP53	pc18	0.111203	0.496402	0.0305501	0.304167
EGFR	pc23	0.0724752	0.51915	0.0629273	0.284707
IDH1	pc18	-0.0342418	0.536297	0.244818	0.270594
IDH1	pc17	0.02857	0.536297	0.243534	0.270594
IDH1	pc25	0.0400932	0.536297	0.260023	0.270594
ARID1A	pc9	-0.0248255	0.54194	0.193146	0.266049
ARID1A	pc30	-0.0262521	0.54194	0.197069	0.266049
SETD2	pc8	-0.00498726	0.547281	0.398022	0.26179
SETD2	pc5	-0.00735696	0.547281	0.393731	0.26179
ARID2	pc20	-0.0173622	0.570058	0.397313	0.244081
TP53	pc8	-0.0288099	0.575855	0.0714924	0.239687
TP53	pc27	0.0778258	0.575855	0.104701	0.239687
TP53	pc33	0.112031	0.575855	0.0957987	0.239687
IDH1	pc19	-0.028983	0.582228	0.299936	0.234907
SETD2	pc30	-0.0149694	0.584523	0.442821	0.233198
IDH1	pc16	-0.0305161	0.58676	0.341755	0.231539
IDH1	pc14	0.0189801	0.58676	0.355612	0.231539
IDH1	pc6	0.0251734	0.58676	0.343336	0.231539
MSH6	pc17	-0.0126416	0.593685	0.323828	0.226444
TP53	pc5	-0.0357353	0.593815	0.125961	0.226349
ATRX	pc15	0.064921	0.598194	0.059182	0.223158
ATRX	pc16	-0.058798	0.598194	0.132015	0.223158
ATRX	pc25	0.0708562	0.598194	0.101694	0.223158
ATRX	pc1	-0.0338203	0.598194	0.0707659	0.223158
ATRX	pc29	-0.0561823	0.598194	0.145017	0.223158
ATRX	pc27	-0.0490421	0.598194	0.142464	0.223158
ATRX	pc14	0.0407033	0.598194	0.103431	0.223158
ARID1A	pc19	0.0214265	0.598894	0.254076	0.22265
ARID1A	pc33	0.0303072	0.598894	0.242089	0.22265
MSH6	pc3	0.0122197	0.601124	0.382533	0.221036
MSH6	pc5	-0.00611974	0.601124	0.382239	0.221036
MSH6	pc1	-0.00743021	0.601124	0.355742	0.221036
BCOR	pc20	0.0194702	0.602625	0.328705	0.219953
ARID2	pc3	0.0130564	0.603733	0.439078	0.219155
ATRX	pc6	0.0444785	0.617863	0.168508	0.209108
NF2	pc9	0.0274202	0.61838	0.21361	0.208745
NF2	pc3	-0.0201969	0.61838	0.330907	0.208745
NF2	pc24	0.0307149	0.61838	0.172112	0.208745
NF2	pc21	0.0263968	0.61838	0.207027	0.208745
NF2	pc23	-0.0255416	0.61838	0.288415	0.208745
NF2	pc25	-0.0299345	0.61838	0.278769	0.208745
NF2	pc17	-0.0182474	0.61838	0.337298	0.208745
NF2	pc4	0.0339942	0.61838	0.167398	0.208745
NF2	pc28	-0.0314344	0.61838	0.274929	0.208745
NF2	pc13	-0.0397452	0.61838	0.0816509	0.208745
NF2	pc29	-0.0333745	0.61838	0.175412	0.208745
NF2	pc5	0.0116871	0.61838	0.26106	0.208745
NF2	pc15	-0.0295022	0.61838	0.179172	0.208745
NF2	pc27	-0.0270366	0.61838	0.205598	0.208745
NF2	pc19	0.0375667	0.61838	0.0839537	0.208745
NF2	pc26	-0.023465	0.61838	0.319648	0.208745
EGFR	pc12	0.054331	0.619337	0.093839	0.208073
KMT2C	pc14	0.00973876	0.625215	0.412991	0.20397
KMT2C	pc5	0.00811349	0.625215	0.295392	0.20397
KMT2C	pc3	-0.0154328	0.625215	0.319143	0.20397
KMT2C	pc4	-0.0254137	0.625215	0.16635	0.20397
KMT2C	pc10	0.0152701	0.625215	0.219954	0.20397
KMT2C	pc17	0.0115792	0.625215	0.414152	0.20397
KMT2C	pc18	-0.0162849	0.625215	0.339336	0.20397
KMT2C	pc28	0.0191616	0.625215	0.37204	0.20397
KMT2C	pc33	0.0265998	0.625215	0.233612	0.20397
KMT2C	pc20	0.0176215	0.625215	0.349327	0.20397
KMT2C	pc2	0.0103432	0.625215	0.310778	0.20397
KMT2C	pc8	0.00527065	0.625215	0.320366	0.20397
KMT2C	pc1	-0.00723008	0.625215	0.41681	0.20397
KMT2C	pc26	0.0203576	0.625215	0.247067	0.20397
KMT2C	pc27	0.0157018	0.625215	0.324066	0.20397
IDH1	pc32	-0.022738	0.648346	0.412584	0.188193
ATRX	pc32	-0.0434906	0.651511	0.197428	0.186078
SETD2	pc22	-0.0151759	0.65265	0.514209	0.185319
IDH1	pc33	0.0298319	0.65846	0.438973	0.181471
ATRX	pc20	-0.0321091	0.662221	0.416338	0.178997
ATRX	pc13	0.0286745	0.662221	0.421413	0.178997
ATRX	pc21	-0.0284534	0.662221	0.384521	0.178997
ATRX	pc17	-0.0255166	0.662221	0.391158	0.178997
ATRX	pc18	0.0289709	0.662221	0.417844	0.178997
ATRX	pc31	0.0444017	0.662221	0.270584	0.178997
ATRX	pc5	-0.0174464	0.662221	0.283635	0.178997
ATRX	pc4	-0.0427902	0.662221	0.266566	0.178997
ATRX	pc28	0.0405929	0.662221	0.367501	0.178997
ATRX	pc9	-0.0414226	0.662221	0.229873	0.178997
ATRX	pc24	-0.0361001	0.662221	0.304858	0.178997
BRAF	pc20	0.00928437	0.665023	0.584414	0.177163
IDH1	pc4	-0.0227276	0.678865	0.473149	0.168216
CDKN2A	pc3	0.0177749	0.680064	0.329728	0.16745
CDKN2A	pc16	-0.0297796	0.680064	0.173793	0.16745
CDKN2A	pc9	-0.0325024	0.680064	0.0933832	0.16745
CDKN2A	pc12	-0.0284536	0.680064	0.10594	0.16745
CDKN2A	pc15	0.0245918	0.680064	0.202112	0.16745
CDKN2A	pc31	-0.0412343	0.680064	0.0685733	0.16745
CDKN2A	pc14	0.0139121	0.680064	0.320632	0.16745
CDKN2A	pc6	0.0339018	0.680064	0.0616371	0.16745
CDKN2A	pc22	0.0270881	0.680064	0.271355	0.16745
CDKN2A	pc17	-0.0180229	0.680064	0.280449	0.16745
CDKN2A	pc30	-0.0213974	0.680064	0.299951	0.16745
CDKN2A	pc23	-0.0221354	0.680064	0.294653	0.16745
CDKN2A	pc32	-0.0286672	0.680064	0.130085	0.16745
CDKN2A	pc8	0.0067525	0.680064	0.279577	0.16745
CDKN2A	pc1	-0.012309	0.680064	0.240529	0.16745
CDKN2A	pc13	0.0399928	0.680064	0.0461064	0.16745
BCOR	pc4	-0.0139816	0.681851	0.471596	0.166311
BCOR	pc26	-0.0141182	0.681851	0.448077	0.166311
BCOR	pc18	0.0128798	0.681851	0.475229	0.166311
BCOR	pc23	0.0148176	0.681851	0.435186	0.166311
BCOR	pc1	0.00724088	0.681851	0.442399	0.166311
TP53	pc22	-0.0872344	0.684815	0.166016	0.164427
TP53	pc16	-0.0489786	0.691233	0.381176	0.160375
TP53	pc13	0.0460361	0.691233	0.368143	0.160375
TP53	pc30	0.0463818	0.691233	0.379323	0.160375
TP53	pc25	0.0714322	0.691233	0.249503	0.160375
TP53	pc19	0.0411727	0.691233	0.397983	0.160375
TP53	pc17	-0.0364701	0.691233	0.39275	0.160375
TP53	pc24	-0.0526062	0.691233	0.297129	0.160375
TP53	pc29	-0.055181	0.691233	0.317873	0.160375
TP53	pc14	0.0446183	0.691233	0.212902	0.160375
TP53	pc6	0.0516439	0.691233	0.264698	0.160375
TP53	pc20	-0.0672278	0.691233	0.235589	0.160375
ARID1A	pc23	-0.0208797	0.694751	0.315796	0.158171
NF2	pc10	-0.0105485	0.697568	0.52715	0.156413
NF2	pc11	-0.00979076	0.697568	0.537137	0.156413
NF2	pc20	0.0151024	0.697568	0.549599	0.156413
NF2	pc22	0.0185622	0.697568	0.507932	0.156413
NF2	pc30	0.0172684	0.697568	0.462545	0.156413
NF2	pc2	0.00933571	0.697568	0.494925	0.156413
NF2	pc12	0.0163345	0.697568	0.414589	0.156413
NF2	pc1	0.00877496	0.697568	0.462366	0.156413
ATRX	pc8	-0.00811363	0.698825	0.465883	0.155632
BCOR	pc6	-0.0107525	0.69983	0.508967	0.155007
IDH2	pc1	-0.0124497	0.706238	0.171209	0.151049
IDH2	pc20	-0.0331365	0.706238	0.085176	0.151049
IDH2	pc7	0.0235687	0.706238	0.132291	0.151049
IDH2	pc5	-0.0134999	0.706238	0.088522	0.151049
IDH2	pc21	0.0248913	0.706238	0.118329	0.151049
IDH2	pc28	-0.0314031	0.706238	0.152231	0.151049
MSH6	pc10	-0.00809392	0.707167	0.471444	0.150478
ATRX	pc30	-0.0251357	0.709305	0.494364	0.149167
CDKN2A	pc26	0.0178786	0.710762	0.387688	0.148276
CDKN2A	pc20	0.0195122	0.710762	0.378682	0.148276
EGFR	pc31	-0.0631782	0.712803	0.129601	0.14703
KMT2C	pc15	0.011098	0.714019	0.49765	0.14629
IDH1	pc29	0.0203246	0.716798	0.521308	0.144603
EGFR	pc32	0.0472683	0.718887	0.175336	0.14334
EGFR	pc7	-0.0429878	0.718887	0.19606	0.14334
EGFR	pc4	-0.0539342	0.718887	0.175616	0.14334
KMT2C	pc19	0.00920726	0.728585	0.569389	0.13752
KMT2C	pc32	0.0100203	0.728585	0.532842	0.13752
KMT2C	pc31	-0.0107897	0.728585	0.574037	0.13752
CIC	pc16	0.0217359	0.732604	0.254964	0.135131
CIC	pc17	0.0174296	0.732604	0.231592	0.135131
CIC	pc11	0.0156975	0.732604	0.196756	0.135131
CIC	pc24	0.029301	0.732604	0.0892015	0.135131
CIC	pc1	0.0116782	0.732604	0.201882	0.135131
CIC	pc30	0.0282365	0.732604	0.11722	0.135131
CIC	pc10	-0.0158249	0.732604	0.21581	0.135131
CIC	pc12	0.0248162	0.732604	0.106027	0.135131
CIC	pc25	-0.0235266	0.732604	0.266401	0.135131
CIC	pc28	-0.0305191	0.732604	0.166558	0.135131
EGFR	pc13	0.0398084	0.736051	0.280339	0.133092
EGFR	pc19	0.0327583	0.736051	0.35081	0.133092
EGFR	pc5	0.0180714	0.736051	0.282574	0.133092
EGFR	pc27	0.0343078	0.736051	0.320482	0.133092
EGFR	pc2	-0.0203885	0.736051	0.356873	0.133092
EGFR	pc29	0.0390678	0.736051	0.326468	0.133092
EGFR	pc16	-0.0406495	0.736051	0.313302	0.133092
CDKN2A	pc28	-0.0198006	0.737674	0.43326	0.132135
CDKN2A	pc19	-0.0144872	0.737674	0.447075	0.132135
ARID2	pc10	-0.00790681	0.73871	0.559629	0.131526
IDH1	pc12	0.014017	0.744555	0.586619	0.128103
IDH1	pc20	-0.0184475	0.744555	0.570347	0.128103
ARID2	pc32	-0.00944887	0.747993	0.589328	0.126103
ARID1A	pc27	0.0167989	0.748908	0.363107	0.125572
ARID1A	pc17	-0.0137202	0.750475	0.404289	0.124664
ARID1A	pc1	-0.00852336	0.750475	0.40935	0.124664
ARID1A	pc3	-0.00880097	0.751639	0.624192	0.12399
ARID1A	pc21	-0.0115539	0.751639	0.522941	0.12399
ARID1A	pc25	-0.0132897	0.751639	0.57816	0.12399
ARID1A	pc2	-0.00584108	0.751639	0.621574	0.12399
ARID1A	pc15	0.0090101	0.751639	0.635034	0.12399
ARID1A	pc12	-0.0131872	0.751639	0.446471	0.12399
ARID1A	pc14	0.00734035	0.751639	0.594746	0.12399
ARID1A	pc24	-0.00853817	0.751639	0.660532	0.12399
ARID1A	pc26	0.0098282	0.751639	0.629802	0.12399
ARID1A	pc4	-0.0105247	0.751639	0.620906	0.12399
ARID1A	pc10	-0.00678904	0.751639	0.63803	0.12399
IDH2	pc31	-0.0170258	0.753804	0.385114	0.122741
IDH2	pc32	0.0148896	0.753804	0.364177	0.122741
IDH2	pc9	-0.0188371	0.753804	0.261715	0.122741
IDH2	pc8	0.00579466	0.753804	0.284652	0.122741
IDH2	pc26	-0.0175125	0.753804	0.329313	0.122741
IDH2	pc13	0.0149711	0.753804	0.388323	0.122741
IDH2	pc11	0.0122185	0.753804	0.311963	0.122741
IDH2	pc4	0.0190398	0.753804	0.309556	0.122741
IDH2	pc29	-0.0225324	0.753804	0.22944	0.122741
CDKN2A	pc29	-0.01518	0.757901	0.482301	0.120387
BRAF	pc31	0.00692138	0.758192	0.689265	0.120221
CDKN2A	pc18	0.013318	0.760088	0.506725	0.119136
IDH2	pc27	0.0119127	0.764883	0.463566	0.116405
IDH2	pc23	0.0146193	0.764883	0.424696	0.116405
IDH2	pc33	0.0172395	0.764883	0.449352	0.116405
MSH6	pc25	-0.00978403	0.765449	0.599069	0.116084
MSH6	pc13	0.00782164	0.765449	0.610403	0.116084
MSH6	pc30	-0.00719599	0.765449	0.649472	0.116084
MSH6	pc2	-0.00439861	0.765449	0.633106	0.116084
MSH6	pc20	0.00912826	0.765449	0.591386	0.116084
MSH6	pc7	-0.00708746	0.765449	0.608535	0.116084
CIC	pc5	0.00546635	0.77357	0.492272	0.1115
CIC	pc19	0.011496	0.77357	0.489177	0.1115
CIC	pc7	-0.0135114	0.77357	0.390541	0.1115
CIC	pc20	0.0172169	0.77357	0.373254	0.1115
CIC	pc8	-0.00376059	0.77357	0.489831	0.1115
CIC	pc3	0.0126611	0.77357	0.426046	0.1115
CIC	pc33	0.0172694	0.77357	0.451231	0.1115
CIC	pc27	0.0116093	0.77357	0.477618	0.1115
CIC	pc6	-0.0118007	0.77357	0.454998	0.1115
SETD2	pc28	-0.0112655	0.778631	0.637062	0.108668
ATRX	pc11	0.0141573	0.779808	0.568489	0.108013
ATRX	pc19	0.0182602	0.779808	0.590763	0.108013
SETD2	pc13	0.00763786	0.780351	0.686234	0.10771
SETD2	pc20	0.00780375	0.780351	0.70941	0.10771
SETD2	pc1	-0.0042454	0.780351	0.668214	0.10771
IDH1	pc1	-0.00719085	0.782173	0.639959	0.106697
KMT2C	pc23	0.0082674	0.78804	0.64476	0.103452
MSH6	pc12	0.00532091	0.788756	0.693149	0.103057
BCOR	pc31	0.0100478	0.789829	0.62097	0.102467
BCOR	pc16	0.00968907	0.789829	0.622289	0.102467
IDH2	pc30	-0.0079473	0.800273	0.656928	0.0967619
IDH2	pc16	-0.00722502	0.800273	0.70327	0.0967619
IDH2	pc18	0.00705898	0.800273	0.684856	0.0967619
IDH2	pc2	-0.00492197	0.800273	0.636457	0.0967619
IDH2	pc15	0.0106762	0.800273	0.522807	0.0967619
IDH2	pc19	0.0096185	0.800273	0.560476	0.0967619
IDH2	pc6	-0.00634132	0.800273	0.686255	0.0967619
IDH2	pc25	0.0111054	0.800273	0.597475	0.0967619
IDH2	pc17	0.00612992	0.800273	0.671897	0.0967619
EGFR	pc21	0.0240081	0.802331	0.477679	0.0956465
EGFR	pc26	-0.0295716	0.802331	0.437969	0.0956465
EGFR	pc11	0.018075	0.802331	0.481195	0.0956465
EGFR	pc15	-0.0247114	0.802331	0.486261	0.0956465
IDH2	pc3	0.00533128	0.804431	0.735923	0.0945113
IDH2	pc12	0.00474176	0.804431	0.755677	0.0945113
KMT2C	pc24	-0.00537688	0.808467	0.748292	0.0923377
KMT2C	pc29	0.00565977	0.808467	0.757718	0.0923377
KMT2C	pc16	-0.0056879	0.808467	0.759469	0.0923377
KMT2C	pc6	-0.00568932	0.808467	0.711363	0.0923377
ATRX	pc22	-0.0207017	0.808495	0.636996	0.0923229
PTEN	pc32	0.064288	0.8094	0.147164	0.0918368
PTEN	pc12	0.0824673	0.8094	0.0456192	0.0918368
PTEN	pc9	0.0671296	0.8094	0.138824	0.0918368
PTEN	pc26	0.073219	0.8094	0.131304	0.0918368
PTEN	pc6	-0.0676032	0.8094	0.111341	0.0918368
PTEN	pc20	0.0876731	0.8094	0.0916693	0.0918368
ARID1A	pc32	-0.00617606	0.814384	0.740349	0.0891707
ARID1A	pc13	-0.00539513	0.820112	0.784316	0.0861269
ARID1A	pc8	-0.00159584	0.820112	0.79526	0.0861269
EGFR	pc14	-0.0149347	0.820466	0.56261	0.0859397
EGFR	pc28	0.0273227	0.820466	0.557167	0.0859397
EGFR	pc24	0.0205479	0.820466	0.57184	0.0859397
ARID1A	pc11	0.00285602	0.835136	0.835136	0.078243
MSH6	pc21	-0.00393943	0.836816	0.779654	0.0773699
MSH6	pc22	0.00512498	0.836816	0.7861	0.0773699
BCOR	pc30	-0.00735954	0.844097	0.691601	0.0736077
BCOR	pc21	0.00599871	0.844097	0.716203	0.0736077
BRAF	pc8	0.00114317	0.845554	0.811013	0.0728585
BRAF	pc22	0.00378705	0.845554	0.84079	0.0728585
BRAF	pc21	-0.0027381	0.845554	0.845554	0.0728585
PIK3R1	pc21	0.0337742	0.845844	0.0657069	0.0727099
PIK3R1	pc14	0.0235275	0.845844	0.0927747	0.0727099
PIK3R1	pc4	0.0352419	0.845844	0.102527	0.0727099
PIK3R1	pc29	-0.0460708	0.845844	0.0330826	0.0727099
EGFR	pc30	0.0189478	0.849933	0.618133	0.0706153
BCOR	pc9	-0.00550984	0.855003	0.751366	0.0680326
MSH6	pc11	0.00229996	0.855515	0.82959	0.0677724
CDKN2A	pc33	-0.013817	0.859342	0.598935	0.0658341
NF2	pc14	0.00552059	0.859413	0.729199	0.0657982
NF2	pc16	-0.00890937	0.859413	0.720612	0.0657982
IDH1	pc2	0.00547144	0.859704	0.756056	0.065651
IDH1	pc21	-0.00723321	0.859704	0.788135	0.065651
IDH1	pc10	-0.00724069	0.859704	0.736037	0.065651
IDH1	pc5	-0.00325877	0.859704	0.807601	0.065651
ATRX	pc26	0.0139866	0.861042	0.704489	0.0649759
EGFR	pc18	-0.0163887	0.867713	0.657358	0.0616239
ATRX	pc33	-0.0154744	0.873359	0.741032	0.0588074
TP53	pc4	-0.0347087	0.87371	0.529521	0.0586326
NF1	pc27	0.0462235	0.875828	0.205813	0.0575811
NF1	pc5	-0.0209937	0.875828	0.237924	0.0575811
NF1	pc21	-0.0390219	0.875828	0.275371	0.0575811
NF1	pc33	0.0850234	0.875828	0.0972219	0.0575811
NF1	pc20	-0.0820143	0.875828	0.0579904	0.0575811
NF1	pc13	-0.0314641	0.875828	0.419615	0.0575811
NF1	pc31	0.0364659	0.875828	0.407629	0.0575811
NF1	pc3	-0.0453171	0.875828	0.202355	0.0575811
NF1	pc25	0.040491	0.875828	0.391582	0.0575811
NF1	pc12	-0.0265317	0.875828	0.438482	0.0575811
NF1	pc7	0.0362368	0.875828	0.302587	0.0575811
NF1	pc6	0.0265783	0.875828	0.451184	0.0575811
NF1	pc22	-0.0950202	0.875828	0.048045	0.0575811
NF1	pc11	-0.0243164	0.875828	0.370331	0.0575811
NF1	pc23	-0.0338456	0.875828	0.410695	0.0575811
NF1	pc28	-0.066907	0.875828	0.174461	0.0575811
NF1	pc4	-0.0347111	0.875828	0.409474	0.0575811
ATRX	pc3	0.00945924	0.877267	0.770932	0.056868
IDH1	pc8	0.00170475	0.8789	0.852267	0.0560604
IDH2	pc22	-0.00395257	0.879728	0.853069	0.0556518
CIC	pc32	0.00891555	0.883437	0.588958	0.0538245
CIC	pc9	-0.00451655	0.884746	0.788909	0.0531815
CIC	pc4	-0.00789517	0.884746	0.675126	0.0531815
CIC	pc22	-0.00531909	0.884746	0.804314	0.0531815
CIC	pc21	0.00525257	0.884746	0.742811	0.0531815
CIC	pc18	-0.00519932	0.884746	0.766323	0.0531815
CIC	pc2	-0.00323776	0.884746	0.757227	0.0531815
CIC	pc14	-0.00471877	0.884746	0.699236	0.0531815
CIC	pc31	0.00666901	0.884746	0.735108	0.0531815
ARID2	pc16	0.00713701	0.885361	0.724386	0.0528797
NF1	pc15	0.0133871	0.893495	0.721283	0.0489079
NF1	pc16	-0.00968141	0.893495	0.820254	0.0489079
NF1	pc29	-0.0262484	0.893495	0.532879	0.0489079
NF1	pc9	-0.00681375	0.893495	0.85648	0.0489079
NF1	pc26	0.0136088	0.893495	0.735649	0.0489079
NF1	pc17	-0.00900493	0.893495	0.781795	0.0489079
NF1	pc30	0.0180228	0.893495	0.653887	0.0489079
NF1	pc14	-0.00801194	0.893495	0.768958	0.0489079
NF1	pc1	0.00821631	0.893495	0.687374	0.0489079
NF1	pc18	0.0136716	0.893495	0.726412	0.0489079
NF1	pc2	-0.0054723	0.893495	0.815025	0.0489079
NF1	pc32	-0.0148645	0.893495	0.686637	0.0489079
NF1	pc19	0.00624239	0.893495	0.866419	0.0489079
NF1	pc10	0.00866936	0.893495	0.761205	0.0489079
NF1	pc8	-0.00344715	0.893495	0.776781	0.0489079
IDH2	pc10	0.00165507	0.896296	0.896296	0.0475488
EGFR	pc6	0.0111902	0.899874	0.737189	0.0458182
EGFR	pc33	-0.0125357	0.899874	0.795601	0.0458182
EGFR	pc9	-0.00826701	0.899874	0.816492	0.0458182
EGFR	pc25	-0.0102753	0.899874	0.818067	0.0458182
EGFR	pc1	0.0062171	0.899874	0.747419	0.0458182
BCOR	pc14	0.00278972	0.901448	0.824628	0.0450591
BCOR	pc2	-0.00208567	0.901448	0.846815	0.0450591
ARID2	pc21	-0.00446537	0.901906	0.792584	0.0448386
ARID2	pc31	-0.00609326	0.901906	0.770748	0.0448386
ARID2	pc7	0.00376254	0.903762	0.821602	0.0439457
SETD2	pc19	-0.00293076	0.904355	0.870688	0.0436612
SETD2	pc11	0.00180003	0.904355	0.891218	0.0436612
SETD2	pc24	-0.00224031	0.904355	0.904355	0.0436612
ATRX	pc7	-0.00509214	0.907953	0.874102	0.0419367
ATRX	pc12	-0.0059537	0.907953	0.849231	0.0419367
ATRX	pc10	-0.00367003	0.907953	0.888165	0.0419367
ATRX	pc2	0.00247423	0.907953	0.907953	0.0419367
CIC	pc26	-0.00207748	0.908356	0.908356	0.0417438
CIC	pc15	-0.00197126	0.908356	0.906601	0.0417438
CIC	pc23	0.00327887	0.908356	0.858673	0.0417438
PIK3CA	pc11	-0.0181611	0.910961	0.493941	0.0405001
PIK3CA	pc26	-0.0436931	0.910961	0.268206	0.0405001
PIK3CA	pc16	0.0417398	0.910961	0.316969	0.0405001
PIK3CA	pc29	-0.0297628	0.910961	0.469854	0.0405001
PIK3CA	pc15	0.0124018	0.910961	0.735503	0.0405001
PIK3CA	pc19	0.00888279	0.910961	0.806723	0.0405001
PIK3CA	pc2	-0.0071845	0.910961	0.753564	0.0405001
PIK3CA	pc24	0.0275259	0.910961	0.464245	0.0405001
PIK3CA	pc8	0.00658293	0.910961	0.580031	0.0405001
PIK3CA	pc31	0.035088	0.910961	0.415387	0.0405001
PIK3CA	pc21	-0.0419896	0.910961	0.230316	0.0405001
PIK3CA	pc30	0.0572939	0.910961	0.145632	0.0405001
PIK3CA	pc4	-0.0464502	0.910961	0.259407	0.0405001
PIK3CA	pc18	0.0216737	0.910961	0.57077	0.0405001
PIK3CA	pc13	0.0250572	0.910961	0.51113	0.0405001
PIK3CA	pc14	0.00624822	0.910961	0.814864	0.0405001
PIK3CA	pc10	-0.0107007	0.910961	0.701421	0.0405001
PIK3CA	pc23	0.00731372	0.910961	0.855751	0.0405001
PIK3CA	pc6	0.032773	0.910961	0.342402	0.0405001
PIK3CA	pc27	0.0412968	0.910961	0.247863	0.0405001
PIK3CA	pc12	-0.0243196	0.910961	0.467881	0.0405001
PIK3CA	pc28	-0.0286909	0.910961	0.551303	0.0405001
PIK3CA	pc5	-0.00351124	0.910961	0.839965	0.0405001
PIK3CA	pc33	0.072713	0.910961	0.146955	0.0405001
PIK3CA	pc3	0.0133161	0.910961	0.701517	0.0405001
PIK3CA	pc1	0.0186183	0.910961	0.351504	0.0405001
PIK3CA	pc20	-0.0349349	0.910961	0.40826	0.0405001
PIK3CA	pc17	-0.0427366	0.910961	0.179543	0.0405001
PIK3CA	pc25	-0.0149282	0.910961	0.746699	0.0405001
PIK3CA	pc9	-0.0196868	0.910961	0.593316	0.0405001
PIK3CA	pc7	-0.0112635	0.910961	0.743111	0.0405001
PTEN	pc15	-0.0186092	0.912397	0.67996	0.0398163
PTEN	pc2	-0.00666802	0.912397	0.81255	0.0398163
PTEN	pc13	-0.0530895	0.912397	0.257472	0.0398163
PTEN	pc8	0.00256775	0.912397	0.86054	0.0398163
PTEN	pc25	-0.0256113	0.912397	0.652023	0.0398163
PTEN	pc7	0.0117203	0.912397	0.781361	0.0398163
PTEN	pc18	-0.0115455	0.912397	0.805825	0.0398163
PTEN	pc5	0.00441864	0.912397	0.836154	0.0398163
PTEN	pc16	-0.0360661	0.912397	0.481471	0.0398163
PTEN	pc4	0.0194366	0.912397	0.700727	0.0398163
PTEN	pc29	0.0256544	0.912397	0.612105	0.0398163
PTEN	pc28	0.0121492	0.912397	0.837283	0.0398163
PTEN	pc17	-0.00977679	0.912397	0.802461	0.0398163
PTEN	pc33	-0.0234695	0.912397	0.702858	0.0398163
PTEN	pc3	-0.0166252	0.912397	0.696953	0.0398163
PTEN	pc24	-0.0384248	0.912397	0.405757	0.0398163
PTEN	pc23	0.0535492	0.912397	0.279069	0.0398163
PTEN	pc1	-0.00379324	0.912397	0.877165	0.0398163
PTEN	pc11	0.0403419	0.912397	0.216534	0.0398163
PTEN	pc19	0.029659	0.912397	0.506275	0.0398163
PTEN	pc22	-0.0368148	0.912397	0.523075	0.0398163
PTEN	pc10	0.024547	0.912397	0.47423	0.0398163
PTEN	pc14	-0.00475258	0.912397	0.884748	0.0398163
PTEN	pc31	-0.0451294	0.912397	0.393947	0.0398163
PTEN	pc21	0.015011	0.912397	0.72687	0.0398163
PTEN	pc30	0.0156042	0.912397	0.746733	0.0398163
ARID2	pc17	0.00273133	0.915073	0.859614	0.0385442
PIK3CA	pc32	0.00361455	0.92012	0.92012	0.0361555
PIK3CA	pc22	-0.00477356	0.92012	0.918937	0.0361555
NF1	pc24	0.0038134	0.920957	0.920957	0.0357607
IDH1	pc30	-0.00282348	0.925662	0.925662	0.0335476
NF2	pc7	0.00473847	0.930286	0.817524	0.0313836
ARID2	pc6	-0.00173817	0.930692	0.917355	0.031194
ARID2	pc23	-0.001699	0.930692	0.930692	0.031194
EGFR	pc22	0.00709553	0.932118	0.875626	0.030529
NF2	pc32	-0.00331642	0.935318	0.877633	0.0290407
NF2	pc31	-0.00392975	0.935318	0.878632	0.0290407
EGFR	pc8	-0.00105829	0.955612	0.926654	0.0197184
CDKN2A	pc7	0.00537639	0.955957	0.765562	0.0195616
CDKN2A	pc2	0.00328693	0.955957	0.784259	0.0195616
CDKN2A	pc11	-0.000769024	0.955957	0.955957	0.0195616
CDKN2A	pc10	-0.00325362	0.955957	0.824145	0.0195616
CDKN2A	pc27	0.00250639	0.955957	0.893567	0.0195616
CDKN2A	pc4	0.00211201	0.955957	0.922075	0.0195616
CDKN2A	pc25	0.00777354	0.955957	0.748523	0.0195616
CDKN2A	pc24	-0.00146555	0.955957	0.940773	0.0195616
CDKN2A	pc21	0.00175696	0.955957	0.923713	0.0195616
CDKN2A	pc5	0.00167511	0.955957	0.854304	0.0195616
BCOR	pc13	-0.00157971	0.959077	0.930014	0.0181467
PIK3R1	pc24	-0.0119379	0.960539	0.544332	0.017485
PIK3R1	pc22	-0.0179823	0.960539	0.464193	0.017485
PIK3R1	pc6	-0.0243618	0.960539	0.177947	0.017485
PIK3R1	pc3	-0.014034	0.960539	0.440565	0.017485
PIK3R1	pc20	-0.00986133	0.960539	0.655626	0.017485
PIK3R1	pc17	0.0129406	0.960539	0.437295	0.017485
PIK3R1	pc18	0.00694134	0.960539	0.728737	0.017485
PIK3R1	pc16	-0.00945096	0.960539	0.665036	0.017485
PIK3R1	pc27	-0.0108249	0.960539	0.56268	0.017485
PIK3R1	pc5	0.00126193	0.960539	0.889757	0.017485
PIK3R1	pc30	0.0104337	0.960539	0.612364	0.017485
PIK3R1	pc11	-0.00119576	0.960539	0.931432	0.017485
PIK3R1	pc33	0.0111596	0.960539	0.670363	0.017485
PIK3R1	pc28	-0.0168863	0.960539	0.503058	0.017485
PIK3R1	pc32	0.0217751	0.960539	0.248983	0.017485
PIK3R1	pc2	-0.00382104	0.960539	0.749813	0.017485
PIK3R1	pc26	-0.00796563	0.960539	0.699663	0.017485
PIK3R1	pc1	-0.00302213	0.960539	0.772603	0.017485
PIK3R1	pc9	-0.00324738	0.960539	0.866373	0.017485
PIK3R1	pc15	-0.0102985	0.960539	0.592169	0.017485
PIK3R1	pc13	-0.00175566	0.960539	0.929915	0.017485
PIK3R1	pc31	-0.0167183	0.960539	0.458579	0.017485
PIK3R1	pc25	-0.0220681	0.960539	0.362038	0.017485
PIK3R1	pc23	0.0149957	0.960539	0.476695	0.017485
PIK3R1	pc10	0.0118702	0.960539	0.416788	0.017485
PIK3R1	pc8	0.0014619	0.960539	0.814422	0.017485
PIK3R1	pc7	0.0255204	0.960539	0.156637	0.017485
PIK3R1	pc19	0.00290693	0.960539	0.878466	0.017485
BCOR	pc5	0.000333043	0.967615	0.967615	0.0142973
TP53	pc21	-0.00710729	0.971211	0.879553	0.0126862
TP53	pc31	-0.018414	0.971211	0.749858	0.0126862
TP53	pc28	0.00362214	0.971211	0.955262	0.0126862
TP53	pc9	0.0134556	0.971211	0.785462	0.0126862
TP53	pc3	0.0111869	0.971211	0.810245	0.0126862
TP53	pc7	-0.00235338	0.971211	0.959274	0.0126862
TP53	pc32	-0.014054	0.971211	0.771257	0.0126862
TP53	pc10	-0.013393	0.971211	0.720473	0.0126862
TP53	pc1	-0.0132442	0.971211	0.621032	0.0126862
TP53	pc23	0.0128528	0.971211	0.811721	0.0126862
TP53	pc15	-0.00574908	0.971211	0.907036	0.0126862
TP53	pc11	-0.00128456	0.971211	0.971211	0.0126862
TP53	pc12	0.00309578	0.971211	0.945047	0.0126862
PIK3R1	pc12	-0.000552007	0.974887	0.974887	0.0110457
PTEN	pc27	0.00130828	0.976212	0.976212	0.0104559
MSH6	pc8	0.000120016	0.980006	0.980006	0.00877133
EGFR	pc10	0.000585953	0.982668	0.982668	0.0075931
RB1	pc13	-0.0328105	0.986804	0.32839	0.00576922
RB1	pc9	0.0293864	0.986804	0.365192	0.00576922
RB1	pc12	-0.00293187	0.986804	0.920758	0.00576922
RB1	pc28	-0.0469455	0.986804	0.268217	0.00576922
RB1	pc22	0.00961206	0.986804	0.81587	0.00576922
RB1	pc17	0.00278101	0.986804	0.920853	0.00576922
RB1	pc3	-0.0395841	0.986804	0.195874	0.00576922
RB1	pc24	-0.0380841	0.986804	0.250117	0.00576922
RB1	pc32	-0.00290624	0.986804	0.926997	0.00576922
RB1	pc33	-0.0062982	0.986804	0.886334	0.00576922
RB1	pc2	0.0089107	0.986804	0.65818	0.00576922
RB1	pc30	-0.0452469	0.986804	0.191493	0.00576922
RB1	pc11	0.00835187	0.986804	0.720685	0.00576922
RB1	pc15	-0.0111088	0.986804	0.730965	0.00576922
RB1	pc16	-0.0302006	0.986804	0.410545	0.00576922
RB1	pc5	-0.0081746	0.986804	0.593242	0.00576922
RB1	pc14	0.0195292	0.986804	0.405803	0.00576922
RB1	pc7	0.0304728	0.986804	0.313951	0.00576922
RB1	pc18	0.0056549	0.986804	0.866496	0.00576922
RB1	pc19	0.00589207	0.986804	0.853692	0.00576922
RB1	pc25	-0.0500378	0.986804	0.219023	0.00576922
RB1	pc27	0.0203841	0.986804	0.516647	0.00576922
RB1	pc8	0.00638567	0.986804	0.541924	0.00576922
RB1	pc6	-0.0262338	0.986804	0.387762	0.00576922
RB1	pc23	0.0111458	0.986804	0.752923	0.00576922
RB1	pc26	0.0523602	0.986804	0.131887	0.00576922
RB1	pc29	-0.0158362	0.986804	0.662068	0.00576922
RB1	pc1	-0.00498525	0.986804	0.776703	0.00576922
RB1	pc31	-0.028809	0.986804	0.44731	0.00576922
RB1	pc21	0.0105801	0.986804	0.731039	0.00576922
RB1	pc4	0.0365169	0.986804	0.313621	0.00576922
STAG2	pc29	-0.000499563	0.988071	0.98033	0.00521191
STAG2	pc31	-0.00591209	0.988071	0.780304	0.00521191
STAG2	pc30	-0.00900695	0.988071	0.641683	0.00521191
STAG2	pc32	0.0142551	0.988071	0.421843	0.00521191
STAG2	pc33	-0.0160222	0.988071	0.515673	0.00521191
STAG2	pc8	-0.0026031	0.988071	0.65661	0.00521191
STAG2	pc23	-0.00355712	0.988071	0.857438	0.00521191
STAG2	pc16	-0.00807297	0.988071	0.69398	0.00521191
STAG2	pc14	-0.000762252	0.988071	0.953716	0.00521191
STAG2	pc17	-0.0023295	0.988071	0.881702	0.00521191
STAG2	pc13	0.00784274	0.988071	0.676001	0.00521191
STAG2	pc18	-0.0075419	0.988071	0.688526	0.00521191
STAG2	pc12	-0.00500061	0.988071	0.761615	0.00521191
STAG2	pc1	0.00637439	0.988071	0.516804	0.00521191
STAG2	pc11	-0.0096327	0.988071	0.461037	0.00521191
STAG2	pc19	-0.015767	0.988071	0.377821	0.00521191
STAG2	pc10	-0.00573398	0.988071	0.676375	0.00521191
STAG2	pc20	0.0141773	0.988071	0.495267	0.00521191
STAG2	pc9	-0.00388153	0.988071	0.830575	0.00521191
STAG2	pc22	0.0297426	0.988071	0.198088	0.00521191
STAG2	pc7	-0.0146102	0.988071	0.387927	0.00521191
STAG2	pc15	-0.00805593	0.988071	0.655727	0.00521191
STAG2	pc3	0.0196671	0.988071	0.250445	0.00521191
STAG2	pc28	0.0109598	0.988071	0.643746	0.00521191
STAG2	pc4	-0.000517917	0.988071	0.9796	0.00521191
STAG2	pc25	-0.00279541	0.988071	0.90219	0.00521191
STAG2	pc5	0.00503654	0.988071	0.556258	0.00521191
STAG2	pc27	0.00363717	0.988071	0.836046	0.00521191
STAG2	pc26	0.0101034	0.988071	0.602714	0.00521191
STAG2	pc6	-0.000253871	0.988071	0.988071	0.00521191
STAG2	pc24	-0.0095554	0.988071	0.605651	0.00521191
STAG2	pc2	-0.0024371	0.988071	0.828692	0.00521191
KMT2C	pc7	-0.000786152	0.98903	0.95906	0.00479033
PBRM1	pc3	0.00187132	0.993045	0.908325	0.00303114
PBRM1	pc14	-0.00264944	0.993045	0.831908	0.00303114
PBRM1	pc12	0.00152361	0.993045	0.922524	0.00303114
PBRM1	pc29	-0.00759898	0.993045	0.693173	0.00303114
PBRM1	pc13	-0.00352003	0.993045	0.843534	0.00303114
PBRM1	pc4	-0.0197007	0.993045	0.306459	0.00303114
PBRM1	pc33	0.0292104	0.993045	0.212771	0.00303114
PBRM1	pc11	0.00318116	0.993045	0.797788	0.00303114
PBRM1	pc5	-0.00381301	0.993045	0.639259	0.00303114
PBRM1	pc7	-0.00191709	0.993045	0.905074	0.00303114
PBRM1	pc10	0.00154451	0.993045	0.905822	0.00303114
PBRM1	pc6	0.0116972	0.993045	0.468713	0.00303114
PBRM1	pc32	0.0140035	0.993045	0.406439	0.00303114
PBRM1	pc9	-0.0114691	0.993045	0.50604	0.00303114
PBRM1	pc2	-0.00447468	0.993045	0.675968	0.00303114
PBRM1	pc31	-0.00901443	0.993045	0.654565	0.00303114
PBRM1	pc8	-0.00230868	0.993045	0.678229	0.00303114
PBRM1	pc15	0.00678205	0.993045	0.692912	0.00303114
PBRM1	pc18	0.000687102	0.993045	0.969346	0.00303114
PBRM1	pc22	-0.0171638	0.993045	0.434237	0.00303114
PBRM1	pc23	-0.0351772	0.993045	0.0621854	0.00303114
PBRM1	pc19	-0.00258487	0.993045	0.879032	0.00303114
PBRM1	pc25	-0.0142426	0.993045	0.510136	0.00303114
PBRM1	pc1	0.0011187	0.993045	0.904691	0.00303114
PBRM1	pc21	0.00833293	0.993045	0.610559	0.00303114
PBRM1	pc20	-0.0195559	0.993045	0.322467	0.00303114
PBRM1	pc26	-0.000997252	0.993045	0.956884	0.00303114
PBRM1	pc30	0.000160338	0.993045	0.993045	0.00303114
PBRM1	pc17	-0.00386284	0.993045	0.795153	0.00303114
PBRM1	pc27	0.028844	0.993045	0.0847882	0.00303114
PBRM1	pc16	-0.0190691	0.993045	0.328393	0.00303114
PBRM1	pc28	-0.00880291	0.993045	0.695916	0.00303114
PBRM1	pc24	-0.00123476	0.993045	0.944029	0.00303114
PTPN11	pc8	-0.00117177	0.996513	0.860144	0.00151702
PTPN11	pc24	0.000152055	0.996513	0.994229	0.00151702
PTPN11	pc7	-0.00923222	0.996513	0.630933	0.00151702
PTPN11	pc33	0.00419011	0.996513	0.881016	0.00151702
PTPN11	pc16	-0.00323507	0.996513	0.889604	0.00151702
PTPN11	pc25	0.00762538	0.996513	0.767929	0.00151702
PTPN11	pc23	0.020463	0.996513	0.363245	0.00151702
PTPN11	pc6	0.000420293	0.996513	0.982616	0.00151702
PTPN11	pc26	-0.0108806	0.996513	0.621703	0.00151702
PTPN11	pc5	0.00128761	0.996513	0.894631	0.00151702
PTPN11	pc3	0.0065205	0.996513	0.737118	0.00151702
PTPN11	pc27	0.0126247	0.996513	0.52726	0.00151702
PTPN11	pc4	-0.0120768	0.996513	0.599747	0.00151702
PTPN11	pc28	0.017922	0.996513	0.505662	0.00151702
PTPN11	pc30	0.0186127	0.996513	0.397427	0.00151702
PTPN11	pc29	0.00670094	0.996513	0.770973	0.00151702
PTPN11	pc9	0.0115612	0.996513	0.574866	0.00151702
PTPN11	pc32	0.00107763	0.996513	0.957355	0.00151702
PTPN11	pc1	0.0027739	0.996513	0.803833	0.00151702
PTPN11	pc2	-0.00606268	0.996513	0.635657	0.00151702
PTPN11	pc15	-0.00860555	0.996513	0.675052	0.00151702
PTPN11	pc17	0.00418519	0.996513	0.813943	0.00151702
PTPN11	pc14	-0.00663676	0.996513	0.65647	0.00151702
PTPN11	pc18	0.00331741	0.996513	0.876644	0.00151702
PTPN11	pc13	-0.00881808	0.996513	0.679137	0.00151702
PTPN11	pc22	-0.00758829	0.996513	0.772323	0.00151702
PTPN11	pc31	0.00399875	0.996513	0.868099	0.00151702
PTPN11	pc19	-0.000465437	0.996513	0.981707	0.00151702
PTPN11	pc12	0.0111173	0.996513	0.552793	0.00151702
PTPN11	pc20	0.0186641	0.996513	0.429407	0.00151702
PTPN11	pc11	6.48546e-05	0.996513	0.996513	0.00151702
PTPN11	pc10	0.0021629	0.996513	0.889755	0.00151702
PTPN11	pc21	-0.0119714	0.996513	0.540485	0.00151702
KMT2C	pc9	6.02918e-05	0.997071	0.997071	0.00127382
RB1	pc10	0.000725972	0.997592	0.976418	0.00104705
RB1	pc20	0.000112151	0.997592	0.997592	0.00104705
NF2	pc18	0.000609208	0.999882	0.978722	5.11686e-05
NF2	pc33	4.41772e-06	0.999882	0.999882	5.11686e-05

### Sheet: Bladder
gene	variable	coef_val	adjusted_pval	pval	logq
KMT2D	pc15	0.143084	0.00414832	0.000125707	2.38213
HRAS	pc8	0.0884573	0.00858637	0.000260193	2.06619
KRAS	pc31	-0.12091	0.048104	0.0014577	1.31782
KRAS	pc11	-0.0702989	0.0614903	0.00463512	1.21119
KRAS	pc28	0.0942933	0.0614903	0.00559003	1.21119
KMT2D	pc9	0.0825936	0.0675411	0.0040934	1.17043
HRAS	pc27	-0.098772	0.0687264	0.00416523	1.16288
RB1	pc17	-0.119997	0.114743	0.00347706	0.940274
KRAS	pc26	-0.110079	0.132114	0.0160138	0.879051
KRAS	pc18	0.079348	0.159788	0.0242103	0.796456
KRAS	pc8	-0.0503231	0.159867	0.0290668	0.79624
RB1	pc6	0.0714486	0.168964	0.0102403	0.772205
KRAS	pc20	-0.0530412	0.221152	0.046911	0.65531
KRAS	pc17	-0.0542566	0.236721	0.057387	0.625763
TP53	pc23	0.131482	0.254213	0.011272	0.594802
TP53	pc20	-0.118183	0.254213	0.0190219	0.594802
TP53	pc14	0.129065	0.254213	0.0231103	0.594802
KRAS	pc6	-0.034334	0.279939	0.076347	0.552937
KRAS	pc10	-0.037311	0.284863	0.0863221	0.545364
KDM6A	pc30	-0.136927	0.293387	0.0088905	0.53256
KRAS	pc33	-0.0627207	0.306925	0.102308	0.512967
TP53	pc33	-0.150721	0.310138	0.0375925	0.508445
TP53	pc17	-0.106242	0.319898	0.0484694	0.494988
FGFR3	pc18	-0.197704	0.333081	0.0138388	0.47745
FGFR3	pc9	-0.103135	0.333081	0.0352071	0.47745
FGFR3	pc15	-0.146146	0.333081	0.0207416	0.47745
FGFR3	pc17	0.133476	0.333081	0.0403734	0.47745
KMT2D	pc19	-0.104178	0.345337	0.041859	0.461757
KMT2D	pc7	0.0587581	0.345337	0.0383486	0.461757
HRAS	pc18	-0.0765234	0.37464	0.0369208	0.426386
HRAS	pc6	0.0404341	0.37464	0.0454109	0.426386
CDKN2A	pc22	-0.076089	0.380381	0.0115267	0.419782
KMT2D	pc5	0.0479639	0.399483	0.0605277	0.398502
LARP4B	pc7	0.0435114	0.412976	0.0125144	0.384076
FBXW7	pc14	0.0630531	0.416156	0.0135519	0.380744
FBXW7	pc33	-0.0676048	0.416156	0.0378323	0.380744
FBXW7	pc7	0.0390282	0.416156	0.0302187	0.380744
KMT2D	pc23	-0.0525005	0.430179	0.151193	0.366351
KMT2D	pc16	0.0539182	0.430179	0.156429	0.366351
KMT2D	pc17	-0.0577019	0.430179	0.12943	0.366351
KMT2D	pc10	0.0452732	0.430179	0.118685	0.366351
KMT2D	pc12	-0.0721294	0.430179	0.132402	0.366351
KMT2D	pc4	-0.0483375	0.430179	0.0921168	0.366351
KMT2D	pc27	-0.0736132	0.430179	0.0936757	0.366351
TP53	pc12	-0.118174	0.446733	0.0812242	0.349952
HRAS	pc31	0.0718747	0.447287	0.0677708	0.349413
HRAS	pc28	-0.0526128	0.448963	0.13605	0.347789
HRAS	pc23	0.046887	0.448963	0.100982	0.347789
HRAS	pc29	-0.0549353	0.448963	0.117139	0.347789
HRAS	pc13	0.0590596	0.448963	0.107841	0.347789
HRAS	pc24	0.0465677	0.448963	0.127944	0.347789
FGFR3	pc2	0.115051	0.472347	0.0795491	0.325739
FGFR3	pc6	-0.0706801	0.472347	0.109274	0.325739
FGFR3	pc3	0.123845	0.472347	0.104704	0.325739
FGFR3	pc5	-0.0688277	0.472347	0.114508	0.325739
KRAS	pc23	-0.0374296	0.473056	0.17202	0.325088
ZFHX3	pc7	-0.0201529	0.47347	0.221088	0.324707
ZFHX3	pc14	-0.0339085	0.47347	0.146269	0.324707
ZFHX3	pc27	0.0372702	0.47347	0.144513	0.324707
ZFHX3	pc9	-0.035139	0.47347	0.035211	0.324707
ZFHX3	pc2	0.0392541	0.47347	0.0791332	0.324707
ZFHX3	pc17	0.0317025	0.47347	0.152201	0.324707
ZFHX3	pc13	-0.0436416	0.47347	0.110758	0.324707
ZFHX3	pc21	-0.0320614	0.47347	0.212289	0.324707
ZFHX3	pc16	-0.0312115	0.47347	0.158659	0.324707
ZFHX3	pc5	-0.0293062	0.47347	0.0488564	0.324707
ZFHX3	pc3	0.0324354	0.47347	0.21189	0.324707
ZFHX3	pc22	0.0433088	0.47347	0.136119	0.324707
ZFHX3	pc6	-0.0262777	0.47347	0.080685	0.324707
ZFHX3	pc1	0.0191066	0.47347	0.229561	0.324707
ZFHX3	pc25	0.0328423	0.47347	0.192646	0.324707
ZFHX3	pc20	0.0285692	0.47347	0.167369	0.324707
ATM	pc17	0.0728439	0.473916	0.0143611	0.324298
KMT2D	pc28	0.0593686	0.478952	0.188678	0.319708
TP53	pc26	-0.140614	0.479545	0.101722	0.319171
FGFR3	pc29	0.114835	0.491736	0.13411	0.308268
FGFR3	pc8	-0.0749284	0.504682	0.152934	0.296982
KRAS	pc32	0.037546	0.517003	0.219335	0.286507
KRAS	pc30	0.0434015	0.517003	0.214975	0.286507
LARP4B	pc10	0.0353705	0.517706	0.0470642	0.285917
LARP4B	pc9	0.0377676	0.517706	0.0316792	0.285917
ZFHX3	pc12	-0.0307671	0.523444	0.269653	0.28113
ATM	pc10	-0.0484796	0.534152	0.0323729	0.272335
KRAS	pc9	0.0241978	0.54644	0.258689	0.262457
KRAS	pc4	-0.0239404	0.54644	0.264941	0.262457
TP53	pc4	0.0518386	0.547847	0.200585	0.261341
TP53	pc9	-0.0451277	0.547847	0.26386	0.261341
TP53	pc28	-0.0689242	0.547847	0.27984	0.261341
TP53	pc27	0.0770107	0.547847	0.213993	0.261341
TP53	pc2	-0.0580673	0.547847	0.283836	0.261341
TP53	pc22	0.0849278	0.547847	0.228295	0.261341
TP53	pc19	0.106399	0.547847	0.140583	0.261341
TP53	pc10	0.0500351	0.547847	0.221869	0.261341
TP53	pc25	-0.0689688	0.547847	0.259567	0.261341
TP53	pc1	0.0400955	0.547847	0.298826	0.261341
TP53	pc6	0.0396959	0.547847	0.276251	0.261341
RB1	pc33	-0.0874966	0.55109	0.11141	0.258777
RB1	pc4	-0.052767	0.55109	0.0866489	0.258777
RB1	pc16	0.057945	0.55109	0.155803	0.258777
RB1	pc8	0.0475474	0.55109	0.148824	0.258777
RB1	pc2	-0.0632639	0.55109	0.124605	0.258777
RB1	pc32	-0.0605077	0.55109	0.166997	0.258777
RB1	pc18	0.0754704	0.55109	0.133377	0.258777
RB1	pc14	0.0647513	0.55109	0.132452	0.258777
CDKN2A	pc28	-0.0497184	0.555888	0.0673804	0.255013
CDKN2A	pc30	0.0519894	0.555888	0.0644413	0.255013
CDKN2A	pc3	0.0526166	0.555888	0.0503224	0.255013
KRAS	pc29	-0.0357744	0.557003	0.286941	0.254142
ZFHX3	pc4	-0.0168774	0.562091	0.311467	0.250194
ZFHX3	pc29	-0.0248559	0.562091	0.340661	0.250194
ZFHX3	pc32	-0.022643	0.562091	0.339913	0.250194
HRAS	pc20	0.0365125	0.565558	0.188519	0.247523
RBM10	pc24	0.0881878	0.574906	0.0174214	0.240403
BAP1	pc8	0.0230359	0.581269	0.246599	0.235623
BAP1	pc24	-0.0302811	0.581269	0.232556	0.235623
BAP1	pc13	0.0540924	0.581269	0.0760958	0.235623
BAP1	pc14	0.039819	0.581269	0.125653	0.235623
BAP1	pc2	-0.0509476	0.581269	0.0409591	0.235623
BAP1	pc16	0.0358172	0.581269	0.146446	0.235623
BAP1	pc12	0.0419776	0.581269	0.176542	0.235623
BAP1	pc3	-0.0544665	0.581269	0.0602694	0.235623
BAP1	pc10	-0.022898	0.581269	0.223033	0.235623
BAP1	pc25	0.0474174	0.581269	0.0915925	0.235623
BAP1	pc4	-0.0260991	0.581269	0.160293	0.235623
BAP1	pc22	0.0687058	0.581269	0.0341329	0.235623
BAP1	pc1	0.0222408	0.581269	0.209275	0.235623
BAP1	pc26	0.0549649	0.581269	0.162931	0.235623
RBM10	pc32	-0.0777932	0.585113	0.0438793	0.23276
RBM10	pc29	-0.0820294	0.585113	0.0531921	0.23276
CDKN2A	pc2	0.0378943	0.586447	0.100582	0.231771
CDKN2A	pc29	0.0435279	0.586447	0.106627	0.231771
ZFHX3	pc26	0.0308698	0.600709	0.38227	0.221336
BAP1	pc32	0.0288729	0.604321	0.274691	0.218732
HRAS	pc16	0.0364423	0.604711	0.219895	0.218452
ARID2	pc30	0.0661262	0.614552	0.043441	0.211441
ARID2	pc10	0.0388491	0.614552	0.0558684	0.211441
ARID2	pc25	0.0613565	0.614552	0.0433056	0.211441
KRAS	pc15	0.0252027	0.618207	0.361354	0.208866
KRAS	pc27	0.0291614	0.618207	0.374671	0.208866
KRAS	pc19	0.0356842	0.618207	0.350881	0.208866
RB1	pc25	-0.0566981	0.640087	0.222433	0.193761
RB1	pc23	0.0468087	0.640087	0.232759	0.193761
ZFHX3	pc31	-0.0229563	0.648753	0.432502	0.187921
KRAS	pc24	-0.0231295	0.675606	0.429931	0.170306
CTCF	pc33	0.0643733	0.684665	0.0207474	0.164522
KRAS	pc21	0.0242901	0.693913	0.462609	0.158695
ZFHX3	pc8	-0.0123328	0.702033	0.489296	0.153642
FAT1	pc25	0.0673096	0.704667	0.11727	0.152016
FAT1	pc5	0.0390133	0.704667	0.123195	0.152016
FAT1	pc28	-0.0559185	0.704667	0.211657	0.152016
FAT1	pc31	0.0612111	0.704667	0.219587	0.152016
FAT1	pc19	-0.0833599	0.704667	0.100068	0.152016
FAT1	pc32	0.056012	0.704667	0.166182	0.152016
FAT1	pc1	-0.0339189	0.704667	0.210581	0.152016
FAT1	pc33	0.0575888	0.704667	0.256242	0.152016
FAT1	pc20	-0.0745486	0.704667	0.0348494	0.152016
FAT1	pc26	-0.0698356	0.704667	0.246164	0.152016
FAT1	pc21	-0.0524505	0.704667	0.230925	0.152016
FAT1	pc4	0.041317	0.704667	0.146188	0.152016
LATS1	pc14	0.0623664	0.709229	0.0214918	0.149214
LARP4B	pc17	-0.0400263	0.712708	0.0863888	0.147089
FAT1	pc9	0.0276704	0.715379	0.328778	0.145464
FAT1	pc15	0.0343637	0.715379	0.346851	0.145464
FAT1	pc8	-0.0288207	0.715379	0.343039	0.145464
FAT1	pc6	0.0245055	0.715379	0.338016	0.145464
FAT1	pc23	-0.0268625	0.720062	0.458221	0.14263
FAT1	pc17	0.0301437	0.720062	0.423586	0.14263
FAT1	pc18	-0.035004	0.720062	0.450477	0.14263
FAT1	pc30	0.0350501	0.720062	0.448687	0.14263
FAT1	pc16	0.0318645	0.720062	0.39768	0.14263
FBXW7	pc8	-0.0208127	0.72296	0.284803	0.140885
FBXW7	pc19	-0.0373081	0.72296	0.249559	0.140885
FBXW7	pc30	0.0428023	0.72296	0.148868	0.140885
FBXW7	pc31	-0.0417437	0.72296	0.190932	0.140885
FBXW7	pc16	0.0295426	0.72296	0.220837	0.140885
FBXW7	pc1	-0.0195586	0.72296	0.259211	0.140885
FBXW7	pc22	-0.0346406	0.72296	0.273772	0.140885
FBXW7	pc23	0.0254383	0.72296	0.272689	0.140885
FBXW7	pc26	-0.0466618	0.72296	0.226058	0.140885
FBXW7	pc9	0.0230896	0.72296	0.203204	0.140885
FAT1	pc13	0.0322325	0.732699	0.488466	0.135075
CDKN2A	pc9	-0.0243466	0.738777	0.15671	0.131487
BRAF	pc21	-0.0564355	0.738824	0.0348068	0.131459
BRAF	pc25	0.0525967	0.738824	0.0447772	0.131459
KMT2D	pc21	0.0444009	0.741346	0.31451	0.129979
FBXW7	pc11	-0.0206205	0.762689	0.323565	0.117652
ASXL1	pc27	0.0361231	0.773922	0.147641	0.111303
ASXL1	pc8	-0.0233665	0.773922	0.180393	0.111303
ASXL1	pc6	-0.0217471	0.773922	0.138591	0.111303
ASXL1	pc32	-0.0325284	0.773922	0.160855	0.111303
ASXL1	pc24	0.0323227	0.773922	0.146479	0.111303
ASXL1	pc18	0.0346253	0.773922	0.193447	0.111303
ASXL1	pc10	-0.0181121	0.773922	0.271656	0.111303
ASXL1	pc16	-0.0232789	0.773922	0.281426	0.111303
ASXL1	pc22	0.0322541	0.773922	0.255415	0.111303
ASXL1	pc4	-0.0184112	0.773922	0.258433	0.111303
ASXL1	pc5	-0.0159169	0.773922	0.272227	0.111303
ASXL1	pc15	-0.0238515	0.773922	0.255009	0.111303
FAT1	pc14	-0.0243074	0.775227	0.54031	0.110571
NF1	pc30	0.0506668	0.777914	0.163096	0.109068
NF1	pc33	0.0533638	0.777914	0.179969	0.109068
NF1	pc31	0.0593615	0.777914	0.129269	0.109068
NF1	pc16	0.0377486	0.777914	0.201758	0.109068
NF1	pc17	0.0471043	0.777914	0.111438	0.109068
NF1	pc25	0.0595471	0.777914	0.0774158	0.109068
NF1	pc21	-0.0428438	0.777914	0.212158	0.109068
NF1	pc26	0.0691378	0.777914	0.143479	0.109068
NF1	pc5	0.0280788	0.777914	0.157015	0.109068
FGFR3	pc13	-0.0900006	0.785736	0.261912	0.104723
BAP1	pc31	0.0285086	0.786916	0.381535	0.104072
TP53	pc15	-0.0389143	0.789594	0.454615	0.102596
FGFR3	pc4	0.0471378	0.790641	0.335424	0.10202
FGFR3	pc16	-0.0641606	0.790641	0.323062	0.10202
FGFR3	pc20	0.0637972	0.790641	0.293136	0.10202
RBM10	pc13	0.0605227	0.79317	0.172531	0.100634
RBM10	pc20	0.0511561	0.79317	0.127672	0.100634
RBM10	pc15	-0.036994	0.79317	0.28772	0.100634
RBM10	pc25	-0.0373656	0.79317	0.360532	0.100634
RBM10	pc23	-0.0340813	0.79317	0.323246	0.100634
RBM10	pc22	0.0471018	0.79317	0.317193	0.100634
RBM10	pc31	0.0471139	0.79317	0.320891	0.100634
RBM10	pc4	-0.0336252	0.79317	0.214091	0.100634
RBM10	pc8	0.0270252	0.79317	0.350512	0.100634
RBM10	pc11	0.0389341	0.79317	0.210599	0.100634
RBM10	pc26	0.0698856	0.79317	0.223058	0.100634
RBM10	pc3	-0.0521793	0.79317	0.21574	0.100634
FAT1	pc10	-0.0153928	0.796749	0.591859	0.0986782
FAT1	pc2	-0.0197248	0.796749	0.603598	0.0986782
ARID2	pc9	0.0332712	0.796839	0.0965866	0.0986292
KMT2C	pc29	0.0769858	0.797681	0.138889	0.098171
KMT2C	pc33	0.102958	0.797681	0.0830685	0.098171
KMT2C	pc19	-0.0923644	0.797681	0.119059	0.098171
KMT2C	pc22	-0.0642444	0.797681	0.266593	0.098171
KMT2C	pc7	0.0454314	0.797681	0.166249	0.098171
KMT2C	pc5	0.0375034	0.797681	0.204734	0.098171
KMT2C	pc30	0.0620136	0.797681	0.251969	0.098171
KMT2C	pc8	0.043209	0.797681	0.224334	0.098171
KMT2C	pc21	0.0541473	0.797681	0.290066	0.098171
KMT2C	pc32	0.061831	0.797681	0.191086	0.098171
KMT2C	pc3	-0.057218	0.797681	0.268749	0.098171
KMT2C	pc11	-0.0411533	0.797681	0.280954	0.098171
FAT1	pc11	0.0156241	0.802037	0.631908	0.0958054
FGFR3	pc12	-0.0738591	0.806125	0.366421	0.0935974
KMT2D	pc20	0.0239716	0.80681	0.499588	0.0932286
KMT2D	pc29	0.0278127	0.80681	0.534716	0.0932286
KMT2D	pc2	-0.0251026	0.80681	0.512449	0.0932286
KMT2D	pc33	0.0320255	0.80681	0.531022	0.0932286
KMT2D	pc3	-0.0274719	0.80681	0.537873	0.0932286
KMT2D	pc11	-0.0284443	0.80681	0.387467	0.0932286
KMT2D	pc8	0.0221394	0.80681	0.470074	0.0932286
KMT2D	pc18	0.0397345	0.80681	0.395809	0.0932286
LARP4B	pc15	0.0259018	0.806979	0.251696	0.0931379
LARP4B	pc26	-0.029405	0.806979	0.429412	0.0931379
LARP4B	pc11	0.0129482	0.806979	0.520934	0.0931379
LARP4B	pc12	0.0218145	0.806979	0.457203	0.0931379
LARP4B	pc4	-0.00899083	0.806979	0.608494	0.0931379
LARP4B	pc24	-0.015954	0.806979	0.505645	0.0931379
LARP4B	pc19	-0.0381476	0.806979	0.223074	0.0931379
LARP4B	pc5	0.00793725	0.806979	0.611347	0.0931379
LARP4B	pc13	0.0215897	0.806979	0.453056	0.0931379
LARP4B	pc1	-0.0175179	0.806979	0.295511	0.0931379
LARP4B	pc25	-0.0159028	0.806979	0.548772	0.0931379
LARP4B	pc23	-0.0230923	0.806979	0.302662	0.0931379
LARP4B	pc32	-0.0157061	0.806979	0.52953	0.0931379
LARP4B	pc27	-0.0278472	0.806979	0.300192	0.0931379
LARP4B	pc8	0.0134131	0.806979	0.475302	0.0931379
LARP4B	pc33	-0.0222171	0.806979	0.47844	0.0931379
LARP4B	pc3	-0.018474	0.806979	0.499239	0.0931379
LARP4B	pc2	-0.0259807	0.806979	0.269139	0.0931379
LARP4B	pc31	-0.0316877	0.806979	0.303874	0.0931379
LARP4B	pc29	0.028134	0.806979	0.30595	0.0931379
LARP4B	pc20	-0.012547	0.806979	0.56429	0.0931379
HRAS	pc15	-0.0272714	0.809373	0.343364	0.0918515
HRAS	pc30	0.0345486	0.809373	0.34337	0.0918515
KMT2C	pc15	0.0371435	0.810126	0.384466	0.0914472
KMT2C	pc28	0.028485	0.810126	0.58592	0.0914472
KMT2C	pc14	0.0370084	0.810126	0.425374	0.0914472
KMT2C	pc2	-0.0216496	0.810126	0.625974	0.0914472
KMT2C	pc31	-0.0346541	0.810126	0.55184	0.0914472
KMT2C	pc18	-0.0283914	0.810126	0.600564	0.0914472
KMT2C	pc20	0.0272647	0.810126	0.507711	0.0914472
KMT2C	pc6	0.0151474	0.810126	0.612311	0.0914472
KMT2C	pc12	0.0394525	0.810126	0.477028	0.0914472
KMT2C	pc1	-0.02757	0.810126	0.383793	0.0914472
KMT2C	pc17	-0.0206987	0.810126	0.638281	0.0914472
KMT2C	pc13	0.040574	0.810126	0.455836	0.0914472
KMT2C	pc10	0.0303649	0.810126	0.365959	0.0914472
KMT2C	pc27	-0.0386769	0.810126	0.446481	0.0914472
KMT2D	pc30	-0.0231187	0.818173	0.620201	0.0871546
KMT2D	pc6	0.0115743	0.818173	0.653485	0.0871546
KMT2D	pc22	-0.0205425	0.818173	0.680192	0.0871546
KMT2D	pc26	0.0238539	0.818173	0.694208	0.0871546
KMT2D	pc25	0.0179365	0.818173	0.678384	0.0871546
KMT2D	pc1	-0.0121134	0.818173	0.657167	0.0871546
HRAS	pc25	-0.0169518	0.825708	0.615893	0.0831737
HRAS	pc19	0.0217559	0.825708	0.585107	0.0831737
HRAS	pc26	-0.0249846	0.825708	0.598115	0.0831737
HRAS	pc10	0.0110387	0.825708	0.625536	0.0831737
HRAS	pc33	0.0238575	0.825708	0.550202	0.0831737
HRAS	pc21	0.0242791	0.825708	0.481165	0.0831737
HRAS	pc32	-0.0179208	0.825708	0.573389	0.0831737
HRAS	pc2	-0.0179744	0.825708	0.548183	0.0831737
HRAS	pc7	-0.0144534	0.825708	0.51279	0.0831737
HRAS	pc3	-0.0218408	0.825708	0.530668	0.0831737
HRAS	pc4	0.0168869	0.825708	0.45033	0.0831737
LARP4B	pc30	-0.0121637	0.826684	0.670592	0.0826607
LARP4B	pc6	0.00659738	0.826684	0.676377	0.0826607
LARP4B	pc16	0.00891496	0.827145	0.70182	0.0824186
KMT2C	pc4	0.0114515	0.830744	0.730047	0.0805329
KMT2C	pc23	0.0167009	0.830744	0.693177	0.0805329
KMT2C	pc16	0.0166216	0.830744	0.705799	0.0805329
HRAS	pc11	0.0114432	0.832727	0.656088	0.0794975
HRAS	pc1	-0.00873886	0.833394	0.681868	0.0791494
LARP4B	pc28	-0.00925312	0.839641	0.737866	0.0759064
HRAS	pc17	0.0108266	0.842852	0.715147	0.0742489
ASXL1	pc11	-0.0180329	0.851002	0.335243	0.0700695
FAT1	pc12	0.0174241	0.85171	0.713364	0.0697084
FAT1	pc24	0.00916982	0.85171	0.812922	0.0697084
FAT1	pc3	-0.00972207	0.85171	0.8259	0.0697084
FAT1	pc29	-0.0125617	0.85171	0.77725	0.0697084
FAT1	pc7	-0.0074314	0.85171	0.790835	0.0697084
FAT1	pc22	0.0121153	0.85171	0.806277	0.0697084
KRAS	pc13	-0.0187296	0.85267	0.594285	0.0692193
KRAS	pc25	0.0156794	0.853262	0.628613	0.0689177
KRAS	pc5	0.00875894	0.853262	0.64641	0.0689177
TP53	pc32	0.0338042	0.856543	0.557072	0.0672509
TP53	pc21	0.034439	0.856543	0.580589	0.0672509
TP53	pc24	-0.0316664	0.856543	0.566419	0.0672509
TP53	pc31	0.037529	0.856543	0.596984	0.0672509
KMT2D	pc14	0.0110692	0.860353	0.782139	0.0653235
KMT2D	pc31	0.0139439	0.860353	0.781309	0.0653235
ASXL1	pc26	0.0278521	0.86542	0.419598	0.0627729
ASXL1	pc31	-0.0245448	0.86542	0.3903	0.0627729
ASXL1	pc29	-0.021102	0.86542	0.407481	0.0627729
SF3B1	pc32	0.0567677	0.867187	0.0262784	0.0618874
BAP1	pc6	0.0127126	0.867721	0.447008	0.0616197
FBXW7	pc25	0.0207317	0.870117	0.450205	0.0604223
FBXW7	pc4	-0.0122279	0.870117	0.500977	0.0604223
FBXW7	pc3	0.0192291	0.870117	0.496822	0.0604223
FBXW7	pc24	-0.018605	0.870117	0.453324	0.0604223
FBXW7	pc10	0.0125768	0.870117	0.493766	0.0604223
NF1	pc14	-0.0321859	0.871841	0.301488	0.0595629
NF1	pc8	0.0192225	0.871841	0.419909	0.0595629
NF1	pc6	0.0140899	0.871841	0.482239	0.0595629
NF1	pc9	0.0186319	0.871841	0.401644	0.0595629
NF1	pc12	-0.0360937	0.871841	0.332249	0.0595629
NF1	pc32	0.0158712	0.871841	0.616354	0.0595629
NF1	pc4	0.0135505	0.871841	0.542754	0.0595629
NF1	pc20	0.014076	0.871841	0.610067	0.0595629
NF1	pc1	0.0146522	0.871841	0.490003	0.0595629
NF1	pc18	-0.0238835	0.871841	0.511421	0.0595629
NF1	pc29	0.0303166	0.871841	0.384257	0.0595629
NF1	pc11	0.017829	0.871841	0.485876	0.0595629
NF1	pc24	0.0131619	0.871841	0.664946	0.0595629
NF1	pc15	0.0115391	0.871841	0.686905	0.0595629
NF1	pc7	-0.0112729	0.871841	0.607998	0.0595629
NF1	pc22	-0.0172267	0.871841	0.656625	0.0595629
NF1	pc10	0.0195513	0.871841	0.385405	0.0595629
CDKN2A	pc20	-0.0210215	0.873738	0.324755	0.0586188
CDKN2A	pc26	-0.0340352	0.873738	0.350902	0.0586188
CDKN2A	pc31	-0.0255725	0.873738	0.397154	0.0586188
CDKN2A	pc14	-0.0235932	0.873738	0.327081	0.0586188
CDKN2A	pc23	0.0268332	0.873738	0.221946	0.0586188
CDKN2A	pc6	0.0137138	0.873738	0.376344	0.0586188
CDKN2A	pc27	-0.0283944	0.873738	0.281224	0.0586188
CDKN2A	pc10	0.0184913	0.873738	0.288356	0.0586188
RB1	pc24	0.0298233	0.874837	0.477184	0.0580729
RB1	pc19	0.0446663	0.874837	0.414705	0.0580729
RB1	pc10	0.0253644	0.874837	0.414521	0.0580729
RB1	pc3	-0.0366673	0.874837	0.443614	0.0580729
RB1	pc12	0.0366452	0.874837	0.475507	0.0580729
RB1	pc9	0.024264	0.874837	0.42869	0.0580729
BAP1	pc29	-0.0206401	0.875022	0.477285	0.057981
ZFHX3	pc15	-0.0101239	0.875391	0.636648	0.0577978
FBXW7	pc20	-0.0135552	0.876301	0.547366	0.0573467
FBXW7	pc5	-0.00948014	0.876301	0.557646	0.0573467
RB1	pc28	0.0228159	0.876339	0.637337	0.057328
RB1	pc27	-0.0286285	0.876339	0.542597	0.057328
RB1	pc22	0.0258668	0.876339	0.628619	0.057328
RB1	pc31	0.0267116	0.876339	0.620229	0.057328
RB1	pc30	-0.0263534	0.876339	0.59859	0.057328
RB1	pc29	0.0243433	0.876339	0.612544	0.057328
FBXW7	pc18	-0.0162347	0.876599	0.584399	0.0571993
RB1	pc7	0.0130903	0.879162	0.666032	0.0559312
ASXL1	pc30	0.0193575	0.883016	0.465566	0.0540316
ASXL1	pc23	0.014611	0.883016	0.481645	0.0540316
ASXL1	pc7	-0.010612	0.884178	0.509072	0.0534603
NF1	pc19	-0.0140302	0.884293	0.723512	0.0534039
ZFHX3	pc18	-0.0054272	0.885705	0.841948	0.0527111
ZFHX3	pc19	0.00821927	0.885705	0.781874	0.0527111
ZFHX3	pc23	0.00768777	0.885705	0.717526	0.0527111
ZFHX3	pc10	-0.00299626	0.885705	0.858865	0.0527111
ZFHX3	pc24	-0.00534738	0.885705	0.814138	0.0527111
ZFHX3	pc33	-0.0121015	0.885705	0.684145	0.0527111
ZFHX3	pc28	0.00728035	0.885705	0.781483	0.0527111
ZFHX3	pc30	-0.00668547	0.885705	0.805468	0.0527111
CDKN2A	pc7	0.0126128	0.888866	0.457901	0.0511635
CDKN2A	pc4	0.0131809	0.888866	0.443771	0.0511635
KMT2C	pc26	-0.0168837	0.891309	0.810281	0.0499715
KDM6A	pc14	-0.0249399	0.891498	0.576448	0.0498795
KDM6A	pc13	0.0575121	0.891498	0.272134	0.0498795
KDM6A	pc6	0.0506198	0.891498	0.0790912	0.0498795
KDM6A	pc8	0.032198	0.891498	0.346329	0.0498795
KDM6A	pc12	0.0535465	0.891498	0.315953	0.0498795
KDM6A	pc3	-0.0264831	0.891498	0.594332	0.0498795
KDM6A	pc10	-0.0177406	0.891498	0.582777	0.0498795
KDM6A	pc19	-0.0440959	0.891498	0.438424	0.0498795
KDM6A	pc32	0.0292793	0.891498	0.519369	0.0498795
KDM6A	pc4	-0.0189992	0.891498	0.551847	0.0498795
KDM6A	pc21	0.0342692	0.891498	0.486149	0.0498795
KDM6A	pc29	0.0298147	0.891498	0.550647	0.0498795
KDM6A	pc26	-0.0566354	0.891498	0.402807	0.0498795
KDM6A	pc16	0.0529591	0.891498	0.211768	0.0498795
KDM6A	pc33	-0.086417	0.891498	0.130231	0.0498795
KDM6A	pc28	-0.0489069	0.891498	0.331194	0.0498795
KDM6A	pc23	-0.0319104	0.891498	0.433432	0.0498795
KDM6A	pc2	-0.0493311	0.891498	0.248766	0.0498795
KDM6A	pc15	0.0630353	0.891498	0.125507	0.0498795
KDM6A	pc31	0.0662679	0.891498	0.237339	0.0498795
KDM6A	pc1	-0.0312915	0.891498	0.304286	0.0498795
KRAS	pc22	-0.0130318	0.892055	0.727125	0.0496084
KRAS	pc1	-0.00706219	0.892055	0.729863	0.0496084
SF3B1	pc28	-0.0240828	0.893931	0.392665	0.0486962
SF3B1	pc13	0.0300356	0.893931	0.305603	0.0486962
SF3B1	pc2	-0.0283395	0.893931	0.236676	0.0486962
SF3B1	pc14	0.0129566	0.893931	0.604232	0.0486962
SF3B1	pc17	-0.0161511	0.893931	0.495923	0.0486962
SF3B1	pc22	0.0156906	0.893931	0.614106	0.0486962
SF3B1	pc24	-0.0156302	0.893931	0.521964	0.0486962
SF3B1	pc9	0.0254555	0.893931	0.154112	0.0486962
SF3B1	pc4	-0.00858164	0.893931	0.631181	0.0486962
SF3B1	pc18	0.040123	0.893931	0.170116	0.0486962
SF3B1	pc33	0.0293518	0.893931	0.358	0.0486962
SF3B1	pc3	-0.0333154	0.893931	0.231942	0.0486962
SF3B1	pc7	0.0234829	0.893931	0.183933	0.0486962
SF3B1	pc16	0.0123486	0.893931	0.602607	0.0486962
SF3B1	pc5	0.0138103	0.893931	0.385539	0.0486962
SF3B1	pc15	0.0293743	0.893931	0.20196	0.0486962
SF3B1	pc23	0.0104673	0.893931	0.64616	0.0486962
SF3B1	pc1	-0.0183265	0.893931	0.282598	0.0486962
SF3B1	pc26	0.0147062	0.893931	0.697866	0.0486962
SF3B1	pc8	0.0134749	0.893931	0.481321	0.0486962
SF3B1	pc21	0.0156489	0.893931	0.569958	0.0486962
SF3B1	pc19	-0.0358971	0.893931	0.260183	0.0486962
SF3B1	pc20	-0.00860497	0.893931	0.697823	0.0486962
SF3B1	pc10	-0.00784095	0.893931	0.664511	0.0486962
SF3B1	pc11	-0.00779469	0.893931	0.704309	0.0486962
RB1	pc11	0.01336	0.894896	0.70507	0.0482274
KMT2C	pc9	0.00664392	0.895185	0.840932	0.0480871
RB1	pc21	0.0144672	0.898086	0.759861	0.046682
RB1	pc20	0.0115344	0.898086	0.762012	0.046682
LARP4B	pc14	0.00561658	0.900857	0.81896	0.0453444
LARP4B	pc22	-0.00585793	0.902637	0.847932	0.0444868
HRAS	pc22	0.0101669	0.903451	0.793942	0.0440952
TP53	pc18	0.0278826	0.904105	0.673066	0.0437811
TP53	pc11	0.018858	0.904105	0.684928	0.0437811
SF3B1	pc31	0.0104175	0.904149	0.739759	0.0437598
KRAS	pc14	-0.00671322	0.905204	0.822913	0.0432533
KRAS	pc2	0.00671316	0.905204	0.815115	0.0432533
KRAS	pc7	0.005069	0.905204	0.810842	0.0432533
CDKN2A	pc13	-0.0162186	0.908327	0.565197	0.041758
CDKN2A	pc8	-0.00945043	0.908327	0.607797	0.041758
CDKN2A	pc32	-0.0116887	0.908327	0.633076	0.041758
CDKN2A	pc19	-0.0172918	0.908327	0.572752	0.041758
CDKN2A	pc33	0.0155314	0.908327	0.613131	0.041758
CDKN2A	pc16	-0.0119488	0.908327	0.600671	0.041758
BRAF	pc9	0.0167961	0.914134	0.330402	0.0389899
BRAF	pc1	0.0187485	0.914134	0.255744	0.0389899
BRAF	pc8	-0.0205608	0.914134	0.266871	0.0389899
BRAF	pc29	-0.0313845	0.914134	0.246381	0.0389899
BRAF	pc13	-0.024987	0.914134	0.378045	0.0389899
BRAF	pc10	-0.0140708	0.914134	0.421152	0.0389899
BRAF	pc22	0.0262231	0.914134	0.383776	0.0389899
BRAF	pc30	0.0308742	0.914134	0.273479	0.0389899
BRAF	pc23	-0.0294423	0.914134	0.1824	0.0389899
BRAF	pc33	0.0244465	0.914134	0.428492	0.0389899
BRAF	pc12	0.032796	0.914134	0.256772	0.0389899
BRAF	pc28	0.0208893	0.914134	0.443217	0.0389899
BRAF	pc26	0.0429517	0.914134	0.241563	0.0389899
BRAF	pc17	0.0204574	0.914134	0.372636	0.0389899
ATM	pc14	-0.0344115	0.914632	0.270474	0.0387538
ATM	pc31	0.0152989	0.914632	0.695935	0.0387538
ATM	pc15	-0.0261559	0.914632	0.362327	0.0387538
ATM	pc30	0.0457553	0.914632	0.20875	0.0387538
ATM	pc32	0.0205307	0.914632	0.517954	0.0387538
ATM	pc3	0.0139263	0.914632	0.688572	0.0387538
ATM	pc16	0.0147125	0.914632	0.619189	0.0387538
ATM	pc4	0.0253154	0.914632	0.256999	0.0387538
ATM	pc13	-0.0321432	0.914632	0.379612	0.0387538
ATM	pc29	-0.0365613	0.914632	0.295317	0.0387538
ATM	pc24	0.00977239	0.914632	0.748335	0.0387538
ATM	pc22	-0.0171888	0.914632	0.658081	0.0387538
ATM	pc6	-0.0228875	0.914632	0.25513	0.0387538
ATM	pc21	-0.0199146	0.914632	0.56244	0.0387538
ATM	pc26	0.0361306	0.914632	0.444976	0.0387538
ATM	pc19	-0.0197459	0.914632	0.61942	0.0387538
ATM	pc20	-0.0195326	0.914632	0.480269	0.0387538
ATM	pc33	-0.018126	0.914632	0.649083	0.0387538
ATM	pc25	-0.0200424	0.914632	0.552202	0.0387538
ATM	pc8	-0.0190153	0.914632	0.426013	0.0387538
ATM	pc11	-0.0117776	0.914632	0.645952	0.0387538
ATM	pc9	-0.0104529	0.914632	0.638619	0.0387538
ATM	pc2	0.020525	0.914632	0.491948	0.0387538
ATM	pc1	-0.0149142	0.914632	0.483304	0.0387538
ATM	pc28	-0.0121399	0.914632	0.729784	0.0387538
BRAF	pc24	-0.00974058	0.915567	0.679818	0.0383099
BRAF	pc2	0.00911405	0.915567	0.693611	0.0383099
BRAF	pc4	0.00724427	0.915567	0.675171	0.0383099
BRAF	pc5	0.00856261	0.915567	0.57784	0.0383099
BRAF	pc11	0.0127195	0.915567	0.522034	0.0383099
BRAF	pc16	-0.0140487	0.915567	0.540249	0.0383099
BRAF	pc20	-0.0106824	0.915567	0.618235	0.0383099
BRAF	pc31	0.0166586	0.915567	0.582899	0.0383099
BRAF	pc6	-0.0107437	0.915567	0.490225	0.0383099
CDKN2A	pc17	-0.00569772	0.915611	0.802847	0.0382889
CDKN2A	pc1	0.00648932	0.915611	0.692354	0.0382889
CDKN2A	pc25	-0.00970869	0.915611	0.708771	0.0382889
CDKN2A	pc11	0.0062823	0.915611	0.75063	0.0382889
CDKN2A	pc15	-0.0063975	0.915611	0.772478	0.0382889
CDKN2A	pc18	-0.00695191	0.915611	0.804628	0.0382889
NCOR1	pc11	0.0221775	0.916966	0.367836	0.0376465
NCOR1	pc15	-0.0257146	0.916966	0.350928	0.0376465
NCOR1	pc31	-0.0338854	0.916966	0.367547	0.0376465
NCOR1	pc6	-0.0105766	0.916966	0.583524	0.0376465
NCOR1	pc26	-0.0259345	0.916966	0.567859	0.0376465
NCOR1	pc9	0.0292701	0.916966	0.171402	0.0376465
NCOR1	pc14	0.0165673	0.916966	0.580219	0.0376465
NCOR1	pc30	0.02205	0.916966	0.52762	0.0376465
NCOR1	pc4	-0.0170724	0.916966	0.425628	0.0376465
NCOR1	pc18	0.0420793	0.916966	0.229716	0.0376465
NCOR1	pc17	-0.0483348	0.916966	0.0897379	0.0376465
NCOR1	pc20	0.0210002	0.916966	0.429304	0.0376465
NCOR1	pc25	-0.0307066	0.916966	0.343036	0.0376465
NCOR1	pc24	-0.0260995	0.916966	0.37242	0.0376465
NCOR1	pc32	-0.0283734	0.916966	0.352239	0.0376465
NCOR1	pc7	0.0238399	0.916966	0.26008	0.0376465
NCOR1	pc21	-0.0193247	0.916966	0.558251	0.0376465
NCOR1	pc13	0.0268668	0.916966	0.444235	0.0376465
NCOR1	pc8	-0.0140524	0.916966	0.53995	0.0376465
NCOR1	pc29	0.0291763	0.916966	0.384219	0.0376465
NCOR1	pc12	-0.0271622	0.916966	0.448156	0.0376465
FGFR3	pc21	-0.0575791	0.917683	0.444937	0.0373071
NCOR1	pc16	0.00890638	0.918001	0.75396	0.037157
NCOR1	pc1	-0.00813886	0.918001	0.690206	0.037157
NCOR1	pc19	-0.0132345	0.918001	0.72876	0.037157
NCOR1	pc10	0.00760981	0.918001	0.725386	0.037157
NCOR1	pc5	-0.00466295	0.918001	0.806728	0.037157
NCOR1	pc2	-0.0103375	0.918001	0.718379	0.037157
NCOR1	pc3	0.00914424	0.918001	0.78398	0.037157
NCOR1	pc27	-0.0133806	0.918001	0.683105	0.037157
BRAF	pc27	0.00924426	0.922386	0.726728	0.0350874
BRAF	pc14	0.00687947	0.924531	0.775931	0.0340784
BRAF	pc7	0.00275996	0.924531	0.871513	0.0340784
BRAF	pc18	0.00299406	0.924531	0.915557	0.0340784
BRAF	pc3	0.00713432	0.924531	0.790994	0.0340784
BRAF	pc15	-0.00264208	0.924531	0.905396	0.0340784
BRAF	pc32	0.00232993	0.924531	0.924531	0.0340784
BRAF	pc19	0.00662609	0.924531	0.829653	0.0340784
LARP4B	pc18	-0.00315269	0.927375	0.912434	0.0327447
LARP4B	pc21	0.0024645	0.927375	0.927375	0.0327447
TP53	pc16	0.0184707	0.927415	0.73069	0.0327261
ASXL1	pc25	0.0111333	0.933665	0.650736	0.0298089
ASXL1	pc19	0.016009	0.933665	0.580961	0.0298089
ASXL1	pc1	0.00724215	0.933665	0.64068	0.0298089
ASXL1	pc2	0.0103139	0.933665	0.635855	0.0298089
CDKN2A	pc5	-0.00289655	0.934918	0.849925	0.0292266
RB1	pc5	0.00422379	0.935754	0.877197	0.0288383
RB1	pc15	-0.00454414	0.935754	0.908427	0.0288383
RB1	pc26	0.0104463	0.935754	0.872512	0.0288383
RB1	pc13	0.00472623	0.935754	0.925197	0.0288383
RB1	pc1	0.00236035	0.935754	0.935754	0.0288383
ZFHX3	pc11	0.00149186	0.93788	0.93788	0.0278526
FAT1	pc27	-0.00337558	0.938041	0.938041	0.0277781
SMARCA4	pc3	0.00411136	0.94484	0.869446	0.0246417
SMARCA4	pc33	0.042744	0.94484	0.136834	0.0246417
SMARCA4	pc17	-0.0101744	0.94484	0.633061	0.0246417
SMARCA4	pc2	0.0225216	0.94484	0.295216	0.0246417
SMARCA4	pc22	-0.0534603	0.94484	0.0566711	0.0246417
SMARCA4	pc1	-0.00275054	0.94484	0.857438	0.0246417
SMARCA4	pc18	0.0137777	0.94484	0.599613	0.0246417
SMARCA4	pc32	-0.0158859	0.94484	0.487207	0.0246417
SMARCA4	pc20	0.00630587	0.94484	0.751527	0.0246417
SMARCA4	pc21	0.0122038	0.94484	0.621983	0.0246417
SMARCA4	pc15	0.0144594	0.94484	0.484142	0.0246417
SMARCA4	pc16	-0.00516731	0.94484	0.808402	0.0246417
SMARCA4	pc4	0.0096171	0.94484	0.549445	0.0246417
SMARCA4	pc31	-0.00398398	0.94484	0.887577	0.0246417
SMARCA4	pc19	-0.00923791	0.94484	0.746864	0.0246417
SMARCA4	pc28	0.0138464	0.94484	0.584309	0.0246417
SMARCA4	pc29	0.0146567	0.94484	0.559826	0.0246417
SMARCA4	pc13	-0.0125706	0.94484	0.633018	0.0246417
SMARCA4	pc9	0.0259978	0.94484	0.105492	0.0246417
SMARCA4	pc14	-0.0115377	0.94484	0.60752	0.0246417
SMARCA4	pc11	-0.0183462	0.94484	0.320602	0.0246417
SMARCA4	pc8	-0.0145027	0.94484	0.399119	0.0246417
SMARCA4	pc7	0.00959314	0.94484	0.545314	0.0246417
SMARCA4	pc6	0.00480036	0.94484	0.739994	0.0246417
SMARCA4	pc12	0.0472865	0.94484	0.0789573	0.0246417
SMARCA4	pc5	0.0133592	0.94484	0.350327	0.0246417
SMARCA4	pc23	-0.0240288	0.94484	0.241383	0.0246417
SMARCA4	pc27	-0.00503028	0.94484	0.837832	0.0246417
SMARCA4	pc30	0.0255737	0.94484	0.328876	0.0246417
SMARCA4	pc26	0.0107411	0.94484	0.752362	0.0246417
SMARCA4	pc10	0.00859979	0.94484	0.596621	0.0246417
BAP1	pc19	0.0200282	0.9462	0.544782	0.0240172
FGFR3	pc31	0.0219471	0.94832	0.798102	0.0230452
FGFR3	pc23	0.0391652	0.94832	0.530139	0.0230452
FGFR3	pc19	-0.0333391	0.94832	0.701998	0.0230452
FGFR3	pc25	0.0102224	0.94832	0.889947	0.0230452
FGFR3	pc32	-0.0085755	0.94832	0.901913	0.0230452
FGFR3	pc24	-0.0191202	0.94832	0.774574	0.0230452
FGFR3	pc33	-0.0130025	0.94832	0.881595	0.0230452
FGFR3	pc22	0.0214913	0.94832	0.800668	0.0230452
FGFR3	pc27	0.0286978	0.94832	0.701345	0.0230452
FGFR3	pc26	0.0150459	0.94832	0.884559	0.0230452
FGFR3	pc14	-0.039477	0.94832	0.563788	0.0230452
FGFR3	pc11	-0.0116242	0.94832	0.836095	0.0230452
FGFR3	pc30	0.0348909	0.94832	0.661482	0.0230452
FGFR3	pc7	-0.0150662	0.94832	0.754981	0.0230452
FGFR3	pc1	0.0287988	0.94832	0.536827	0.0230452
FGFR3	pc28	0.00777668	0.94832	0.919583	0.0230452
HRAS	pc12	0.00434862	0.950119	0.907356	0.0222219
HRAS	pc14	0.00467192	0.950119	0.881217	0.0222219
HRAS	pc5	0.00196511	0.950119	0.921328	0.0222219
CDKN2A	pc21	0.00253624	0.950828	0.923766	0.0218979
CDKN2A	pc24	0.00206749	0.950828	0.929851	0.0218979
CDKN2A	pc12	0.0017728	0.950828	0.950828	0.0218979
CREBBP	pc32	0.00377805	0.950947	0.922131	0.0218435
CREBBP	pc29	-0.00492541	0.950947	0.907724	0.0218435
CREBBP	pc21	0.0136628	0.950947	0.74408	0.0218435
CREBBP	pc14	0.0171456	0.950947	0.651719	0.0218435
CREBBP	pc28	-0.0513084	0.950947	0.23107	0.0218435
CREBBP	pc33	0.0275941	0.950947	0.569423	0.0218435
CREBBP	pc18	0.00571033	0.950947	0.897601	0.0218435
CREBBP	pc8	-0.0158333	0.950947	0.586049	0.0218435
CREBBP	pc3	0.0459164	0.950947	0.278204	0.0218435
CREBBP	pc17	-0.0430072	0.950947	0.233232	0.0218435
CREBBP	pc22	-0.0170274	0.950947	0.71877	0.0218435
CREBBP	pc13	-0.0749927	0.950947	0.0928604	0.0218435
CREBBP	pc9	0.0102703	0.950947	0.704677	0.0218435
CREBBP	pc12	-0.0138382	0.950947	0.760484	0.0218435
CREBBP	pc19	-0.0187778	0.950947	0.69804	0.0218435
CREBBP	pc30	-0.0118293	0.950947	0.78925	0.0218435
CREBBP	pc15	0.0292593	0.950947	0.40256	0.0218435
CREBBP	pc16	0.00757269	0.950947	0.833553	0.0218435
CREBBP	pc7	0.0124157	0.950947	0.643412	0.0218435
CREBBP	pc6	-0.00500679	0.950947	0.83781	0.0218435
CREBBP	pc10	0.00460693	0.950947	0.866818	0.0218435
CREBBP	pc11	-0.0511848	0.950947	0.101815	0.0218435
CREBBP	pc31	0.0240431	0.950947	0.613975	0.0218435
CREBBP	pc5	-0.00946839	0.950947	0.695286	0.0218435
CREBBP	pc20	0.0271104	0.950947	0.42107	0.0218435
CREBBP	pc1	0.0106164	0.950947	0.681834	0.0218435
CREBBP	pc4	-0.0345036	0.950947	0.204611	0.0218435
CREBBP	pc26	0.0550492	0.950947	0.339296	0.0218435
CREBBP	pc25	0.00568	0.950947	0.889914	0.0218435
CREBBP	pc23	0.0385962	0.950947	0.265744	0.0218435
CREBBP	pc2	0.0331604	0.950947	0.361975	0.0218435
CREBBP	pc24	0.0285172	0.950947	0.442112	0.0218435
ARHGAP35	pc28	-0.0202719	0.954526	0.446547	0.0202123
ARHGAP35	pc8	-0.0118922	0.954526	0.51093	0.0202123
ARHGAP35	pc1	0.00115581	0.954526	0.942798	0.0202123
ARHGAP35	pc25	0.00385352	0.954526	0.880019	0.0202123
ARHGAP35	pc9	-0.00334582	0.954526	0.842658	0.0202123
ARHGAP35	pc19	-0.0163491	0.954526	0.587198	0.0202123
ARHGAP35	pc10	-0.0104366	0.954526	0.541533	0.0202123
ARHGAP35	pc11	-0.0159703	0.954526	0.411038	0.0202123
ARHGAP35	pc18	0.0104467	0.954526	0.705132	0.0202123
ARHGAP35	pc26	0.0217458	0.954526	0.543814	0.0202123
ARHGAP35	pc27	0.0188445	0.954526	0.466313	0.0202123
ARHGAP35	pc20	0.00601491	0.954526	0.774047	0.0202123
ARHGAP35	pc33	0.0310441	0.954526	0.303894	0.0202123
ARHGAP35	pc2	0.0222069	0.954526	0.326494	0.0202123
ARHGAP35	pc12	-0.0390307	0.954526	0.167641	0.0202123
ARHGAP35	pc5	0.00274455	0.954526	0.855171	0.0202123
ARHGAP35	pc15	-0.00123925	0.954526	0.954526	0.0202123
ARHGAP35	pc3	0.0181926	0.954526	0.489536	0.0202123
ARHGAP35	pc6	-0.0204567	0.954526	0.179524	0.0202123
ARHGAP35	pc7	-0.00677556	0.954526	0.68466	0.0202123
ARHGAP35	pc17	0.0149022	0.954526	0.506335	0.0202123
ARHGAP35	pc29	-0.00822066	0.954526	0.755842	0.0202123
ARHGAP35	pc31	-0.014344	0.954526	0.628579	0.0202123
ARHGAP35	pc30	-0.00874548	0.954526	0.750768	0.0202123
ARHGAP35	pc32	-0.00195704	0.954526	0.93513	0.0202123
ARHGAP35	pc16	-0.022527	0.954526	0.315385	0.0202123
ARHGAP35	pc23	0.00402523	0.954526	0.851838	0.0202123
ARHGAP35	pc13	-0.0274485	0.954526	0.321994	0.0202123
ARHGAP35	pc14	-0.0141716	0.954526	0.54876	0.0202123
ARHGAP35	pc22	-0.00542251	0.954526	0.853737	0.0202123
ARHGAP35	pc21	-0.00648773	0.954526	0.803215	0.0202123
ARHGAP35	pc4	0.00160913	0.954526	0.92413	0.0202123
ARHGAP35	pc24	0.0095949	0.954526	0.677511	0.0202123
ELF3	pc4	-0.0438592	0.955345	0.229121	0.0198398
ELF3	pc2	-0.0596245	0.955345	0.221864	0.0198398
ELF3	pc26	-0.122118	0.955345	0.114458	0.0198398
ELF3	pc27	-0.0667574	0.955345	0.231599	0.0198398
ELF3	pc17	-0.0727805	0.955345	0.132786	0.0198398
ELF3	pc24	-0.0892765	0.955345	0.0734302	0.0198398
ELF3	pc5	-0.040244	0.955345	0.215003	0.0198398
ELF3	pc22	0.124573	0.955345	0.0502315	0.0198398
TSC1	pc9	-0.013042	0.955488	0.71272	0.0197748
TSC1	pc18	-0.0623018	0.955488	0.283254	0.0197748
TSC1	pc11	0.0065133	0.955488	0.87315	0.0197748
TSC1	pc14	0.0257789	0.955488	0.603653	0.0197748
TSC1	pc1	0.0248911	0.955488	0.462291	0.0197748
TSC1	pc4	0.0210032	0.955488	0.554246	0.0197748
TSC1	pc5	-0.0157989	0.955488	0.617108	0.0197748
TSC1	pc19	0.0582775	0.955488	0.357283	0.0197748
TSC1	pc26	-0.0478195	0.955488	0.525228	0.0197748
TSC1	pc15	-0.0230292	0.955488	0.614107	0.0197748
TSC1	pc10	0.0209456	0.955488	0.559804	0.0197748
TSC1	pc22	-0.00548928	0.955488	0.929225	0.0197748
TSC1	pc33	0.00422311	0.955488	0.946879	0.0197748
TSC1	pc2	-0.0044889	0.955488	0.924731	0.0197748
TSC1	pc28	0.0116605	0.955488	0.834854	0.0197748
TSC1	pc27	-0.00628119	0.955488	0.907956	0.0197748
TSC1	pc16	-0.0199098	0.955488	0.672567	0.0197748
TSC1	pc8	0.00479239	0.955488	0.899629	0.0197748
TSC1	pc12	-0.0303917	0.955488	0.608578	0.0197748
TSC1	pc29	0.0494463	0.955488	0.373701	0.0197748
TSC1	pc20	0.0233631	0.955488	0.595691	0.0197748
TSC1	pc13	0.0101967	0.955488	0.860885	0.0197748
TSC1	pc21	-0.0170174	0.955488	0.75575	0.0197748
TSC1	pc24	-0.0641227	0.955488	0.186565	0.0197748
TSC1	pc31	-0.00347697	0.955488	0.955488	0.0197748
TSC1	pc32	0.00963381	0.955488	0.848775	0.0197748
TSC1	pc7	-0.0225357	0.955488	0.520414	0.0197748
TSC1	pc30	-0.0196616	0.955488	0.73397	0.0197748
TSC1	pc3	0.0139702	0.955488	0.800539	0.0197748
TSC1	pc25	0.0740516	0.955488	0.168159	0.0197748
TSC1	pc17	0.020881	0.955488	0.65757	0.0197748
TSC1	pc23	-0.00277615	0.955488	0.951114	0.0197748
TSC1	pc6	0.00535215	0.955488	0.867055	0.0197748
CREBBP	pc27	0.0021726	0.95831	0.95831	0.0184941
SF3B1	pc12	0.00701556	0.959722	0.81431	0.0178545
RBM10	pc10	-0.015208	0.960406	0.578081	0.0175452
RBM10	pc33	-0.022115	0.960406	0.646785	0.0175452
RBM10	pc30	-0.0246032	0.960406	0.576484	0.0175452
RBM10	pc17	0.0130649	0.960406	0.715602	0.0175452
RBM10	pc5	-0.0100645	0.960406	0.675659	0.0175452
RBM10	pc19	-0.02029	0.960406	0.673559	0.0175452
RBM10	pc18	0.024234	0.960406	0.58321	0.0175452
RBM10	pc28	0.029277	0.960406	0.491874	0.0175452
RBM10	pc1	-0.0112418	0.960406	0.662661	0.0175452
RBM10	pc6	0.00847926	0.960406	0.72758	0.0175452
SF3B1	pc25	-0.00133381	0.960605	0.960605	0.0174554
SF3B1	pc27	-0.00529564	0.960605	0.846466	0.0174554
SF3B1	pc6	0.00199961	0.960605	0.901126	0.0174554
SF3B1	pc30	-0.00250441	0.960605	0.931467	0.0174554
SF3B1	pc29	0.0019252	0.960605	0.945108	0.0174554
BAP1	pc28	0.00727332	0.961436	0.803504	0.0170797
BAP1	pc30	-0.00418009	0.961436	0.890035	0.0170797
BAP1	pc23	-0.00114428	0.961436	0.961436	0.0170797
BAP1	pc33	0.00840828	0.961436	0.799643	0.0170797
BAP1	pc21	0.00731417	0.961436	0.798086	0.0170797
BAP1	pc27	-0.00376688	0.961436	0.894456	0.0170797
BAP1	pc20	0.00179826	0.961436	0.937697	0.0170797
BAP1	pc17	-0.00924931	0.961436	0.707132	0.0170797
BAP1	pc18	0.0117652	0.961436	0.697962	0.0170797
BAP1	pc9	0.0020121	0.961436	0.913436	0.0170797
BAP1	pc5	0.00201389	0.961436	0.902926	0.0170797
BAP1	pc11	0.00774483	0.961436	0.716442	0.0170797
BAP1	pc7	-0.00341015	0.961436	0.852324	0.0170797
BAP1	pc15	0.0108544	0.961436	0.64929	0.0170797
EP300	pc20	0.0232113	0.961778	0.619631	0.0169252
EP300	pc1	0.0161861	0.961778	0.652558	0.0169252
EP300	pc15	-0.0478299	0.961778	0.324431	0.0169252
EP300	pc2	0.0233925	0.961778	0.643018	0.0169252
EP300	pc18	0.0299574	0.961778	0.626812	0.0169252
EP300	pc6	-0.0383397	0.961778	0.259397	0.0169252
EP300	pc32	-0.0161966	0.961778	0.76278	0.0169252
EP300	pc25	0.0413181	0.961778	0.468497	0.0169252
EP300	pc28	-0.013699	0.961778	0.817616	0.0169252
EP300	pc31	-0.063607	0.961778	0.336737	0.0169252
EP300	pc12	-0.0379981	0.961778	0.546638	0.0169252
EP300	pc23	0.0834732	0.961778	0.0834523	0.0169252
EP300	pc4	-0.0288546	0.961778	0.44436	0.0169252
EP300	pc30	0.0222386	0.961778	0.717407	0.0169252
EP300	pc14	0.060323	0.961778	0.253135	0.0169252
EP300	pc5	-0.0215219	0.961778	0.521413	0.0169252
EP300	pc24	0.00386311	0.961778	0.940181	0.0169252
EP300	pc33	0.00642112	0.961778	0.924009	0.0169252
EP300	pc13	-0.0313971	0.961778	0.611468	0.0169252
EP300	pc16	-0.0447311	0.961778	0.371574	0.0169252
EP300	pc19	-0.0308012	0.961778	0.646683	0.0169252
EP300	pc22	0.0562951	0.961778	0.391387	0.0169252
EP300	pc27	0.0113899	0.961778	0.843516	0.0169252
EP300	pc10	-0.00352012	0.961778	0.926457	0.0169252
EP300	pc11	-0.0227982	0.961778	0.598837	0.0169252
EP300	pc29	0.0851846	0.961778	0.149505	0.0169252
EP300	pc9	-0.058879	0.961778	0.118313	0.0169252
EP300	pc8	0.00418567	0.961778	0.917387	0.0169252
EP300	pc3	0.0202136	0.961778	0.730707	0.0169252
EP300	pc7	0.0081411	0.961778	0.826894	0.0169252
EP300	pc26	-0.00754121	0.961778	0.924816	0.0169252
EP300	pc17	-0.00239714	0.961778	0.961778	0.0169252
EP300	pc21	0.0336962	0.961778	0.562031	0.0169252
LATS1	pc4	0.00134589	0.963284	0.94442	0.0162458
LATS1	pc13	0.0107306	0.963284	0.734514	0.0162458
LATS1	pc32	-0.0334896	0.963284	0.223455	0.0162458
LATS1	pc16	0.0317798	0.963284	0.215328	0.0162458
LATS1	pc15	-0.00912164	0.963284	0.713383	0.0162458
LATS1	pc31	-0.0220543	0.963284	0.515153	0.0162458
LATS1	pc22	-0.0243814	0.963284	0.468356	0.0162458
LATS1	pc2	-0.0181054	0.963284	0.483641	0.0162458
LATS1	pc17	-0.010709	0.963284	0.67589	0.0162458
LATS1	pc3	0.00255941	0.963284	0.932162	0.0162458
LATS1	pc21	-0.00834119	0.963284	0.779172	0.0162458
LATS1	pc23	0.0370411	0.963284	0.133289	0.0162458
LATS1	pc24	-0.0119969	0.963284	0.649054	0.0162458
LATS1	pc27	-0.00801375	0.963284	0.786197	0.0162458
LATS1	pc7	0.0194425	0.963284	0.308141	0.0162458
LATS1	pc19	0.00261779	0.963284	0.939338	0.0162458
LATS1	pc9	0.0178213	0.963284	0.35514	0.0162458
LATS1	pc10	0.0243146	0.963284	0.213682	0.0162458
LATS1	pc26	-0.0332462	0.963284	0.416744	0.0162458
LATS1	pc29	0.0358355	0.963284	0.236043	0.0162458
LATS1	pc33	-0.0290769	0.963284	0.399184	0.0162458
LATS1	pc11	-0.0109263	0.963284	0.622403	0.0162458
LATS1	pc1	-0.00910979	0.963284	0.620689	0.0162458
LATS1	pc6	0.0217037	0.963284	0.212531	0.0162458
LATS1	pc20	-0.00593496	0.963284	0.804189	0.0162458
LATS1	pc18	-0.0107615	0.963284	0.732972	0.0162458
LATS1	pc25	0.00437649	0.963284	0.880733	0.0162458
LATS1	pc28	0.0420525	0.963284	0.167485	0.0162458
LATS1	pc12	0.0235735	0.963284	0.465207	0.0162458
LATS1	pc5	0.000790845	0.963284	0.963284	0.0162458
LATS1	pc30	0.0164167	0.963284	0.601836	0.0162458
LATS1	pc8	-0.00155795	0.963284	0.939892	0.0162458
KDM6A	pc5	0.00935011	0.965136	0.742066	0.0154115
KDM6A	pc11	0.00189308	0.965136	0.958838	0.0154115
KDM6A	pc7	0.00218525	0.965136	0.944719	0.0154115
KDM6A	pc25	-0.00662747	0.965136	0.890705	0.0154115
KDM6A	pc27	-0.0163778	0.965136	0.737432	0.0154115
KDM6A	pc9	-0.0105499	0.965136	0.740439	0.0154115
KDM6A	pc22	-0.00727488	0.965136	0.895841	0.0154115
KDM6A	pc24	-0.00190495	0.965136	0.965136	0.0154115
KDM6A	pc18	0.00508189	0.965136	0.922372	0.0154115
KDM6A	pc17	0.0036298	0.965136	0.931694	0.0154115
KDM6A	pc20	0.00186812	0.965136	0.962355	0.0154115
KRAS	pc12	0.00248016	0.974371	0.944844	0.0112757
KRAS	pc3	0.00247651	0.974371	0.940908	0.0112757
PBRM1	pc16	-0.0249102	0.975082	0.253219	0.010959
PBRM1	pc22	0.0247312	0.975082	0.387049	0.010959
PBRM1	pc32	-0.0316565	0.975082	0.176031	0.010959
PBRM1	pc12	-0.0347782	0.975082	0.205507	0.010959
PBRM1	pc2	0.0160861	0.975082	0.464197	0.010959
PBRM1	pc5	-0.00877175	0.975082	0.548276	0.010959
PBRM1	pc25	0.0211257	0.975082	0.394594	0.010959
PBRM1	pc30	-0.0247391	0.975082	0.355327	0.010959
PBRM1	pc6	-0.0256636	0.975082	0.0833577	0.010959
PBRM1	pc21	-0.0163675	0.975082	0.517663	0.010959
PBRM1	pc29	-0.0165111	0.975082	0.520403	0.010959
PBRM1	pc4	-0.0162504	0.975082	0.322576	0.010959
PBRM1	pc10	-0.0111816	0.975082	0.500773	0.010959
PBRM1	pc9	-0.0106431	0.975082	0.515842	0.010959
PBRM1	pc7	-0.0180071	0.975082	0.267002	0.010959
PBRM1	pc8	-0.0163805	0.975082	0.351452	0.010959
PBRM1	pc19	-0.0169895	0.975082	0.561411	0.010959
PBRM1	pc27	0.0267459	0.975082	0.287425	0.010959
PBRM1	pc17	0.0209627	0.975082	0.336095	0.010959
CDKN1A	pc5	-0.0159173	0.976003	0.442153	0.0105489
CDKN1A	pc23	-0.0160951	0.976003	0.587564	0.0105489
CDKN1A	pc21	0.00936916	0.976003	0.793781	0.0105489
CDKN1A	pc4	-0.0115859	0.976003	0.618497	0.0105489
CDKN1A	pc32	-0.0341263	0.976003	0.303011	0.0105489
CDKN1A	pc31	-0.00780332	0.976003	0.848376	0.0105489
CDKN1A	pc14	0.0272622	0.976003	0.402227	0.0105489
CDKN1A	pc28	0.022338	0.976003	0.54226	0.0105489
CDKN1A	pc13	-0.0437942	0.976003	0.251186	0.0105489
CDKN1A	pc8	-0.0304922	0.976003	0.22124	0.0105489
CDKN1A	pc25	-0.0036691	0.976003	0.916851	0.0105489
CDKN1A	pc33	0.00633885	0.976003	0.878684	0.0105489
CDKN1A	pc24	-0.0586246	0.976003	0.0657172	0.0105489
CDKN1A	pc15	-0.0277604	0.976003	0.353829	0.0105489
CDKN1A	pc6	-0.0369413	0.976003	0.0786425	0.0105489
CDKN1A	pc16	-0.0237012	0.976003	0.44272	0.0105489
CDKN1A	pc1	0.0277651	0.976003	0.211177	0.0105489
CDKN1A	pc22	0.0529844	0.976003	0.191377	0.0105489
CDKN1A	pc17	0.0181183	0.976003	0.557223	0.0105489
CDKN1A	pc3	0.0311354	0.976003	0.390392	0.0105489
CDKN1A	pc10	-0.00662758	0.976003	0.778181	0.0105489
CDKN1A	pc20	0.00745185	0.976003	0.796126	0.0105489
CDKN1A	pc9	0.00305628	0.976003	0.895212	0.0105489
CDKN1A	pc11	0.00643594	0.976003	0.809721	0.0105489
CDKN1A	pc7	0.00524391	0.976003	0.819382	0.0105489
CDKN1A	pc19	0.0146386	0.976003	0.723968	0.0105489
CDKN1A	pc30	0.0441697	0.976003	0.244435	0.0105489
CDKN1A	pc26	0.0567091	0.976003	0.250566	0.0105489
CDKN1A	pc12	-0.0270602	0.976003	0.486551	0.0105489
CDKN1A	pc2	0.0228514	0.976003	0.463121	0.0105489
CDKN1A	pc29	-0.0148855	0.976003	0.682562	0.0105489
NF1	pc23	-0.00615566	0.976242	0.828326	0.0104425
ATM	pc5	0.000567748	0.977184	0.977184	0.0100238
ATM	pc7	0.0012167	0.977184	0.955943	0.0100238
ATM	pc12	0.00268977	0.977184	0.942484	0.0100238
ATM	pc23	-0.00402913	0.977184	0.88739	0.0100238
ATM	pc18	0.00568154	0.977184	0.876116	0.0100238
ATM	pc27	0.002451	0.977184	0.94276	0.0100238
PBRM1	pc14	-0.0122642	0.978761	0.593188	0.00932353
ERBB3	pc16	0.0110534	0.979746	0.696341	0.00888645
ERBB3	pc29	-0.0522077	0.979746	0.118787	0.00888645
ERBB3	pc14	-0.000757731	0.979746	0.979746	0.00888645
ERBB3	pc1	-0.0229112	0.979746	0.26074	0.00888645
ERBB3	pc31	-0.0227552	0.979746	0.543598	0.00888645
ERBB3	pc23	0.0108825	0.979746	0.689395	0.00888645
ERBB3	pc18	-0.00614093	0.979746	0.860217	0.00888645
ERBB3	pc11	-0.0107322	0.979746	0.66175	0.00888645
ERBB3	pc21	0.0109786	0.979746	0.738543	0.00888645
ERBB3	pc7	0.0229423	0.979746	0.276805	0.00888645
ERBB3	pc19	-0.0408043	0.979746	0.283826	0.00888645
ERBB3	pc3	-0.0299684	0.979746	0.367673	0.00888645
ERBB3	pc28	-0.00280707	0.979746	0.933471	0.00888645
ERBB3	pc24	-0.0122152	0.979746	0.675149	0.00888645
ERBB3	pc32	0.0166175	0.979746	0.584424	0.00888645
ERBB3	pc13	-0.000908175	0.979746	0.979288	0.00888645
ERBB3	pc25	0.0148958	0.979746	0.644227	0.00888645
ERBB3	pc9	0.0276401	0.979746	0.194939	0.00888645
ERBB3	pc26	-0.0113414	0.979746	0.802051	0.00888645
ERBB3	pc30	0.0317591	0.979746	0.361524	0.00888645
ERBB3	pc12	0.0414917	0.979746	0.245352	0.00888645
ERBB3	pc6	-0.0102382	0.979746	0.594384	0.00888645
ERBB3	pc4	-0.00069038	0.979746	0.974198	0.00888645
ERBB3	pc20	-0.0225103	0.979746	0.395331	0.00888645
ERBB3	pc2	-0.00743537	0.979746	0.794654	0.00888645
ERBB3	pc5	0.00610797	0.979746	0.74781	0.00888645
ERBB3	pc8	-0.000684112	0.979746	0.976109	0.00888645
ERBB3	pc17	0.0150787	0.979746	0.594473	0.00888645
ERBB3	pc22	0.013466	0.979746	0.717077	0.00888645
ERBB3	pc15	0.00297736	0.979746	0.913639	0.00888645
ERBB3	pc10	-0.00204807	0.979746	0.924421	0.00888645
ERBB3	pc33	0.0250318	0.979746	0.511434	0.00888645
ERBB3	pc27	-0.025823	0.979746	0.42944	0.00888645
SMARCA4	pc25	0.00060832	0.98	0.98	0.00877377
SMARCA4	pc24	0.000926364	0.98	0.966303	0.00877377
NCOR1	pc23	-0.00322451	0.980261	0.906033	0.00865826
NCOR1	pc33	0.00379923	0.980261	0.920851	0.00865826
CDKN1A	pc18	-0.0023525	0.980345	0.950637	0.00862127
PIK3CA	pc6	0.0289995	0.980374	0.465789	0.00860814
PIK3CA	pc27	-0.0235726	0.980374	0.727067	0.00860814
PIK3CA	pc28	0.101316	0.980374	0.1458	0.00860814
PIK3CA	pc15	0.0466743	0.980374	0.411188	0.00860814
PIK3CA	pc29	0.0215223	0.980374	0.755278	0.00860814
PIK3CA	pc9	0.0239627	0.980374	0.586323	0.00860814
PIK3CA	pc3	-0.0384726	0.980374	0.575745	0.00860814
PIK3CA	pc2	-0.0336857	0.980374	0.568547	0.00860814
PIK3CA	pc10	0.0136784	0.980374	0.759281	0.00860814
PIK3CA	pc33	-0.121973	0.980374	0.122407	0.00860814
PIK3CA	pc25	0.0784528	0.980374	0.23994	0.00860814
PIK3CA	pc23	-0.0230543	0.980374	0.682154	0.00860814
PIK3CA	pc30	-0.0416458	0.980374	0.562598	0.00860814
PIK3CA	pc17	0.0464534	0.980374	0.42777	0.00860814
PIK3CA	pc32	0.00477882	0.980374	0.939343	0.00860814
PIK3CA	pc16	0.103086	0.980374	0.0791308	0.00860814
PIK3CA	pc4	-0.0516372	0.980374	0.242548	0.00860814
PIK3CA	pc12	0.00525241	0.980374	0.943226	0.00860814
PIK3CA	pc24	-0.0022352	0.980374	0.970407	0.00860814
PIK3CA	pc13	0.00463738	0.980374	0.948875	0.00860814
PIK3CA	pc8	-0.0230955	0.980374	0.624912	0.00860814
PIK3CA	pc11	-0.0252183	0.980374	0.619043	0.00860814
PIK3CA	pc1	-0.0211168	0.980374	0.615793	0.00860814
PIK3CA	pc7	0.00623283	0.980374	0.886248	0.00860814
PIK3CA	pc20	0.0536849	0.980374	0.326955	0.00860814
PIK3CA	pc31	0.0243126	0.980374	0.753553	0.00860814
PIK3CA	pc5	-0.00345885	0.980374	0.929818	0.00860814
PIK3CA	pc19	-0.0670081	0.980374	0.394431	0.00860814
PIK3CA	pc14	0.0657405	0.980374	0.287219	0.00860814
PIK3CA	pc22	0.00208932	0.980374	0.978303	0.00860814
PIK3CA	pc21	0.114683	0.980374	0.0925156	0.00860814
PIK3CA	pc26	-0.0208926	0.980374	0.823247	0.00860814
PIK3CA	pc18	0.00177357	0.980374	0.980374	0.00860814
GATA3	pc29	-0.000589803	0.98068	0.98068	0.00847282
GATA3	pc26	0.0443387	0.98068	0.179682	0.00847282
GATA3	pc10	-0.00334772	0.98068	0.831627	0.00847282
GATA3	pc3	-0.00942409	0.98068	0.697523	0.00847282
GATA3	pc22	0.0239846	0.98068	0.376447	0.00847282
GATA3	pc30	0.0230533	0.98068	0.363779	0.00847282
GATA3	pc12	0.00918807	0.98068	0.723989	0.00847282
GATA3	pc27	-0.0106723	0.98068	0.654196	0.00847282
GATA3	pc20	-0.00298683	0.98068	0.877024	0.00847282
GATA3	pc16	-0.00505609	0.98068	0.806613	0.00847282
GATA3	pc19	0.0141307	0.98068	0.610521	0.00847282
GATA3	pc11	0.00320589	0.98068	0.857763	0.00847282
GATA3	pc7	-0.00134389	0.98068	0.93032	0.00847282
GATA3	pc1	0.0214443	0.98068	0.149223	0.00847282
GATA3	pc4	-0.00519715	0.98068	0.738513	0.00847282
GATA3	pc21	0.019113	0.98068	0.425798	0.00847282
GATA3	pc28	0.0335231	0.98068	0.172357	0.00847282
GATA3	pc14	0.0250261	0.98068	0.250833	0.00847282
GATA3	pc23	0.00901661	0.98068	0.649799	0.00847282
GATA3	pc31	0.033018	0.98068	0.227339	0.00847282
GATA3	pc13	-0.00432234	0.98068	0.865465	0.00847282
GATA3	pc5	-0.000475089	0.98068	0.972642	0.00847282
GATA3	pc17	-0.0138718	0.98068	0.501943	0.00847282
GATA3	pc25	0.00977329	0.98068	0.6778	0.00847282
GATA3	pc15	-0.018033	0.98068	0.368118	0.00847282
GATA3	pc8	0.00940805	0.98068	0.572381	0.00847282
GATA3	pc24	-0.00712112	0.98068	0.737607	0.00847282
GATA3	pc32	-0.000943591	0.98068	0.966024	0.00847282
GATA3	pc33	0.0105423	0.98068	0.704483	0.00847282
GATA3	pc18	-0.00972573	0.98068	0.702184	0.00847282
GATA3	pc9	-0.00942125	0.98068	0.544193	0.00847282
GATA3	pc2	0.00754823	0.98068	0.717147	0.00847282
GATA3	pc6	-0.00190403	0.98068	0.891964	0.00847282
NCOR1	pc28	-0.000808059	0.980892	0.980892	0.00837872
NCOR1	pc22	0.00211571	0.980892	0.954745	0.00837872
RBM10	pc7	-0.00642179	0.981275	0.80982	0.00820922
RBM10	pc9	0.00176144	0.981275	0.947909	0.00820922
RBM10	pc27	0.00525045	0.981275	0.898978	0.00820922
RBM10	pc14	0.000886991	0.981275	0.981275	0.00820922
RBM10	pc16	-0.00100371	0.981275	0.977669	0.00820922
RBM10	pc21	-0.00126984	0.981275	0.975673	0.00820922
RBM10	pc12	0.00456049	0.981275	0.919577	0.00820922
RBM10	pc2	-0.00291555	0.981275	0.935755	0.00820922
ARID1A	pc24	0.0411899	0.982184	0.45398	0.00780707
ARID1A	pc7	-0.0151189	0.982184	0.703775	0.00780707
ARID1A	pc8	-0.0334611	0.982184	0.437759	0.00780707
ARID1A	pc10	-0.0626338	0.982184	0.124906	0.00780707
ARID1A	pc29	-0.00332882	0.982184	0.957863	0.00780707
ARID1A	pc14	-0.0262044	0.982184	0.641738	0.00780707
ARID1A	pc19	-0.0629982	0.982184	0.380282	0.00780707
ARID1A	pc15	-0.0319292	0.982184	0.537729	0.00780707
ARID1A	pc31	-0.035535	0.982184	0.615102	0.00780707
ARID1A	pc23	0.00114695	0.982184	0.982184	0.00780707
ARID1A	pc21	-0.0245206	0.982184	0.692743	0.00780707
ARID1A	pc27	0.0404771	0.982184	0.511435	0.00780707
ARID1A	pc4	-0.0206764	0.982184	0.607726	0.00780707
ARID1A	pc2	0.0074953	0.982184	0.889391	0.00780707
ARID1A	pc6	-0.0354224	0.982184	0.329098	0.00780707
ARID1A	pc5	-0.00155241	0.982184	0.965447	0.00780707
ARID1A	pc17	0.00649016	0.982184	0.903307	0.00780707
ARID1A	pc33	0.0293305	0.982184	0.683348	0.00780707
ARID1A	pc32	-0.0118704	0.982184	0.835905	0.00780707
ARID1A	pc25	0.128393	0.982184	0.0355729	0.00780707
ARID1A	pc18	0.0795799	0.982184	0.227039	0.00780707
ARID1A	pc9	0.00530167	0.982184	0.895006	0.00780707
ARID1A	pc1	0.0188337	0.982184	0.623793	0.00780707
ARID1A	pc13	-0.0184944	0.982184	0.779312	0.00780707
ARID1A	pc22	0.0728821	0.982184	0.298962	0.00780707
ARID1A	pc26	0.0442579	0.982184	0.604149	0.00780707
ARID1A	pc11	-0.0441559	0.982184	0.340348	0.00780707
ARID1A	pc30	0.0812357	0.982184	0.216335	0.00780707
ARID1A	pc20	0.0131141	0.982184	0.792836	0.00780707
ARID1A	pc12	0.00237153	0.982184	0.97189	0.00780707
ARID1A	pc28	-0.0108306	0.982184	0.864445	0.00780707
ARID1A	pc3	-0.00343483	0.982184	0.956324	0.00780707
ARID1A	pc16	0.025741	0.982184	0.630022	0.00780707
KMT2C	pc24	-0.00269992	0.982243	0.952478	0.00778089
FBXW7	pc6	0.00241131	0.983148	0.882801	0.00738114
FBXW7	pc32	0.00938319	0.983148	0.716613	0.00738114
FBXW7	pc12	0.00409626	0.983148	0.892655	0.00738114
FBXW7	pc2	-0.00496431	0.983148	0.838181	0.00738114
FBXW7	pc28	0.00465683	0.983148	0.870718	0.00738114
FBXW7	pc17	-0.00960801	0.983148	0.690121	0.00738114
FBXW7	pc29	-0.00516441	0.983148	0.855793	0.00738114
FBXW7	pc13	-0.00397489	0.983148	0.893771	0.00738114
STAG2	pc7	0.0664403	0.984515	0.122608	0.00677769
STAG2	pc28	-0.0580648	0.984515	0.397064	0.00677769
STAG2	pc27	-0.00225542	0.984515	0.972967	0.00677769
STAG2	pc8	0.0125461	0.984515	0.787535	0.00677769
STAG2	pc19	-0.0719997	0.984515	0.353237	0.00677769
STAG2	pc9	0.0158342	0.984515	0.715188	0.00677769
STAG2	pc21	0.055818	0.984515	0.405189	0.00677769
STAG2	pc16	-0.0205532	0.984515	0.721738	0.00677769
STAG2	pc32	0.00397197	0.984515	0.948832	0.00677769
STAG2	pc15	-0.0361349	0.984515	0.518473	0.00677769
STAG2	pc22	-0.0229008	0.984515	0.762315	0.00677769
STAG2	pc31	-0.0883593	0.984515	0.247508	0.00677769
STAG2	pc3	-0.0304068	0.984515	0.65357	0.00677769
STAG2	pc14	-0.0450653	0.984515	0.458927	0.00677769
STAG2	pc17	0.0764236	0.984515	0.186037	0.00677769
STAG2	pc23	0.0117695	0.984515	0.831988	0.00677769
STAG2	pc4	0.00302649	0.984515	0.944525	0.00677769
STAG2	pc20	-0.0111706	0.984515	0.835909	0.00677769
STAG2	pc13	0.0229785	0.984515	0.747195	0.00677769
STAG2	pc30	0.0663903	0.984515	0.349246	0.00677769
STAG2	pc1	-0.0552168	0.984515	0.183666	0.00677769
STAG2	pc24	-0.00115254	0.984515	0.984515	0.00677769
STAG2	pc5	0.00359741	0.984515	0.925949	0.00677769
STAG2	pc18	0.057884	0.984515	0.41557	0.00677769
STAG2	pc12	0.0146779	0.984515	0.839978	0.00677769
STAG2	pc25	-0.137003	0.984515	0.0378329	0.00677769
STAG2	pc11	0.00268147	0.984515	0.957211	0.00677769
STAG2	pc6	-0.0456676	0.984515	0.244221	0.00677769
STAG2	pc29	-0.0117238	0.984515	0.863216	0.00677769
STAG2	pc10	-0.0188662	0.984515	0.668073	0.00677769
STAG2	pc26	0.0603428	0.984515	0.512874	0.00677769
STAG2	pc33	0.0288633	0.984515	0.71015	0.00677769
STAG2	pc2	0.0189773	0.984515	0.74443	0.00677769
CTCF	pc1	0.00944781	0.985099	0.52316	0.00652011
CTCF	pc2	-0.00300336	0.985099	0.885002	0.00652011
CTCF	pc31	0.0132352	0.985099	0.626937	0.00652011
CTCF	pc32	0.00181027	0.985099	0.934658	0.00652011
CTCF	pc3	-0.0299236	0.985099	0.216236	0.00652011
CTCF	pc7	-0.0159761	0.985099	0.297459	0.00652011
CTCF	pc8	0.00751099	0.985099	0.6511	0.00652011
CTCF	pc5	0.0147927	0.985099	0.284521	0.00652011
CTCF	pc30	0.0140833	0.985099	0.5776	0.00652011
CTCF	pc6	-0.0027059	0.985099	0.846453	0.00652011
CTCF	pc29	0.0140124	0.985099	0.563907	0.00652011
CTCF	pc28	0.039087	0.985099	0.110625	0.00652011
CTCF	pc10	-0.00140503	0.985099	0.928661	0.00652011
CTCF	pc15	0.00422061	0.985099	0.832511	0.00652011
CTCF	pc13	0.00142701	0.985099	0.955248	0.00652011
CTCF	pc18	0.027484	0.985099	0.278772	0.00652011
CTCF	pc26	0.0453305	0.985099	0.168783	0.00652011
CTCF	pc11	-0.00141893	0.985099	0.936567	0.00652011
CTCF	pc21	0.00810644	0.985099	0.734575	0.00652011
CTCF	pc17	0.001404	0.985099	0.94562	0.00652011
CTCF	pc25	0.0200948	0.985099	0.391664	0.00652011
CTCF	pc27	0.0171499	0.985099	0.470313	0.00652011
CTCF	pc12	0.00432826	0.985099	0.86744	0.00652011
CTCF	pc16	-0.00781372	0.985099	0.7043	0.00652011
CTCF	pc20	0.00518324	0.985099	0.78762	0.00652011
CTCF	pc22	0.0226849	0.985099	0.401282	0.00652011
CTCF	pc9	0.0056975	0.985099	0.712836	0.00652011
CTCF	pc24	0.0111312	0.985099	0.59936	0.00652011
CTCF	pc23	-0.00967826	0.985099	0.624883	0.00652011
CTCF	pc14	-0.0111724	0.985099	0.60668	0.00652011
CTCF	pc19	0.00520561	0.985099	0.850653	0.00652011
CDKN1A	pc27	-0.000649634	0.985438	0.985438	0.00637056
FGFR3	pc10	0.00083875	0.986468	0.986468	0.00591689
POLD1	pc32	0.00599505	0.986841	0.79017	0.00575291
POLD1	pc31	-0.0119832	0.986841	0.666235	0.00575291
POLD1	pc3	0.0118404	0.986841	0.631137	0.00575291
POLD1	pc29	-0.0153048	0.986841	0.53678	0.00575291
POLD1	pc17	-0.0041683	0.986841	0.842684	0.00575291
POLD1	pc6	-0.0112896	0.986841	0.428697	0.00575291
POLD1	pc11	-0.00804894	0.986841	0.65821	0.00575291
POLD1	pc14	-0.00392812	0.986841	0.859164	0.00575291
POLD1	pc23	0.00127905	0.986841	0.949493	0.00575291
POLD1	pc2	0.00303447	0.986841	0.886117	0.00575291
POLD1	pc30	-0.0141498	0.986841	0.58343	0.00575291
POLD1	pc21	-0.0178254	0.986841	0.46514	0.00575291
POLD1	pc4	-0.00678483	0.986841	0.668291	0.00575291
POLD1	pc12	-0.0095864	0.986841	0.71714	0.00575291
POLD1	pc16	-0.00694964	0.986841	0.740765	0.00575291
POLD1	pc26	0.00833452	0.986841	0.803833	0.00575291
POLD1	pc15	0.00258916	0.986841	0.898818	0.00575291
POLD1	pc5	-0.00774279	0.986841	0.582705	0.00575291
POLD1	pc22	0.0118137	0.986841	0.668215	0.00575291
POLD1	pc24	-0.00116715	0.986841	0.956937	0.00575291
POLD1	pc13	-0.0113441	0.986841	0.661997	0.00575291
POLD1	pc10	-0.0108266	0.986841	0.499125	0.00575291
POLD1	pc25	0.0109899	0.986841	0.645972	0.00575291
POLD1	pc8	-0.00807817	0.986841	0.633585	0.00575291
POLD1	pc33	-0.00652224	0.986841	0.817512	0.00575291
POLD1	pc19	-0.00299879	0.986841	0.915339	0.00575291
POLD1	pc28	0.00143882	0.986841	0.953995	0.00575291
POLD1	pc27	0.010869	0.986841	0.653739	0.00575291
POLD1	pc18	0.00841556	0.986841	0.744918	0.00575291
POLD1	pc7	0.00308178	0.986841	0.843698	0.00575291
POLD1	pc9	-0.00169589	0.986841	0.914486	0.00575291
POLD1	pc1	0.0025965	0.986841	0.86341	0.00575291
KMT2C	pc25	0.000808839	0.987128	0.987128	0.00562638
TP53	pc8	0.00939093	0.988621	0.828237	0.00497034
TP53	pc3	0.012811	0.988621	0.83883	0.00497034
TP53	pc7	-0.0044276	0.989866	0.911704	0.00442352
TP53	pc29	-0.00359693	0.989866	0.954667	0.00442352
TP53	pc5	-0.00045711	0.989866	0.989866	0.00442352
TP53	pc30	0.0064774	0.989866	0.921698	0.00442352
TP53	pc13	0.00309914	0.989866	0.962705	0.00442352
CTCF	pc4	-0.000176577	0.99092	0.99092	0.00396136
KMT2D	pc13	-0.000490736	0.991653	0.991653	0.00364007
KMT2D	pc32	0.00204792	0.991653	0.959903	0.00364007
KMT2D	pc24	-0.00181832	0.991653	0.96289	0.00364007
NF1	pc2	0.00407743	0.992562	0.891113	0.00324257
NF1	pc3	0.00283995	0.992562	0.934698	0.00324257
NF1	pc13	-0.00336729	0.992562	0.926443	0.00324257
NF1	pc27	0.00160188	0.992562	0.962484	0.00324257
PBRM1	pc26	-0.00509448	0.992904	0.883567	0.00309257
PBRM1	pc24	-0.0025641	0.992904	0.908905	0.00309257
PBRM1	pc13	0.00224833	0.992904	0.933388	0.00309257
PBRM1	pc33	-0.000450901	0.992904	0.987723	0.00309257
PBRM1	pc1	-0.00483598	0.992904	0.757296	0.00309257
PBRM1	pc18	-0.00106869	0.992904	0.968209	0.00309257
PBRM1	pc15	-0.00759533	0.992904	0.719039	0.00309257
PBRM1	pc11	-0.00110708	0.992904	0.953191	0.00309257
PBRM1	pc20	0.00781742	0.992904	0.700923	0.00309257
PBRM1	pc23	-0.00271224	0.992904	0.896918	0.00309257
PBRM1	pc31	0.000256115	0.992904	0.992904	0.00309257
PBRM1	pc3	0.00185082	0.992904	0.942281	0.00309257
PBRM1	pc28	0.00952547	0.992904	0.712618	0.00309257
NF1	pc28	0.000206319	0.995305	0.995305	0.00204393
KRAS	pc16	0.000127804	0.996417	0.996417	0.0015589
FBXW7	pc27	-0.000458083	0.996547	0.98685	0.00150217
FBXW7	pc15	0.000101096	0.996547	0.996547	0.00150217
FBXW7	pc21	0.00189775	0.996547	0.945935	0.00150217
HRAS	pc9	-9.39995e-05	0.996637	0.996637	0.00146279
ARID2	pc2	-0.00459028	0.997075	0.863984	0.00127201
ARID2	pc11	-0.00114629	0.997075	0.960262	0.00127201
ARID2	pc15	0.000714652	0.997075	0.97786	0.00127201
ARID2	pc23	0.00626224	0.997075	0.806294	0.00127201
ARID2	pc8	7.85428e-05	0.997075	0.997075	0.00127201
ARID2	pc28	0.0159007	0.997075	0.614259	0.00127201
ARID2	pc33	0.0122096	0.997075	0.732705	0.00127201
ARID2	pc18	-0.0416993	0.997075	0.203035	0.00127201
ARID2	pc4	-0.00285552	0.997075	0.886592	0.00127201
ARID2	pc12	0.00970798	0.997075	0.771735	0.00127201
ARID2	pc27	-0.00677444	0.997075	0.825012	0.00127201
ARID2	pc31	0.00150991	0.997075	0.965717	0.00127201
ARID2	pc6	0.00350709	0.997075	0.845783	0.00127201
ARID2	pc17	-0.00296001	0.997075	0.911268	0.00127201
ARID2	pc14	0.0197687	0.997075	0.480321	0.00127201
ARID2	pc29	0.000390882	0.997075	0.990044	0.00127201
ARID2	pc21	0.0187739	0.997075	0.542949	0.00127201
ARID2	pc26	-0.0259132	0.997075	0.541548	0.00127201
ARID2	pc16	0.014541	0.997075	0.584203	0.00127201
ARID2	pc3	-0.0183711	0.997075	0.55588	0.00127201
ARID2	pc13	0.0141715	0.997075	0.665874	0.00127201
ARID2	pc1	0.00462436	0.997075	0.808577	0.00127201
ARID2	pc24	-0.00638362	0.997075	0.815361	0.00127201
ARID2	pc20	0.00630416	0.997075	0.799552	0.00127201
ARID2	pc19	-0.0147828	0.997075	0.678647	0.00127201
ARID2	pc7	0.0131633	0.997075	0.50563	0.00127201
ARID2	pc22	-0.0428907	0.997075	0.219104	0.00127201
ARID2	pc5	0.00451237	0.997075	0.800082	0.00127201
ARID2	pc32	-0.0208546	0.997075	0.464418	0.00127201
AKT1	pc20	0.0164043	0.997549	0.488243	0.0010659
AKT1	pc4	-0.00380894	0.997549	0.841777	0.0010659
AKT1	pc33	-0.00205109	0.997549	0.951987	0.0010659
AKT1	pc3	-9.12935e-05	0.997549	0.997549	0.0010659
AKT1	pc22	-0.0099134	0.997549	0.765363	0.0010659
AKT1	pc21	-0.0122291	0.997549	0.677474	0.0010659
AKT1	pc32	0.0145991	0.997549	0.590891	0.0010659
AKT1	pc18	-0.00230727	0.997549	0.940995	0.0010659
AKT1	pc2	-0.0044971	0.997549	0.860207	0.0010659
AKT1	pc17	-0.00825659	0.997549	0.744303	0.0010659
AKT1	pc23	0.00142582	0.997549	0.953279	0.0010659
AKT1	pc19	-0.0332163	0.997549	0.328969	0.0010659
AKT1	pc16	0.00413671	0.997549	0.870194	0.0010659
AKT1	pc5	0.0059847	0.997549	0.724516	0.0010659
AKT1	pc1	-0.0166822	0.997549	0.359438	0.0010659
AKT1	pc12	-0.00604094	0.997549	0.849747	0.0010659
AKT1	pc10	-0.00257957	0.997549	0.893665	0.0010659
AKT1	pc6	0.00557493	0.997549	0.745617	0.0010659
AKT1	pc26	-0.000270514	0.997549	0.994662	0.0010659
AKT1	pc30	-0.0265096	0.997549	0.39414	0.0010659
AKT1	pc25	-0.00919745	0.997549	0.749714	0.0010659
AKT1	pc7	0.01501	0.997549	0.425818	0.0010659
AKT1	pc11	-0.00895051	0.997549	0.683135	0.0010659
AKT1	pc31	0.0173154	0.997549	0.605091	0.0010659
AKT1	pc14	0.0102634	0.997549	0.700507	0.0010659
AKT1	pc27	0.00465209	0.997549	0.873407	0.0010659
AKT1	pc13	0.018498	0.997549	0.554263	0.0010659
AKT1	pc29	0.0208474	0.997549	0.48514	0.0010659
AKT1	pc28	-0.0166073	0.997549	0.580705	0.0010659
AKT1	pc24	0.0107522	0.997549	0.679834	0.0010659
AKT1	pc15	0.00955825	0.997549	0.696953	0.0010659
AKT1	pc9	0.0023884	0.997549	0.900143	0.0010659
AKT1	pc8	0.0109837	0.997549	0.590745	0.0010659
ELF3	pc25	0.0570833	0.998885	0.300053	0.000484606
ELF3	pc19	0.00924181	0.998885	0.886758	0.000484606
ELF3	pc6	-0.0147709	0.998885	0.652521	0.000484606
ELF3	pc21	0.0432269	0.998885	0.441376	0.000484606
ELF3	pc11	0.0255513	0.998885	0.54164	0.000484606
ELF3	pc9	0.0199201	0.998885	0.583612	0.000484606
ELF3	pc1	0.000350417	0.998885	0.991948	0.000484606
ELF3	pc20	-0.000269521	0.998885	0.995238	0.000484606
ELF3	pc29	-0.0224567	0.998885	0.693552	0.000484606
ELF3	pc10	-0.00602568	0.998885	0.87007	0.000484606
ELF3	pc33	-0.00724169	0.998885	0.911326	0.000484606
ELF3	pc12	0.00363183	0.998885	0.952421	0.000484606
ELF3	pc7	-0.0024459	0.998885	0.945769	0.000484606
ELF3	pc18	0.0471676	0.998885	0.428213	0.000484606
ELF3	pc8	-0.0173924	0.998885	0.65551	0.000484606
ELF3	pc31	-0.0268457	0.998885	0.674472	0.000484606
ELF3	pc28	-0.0527697	0.998885	0.358097	0.000484606
ELF3	pc32	0.00109093	0.998885	0.983207	0.000484606
ELF3	pc15	0.00861823	0.998885	0.854038	0.000484606
ELF3	pc13	0.0369105	0.998885	0.536467	0.000484606
ELF3	pc3	-0.0143424	0.998885	0.800395	0.000484606
ELF3	pc23	-6.49298e-05	0.998885	0.998885	0.000484606
ELF3	pc16	0.0106833	0.998885	0.825032	0.000484606
ELF3	pc30	-0.0535022	0.998885	0.367655	0.000484606
ELF3	pc14	-0.0199767	0.998885	0.694915	0.000484606
ERBB2	pc27	-0.023976	0.999506	0.530107	0.000214665
ERBB2	pc24	-0.000455171	0.999506	0.989337	0.000214665
ERBB2	pc10	-0.0376385	0.999506	0.136564	0.000214665
ERBB2	pc5	1.37495e-05	0.999506	0.999506	0.000214665
ERBB2	pc29	-0.0436694	0.999506	0.263742	0.000214665
ERBB2	pc32	0.0208788	0.999506	0.556569	0.000214665
ERBB2	pc17	0.0100382	0.999506	0.761669	0.000214665
ERBB2	pc6	0.00522254	0.999506	0.816184	0.000214665
ERBB2	pc8	-0.00510399	0.999506	0.848396	0.000214665
ERBB2	pc19	-0.00173463	0.999506	0.968871	0.000214665
ERBB2	pc28	-0.00484161	0.999506	0.901954	0.000214665
ERBB2	pc9	-0.0048362	0.999506	0.84592	0.000214665
ERBB2	pc23	0.0172896	0.999506	0.586967	0.000214665
ERBB2	pc1	0.0157437	0.999506	0.508146	0.000214665
ERBB2	pc20	-0.00286549	0.999506	0.926191	0.000214665
ERBB2	pc14	0.027536	0.999506	0.430157	0.000214665
ERBB2	pc4	-0.0150532	0.999506	0.546368	0.000214665
ERBB2	pc22	0.0598692	0.999506	0.168742	0.000214665
ERBB2	pc7	-0.0197847	0.999506	0.422072	0.000214665
ERBB2	pc30	0.0179755	0.999506	0.658388	0.000214665
ERBB2	pc3	-0.0245104	0.999506	0.52828	0.000214665
ERBB2	pc15	-0.0103939	0.999506	0.746009	0.000214665
ERBB2	pc26	0.0462392	0.999506	0.382142	0.000214665
ERBB2	pc2	-0.0158412	0.999506	0.635226	0.000214665
ERBB2	pc25	0.0401936	0.999506	0.286753	0.000214665
ERBB2	pc12	0.0233622	0.999506	0.575346	0.000214665
ERBB2	pc13	0.00617064	0.999506	0.880033	0.000214665
ERBB2	pc33	0.0388819	0.999506	0.382996	0.000214665
ERBB2	pc11	0.00703825	0.999506	0.806055	0.000214665
ERBB2	pc18	0.0208497	0.999506	0.609032	0.000214665
ERBB2	pc21	0.0179111	0.999506	0.6413	0.000214665
ERBB2	pc16	0.027557	0.999506	0.405366	0.000214665
ERBB2	pc31	0.0316064	0.999506	0.470459	0.000214665
ASXL1	pc12	-0.00508099	0.999555	0.851796	0.000193258
ASXL1	pc28	6.08744e-05	0.999555	0.998105	0.000193258
ASXL1	pc17	-0.00170572	0.999555	0.937022	0.000193258
ASXL1	pc3	0.0038479	0.999555	0.879322	0.000193258
ASXL1	pc21	0.000724295	0.999555	0.976954	0.000193258
ASXL1	pc9	-0.00226843	0.999555	0.888867	0.000193258
ASXL1	pc20	-1.94855e-05	0.999555	0.999229	0.000193258
ASXL1	pc14	-0.000637423	0.999555	0.977652	0.000193258
ASXL1	pc13	-0.00382298	0.999555	0.886014	0.000193258
ASXL1	pc33	1.61993e-05	0.999555	0.999555	0.000193258
POLD1	pc20	2.05385e-06	0.999917	0.999917	3.6258e-05

### Sheet: Breast
gene	variable	coef_val	adjusted_pval	pval	logq
NOTCH2	pc4	-0.0157029	3.04421e-07	9.22488e-09	6.51653
HRAS	pc30	0.0183292	3.52514e-07	1.06822e-08	6.45282
SMARCE1	pc30	0.0241149	1.82266e-05	5.52321e-07	4.73929
TP53	pc32	0.0993379	7.25396e-05	3.53069e-06	4.13943
TP53	pc15	-0.0822168	7.25396e-05	4.39634e-06	4.13943
ERCC2	pc2	-0.0113495	9.76248e-05	2.95833e-06	4.01044
NOTCH2	pc28	0.0156015	0.000277581	1.68231e-05	3.55661
TGFBR2	pc25	-0.0118616	0.000366573	1.11083e-05	3.43584
EP300	pc22	0.0197044	0.000705989	2.13936e-05	3.1512
ERCC2	pc18	0.0128575	0.000844928	7.68117e-05	3.07318
ERCC2	pc30	-0.0119671	0.000844928	7.04648e-05	3.07318
ERCC2	pc10	-0.00884036	0.000985511	0.000179184	3.00634
ERCC2	pc26	0.0131045	0.000985511	0.000152239	3.00634
ERCC2	pc1	-0.011337	0.000985511	0.000135874	3.00634
TP53	pc22	-0.0949784	0.00103892	9.44472e-05	2.98342
HRAS	pc9	-0.0091698	0.00172108	0.000104308	2.7642
NOTCH2	pc7	-0.00783792	0.00328644	0.000298767	2.48327
TGFBR2	pc27	0.0130353	0.00333649	0.000226505	2.47671
TGFBR2	pc29	-0.0122944	0.00333649	0.000303317	2.47671
TP53	pc31	0.103064	0.00335161	0.000425349	2.47475
TP53	pc14	0.0661416	0.00335161	0.000609383	2.47475
TP53	pc18	-0.0874928	0.00335161	0.000522948	2.47475
ERCC2	pc12	0.00960314	0.00378551	0.000802987	2.42188
TP53	pc27	-0.0869695	0.00680069	0.00144257	2.16745
ERCC2	pc29	0.0106006	0.0072085	0.00174751	2.14216
TP53	pc17	-0.0716111	0.0079034	0.00191598	2.10219
ERCC2	pc7	-0.00603605	0.00946505	0.00258138	2.02388
NOTCH2	pc11	-0.00907992	0.0117797	0.00142785	1.92886
PTPN13	pc13	-0.0106743	0.012332	0.000686406	1.90897
PTPN13	pc15	0.00846042	0.012332	0.000747394	1.90897
ERCC2	pc14	-0.00716432	0.0130402	0.00395159	1.88471
TP53	pc16	-0.0694197	0.0137625	0.00375341	1.8613
MAP3K1	pc30	-0.0480788	0.0144959	0.00043927	1.83875
PALB2	pc33	0.0209289	0.0145914	0.000442164	1.8359
TP53	pc13	0.063631	0.0148767	0.0045081	1.82749
GRIN2A	pc12	0.0101655	0.0175277	0.000531142	1.75628
PTPN13	pc3	-0.00802629	0.017879	0.00162536	1.74766
PTPN13	pc2	0.00808289	0.0181668	0.00220204	1.74072
NOTCH2	pc24	0.0096379	0.0185951	0.00281744	1.7306
KMT2D	pc30	0.0154733	0.0194624	0.000589769	1.7108
HRAS	pc29	-0.0112439	0.0195664	0.00177877	1.70849
EP300	pc24	0.013594	0.0226412	0.00205829	1.6451
EP300	pc4	-0.0115791	0.0226412	0.00189417	1.6451
KMT2D	pc9	-0.0106182	0.0232896	0.00141149	1.63284
SMARCE1	pc5	-0.00986921	0.0248032	0.00150322	1.60549
TP53	pc23	0.05073	0.0260072	0.00866908	1.58491
TGFBR2	pc5	0.00560925	0.0277502	0.00410153	1.55673
TGFBR2	pc7	-0.00575876	0.0277502	0.00420457	1.55673
PIK3CA	pc19	-0.0979114	0.0284085	0.000860863	1.54655
TP53	pc6	-0.0336718	0.0294734	0.0107176	1.53057
TGFBR2	pc22	-0.00872067	0.0306833	0.00557878	1.5131
HRAS	pc2	0.00746071	0.0311901	0.00378062	1.50598
ERCC2	pc6	0.00433916	0.0321489	0.0107163	1.49283
STAG2	pc3	-0.0123915	0.0328807	0.000996385	1.48306
N4BP2	pc23	-0.00828973	0.0331853	0.00100561	1.47905
ERCC2	pc33	0.00878997	0.0339327	0.0123392	1.46938
PIK3CA	pc17	0.0853605	0.0359955	0.00218155	1.44375
TP53	pc8	-0.0399892	0.0388877	0.0157947	1.41019
TP53	pc20	-0.0474319	0.0388877	0.0164978	1.41019
N4BP2	pc32	0.0083099	0.0395083	0.00288379	1.40331
N4BP2	pc10	0.00694628	0.0395083	0.00359166	1.40331
NOTCH2	pc8	-0.00613807	0.0432846	0.00786993	1.36367
TP53	pc7	0.0359246	0.0456795	0.0207634	1.34028
PTPRD	pc33	0.0197137	0.0462128	0.00140039	1.33524
CDH1	pc7	-0.0332452	0.0471904	0.00143001	1.32615
PTPN13	pc24	-0.00866566	0.0502373	0.00761171	1.29897
PRDM2	pc26	-0.0111627	0.0510203	0.00154607	1.29226
NOTCH2	pc23	-0.0068449	0.0521019	0.0110519	1.28315
GATA3	pc15	0.0396271	0.0528551	0.00160167	1.27691
LRP1B	pc14	0.0136121	0.0529896	0.00295304	1.27581
LRP1B	pc9	-0.0120644	0.0529896	0.00321149	1.27581
SPEN	pc1	-0.0316271	0.0538847	0.0022065	1.26853
SPEN	pc23	0.0254956	0.0538847	0.00326574	1.26853
EP300	pc5	0.00743543	0.0546447	0.00972936	1.26245
EP300	pc12	-0.0110588	0.0546447	0.00901084	1.26245
EP300	pc8	-0.00813954	0.0546447	0.00993539	1.26245
NOTCH2	pc25	0.00718439	0.054882	0.0133047	1.26057
MAP3K1	pc20	0.0340208	0.0548841	0.00332631	1.26055
PIK3CA	pc10	-0.061814	0.0564353	0.00513048	1.24845
TGFBR2	pc1	-0.00742788	0.0600869	0.0127457	1.22122
MED12	pc31	-0.0152777	0.0643311	0.00194943	1.19158
CDH1	pc25	-0.0401851	0.0663094	0.00401875	1.17842
TGFBR2	pc24	0.00717852	0.0683239	0.0165634	1.16543
TP53	pc9	-0.036373	0.0719425	0.0348812	1.14301
LRP1B	pc19	0.0155865	0.0765516	0.00695923	1.11605
TP53	pc26	-0.0551635	0.0770887	0.0397123	1.11301
EP300	pc32	0.00953891	0.0793331	0.0192323	1.10055
EP300	pc23	0.00863209	0.0793331	0.0190595	1.10055
NOTCH2	pc14	-0.00594486	0.0806901	0.0269821	1.09318
NOTCH2	pc21	0.00566165	0.0806901	0.0293419	1.09318
NOTCH2	pc15	0.00565347	0.0806901	0.0232592	1.09318
NOTCH2	pc17	-0.00716744	0.0806901	0.0257948	1.09318
SPEN	pc2	-0.0225209	0.0835342	0.00759402	1.07814
CSMD3	pc6	-0.0123059	0.0865625	0.00524621	1.06267
CSMD3	pc29	-0.0256674	0.0865625	0.00345316	1.06267
EP300	pc1	-0.00991346	0.0876291	0.0238989	1.05735
NOTCH2	pc26	-0.00779241	0.0942376	0.0371239	1.02578
TP53	pc4	0.0379902	0.0953206	0.0519931	1.02081
ERCC2	pc20	0.00529911	0.0954795	0.0376131	1.02009
HRAS	pc21	0.00622748	0.0970521	0.0147049	1.013
HRAS	pc8	0.00529072	0.103635	0.0196755	0.984495
HRAS	pc15	0.00560593	0.103635	0.0219831	0.984495
FOXA1	pc3	0.0111729	0.106526	0.00380566	0.972542
FOXA1	pc2	-0.00943616	0.106526	0.0183571	0.972542
FOXA1	pc30	-0.0118724	0.106526	0.0167746	0.972542
FOXA1	pc18	0.0132635	0.106526	0.0133688	0.972542
FOXA1	pc1	-0.0114567	0.106526	0.0193684	0.972542
FOXA1	pc8	-0.00916039	0.106526	0.00934586	0.972542
N4BP2	pc11	0.00656583	0.108262	0.0136351	0.965525
N4BP2	pc15	-0.00559221	0.108262	0.0164033	0.965525
PALB2	pc18	0.0149557	0.108834	0.006596	0.963235
ERCC2	pc5	-0.00386178	0.110861	0.0470318	0.955222
CDH1	pc27	0.0433848	0.11093	0.0177562	0.954952
CDH1	pc26	0.0432872	0.11093	0.0161383	0.954952
CDH1	pc20	0.0318805	0.11093	0.0162764	0.954952
CDH1	pc19	-0.0379069	0.11093	0.0201691	0.954952
HRAS	pc18	0.00763386	0.111168	0.0269498	0.954021
EP300	pc30	-0.0090029	0.112741	0.0428861	0.947917
EP300	pc28	-0.0100772	0.112741	0.0417059	0.947917
EP300	pc26	0.0102729	0.112741	0.0444132	0.947917
EP300	pc31	-0.0112238	0.112741	0.0438219	0.947917
N4BP2	pc9	0.00520781	0.112773	0.0205041	0.947796
EP300	pc9	0.00648971	0.113605	0.0481962	0.944601
PTPRD	pc26	-0.0163951	0.114248	0.00692411	0.942152
SPEN	pc29	-0.0289603	0.11506	0.0139466	0.939077
SMARCE1	pc17	0.0121561	0.115556	0.0105051	0.937208
CDKN2A	pc29	-0.0153016	0.119276	0.00361444	0.923445
CSMD3	pc1	-0.0196005	0.119478	0.0108616	0.922712
CDH1	pc30	-0.0349535	0.120445	0.025549	0.91921
ERCC2	pc13	-0.00553177	0.121523	0.0552378	0.915341
GATA3	pc2	0.0335445	0.122182	0.0111074	0.912995
GATA3	pc4	-0.0349692	0.122182	0.0108782	0.912995
FOXA1	pc27	0.0129044	0.123343	0.0261637	0.908884
HRAS	pc14	0.00556944	0.127938	0.0348923	0.892999
ERCC2	pc3	0.00435636	0.128722	0.0624107	0.890347
HRAS	pc16	0.00664046	0.131312	0.0427841	0.881695
HRAS	pc20	-0.00536049	0.131312	0.0477499	0.881695
HRAS	pc5	-0.00414351	0.131312	0.044896	0.881695
KMT2D	pc1	0.0111524	0.132487	0.0120443	0.877827
MAP3K1	pc18	0.0353384	0.137468	0.0166628	0.861798
MAP3K1	pc12	-0.0319439	0.137468	0.0140952	0.861798
CDKN2A	pc20	-0.0104425	0.137768	0.00834955	0.860853
GATA3	pc25	0.0345216	0.149565	0.0182092	0.825171
GATA3	pc28	-0.0415653	0.149565	0.0226613	0.825171
TGFBR2	pc13	-0.00591668	0.151269	0.0412553	0.820249
HRAS	pc1	0.00593577	0.151704	0.0597622	0.819003
PIK3CA	pc31	-0.0819411	0.152059	0.0201897	0.817988
PIK3CA	pc15	0.0490373	0.152059	0.0230392	0.817988
KMT2D	pc8	0.00751552	0.153755	0.018637	0.81317
TP53	pc24	-0.0381305	0.163845	0.0992999	0.785567
TP53	pc19	0.0404141	0.163845	0.0965519	0.785567
TP53	pc12	0.0355528	0.172032	0.109475	0.764391
N4BP2	pc7	0.0042262	0.173937	0.0368957	0.759608
RB1	pc21	-0.0191258	0.174278	0.0111516	0.758757
RB1	pc32	0.0185664	0.174278	0.0316869	0.758757
RB1	pc15	-0.0159621	0.174278	0.0271375	0.758757
RB1	pc30	0.0217867	0.174278	0.0209011	0.758757
RB1	pc26	-0.0239566	0.174278	0.0271172	0.758757
RB1	pc27	0.0286726	0.174278	0.00932739	0.758757
LARP4B	pc29	-0.00963429	0.175209	0.00956511	0.756443
LARP4B	pc16	0.00865942	0.175209	0.0106187	0.756443
PIK3CA	pc28	-0.0636684	0.176607	0.0422488	0.752993
PIK3CA	pc13	-0.0560105	0.176607	0.0382593	0.752993
PIK3CA	pc9	0.0421501	0.176607	0.0428137	0.752993
KMT2D	pc6	0.00515027	0.1769	0.0428849	0.752272
KMT2D	pc14	0.00767413	0.1769	0.0390043	0.752272
KMT2D	pc32	-0.00854591	0.1769	0.0381813	0.752272
KMT2D	pc2	0.00771559	0.1769	0.0333799	0.752272
LRP1B	pc32	-0.0116576	0.178514	0.0216381	0.748327
TGFBR2	pc8	-0.00410768	0.182858	0.0554116	0.737885
CDKN2A	pc25	-0.00996614	0.184318	0.0167562	0.734432
HRAS	pc33	-0.00653934	0.185377	0.079642	0.731943
HRAS	pc24	0.00546842	0.185377	0.0842624	0.731943
TBX3	pc3	0.018975	0.188399	0.00570907	0.724921
PTPN13	pc1	0.00682933	0.190036	0.0345521	0.721163
NOTCH2	pc32	-0.005199	0.19102	0.0810386	0.718922
EP300	pc10	-0.00594249	0.193896	0.0881347	0.71243
ERCC2	pc11	0.00431724	0.195523	0.100724	0.708801
NOTCH2	pc20	-0.00459011	0.197719	0.095864	0.703951
NOTCH2	pc12	0.00518105	0.197719	0.0942536	0.703951
KMT2D	pc24	0.00859662	0.197882	0.0539679	0.703593
TP53	pc21	0.0279944	0.199624	0.133083	0.699787
SMARCE1	pc7	0.00720214	0.201081	0.0243735	0.696628
DNMT3A	pc29	0.0131808	0.203473	0.0117915	0.691493
DNMT3A	pc18	0.0125678	0.203473	0.0123317	0.691493
PIK3CA	pc4	0.0447396	0.212562	0.0579715	0.672514
FANCA	pc7	0.00534445	0.213644	0.0323702	0.67031
FANCA	pc20	0.00701179	0.213644	0.0274615	0.67031
FANCA	pc21	-0.00681067	0.213644	0.0230703	0.67031
FANCA	pc1	0.00829248	0.213644	0.0251351	0.67031
FANCA	pc8	0.00714878	0.213644	0.00728774	0.67031
TGFBR2	pc9	0.00401985	0.214934	0.0716446	0.667695
KMT2C	pc27	0.0565465	0.21815	0.00661062	0.661244
ERCC2	pc23	0.00386739	0.220522	0.120285	0.656547
RB1	pc3	0.0145544	0.222353	0.0471658	0.652957
RB1	pc7	0.0120186	0.229264	0.0555792	0.639664
CDKN2A	pc32	0.00866922	0.229751	0.0427488	0.638742
CDKN2A	pc27	-0.0109885	0.229751	0.0441197	0.638742
CDKN2A	pc12	0.00876186	0.229751	0.0487351	0.638742
CDKN2A	pc13	-0.00887348	0.229751	0.0476832	0.638742
HRAS	pc26	-0.00583223	0.231339	0.112164	0.635751
EP300	pc11	0.00616909	0.232421	0.112689	0.633725
FANCA	pc15	-0.00583416	0.23275	0.0423181	0.633111
RB1	pc25	0.0155512	0.236624	0.0645339	0.625941
STAG2	pc20	-0.00984403	0.251325	0.0163946	0.599764
STAG2	pc21	0.0087978	0.251325	0.0228478	0.599764
FANCA	pc33	0.00839813	0.260525	0.0552629	0.584151
TGFBR2	pc23	0.00406785	0.263531	0.103815	0.579169
TGFBR2	pc28	0.00551414	0.263531	0.100914	0.579169
FOXA1	pc16	0.00942334	0.26494	0.064228	0.576852
PIK3R1	pc29	-0.0148509	0.265236	0.0241123	0.576368
PIK3R1	pc23	0.0109444	0.265236	0.0238585	0.576368
PIK3R1	pc25	-0.0118153	0.265236	0.0235802	0.576368
HRAS	pc17	0.00469648	0.265686	0.136869	0.575631
SDHA	pc10	-0.0129782	0.266764	0.00808376	0.573873
MAP3K1	pc17	0.0276723	0.267201	0.040485	0.573162
SMARCE1	pc21	-0.00785921	0.268105	0.0406219	0.571696
CSMD3	pc2	-0.0124763	0.269119	0.0470477	0.570056
CSMD3	pc9	0.0121123	0.269119	0.0354453	0.570056
CSMD3	pc8	-0.0108958	0.269119	0.0489307	0.570056
BRCA2	pc18	0.0176386	0.271363	0.00822312	0.566449
PIK3CA	pc5	-0.0315701	0.273932	0.0830098	0.562357
LRP1B	pc1	0.0111422	0.274133	0.0415353	0.562038
LRP1B	pc24	0.0107705	0.274215	0.0498573	0.561908
RB1	pc18	-0.0175902	0.277667	0.0841416	0.556475
KMT2D	pc25	-0.00674543	0.278398	0.0927993	0.555334
KMT2D	pc26	-0.00875262	0.278398	0.0905001	0.555334
HRAS	pc11	-0.00400135	0.278964	0.152162	0.554452
SMARCE1	pc13	-0.00900072	0.280237	0.0509523	0.552474
N4BP2	pc28	0.00616925	0.282085	0.0683843	0.54962
KMT2D	pc12	0.00697882	0.283839	0.103214	0.546927
NOTCH2	pc1	-0.00464912	0.286247	0.147461	0.543259
DNMT3A	pc20	-0.00862787	0.289251	0.0285683	0.538725
DNMT3A	pc5	0.00633647	0.289251	0.0350608	0.538725
APC	pc16	0.00698119	0.290912	0.0267089	0.536239
APC	pc10	-0.00428909	0.290912	0.074708	0.536239
APC	pc9	-0.00519549	0.290912	0.0220248	0.536239
APC	pc12	-0.00518249	0.290912	0.0762378	0.536239
APC	pc18	0.00756273	0.290912	0.0225936	0.536239
APC	pc29	-0.00606321	0.290912	0.0793396	0.536239
APC	pc19	0.00648358	0.290912	0.0427907	0.536239
APC	pc28	-0.00616047	0.290912	0.0714076	0.536239
APC	pc14	0.00492753	0.290912	0.0521214	0.536239
ERCC2	pc17	0.00408681	0.293572	0.169026	0.532286
SMARCE1	pc24	-0.00886002	0.296654	0.0629267	0.527749
ERCC2	pc27	0.00469638	0.299401	0.181455	0.523747
ASXL1	pc25	-0.00912512	0.303861	0.0184158	0.517326
ASXL1	pc13	-0.00984277	0.303861	0.0181036	0.517326
EP300	pc20	-0.0053228	0.30621	0.157745	0.51398
RB1	pc23	0.012752	0.307253	0.102418	0.512504
MAP3K1	pc16	0.0267641	0.309418	0.0562579	0.509454
EP300	pc16	0.00627421	0.309699	0.168927	0.50906
SPEN	pc12	0.0197598	0.312119	0.0472908	0.50568
DNMT3A	pc30	-0.00885664	0.31216	0.0567565	0.505622
DNMT3A	pc3	0.00693518	0.31216	0.0550244	0.505622
PTPRC	pc33	-0.0106981	0.312875	0.00948107	0.504629
LRP1B	pc26	-0.0116783	0.313839	0.066572	0.503293
PIK3CA	pc1	-0.0382779	0.313959	0.16844	0.503127
PIK3CA	pc27	0.0487793	0.313959	0.138421	0.503127
PIK3CA	pc14	-0.0353607	0.313959	0.128614	0.503127
PIK3CA	pc26	0.049583	0.313959	0.125557	0.503127
PIK3CA	pc24	-0.0369343	0.313959	0.185896	0.503127
PIK3CA	pc6	-0.02081	0.313959	0.19114	0.503127
PIK3CA	pc18	0.0424347	0.313959	0.16293	0.503127
PIK3CA	pc25	-0.036085	0.313959	0.150889	0.503127
PIK3CA	pc30	-0.038001	0.313959	0.177178	0.503127
PIK3CA	pc12	-0.0405379	0.313959	0.130539	0.503127
PIK3CA	pc7	-0.0240351	0.313959	0.199792	0.503127
NF1	pc20	0.0179298	0.313982	0.0369438	0.503095
NF1	pc33	0.028752	0.313982	0.0151949	0.503095
NF1	pc32	-0.0184045	0.313982	0.0475731	0.503095
NF1	pc10	-0.0185294	0.313982	0.0197367	0.503095
NF1	pc19	-0.0215359	0.313982	0.0415644	0.503095
FANCA	pc32	-0.00567618	0.314984	0.0986418	0.501712
FANCA	pc16	-0.00548998	0.314984	0.153697	0.501712
FANCA	pc14	0.00488865	0.314984	0.114736	0.501712
FANCA	pc3	0.00479853	0.314984	0.0999105	0.501712
FANCA	pc10	0.005024	0.314984	0.0875027	0.501712
FANCA	pc18	-0.00605907	0.314984	0.134726	0.501712
FANCA	pc11	0.00458561	0.314984	0.162264	0.501712
FANCA	pc6	0.00325111	0.314984	0.125232	0.501712
FANCA	pc9	-0.00400054	0.314984	0.148831	0.501712
FANCA	pc17	-0.00526507	0.314984	0.155553	0.501712
FOXA1	pc31	-0.0106142	0.321377	0.0876484	0.492985
PIK3CA	pc8	-0.0240708	0.321887	0.228517	0.492296
PIK3CA	pc21	-0.0275377	0.321887	0.220878	0.492296
PIK3CA	pc16	0.034376	0.321887	0.2341	0.492296
LARP4B	pc3	-0.00559647	0.322334	0.0293031	0.491693
TGFBR2	pc19	0.004616	0.336035	0.14256	0.473615
FANCA	pc27	-0.00573099	0.336711	0.191194	0.472743
FANCA	pc30	0.00487289	0.336711	0.193864	0.472743
RB1	pc33	0.0169516	0.340282	0.123739	0.468161
GATA3	pc31	-0.0382607	0.342139	0.0622071	0.465797
SPEN	pc19	0.0203269	0.342784	0.0623243	0.46498
CDKN2A	pc3	-0.00623081	0.344148	0.086096	0.463254
CDKN2A	pc7	0.00520737	0.344148	0.0938586	0.463254
NF1	pc5	-0.011752	0.344271	0.0730272	0.4631
NF1	pc21	0.014703	0.344271	0.0694452	0.4631
RB1	pc2	-0.0110254	0.346189	0.146868	0.460686
RB1	pc13	0.013313	0.346189	0.141234	0.460686
KRAS	pc33	0.0129377	0.348516	0.0105611	0.457777
SMARCE1	pc15	0.00634289	0.349703	0.0847766	0.4563
APC	pc6	0.0027934	0.354808	0.107518	0.450007
RB1	pc24	-0.0130599	0.357378	0.162444	0.446872
LRP1B	pc7	0.00629295	0.362376	0.0878487	0.440841
CDH1	pc23	0.0221062	0.363031	0.0880075	0.440056
SMARCE1	pc26	0.00910455	0.363751	0.0992047	0.439196
CDKN2A	pc14	0.00613676	0.368521	0.111673	0.433538
KMT2D	pc19	0.00664477	0.368713	0.156424	0.433311
KMT2D	pc13	-0.00612755	0.368713	0.155764	0.433311
CUX1	pc8	0.00499569	0.375095	0.0113665	0.425859
CSMD3	pc21	-0.01052	0.375709	0.091081	0.425148
CSMD3	pc32	0.0122892	0.375709	0.0852752	0.425148
CSMD3	pc19	0.0117297	0.377541	0.148728	0.423036
CSMD3	pc4	0.0100402	0.377541	0.124129	0.423036
CSMD3	pc23	0.0101767	0.377541	0.114769	0.423036
CSMD3	pc17	0.0111634	0.377541	0.147258	0.423036
CSMD3	pc13	-0.0109736	0.377541	0.142292	0.423036
ERCC2	pc21	-0.00281813	0.378074	0.240593	0.422423
CDH1	pc28	0.028202	0.386429	0.10539	0.41293
PTPN13	pc12	-0.00514793	0.387968	0.0985459	0.411204
PTPN13	pc8	0.00375791	0.387968	0.105809	0.411204
PTPN13	pc22	0.00558007	0.387968	0.101564	0.411204
BRCA2	pc33	0.016323	0.390975	0.0236954	0.407852
CDKN2A	pc4	0.00571939	0.395322	0.14369	0.403049
CDKN2A	pc18	-0.00715746	0.395322	0.155733	0.403049
CDKN2A	pc6	-0.00385273	0.395322	0.144355	0.403049
GRIN2A	pc23	-0.00575516	0.396087	0.0240052	0.40221
NF1	pc8	0.0119708	0.396881	0.0962136	0.40134
LRP1B	pc29	-0.00909422	0.397526	0.144555	0.400634
LRP1B	pc8	0.00618731	0.397526	0.115517	0.400634
LRP1B	pc21	0.00657712	0.397526	0.137082	0.400634
LRP1B	pc33	-0.00997206	0.397526	0.123118	0.400634
NF1	pc17	-0.0160809	0.397845	0.108503	0.400286
ERCC2	pc31	-0.00418645	0.399139	0.266093	0.398876
TP53	pc28	0.0281476	0.399272	0.278281	0.398731
RB1	pc5	-0.00789402	0.403061	0.195424	0.394629
LRP1B	pc4	0.00651818	0.406299	0.160057	0.391154
MED12	pc7	0.0047378	0.409624	0.0705545	0.387614
MED12	pc28	-0.00807602	0.409624	0.0652101	0.387614
MED12	pc12	-0.00763673	0.409624	0.0415562	0.387614
MED12	pc20	0.00594988	0.409624	0.0744772	0.387614
MED12	pc30	-0.00839394	0.409624	0.0329607	0.387614
FANCD2	pc15	-0.00733012	0.409665	0.0558704	0.387571
FANCD2	pc12	0.010464	0.409665	0.0281229	0.387571
FANCD2	pc22	-0.0102902	0.409665	0.0483307	0.387571
FANCD2	pc29	0.0105112	0.409665	0.0620705	0.387571
FANCD2	pc21	-0.00887029	0.409665	0.0265463	0.387571
PIK3CA	pc20	0.0241608	0.411008	0.31137	0.38615
CSMD3	pc14	0.00873349	0.412515	0.175006	0.38456
LARP4B	pc23	0.00507074	0.413539	0.0636578	0.383484
LARP4B	pc27	-0.00735698	0.413539	0.0566887	0.383484
LARP4B	pc14	0.00485497	0.413539	0.0751888	0.383484
ERCC2	pc24	0.00315501	0.415832	0.289822	0.381082
GATA3	pc30	0.0259022	0.417452	0.113851	0.379393
GATA3	pc1	0.0257523	0.417452	0.111232	0.379393
GATA3	pc29	0.0298254	0.417452	0.105777	0.379393
NF1	pc1	0.0152257	0.422556	0.128047	0.374116
PTPRC	pc25	0.00702287	0.424924	0.025753	0.371689
RB1	pc29	-0.0130244	0.426514	0.219719	0.370067
NF1	pc22	0.0140798	0.430579	0.182174	0.365948
NF1	pc31	0.0185515	0.430579	0.143881	0.365948
NF1	pc30	0.013507	0.430579	0.18267	0.365948
NF1	pc14	0.0116629	0.430579	0.163783	0.365948
RB1	pc10	0.00852951	0.431491	0.248434	0.365029
RB1	pc11	-0.00954221	0.431491	0.247332	0.365029
N4BP2	pc17	0.0046928	0.434512	0.118503	0.361999
POLD1	pc16	-0.00898432	0.434527	0.0131675	0.361984
ZRSR2	pc31	0.00953279	0.435417	0.0131944	0.361095
KMT2C	pc23	-0.0327298	0.435839	0.0264145	0.360674
TGFBR2	pc26	0.00446439	0.436449	0.198386	0.360067
PTPN13	pc7	0.00317062	0.43687	0.145623	0.359648
PTPN13	pc23	0.00403637	0.43687	0.136375	0.359648
SMARCE1	pc3	-0.00542933	0.43827	0.14609	0.358258
SMARCE1	pc9	0.0053192	0.43827	0.133972	0.358258
FANCA	pc22	-0.00434559	0.438541	0.265783	0.35799
ERCC2	pc28	-0.00331532	0.442329	0.321694	0.354255
TBX3	pc14	-0.0140085	0.445093	0.0547422	0.351549
TBX3	pc30	-0.0164041	0.445093	0.0630567	0.351549
TBX3	pc6	0.0090738	0.445093	0.0689547	0.351549
TBX3	pc20	0.013055	0.445093	0.080926	0.351549
TBX3	pc18	0.0168378	0.445093	0.0772883	0.351549
N4BP2	pc19	0.00473916	0.44523	0.134918	0.351415
HRAS	pc12	0.00341707	0.446487	0.261118	0.350191
HRAS	pc13	0.00337672	0.446487	0.270598	0.350191
MAP3K1	pc24	-0.0226232	0.447532	0.094931	0.349176
KMT2D	pc20	0.00483888	0.449603	0.204365	0.34717
CSMD3	pc11	-0.00858162	0.457817	0.208099	0.339308
KMT2C	pc31	0.042687	0.458102	0.0555275	0.339038
KMT2C	pc25	0.0306086	0.458102	0.0539504	0.339038
N4BP2	pc27	-0.00508274	0.458484	0.152828	0.338676
CDH10	pc22	0.00750877	0.459185	0.0539196	0.338012
CDH10	pc21	0.00718578	0.459185	0.0162319	0.338012
CDH10	pc23	-0.00585404	0.459185	0.0587953	0.338012
CDH10	pc17	0.00671056	0.459185	0.0695736	0.338012
CDH10	pc26	0.00880608	0.459185	0.0405929	0.338012
PTPRC	pc20	0.00609133	0.459407	0.0417643	0.337802
BRCA2	pc6	0.00558326	0.461337	0.10985	0.335981
BRCA2	pc32	-0.00857598	0.461337	0.129703	0.335981
BRCA2	pc28	0.0108095	0.461337	0.115849	0.335981
BRCA2	pc7	-0.00717405	0.461337	0.0810655	0.335981
BRCA2	pc29	0.0107838	0.461337	0.120877	0.335981
BRCA2	pc4	-0.00891176	0.461337	0.0850868	0.335981
BRCA2	pc8	0.00647417	0.461337	0.139799	0.335981
BRCA2	pc20	0.00918364	0.461337	0.0794305	0.335981
SMARCE1	pc29	-0.00677137	0.463004	0.210456	0.334415
SMARCE1	pc32	0.00569407	0.463004	0.195814	0.334415
SMARCE1	pc14	0.00505757	0.463004	0.202633	0.334415
SMARCE1	pc31	-0.00798932	0.463004	0.184166	0.334415
TGFBR2	pc6	-0.00184149	0.464225	0.280741	0.333271
TGFBR2	pc16	0.00361188	0.464225	0.243729	0.333271
TGFBR2	pc30	0.00334814	0.464225	0.267549	0.333271
TGFBR2	pc12	0.0030973	0.464225	0.281349	0.333271
TGFBR2	pc14	0.00300152	0.464225	0.229045	0.333271
CSMD3	pc10	0.00740742	0.464517	0.22522	0.332999
CDH10	pc7	0.00340916	0.464927	0.170999	0.332615
CDH10	pc16	0.00605231	0.464927	0.114832	0.332615
CDH10	pc6	-0.00248469	0.464927	0.239995	0.332615
CDH10	pc15	-0.00384544	0.464927	0.179538	0.332615
CDH10	pc18	0.00472366	0.464927	0.242286	0.332615
CDH10	pc31	-0.00580393	0.464927	0.215327	0.332615
CDH10	pc10	-0.0045851	0.464927	0.117891	0.332615
CDH10	pc27	-0.00590932	0.464927	0.176597	0.332615
CDH10	pc13	-0.00409813	0.464927	0.253596	0.332615
CDH10	pc32	0.00402538	0.464927	0.240205	0.332615
CDH10	pc14	0.00390612	0.464927	0.206322	0.332615
CDH10	pc30	-0.00445355	0.464927	0.233798	0.332615
CDH10	pc11	0.00384586	0.464927	0.239893	0.332615
PTPRC	pc6	0.00304234	0.466794	0.127307	0.330875
PTPRC	pc21	-0.00459492	0.466794	0.103164	0.330875
PTPRC	pc5	-0.00397205	0.466794	0.08181	0.330875
PTPRC	pc10	-0.00516534	0.466794	0.0619059	0.330875
PTPRC	pc11	-0.00510577	0.466794	0.0982154	0.330875
PTPRC	pc18	-0.00594812	0.466794	0.118645	0.330875
TGFBR2	pc2	-0.00253326	0.468254	0.29798	0.329519
MAP3K1	pc26	0.0230339	0.469972	0.142416	0.327928
MAP3K1	pc9	0.0152789	0.469972	0.130102	0.327928
MAP3K1	pc22	0.0217171	0.469972	0.126851	0.327928
CSMD3	pc27	0.0105741	0.477016	0.245736	0.321467
LRP1B	pc25	-0.00629463	0.477509	0.20258	0.321019
PRDM2	pc11	-0.00545775	0.477884	0.0418593	0.320677
PRDM2	pc23	-0.00512607	0.477884	0.043444	0.320677
ERCC2	pc4	-0.00228844	0.479875	0.363542	0.318872
FAT1	pc27	0.012749	0.481778	0.0151436	0.317153
FAT1	pc6	0.00553472	0.481778	0.0291987	0.317153
TP53	pc30	0.0217747	0.482043	0.350577	0.316914
EP300	pc29	0.00480768	0.482892	0.336561	0.31615
EP300	pc14	-0.00356977	0.482892	0.331076	0.31615
EP300	pc19	-0.00446373	0.482892	0.335313	0.31615
EP300	pc33	0.00518107	0.482892	0.318252	0.31615
EP300	pc27	0.00513538	0.482892	0.323008	0.31615
PTPRD	pc30	0.0106356	0.483848	0.0439862	0.315291
KRAS	pc10	-0.00640603	0.488063	0.0591591	0.311524
KRAS	pc32	-0.00829831	0.488063	0.0365417	0.311524
KRAS	pc11	-0.00758817	0.488063	0.0452231	0.311524
KMT2D	pc4	-0.00445426	0.489275	0.237224	0.310447
PTPN13	pc14	0.00302442	0.489952	0.263398	0.309847
PTPN13	pc6	0.00214984	0.489952	0.245246	0.309847
PTPN13	pc29	-0.00397124	0.489952	0.280987	0.309847
PTPN13	pc31	0.00458702	0.489952	0.263026	0.309847
PTPN13	pc33	0.0041112	0.489952	0.282093	0.309847
PTPN13	pc11	0.00350368	0.489952	0.221059	0.309847
PTPN13	pc16	0.00409698	0.489952	0.22242	0.309847
PTPN13	pc20	0.00331026	0.489952	0.232737	0.309847
POLD1	pc28	-0.00688138	0.490036	0.0799145	0.309772
POLD1	pc15	0.00473399	0.490036	0.0800303	0.309772
POLD1	pc22	0.00564462	0.490036	0.12466	0.309772
POLD1	pc20	0.00496044	0.490036	0.0974074	0.309772
POLD1	pc5	-0.0048945	0.490036	0.0320883	0.309772
POLD1	pc9	0.00391222	0.490036	0.133646	0.309772
POLD1	pc14	0.00453653	0.490036	0.119945	0.309772
POLD1	pc27	0.00650136	0.490036	0.115222	0.309772
PTPRD	pc14	0.00681383	0.493606	0.118304	0.306619
PTPRD	pc24	-0.00702611	0.493606	0.179493	0.306619
PTPRD	pc10	0.0056928	0.493606	0.16889	0.306619
PTPRD	pc32	0.00696189	0.493606	0.150088	0.306619
PTPRD	pc3	0.0061453	0.493606	0.134366	0.306619
PTPRD	pc23	0.00620979	0.493606	0.155419	0.306619
PTPRD	pc7	0.00514274	0.493606	0.143384	0.306619
PTPRD	pc2	-0.00787488	0.493606	0.0642547	0.306619
PTPRD	pc15	-0.00577273	0.493606	0.153384	0.306619
PRDM2	pc17	-0.0054765	0.499469	0.0706908	0.301492
PRDM2	pc15	0.00417062	0.499469	0.0756771	0.301492
PTPN13	pc30	-0.00337238	0.499579	0.302775	0.301396
FOXA1	pc15	0.00506458	0.499996	0.18267	0.301034
FOXA1	pc9	0.00498335	0.499996	0.174043	0.301034
FOXA1	pc21	-0.00528804	0.499996	0.182196	0.301034
FOXA1	pc17	-0.00632806	0.499996	0.196968	0.301034
TP53	pc25	-0.01829	0.500865	0.379444	0.300279
NOTCH2	pc10	0.00255535	0.503206	0.316018	0.298254
NOTCH2	pc30	0.00343355	0.503206	0.290962	0.298254
NOTCH2	pc6	0.00182711	0.503206	0.320222	0.298254
NOTCH2	pc19	-0.00339681	0.503206	0.316208	0.298254
APC	pc24	-0.00419861	0.503341	0.16778	0.298138
ERCC2	pc22	-0.002645	0.505226	0.398057	0.296514
ASXL1	pc15	0.00623871	0.505828	0.0604574	0.295997
ASXL1	pc30	-0.00773138	0.505828	0.074732	0.295997
ASXL1	pc29	-0.00864559	0.505828	0.0766406	0.295997
CSMD3	pc31	0.0101024	0.506678	0.300517	0.295268
CSMD3	pc3	-0.00599473	0.506678	0.322431	0.295268
CSMD3	pc22	-0.00809146	0.506678	0.318605	0.295268
CSMD3	pc15	0.00628604	0.506678	0.29222	0.295268
NOTCH2	pc18	0.00335863	0.508259	0.338839	0.293915
TP53	pc2	-0.01576	0.510107	0.401902	0.292339
CDKN1B	pc13	-0.0138468	0.510955	0.0903058	0.291617
CDKN1B	pc9	0.0105749	0.510955	0.092901	0.291617
CDKN1B	pc30	-0.0195554	0.510955	0.0217309	0.291617
CDKN1B	pc16	0.0183879	0.510955	0.0354224	0.291617
CDKN1B	pc26	0.016983	0.510955	0.0828261	0.291617
CDKN1B	pc17	0.0155037	0.510955	0.0655907	0.291617
NF1	pc9	-0.00892734	0.513024	0.233193	0.289862
NOTCH2	pc9	-0.00220945	0.513194	0.357681	0.289718
LARP4B	pc18	-0.00571082	0.515175	0.109279	0.288046
PTPN13	pc9	-0.00235374	0.519038	0.330297	0.284801
ATRX	pc28	-0.01223	0.519188	0.0331464	0.284676
ATRX	pc18	0.0110552	0.519188	0.0471989	0.284676
ATRX	pc30	-0.0105219	0.519188	0.0413651	0.284676
NOTCH2	pc3	-0.00215441	0.519944	0.394091	0.284044
NOTCH2	pc33	-0.00317023	0.519944	0.403786	0.284044
NOTCH2	pc16	-0.00275044	0.519944	0.409653	0.284044
CUX1	pc27	-0.00615422	0.520256	0.0582174	0.283783
CUX1	pc25	0.00405221	0.520256	0.102163	0.283783
CUX1	pc1	0.0033943	0.520256	0.215855	0.283783
CUX1	pc30	0.00528256	0.520256	0.0573495	0.283783
CUX1	pc5	-0.00266551	0.520256	0.137999	0.283783
CUX1	pc18	0.0043808	0.520256	0.144387	0.283783
CUX1	pc23	0.00300985	0.520256	0.190821	0.283783
CUX1	pc20	0.0029155	0.520256	0.215768	0.283783
CUX1	pc22	0.00331247	0.520256	0.252245	0.283783
CUX1	pc13	-0.00309085	0.520256	0.246425	0.283783
CUX1	pc28	0.0048518	0.520256	0.116716	0.283783
CUX1	pc11	0.00347672	0.520256	0.152691	0.283783
CUX1	pc9	-0.00242173	0.520256	0.23814	0.283783
CUX1	pc6	0.00180749	0.520256	0.24989	0.283783
CUX1	pc4	-0.00295897	0.520256	0.203754	0.283783
AKT1	pc31	0.0310111	0.526092	0.0425299	0.278938
AKT1	pc21	-0.0180794	0.526092	0.0637688	0.278938
AKT1	pc25	0.0207861	0.526092	0.0563264	0.278938
AKT1	pc32	-0.0242589	0.526092	0.0301353	0.278938
PTPRD	pc22	0.00693108	0.526238	0.207306	0.278818
NF1	pc11	-0.0100501	0.530135	0.257035	0.275613
HRAS	pc10	-0.00239687	0.531659	0.338328	0.274367
PTEN	pc26	-0.0265854	0.536466	0.0812828	0.270458
PTEN	pc11	-0.0229954	0.536466	0.0476053	0.270458
PTEN	pc2	-0.0193322	0.536466	0.070661	0.270458
PTEN	pc18	-0.0251696	0.536466	0.0790102	0.270458
PTEN	pc27	0.0284705	0.536466	0.0664434	0.270458
CDKN1B	pc27	0.0157473	0.536494	0.113802	0.270435
SMARCE1	pc22	0.00561227	0.540033	0.261834	0.26758
PTEN	pc9	0.0161784	0.543643	0.0988442	0.264686
FOXA1	pc4	-0.00497295	0.545967	0.231623	0.262833
APC	pc13	0.00361894	0.546119	0.219277	0.262713
APC	pc32	-0.00324768	0.546119	0.248236	0.262713
APC	pc2	-0.00291245	0.546119	0.23915	0.262713
APC	pc7	0.00239242	0.546119	0.241711	0.262713
GATA3	pc24	0.0222454	0.546679	0.170819	0.262268
GATA3	pc16	-0.0215968	0.546679	0.198792	0.262268
GATA3	pc11	-0.0185066	0.546679	0.196567	0.262268
LRP1B	pc6	0.00348515	0.548389	0.265563	0.260911
LRP1B	pc5	-0.00398379	0.548389	0.265886	0.260911
CUX1	pc12	0.00259783	0.5497	0.326091	0.259874
CUX1	pc24	-0.00266212	0.5497	0.33391	0.259874
CUX1	pc26	0.0031051	0.5497	0.330913	0.259874
CUX1	pc15	0.00223321	0.5497	0.294024	0.259874
CUX1	pc7	0.00172943	0.5497	0.349809	0.259874
CDH1	pc31	-0.0253146	0.550022	0.196396	0.25962
CDH1	pc10	-0.0147004	0.550022	0.230687	0.25962
CDH1	pc32	-0.0188133	0.550022	0.189474	0.25962
CDH1	pc14	-0.0154094	0.550022	0.233343	0.25962
CDH1	pc11	0.0168568	0.550022	0.218172	0.25962
NOTCH2	pc5	0.00158675	0.550514	0.45042	0.259232
MED12	pc6	0.00330494	0.551266	0.137386	0.258639
MED12	pc3	0.00446225	0.551266	0.144724	0.258639
MED12	pc9	0.00418151	0.551266	0.150345	0.258639
CSMD3	pc20	-0.00593769	0.552935	0.368623	0.257326
CDKN2A	pc30	0.00534375	0.555099	0.252318	0.255629
CDKN2A	pc17	0.00545088	0.555099	0.237462	0.255629
CDH1	pc8	-0.0127047	0.555968	0.252713	0.254951
FANCA	pc12	0.00331022	0.55609	0.353875	0.254855
FOXA1	pc32	-0.00517628	0.560786	0.254903	0.251203
PIK3CA	pc2	-0.017443	0.56116	0.442126	0.250913
EP300	pc6	0.00207038	0.563698	0.409962	0.248953
N4BP2	pc5	0.0024846	0.567678	0.206428	0.245898
LARP4B	pc24	-0.004858	0.568562	0.137833	0.245222
ERCC2	pc16	-0.00225069	0.568972	0.465522	0.244909
TGFBR2	pc32	0.00242188	0.572115	0.38141	0.242517
STK11	pc12	0.0113501	0.57224	0.0173406	0.242422
CDH1	pc2	-0.0136967	0.572276	0.277467	0.242395
FANCA	pc23	0.00271562	0.57273	0.38182	0.24205
GATA3	pc20	-0.0168191	0.573045	0.225745	0.241811
FBXW7	pc16	0.00748001	0.57475	0.0174167	0.240521
CDH10	pc24	0.00359879	0.576386	0.331859	0.239286
SMARCE1	pc6	-0.00244733	0.577459	0.367474	0.238479
SMARCE1	pc2	0.00397468	0.577459	0.304627	0.238479
SMARCE1	pc1	0.00458663	0.577459	0.333331	0.238479
SMARCE1	pc27	0.00520137	0.577459	0.354321	0.238479
SMARCE1	pc23	-0.00387821	0.577459	0.329522	0.238479
FBXW7	pc17	-0.00387436	0.580062	0.200897	0.236526
FBXW7	pc1	-0.00492862	0.580062	0.103268	0.236526
FBXW7	pc31	0.00537505	0.580062	0.161364	0.236526
FBXW7	pc20	-0.00528126	0.580062	0.0420978	0.236526
FBXW7	pc8	-0.00280293	0.580062	0.197622	0.236526
FBXW7	pc13	0.00392588	0.580062	0.181941	0.236526
FBXW7	pc6	0.00278345	0.580062	0.108193	0.236526
FBXW7	pc25	0.00342026	0.580062	0.210932	0.236526
FBXW7	pc2	-0.0033452	0.580062	0.175678	0.236526
FBXW7	pc24	-0.00498407	0.580062	0.101009	0.236526
FBXW7	pc27	0.00471103	0.580062	0.188547	0.236526
PRDM2	pc7	0.00330338	0.580149	0.105482	0.23646
FANCD2	pc9	0.00598043	0.581822	0.105786	0.235209
ERCC2	pc9	0.00151568	0.583293	0.494915	0.234113
PRDM2	pc8	-0.00306107	0.584712	0.159467	0.233058
PRDM2	pc3	0.00340239	0.584712	0.153384	0.233058
PRDM2	pc25	0.00413934	0.584712	0.130076	0.233058
PBRM1	pc12	-0.0121249	0.585499	0.0532272	0.232474
PBRM1	pc24	-0.0132092	0.585499	0.0431714	0.232474
PBRM1	pc30	0.015172	0.585499	0.0213039	0.232474
NF1	pc23	0.00866508	0.585878	0.301816	0.232193
BRCA2	pc27	0.00935037	0.585971	0.195324	0.232124
CSMD3	pc5	-0.00415457	0.587726	0.409628	0.230825
PTPN13	pc10	-0.00219381	0.588602	0.392402	0.230178
LRP1B	pc11	-0.00497468	0.590969	0.304439	0.228435
FANCA	pc24	-0.00304509	0.592328	0.412835	0.227438
NOTCH2	pc2	0.00167733	0.594144	0.522126	0.226109
NOTCH2	pc29	-0.00243075	0.594144	0.506537	0.226109
PALB2	pc6	0.00518049	0.594863	0.0721046	0.225583
PALB2	pc8	0.00671719	0.594863	0.0633028	0.225583
CDKN1B	pc6	-0.00701798	0.598165	0.14501	0.223179
N4BP2	pc30	0.00360088	0.600006	0.236366	0.221844
TGFBR2	pc17	0.00241584	0.600136	0.418276	0.221751
DNMT3A	pc32	-0.00524781	0.601465	0.217846	0.22079
DNMT3A	pc16	0.00672855	0.601465	0.158259	0.22079
DNMT3A	pc27	0.00668279	0.601465	0.218715	0.22079
DNMT3A	pc22	-0.00652466	0.601465	0.177581	0.22079
DNMT3A	pc33	-0.00757662	0.601465	0.162789	0.22079
DNMT3A	pc23	-0.00498032	0.601465	0.195611	0.22079
KMT2C	pc16	0.0308438	0.602385	0.0912704	0.220126
PTPRD	pc28	0.00667913	0.602436	0.255579	0.220089
TP53	pc29	-0.0178894	0.605771	0.495631	0.217691
TGFBR2	pc4	-0.00194868	0.606598	0.441162	0.217099
LARP4B	pc7	0.00304602	0.607929	0.165799	0.216147
WNK2	pc18	0.00783674	0.608111	0.0184276	0.216017
SPEN	pc14	-0.0131181	0.608674	0.129113	0.215615
EP300	pc18	-0.00353552	0.609054	0.461404	0.215344
DNMT3A	pc15	-0.00409275	0.611314	0.250248	0.213736
DNMT3A	pc25	0.00449992	0.611314	0.277766	0.213736
DNMT3A	pc14	-0.00416719	0.611314	0.27787	0.213736
KMT2D	pc21	0.0034564	0.616099	0.336054	0.210349
KMT2D	pc28	0.00497883	0.616099	0.319907	0.210349
LRP1B	pc27	-0.00579699	0.618781	0.37048	0.208463
LRP1B	pc28	-0.00484965	0.618781	0.431272	0.208463
LRP1B	pc20	0.00383115	0.618781	0.414298	0.208463
LRP1B	pc22	0.00496029	0.618781	0.389567	0.208463
LRP1B	pc10	0.0034684	0.618781	0.424181	0.208463
LRP1B	pc31	0.00650526	0.618781	0.34814	0.208463
LARP4B	pc32	0.0038232	0.618907	0.206302	0.208375
LARP4B	pc12	-0.00413768	0.618907	0.188061	0.208375
FOXA1	pc19	-0.00535504	0.619716	0.300468	0.207807
FOXA1	pc14	-0.00408297	0.619845	0.319314	0.207717
NF1	pc29	0.0109174	0.620688	0.338557	0.207127
CDH10	pc8	-0.00234829	0.621166	0.376464	0.206792
MED12	pc26	0.00594746	0.622055	0.188502	0.206171
NOTCH2	pc13	0.00179207	0.622291	0.565719	0.206007
SPEN	pc7	-0.00846156	0.6231	0.224306	0.205442
SPEN	pc27	0.0161888	0.6231	0.185549	0.205442
SPEN	pc3	-0.00997476	0.6231	0.220021	0.205442
SPEN	pc8	-0.00876715	0.6231	0.237711	0.205442
SPEN	pc17	0.0125923	0.6231	0.223234	0.205442
SPEN	pc22	0.012649	0.6231	0.245464	0.205442
RB1	pc16	-0.00852669	0.623787	0.378053	0.204963
NF1	pc7	0.00617714	0.625117	0.359916	0.204039
FANCA	pc5	-0.00180891	0.626609	0.455715	0.203004
TP53	pc1	0.0137967	0.631716	0.548983	0.199478
TP53	pc5	-0.00890036	0.631716	0.555145	0.199478
TBX3	pc19	-0.0131384	0.631758	0.153153	0.199449
TBX3	pc33	0.0151841	0.631758	0.140649	0.199449
PTPRD	pc18	-0.00580895	0.635717	0.308226	0.196737
PTPRD	pc29	-0.00605609	0.635717	0.308057	0.196737
PTPRD	pc13	0.00476829	0.63727	0.346551	0.195677
PTPRD	pc20	-0.00420226	0.63727	0.347602	0.195677
CUX1	pc16	-0.00227326	0.637806	0.425204	0.195311
KMT2C	pc19	-0.0291547	0.63861	0.116111	0.194764
RB1	pc19	0.00718866	0.638618	0.46445	0.194759
RB1	pc12	-0.00661487	0.638618	0.461138	0.194759
RB1	pc14	0.00646081	0.638618	0.406912	0.194759
RB1	pc6	-0.0039607	0.638618	0.457403	0.194759
CDH1	pc13	-0.0119563	0.638798	0.425865	0.194637
CDH1	pc1	-0.0127209	0.638798	0.410074	0.194637
CDH1	pc16	0.0153921	0.638798	0.337656	0.194637
CDH1	pc6	0.00752846	0.638798	0.394698	0.194637
CDH1	pc21	-0.0116764	0.638798	0.350211	0.194637
CDH1	pc12	-0.0133785	0.638798	0.369127	0.194637
PTEN	pc33	0.0231222	0.639392	0.135629	0.194233
ERCC2	pc15	0.00133237	0.639793	0.56277	0.193961
ERCC2	pc8	-0.00117572	0.639793	0.58163	0.193961
KMT2C	pc30	-0.025284	0.641314	0.15547	0.19293
KMT2C	pc32	-0.0235043	0.641314	0.149556	0.19293
ERCC2	pc19	-0.00158843	0.641443	0.612162	0.192842
ERCC2	pc32	-0.00135784	0.641443	0.622005	0.192842
CDH10	pc2	0.00236501	0.650562	0.432747	0.186711
CDH10	pc25	-0.00261212	0.650562	0.433708	0.186711
RB1	pc9	0.00477015	0.651326	0.493429	0.186202
LARP4B	pc6	-0.00211446	0.653034	0.257256	0.185064
LARP4B	pc11	0.00334697	0.653034	0.246529	0.185064
EP300	pc21	-0.00230872	0.654329	0.515532	0.184204
LARP4B	pc4	0.00300098	0.655174	0.277953	0.183643
MAP3K1	pc19	-0.0136398	0.6563	0.338094	0.182898
MAP3K1	pc28	-0.014759	0.6563	0.331649	0.182898
MAP3K1	pc5	-0.0107627	0.6563	0.223105	0.182898
MAP3K1	pc29	0.0154839	0.6563	0.313916	0.182898
MAP3K1	pc15	0.0111331	0.6563	0.287309	0.182898
MAP3K1	pc11	0.0122187	0.6563	0.306586	0.182898
MAP3K1	pc4	0.0127725	0.6563	0.264455	0.182898
NOTCH2	pc22	0.00169397	0.656577	0.616785	0.182714
STAG1	pc31	0.0111709	0.657425	0.0398439	0.182154
STAG1	pc3	-0.00774136	0.657425	0.0218045	0.182154
POLD1	pc17	0.00447732	0.658185	0.19945	0.181652
PIK3CA	pc22	0.0180144	0.658637	0.538885	0.181354
SMARCA4	pc19	0.00602601	0.659521	0.0599565	0.180771
SMARCA4	pc16	0.00643186	0.659521	0.0413875	0.180771
SMARCA4	pc18	0.00654181	0.659521	0.0487431	0.180771
SMARCE1	pc8	0.00263475	0.659561	0.439707	0.180745
PRDM2	pc33	-0.00456468	0.660827	0.202234	0.179912
PRDM2	pc4	-0.00314771	0.660827	0.220276	0.179912
CDH10	pc12	0.00262465	0.661543	0.461075	0.179442
TGFBR2	pc20	-0.00163212	0.664655	0.523668	0.177403
TGFBR2	pc3	-0.00152436	0.664655	0.516164	0.177403
PTPN13	pc17	-0.00236891	0.665641	0.463931	0.17676
STAG1	pc2	0.00656031	0.668039	0.0607308	0.175198
SPEN	pc6	-0.00633006	0.670346	0.284389	0.173701
FBXW7	pc33	-0.00399498	0.67103	0.264345	0.173258
PTPRD	pc21	-0.00365215	0.671156	0.386423	0.173177
GATA3	pc33	0.0196123	0.671587	0.305267	0.172898
GATA3	pc19	-0.0175476	0.671587	0.304052	0.172898
DNMT3A	pc28	-0.00507522	0.673349	0.326472	0.17176
PRDM2	pc5	-0.00220721	0.673723	0.265406	0.171519
PRDM2	pc16	0.0035418	0.673723	0.260019	0.171519
APC	pc23	0.00245554	0.673877	0.333965	0.171419
APC	pc4	0.00241782	0.673877	0.347149	0.171419
PTPRC	pc30	0.00359937	0.67459	0.307727	0.17096
PTPRC	pc3	0.0027278	0.67459	0.320129	0.17096
PTPRC	pc29	0.00469632	0.67459	0.237069	0.17096
PTPRC	pc15	-0.00275096	0.67459	0.308764	0.17096
PTPRC	pc28	-0.00467701	0.67459	0.233714	0.17096
PTPRC	pc27	0.00453855	0.67459	0.271271	0.17096
PTPRC	pc31	0.00433069	0.67459	0.327074	0.17096
ZMYM3	pc29	-0.00921862	0.680135	0.0206102	0.167405
APC	pc17	0.00260888	0.680758	0.38984	0.167007
APC	pc5	-0.00169924	0.680758	0.391952	0.167007
FAT1	pc25	0.00712947	0.680782	0.0749943	0.166992
FAT1	pc33	0.0091016	0.680782	0.082519	0.166992
FOXA1	pc25	0.00384789	0.682558	0.38466	0.165861
FOXA1	pc23	-0.00337954	0.682558	0.410705	0.165861
FOXA1	pc6	0.00229287	0.682558	0.413671	0.165861
SPEN	pc13	-0.0101686	0.684273	0.311033	0.164771
CTCF	pc9	0.0052794	0.685146	0.269676	0.164217
CTCF	pc11	0.00555332	0.685146	0.326814	0.164217
CTCF	pc32	-0.00417372	0.685146	0.481646	0.164217
CTCF	pc5	0.00695951	0.685146	0.0964831	0.164217
CTCF	pc4	0.00586759	0.685146	0.279355	0.164217
CTCF	pc12	-0.00653107	0.685146	0.289308	0.164217
CTCF	pc7	-0.00384937	0.685146	0.371742	0.164217
CTCF	pc19	0.00868147	0.685146	0.198278	0.164217
CTCF	pc20	-0.00353791	0.685146	0.51905	0.164217
CTCF	pc8	-0.00378457	0.685146	0.410192	0.164217
CTCF	pc30	-0.00919169	0.685146	0.155693	0.164217
CTCF	pc17	0.00668351	0.685146	0.296254	0.164217
CTCF	pc13	-0.00419382	0.685146	0.499621	0.164217
CTCF	pc1	-0.00983858	0.685146	0.12366	0.164217
CTCF	pc29	-0.00492753	0.685146	0.498856	0.164217
CTCF	pc2	-0.00528587	0.685146	0.311053	0.164217
CTCF	pc27	0.00912093	0.685146	0.228154	0.164217
CTCF	pc22	0.00523817	0.685146	0.437069	0.164217
CTCF	pc25	-0.00993709	0.685146	0.0853798	0.164217
CTCF	pc33	-0.012499	0.685146	0.0983625	0.164217
CTCF	pc31	-0.0068852	0.685146	0.395692	0.164217
CTCF	pc16	0.010634	0.685146	0.109435	0.164217
CTCF	pc15	-0.00366553	0.685146	0.459724	0.164217
CTCF	pc10	0.00372739	0.685146	0.462579	0.164217
CTCF	pc14	-0.00788235	0.685146	0.140659	0.164217
TP53	pc11	-0.0100274	0.685463	0.623148	0.164016
APC	pc30	0.00206752	0.686289	0.500565	0.163493
APC	pc15	0.0015614	0.686289	0.506582	0.163493
APC	pc25	0.00191207	0.686289	0.484993	0.163493
APC	pc26	0.00232247	0.686289	0.510332	0.163493
APC	pc31	-0.00295827	0.686289	0.441516	0.163493
APC	pc11	-0.00172787	0.686289	0.519916	0.163493
APC	pc3	0.0014448	0.691618	0.544911	0.160134
LRP1B	pc12	0.00352082	0.693254	0.504185	0.159108
MAP3K1	pc8	0.00854343	0.693549	0.378299	0.158923
DNMT3A	pc12	0.00407153	0.693905	0.357466	0.1587
N4BP2	pc4	0.00267079	0.694212	0.294514	0.158508
FOXA1	pc33	-0.00439523	0.694977	0.448144	0.15803
FOXA1	pc24	0.00352869	0.694977	0.473189	0.15803
FOXA1	pc12	-0.00330311	0.694977	0.484378	0.15803
APC	pc27	0.00182575	0.695133	0.610875	0.157932
APC	pc1	-0.00164894	0.695133	0.586223	0.157932
APC	pc8	0.00115581	0.695133	0.595787	0.157932
TBX3	pc4	-0.00887573	0.695503	0.229896	0.157701
TBX3	pc25	0.00927192	0.695503	0.238817	0.157701
TBX3	pc31	-0.0110754	0.695503	0.316138	0.157701
TBX3	pc29	0.0100473	0.695503	0.311665	0.157701
TBX3	pc2	-0.00784976	0.695503	0.269682	0.157701
TBX3	pc32	-0.00863426	0.695503	0.285517	0.157701
TBX3	pc5	-0.00665758	0.695503	0.243272	0.157701
BRCA1	pc16	-0.00417376	0.698524	0.449383	0.155819
BRCA1	pc3	0.00824938	0.698524	0.0485872	0.155819
BRCA1	pc13	0.00336173	0.698524	0.51479	0.155819
BRCA1	pc17	-0.00725634	0.698524	0.172268	0.155819
BRCA1	pc15	-0.0025918	0.698524	0.529185	0.155819
BRCA1	pc5	0.00315428	0.698524	0.3644	0.155819
BRCA1	pc25	-0.00632247	0.698524	0.187602	0.155819
BRCA1	pc29	-0.0137082	0.698524	0.0235995	0.155819
BRCA1	pc23	0.00442399	0.698524	0.320465	0.155819
BRCA1	pc4	0.00426828	0.698524	0.343501	0.155819
BRCA1	pc33	0.00534173	0.698524	0.395057	0.155819
BRCA1	pc14	0.0053466	0.698524	0.228949	0.155819
BRCA1	pc12	-0.00531974	0.698524	0.298823	0.155819
BRCA1	pc19	0.0088677	0.698524	0.113728	0.155819
BRCA1	pc26	-0.00912291	0.698524	0.140026	0.155819
BRCA1	pc18	0.00739953	0.698524	0.202705	0.155819
BRCA1	pc31	-0.00524231	0.698524	0.436309	0.155819
BRCA1	pc11	-0.00323664	0.698524	0.491473	0.155819
BRCA1	pc24	-0.00378481	0.698524	0.477823	0.155819
BRCA1	pc9	-0.00548223	0.698524	0.167697	0.155819
BRCA1	pc8	-0.00372195	0.698524	0.329602	0.155819
BRCA1	pc30	-0.00346547	0.698524	0.5193	0.155819
BRCA1	pc2	-0.00434506	0.698524	0.316164	0.155819
BRCA1	pc10	-0.00435142	0.698524	0.301951	0.155819
BRCA1	pc22	-0.00527904	0.698524	0.345804	0.155819
PTEN	pc23	0.0145915	0.699713	0.184053	0.15508
PTEN	pc1	-0.0171281	0.699713	0.190831	0.15508
MAP3K1	pc32	0.0104602	0.700496	0.403316	0.154594
CUX1	pc3	-0.00140534	0.700856	0.515352	0.154371
CUX1	pc21	0.00137984	0.700856	0.534154	0.154371
CUX1	pc33	0.00201481	0.700856	0.53466	0.154371
CUX1	pc2	0.00133132	0.700856	0.55219	0.154371
PTPRC	pc26	-0.00361756	0.702039	0.372425	0.153639
PTPRC	pc8	-0.00218561	0.702039	0.38293	0.153639
PTPRD	pc25	0.00372399	0.707898	0.429029	0.15003
PIK3R1	pc7	-0.0066832	0.710217	0.0860869	0.148609
POLD1	pc32	0.00298738	0.710407	0.355696	0.148493
POLD1	pc8	0.00276502	0.710407	0.269866	0.148493
POLD1	pc2	-0.00293627	0.710407	0.302087	0.148493
POLD1	pc4	0.00291137	0.710407	0.324938	0.148493
POLD1	pc30	0.0035237	0.710407	0.318178	0.148493
POLD1	pc25	-0.00284695	0.710407	0.365967	0.148493
POLD1	pc23	0.0031654	0.710407	0.278824	0.148493
GATA3	pc26	0.0177502	0.713127	0.345759	0.146833
MAP3K1	pc31	-0.0128158	0.713155	0.453728	0.146816
MAP3K1	pc7	0.00681155	0.713155	0.453826	0.146816
MAP3K1	pc14	0.00765626	0.713906	0.497571	0.146359
MAP3K1	pc10	-0.00726657	0.713906	0.497334	0.146359
CSMD3	pc24	-0.00495218	0.717081	0.521513	0.144432
PTPRC	pc32	-0.00264012	0.719383	0.41419	0.14304
SDHA	pc7	-0.00839366	0.720131	0.0436443	0.142588
TBX3	pc17	-0.00816361	0.720236	0.349205	0.142525
CUX1	pc14	-0.00123857	0.720563	0.589551	0.142328
LRP1B	pc13	-0.00320768	0.720779	0.546045	0.142198
PTPRC	pc4	-0.0022986	0.720842	0.436874	0.14216
EP300	pc15	0.00182133	0.724319	0.592625	0.14007
LRP1B	pc16	-0.0030295	0.725783	0.593822	0.139193
LRP1B	pc3	0.00232624	0.725783	0.58894	0.139193
DNMT3A	pc26	0.00452898	0.726918	0.396501	0.138515
CSMD3	pc26	-0.00503351	0.727402	0.574068	0.138226
CSMD3	pc30	-0.00415409	0.727402	0.593919	0.138226
CSMD3	pc7	0.00275627	0.727402	0.595147	0.138226
BMPR1A	pc19	0.00503101	0.727442	0.116055	0.138202
BMPR1A	pc11	-0.003173	0.727442	0.237579	0.138202
BMPR1A	pc9	-0.00270214	0.727442	0.233655	0.138202
BMPR1A	pc8	0.00335169	0.727442	0.124214	0.138202
BMPR1A	pc28	0.00480591	0.727442	0.159696	0.138202
BMPR1A	pc26	-0.00445474	0.727442	0.206923	0.138202
BMPR1A	pc18	0.00478502	0.727442	0.149121	0.138202
BMPR1A	pc16	-0.00503372	0.727442	0.110174	0.138202
BMPR1A	pc21	0.00314708	0.727442	0.199557	0.138202
BMPR1A	pc20	0.00317421	0.727442	0.222662	0.138202
BMPR1A	pc1	0.00354258	0.727442	0.242481	0.138202
MED12	pc23	-0.00331237	0.72901	0.309277	0.137266
MED12	pc11	0.00361255	0.72901	0.293954	0.137266
MED12	pc32	-0.0037359	0.72901	0.300094	0.137266
MED12	pc33	-0.00470544	0.72901	0.30585	0.137266
CUX1	pc31	-0.00172619	0.730475	0.619797	0.136395
KMT2D	pc23	0.00291937	0.731077	0.433068	0.136037
KMT2D	pc29	-0.00388276	0.731077	0.443077	0.136037
PTPRC	pc16	0.002509	0.732443	0.488295	0.135226
PTPRC	pc13	-0.00241861	0.732443	0.475085	0.135226
PIK3R1	pc5	0.0060256	0.733349	0.111113	0.134689
FAT1	pc16	0.00613904	0.733776	0.182449	0.134436
FAT1	pc8	0.00386969	0.733776	0.224483	0.134436
FAT1	pc21	-0.00423814	0.733776	0.237126	0.134436
FAT1	pc24	-0.00549572	0.733776	0.216803	0.134436
FAT1	pc9	-0.00457128	0.733776	0.16799	0.134436
FAT1	pc11	0.00456822	0.733776	0.244592	0.134436
FAT1	pc22	-0.0074062	0.733776	0.113003	0.134436
PTPRC	pc19	0.00234343	0.735773	0.524025	0.133256
PTPRC	pc24	0.00216998	0.735773	0.535108	0.133256
TBX3	pc27	0.008652	0.736177	0.401551	0.133018
TBX3	pc7	-0.00497874	0.736177	0.396617	0.133018
CDKN1B	pc8	-0.00743923	0.739486	0.218556	0.13107
CDKN1B	pc1	-0.01022	0.739486	0.224087	0.13107
TGFBR2	pc33	0.00182093	0.740189	0.605609	0.130657
CDKN2A	pc11	0.00374334	0.741104	0.359323	0.130121
FANCA	pc4	-0.00181854	0.742806	0.562732	0.129124
TBX3	pc16	-0.00683293	0.743052	0.450335	0.128981
TBX3	pc24	0.00680381	0.743052	0.436702	0.128981
CDKN2A	pc26	0.00467841	0.74387	0.383206	0.128503
PTPN13	pc19	-0.00208269	0.744514	0.541465	0.128127
SMARCA4	pc6	0.00238313	0.744755	0.170103	0.127986
SMARCA4	pc20	0.00354174	0.744755	0.173869	0.127986
SMARCA4	pc12	-0.00454494	0.744755	0.120307	0.127986
SMARCA4	pc32	-0.00458977	0.744755	0.103097	0.127986
SMARCA4	pc27	0.00481018	0.744755	0.180547	0.127986
NCOR2	pc18	0.00899636	0.7449	0.0960018	0.127902
NCOR2	pc2	0.00697112	0.7449	0.0839458	0.127902
NCOR2	pc24	0.00855115	0.7449	0.0848306	0.127902
NCOR2	pc22	-0.00777889	0.7449	0.135436	0.127902
NCOR2	pc23	-0.00743039	0.7449	0.0729451	0.127902
NCOR2	pc8	0.00541426	0.7449	0.127468	0.127902
LARP4B	pc15	-0.00213232	0.746076	0.399049	0.127217
LARP4B	pc22	0.00304565	0.746076	0.375585	0.127217
LARP4B	pc19	0.00285351	0.746076	0.40695	0.127217
LARP4B	pc17	0.00294281	0.746076	0.367128	0.127217
TGFBR2	pc21	-0.00101619	0.747382	0.673546	0.126457
TGFBR2	pc10	-0.000905295	0.747382	0.702086	0.126457
TGFBR2	pc11	-0.00123445	0.747382	0.640279	0.126457
TGFBR2	pc31	-0.00148585	0.747382	0.694351	0.126457
LARP4B	pc10	-0.00130998	0.748804	0.612658	0.125632
LARP4B	pc30	-0.00199628	0.748804	0.545354	0.125632
LARP4B	pc26	0.00223229	0.748804	0.556302	0.125632
LARP4B	pc8	-0.00173597	0.748804	0.458828	0.125632
LARP4B	pc25	-0.00151009	0.748804	0.608102	0.125632
LARP4B	pc20	-0.00158811	0.748804	0.570314	0.125632
LARP4B	pc1	-0.00169939	0.748804	0.601957	0.125632
LARP4B	pc13	0.00195946	0.748804	0.536234	0.125632
LARP4B	pc9	-0.00127519	0.748804	0.601067	0.125632
LRP1B	pc2	0.00211502	0.74903	0.635541	0.125501
N4BP2	pc3	0.00224726	0.752109	0.341868	0.123719
PALB2	pc9	-0.00594703	0.753196	0.114121	0.123092
PTPRD	pc12	0.00346041	0.754774	0.491074	0.122183
PTPRD	pc31	-0.00442518	0.754774	0.503183	0.122183
NOTCH1	pc29	-0.00592463	0.756337	0.137516	0.121285
NOTCH1	pc20	-0.0048206	0.756337	0.108588	0.121285
NOTCH1	pc6	-0.00306616	0.756337	0.125967	0.121285
NOTCH1	pc32	0.00550562	0.756337	0.0900478	0.121285
NOTCH1	pc18	-0.00591439	0.756337	0.122336	0.121285
NOTCH1	pc10	0.0041369	0.756337	0.136464	0.121285
CTCF	pc23	-0.00283887	0.756898	0.596344	0.120962
ASXL1	pc26	0.00638491	0.757056	0.20031	0.120872
ASXL1	pc14	0.00496531	0.757056	0.165971	0.120872
ASXL1	pc23	0.00453729	0.757056	0.20647	0.120872
ASXL1	pc24	0.00589564	0.757056	0.170452	0.120872
SMARCE1	pc28	-0.0033652	0.759019	0.529014	0.119747
SDHA	pc20	0.0091245	0.75904	0.0849342	0.119735
SDHA	pc31	-0.010506	0.75904	0.179351	0.119735
SDHA	pc21	0.00642867	0.75904	0.197742	0.119735
SDHA	pc6	0.0040578	0.75904	0.250616	0.119735
SDHA	pc18	0.010855	0.75904	0.107723	0.119735
SDHA	pc32	0.00733756	0.75904	0.199951	0.119735
SDHA	pc24	-0.00911675	0.75904	0.141144	0.119735
SDHA	pc30	0.00711672	0.75904	0.25466	0.119735
SDHA	pc15	0.00523687	0.75904	0.273785	0.119735
SDHA	pc26	0.00782223	0.75904	0.276015	0.119735
ASXL1	pc32	-0.00476897	0.759585	0.230177	0.119424
HRAS	pc19	0.00220587	0.761317	0.507545	0.118434
PRDM2	pc10	0.00237377	0.76152	0.323069	0.118318
LARP4B	pc31	0.0018969	0.761736	0.646321	0.118196
NCOR1	pc14	0.0215691	0.762099	0.0291917	0.117989
NCOR1	pc23	-0.0197559	0.762099	0.0461878	0.117989
NCOR2	pc4	-0.00433714	0.763529	0.300852	0.117174
NCOR2	pc7	0.00315668	0.763529	0.343268	0.117174
NCOR2	pc19	0.00647575	0.763529	0.21437	0.117174
NCOR2	pc12	0.00484151	0.763529	0.309453	0.117174
NCOR2	pc1	0.00563008	0.763529	0.254258	0.117174
NCOR2	pc21	0.004989	0.763529	0.211981	0.117174
NCOR2	pc16	0.00460955	0.763529	0.369207	0.117174
NCOR2	pc31	0.00561443	0.763529	0.370196	0.117174
NCOR2	pc13	-0.00514486	0.763529	0.283955	0.117174
NCOR2	pc28	0.00555578	0.763529	0.318404	0.117174
N4BP2	pc18	0.0028605	0.763985	0.383741	0.116915
N4BP2	pc8	0.00184164	0.763985	0.393568	0.116915
SMARCE1	pc10	0.00221405	0.765165	0.556484	0.116245
PIK3CA	pc33	-0.0149187	0.766124	0.650044	0.115701
MED12	pc17	-0.00347076	0.767542	0.372142	0.114898
MED12	pc13	0.00340722	0.767542	0.366862	0.114898
WNK2	pc10	-0.00455325	0.767967	0.0591262	0.114658
WNK2	pc21	0.00405734	0.767967	0.0988967	0.114658
WNK2	pc6	0.00273208	0.767967	0.116359	0.114658
WNK2	pc22	0.00551521	0.767967	0.0852528	0.114658
NF1	pc28	-0.00743074	0.769287	0.51002	0.113911
NF1	pc24	-0.00717264	0.769287	0.475366	0.113911
NF1	pc15	-0.00507962	0.769287	0.512858	0.113911
DNMT3A	pc4	-0.00298669	0.769495	0.443043	0.113794
FANCA	pc19	-0.00199496	0.773963	0.609789	0.11128
PTPN13	pc4	0.00148754	0.775412	0.587433	0.110467
HRAS	pc4	-0.00156485	0.778715	0.558655	0.108621
HRAS	pc31	0.00229332	0.778715	0.566338	0.108621
BRCA1	pc27	-0.00311763	0.786865	0.619954	0.1041
KMT2D	pc15	-0.00214578	0.787674	0.533332	0.103654
KMT2D	pc27	-0.00300417	0.787674	0.567736	0.103654
KMT2D	pc16	0.00285274	0.787674	0.536425	0.103654
KMT2D	pc33	0.00296166	0.787674	0.572854	0.103654
BRIP1	pc22	-0.00614668	0.789885	0.0549265	0.102436
BRIP1	pc19	0.00577118	0.789885	0.0718077	0.102436
BRIP1	pc18	0.00626652	0.789885	0.0592121	0.102436
CDKN2A	pc21	-0.00291116	0.791623	0.434973	0.101481
CDKN2A	pc22	-0.00362472	0.791623	0.455783	0.101481
NCOR2	pc6	0.0021588	0.793156	0.445314	0.100641
NCOR2	pc14	-0.00296501	0.793156	0.473248	0.100641
NCOR2	pc30	0.00344649	0.793156	0.490898	0.100641
NCOR2	pc33	0.00389768	0.793156	0.504736	0.100641
NCOR2	pc9	-0.00303847	0.793156	0.411066	0.100641
GATA3	pc12	-0.0116029	0.793447	0.456833	0.100482
GATA3	pc3	-0.00961293	0.793447	0.450346	0.100482
GATA3	pc22	0.0134296	0.793447	0.431004	0.100482
PTPN13	pc5	-0.00103205	0.794218	0.625748	0.10006
EP300	pc7	0.00124458	0.794373	0.674013	0.0999755
GATA3	pc9	-0.00851375	0.794801	0.481698	0.0997416
FBXW7	pc11	-0.00256829	0.796887	0.338073	0.0986035
BRCA2	pc21	0.00521874	0.797923	0.290154	0.0980392
PTPN13	pc21	0.00117134	0.799439	0.654087	0.0972145
FOXA1	pc7	0.00181479	0.79961	0.582687	0.0971219
FOXA1	pc11	-0.00224019	0.79961	0.605765	0.0971219
CDKN2A	pc8	-0.00217822	0.799618	0.51094	0.0971177
CDKN2A	pc10	0.00228089	0.799618	0.533004	0.0971177
CDKN2A	pc28	0.00323797	0.799618	0.533078	0.0971177
NCOR2	pc3	0.00228107	0.800045	0.557607	0.0968855
NCOR2	pc10	0.00242989	0.800045	0.535497	0.0968855
CDH1	pc24	-0.00907586	0.801346	0.558514	0.0961799
BRCA1	pc32	0.00219249	0.802204	0.656348	0.0957154
DNMT3A	pc7	0.0021521	0.802982	0.486656	0.0952943
CTCF	pc21	-0.00212121	0.803376	0.681652	0.0950813
CTCF	pc28	-0.00296421	0.803376	0.680734	0.0950813
TBX3	pc10	-0.00452794	0.805526	0.512608	0.0939204
TBX3	pc26	-0.00552043	0.805962	0.586154	0.0936854
TBX3	pc23	-0.00404972	0.805962	0.579307	0.0936854
TBX3	pc9	-0.00395458	0.805962	0.544035	0.0936854
FANCD2	pc23	-0.00567296	0.805972	0.170964	0.0936798
FOXA1	pc22	0.00243972	0.808146	0.636721	0.0925103
FBXW7	pc28	-0.00236419	0.808518	0.488162	0.0923101
FBXW7	pc3	-0.00185035	0.808518	0.437396	0.0923101
FBXW7	pc18	-0.0023495	0.808518	0.477751	0.0923101
FBXW7	pc26	-0.00277963	0.808518	0.429999	0.0923101
FBXW7	pc10	-0.00206488	0.808518	0.389975	0.0923101
FBXW7	pc5	0.00136786	0.808518	0.490011	0.0923101
FAT1	pc18	0.00414761	0.808556	0.392096	0.0922897
FAT1	pc7	0.00272764	0.808556	0.361206	0.0922897
FAT1	pc28	0.00400845	0.808556	0.422177	0.0922897
FAT1	pc15	-0.00266809	0.808556	0.437568	0.0922897
FAT1	pc23	0.00271137	0.808556	0.465532	0.0922897
FAT1	pc20	0.00372171	0.808556	0.327835	0.0922897
FAT1	pc26	0.00388264	0.808556	0.451565	0.0922897
FAT1	pc4	-0.00311967	0.808556	0.406668	0.0922897
PRDM2	pc21	-0.00214894	0.81084	0.380067	0.0910647
PRDM2	pc30	0.00248752	0.81084	0.416962	0.0910647
PRDM2	pc13	-0.00238342	0.81084	0.417706	0.0910647
POLD1	pc18	0.00277387	0.810844	0.466849	0.0910629
POLD1	pc13	-0.00247699	0.810844	0.464652	0.0910629
PTEN	pc8	-0.0106999	0.812757	0.255863	0.0900393
PTEN	pc6	-0.00805421	0.812757	0.282833	0.0900393
PTEN	pc32	0.0127144	0.812757	0.295548	0.0900393
ZRSR2	pc23	-0.00298007	0.814923	0.241027	0.0888832
ZRSR2	pc24	-0.00374476	0.814923	0.218601	0.0888832
ZRSR2	pc20	0.00223704	0.814923	0.389899	0.0888832
ZRSR2	pc15	-0.00240136	0.814923	0.307092	0.0888832
ZRSR2	pc25	0.00294136	0.814923	0.282796	0.0888832
ZRSR2	pc28	0.00460135	0.814923	0.178066	0.0888832
ZRSR2	pc21	-0.00219134	0.814923	0.371522	0.0888832
ZRSR2	pc17	-0.00194921	0.814923	0.520573	0.0888832
ZRSR2	pc27	-0.00238399	0.814923	0.506464	0.0888832
ZRSR2	pc29	0.00458945	0.814923	0.184118	0.0888832
ZRSR2	pc18	-0.00233052	0.814923	0.482059	0.0888832
ZRSR2	pc32	0.00304685	0.814923	0.278718	0.0888832
ZRSR2	pc13	-0.00340914	0.814923	0.247193	0.0888832
ZRSR2	pc14	-0.00212417	0.814923	0.402341	0.0888832
ZRSR2	pc19	-0.00379868	0.814923	0.235168	0.0888832
ZRSR2	pc26	-0.0022133	0.814923	0.530433	0.0888832
ZRSR2	pc22	0.00403182	0.814923	0.207183	0.0888832
ZRSR2	pc16	-0.00119948	0.814923	0.703295	0.0888832
ZRSR2	pc33	0.001328	0.814923	0.711047	0.0888832
ZRSR2	pc2	0.00090452	0.814923	0.714659	0.0888832
ZRSR2	pc6	0.000630967	0.814923	0.716145	0.0888832
ZRSR2	pc5	-0.000940617	0.814923	0.63558	0.0888832
ZRSR2	pc1	0.00227273	0.814923	0.453153	0.0888832
ZRSR2	pc9	0.00165294	0.814923	0.466079	0.0888832
ZRSR2	pc7	-0.000811546	0.814923	0.691251	0.0888832
ZRSR2	pc8	0.00130521	0.814923	0.549173	0.0888832
ZRSR2	pc11	0.00161028	0.814923	0.548737	0.0888832
ZRSR2	pc4	-0.0012168	0.814923	0.636112	0.0888832
POLD1	pc6	0.000773878	0.81963	0.698152	0.0863822
POLD1	pc33	0.00156868	0.81963	0.703556	0.0863822
POLD1	pc10	-0.00114164	0.81963	0.679871	0.0863822
POLD1	pc29	0.00142263	0.81963	0.720281	0.0863822
POLD1	pc19	0.00151898	0.81963	0.679711	0.0863822
POLD1	pc26	0.00236299	0.81963	0.560271	0.0863822
POLD1	pc31	0.00239549	0.81963	0.58786	0.0863822
POLD1	pc21	0.00147891	0.81963	0.599944	0.0863822
POLD1	pc11	-0.00165276	0.81963	0.592499	0.0863822
POLD1	pc24	0.00219454	0.81963	0.530643	0.0863822
EP300	pc25	0.00141644	0.82034	0.720905	0.086006
SDHA	pc3	-0.00432804	0.820442	0.372928	0.0859522
SDHA	pc29	0.00674426	0.820442	0.337508	0.0859522
SDHA	pc22	-0.00594008	0.820442	0.36115	0.0859522
BRCA2	pc2	0.00491316	0.821553	0.323642	0.0853643
MED12	pc24	-0.00295659	0.822286	0.44852	0.0849769
MED12	pc18	0.00326513	0.822286	0.442244	0.0849769
APC	pc22	0.00102523	0.82319	0.748354	0.0845001
N4BP2	pc25	-0.00176615	0.823676	0.514987	0.0842435
N4BP2	pc13	0.00190228	0.823676	0.514467	0.0842435
N4BP2	pc12	0.00173429	0.823676	0.549117	0.0842435
N4BP2	pc1	0.00198537	0.823676	0.508263	0.0842435
N4BP2	pc33	0.00214817	0.823676	0.545239	0.0842435
FOXA1	pc20	0.00176906	0.823756	0.673982	0.0842016
PTPN13	pc25	-0.00103106	0.823792	0.723938	0.0841825
PTPN13	pc27	-0.00139287	0.823792	0.715778	0.0841825
PTPRC	pc12	-0.0016462	0.823828	0.624112	0.0841636
MED12	pc2	-0.00172305	0.823905	0.586886	0.0841228
MED12	pc8	-0.00177215	0.823905	0.525746	0.0841228
MED12	pc25	-0.00184456	0.823905	0.599204	0.0841228
MED12	pc14	0.00205431	0.823905	0.527453	0.0841228
MED12	pc4	0.00184892	0.823905	0.574866	0.0841228
MED12	pc22	0.00290299	0.823905	0.478546	0.0841228
ERBB2	pc5	0.00829208	0.825358	0.120201	0.0833579
ERBB2	pc27	-0.0138844	0.825358	0.150065	0.0833579
ERBB2	pc11	0.0113479	0.825358	0.115974	0.0833579
ERBB2	pc28	0.0151973	0.825358	0.097979	0.0833579
ERBB2	pc31	-0.0196295	0.825358	0.0575207	0.0833579
ERBB2	pc25	-0.0111641	0.825358	0.12938	0.0833579
NCOR2	pc20	-0.00191547	0.82563	0.651475	0.0832143
NCOR2	pc11	0.00202276	0.82563	0.643969	0.0832143
NCOR2	pc5	0.00135421	0.82563	0.675516	0.0832143
NCOR2	pc32	-0.00208754	0.82563	0.648832	0.0832143
WNK2	pc20	0.003251	0.826312	0.212627	0.0828557
WNK2	pc30	-0.00289538	0.826312	0.346736	0.0828557
WNK2	pc1	0.00323077	0.826312	0.287445	0.0828557
WNK2	pc16	0.00283943	0.826312	0.368458	0.0828557
WNK2	pc8	0.00238284	0.826312	0.275359	0.0828557
WNK2	pc33	0.00336175	0.826312	0.34957	0.0828557
WNK2	pc29	0.00469306	0.826312	0.175462	0.0828557
WNK2	pc13	-0.00280898	0.826312	0.341497	0.0828557
WNK2	pc11	0.00238521	0.826312	0.375597	0.0828557
WNK2	pc23	-0.0032647	0.826312	0.200105	0.0828557
BRIP1	pc28	0.00562414	0.827675	0.100324	0.0821402
PTPRD	pc6	-0.00166442	0.827848	0.576985	0.0820493
PTEN	pc17	0.00980633	0.828108	0.454491	0.0819128
PTEN	pc5	-0.00624629	0.828108	0.466487	0.0819128
PTEN	pc13	-0.0086273	0.828108	0.497939	0.0819128
PTEN	pc30	0.0121679	0.828108	0.358987	0.0819128
PTEN	pc4	0.00781016	0.828108	0.482209	0.0819128
PTEN	pc22	0.0120095	0.828108	0.384562	0.0819128
PTEN	pc14	0.0090465	0.828108	0.409177	0.0819128
PTEN	pc25	-0.00794635	0.828108	0.501884	0.0819128
FANCA	pc28	0.0016763	0.82874	0.687937	0.0815818
FANCA	pc2	0.0010811	0.82874	0.720585	0.0815818
FANCA	pc26	-0.00149737	0.82874	0.728287	0.0815818
TP53	pc33	-0.00676665	0.828947	0.803827	0.0814734
TP53	pc3	-0.00474915	0.828947	0.793424	0.0814734
GATA3	pc6	0.00583819	0.830276	0.528358	0.0807774
PTEN	pc24	0.00742332	0.831008	0.572463	0.0803948
PTEN	pc10	-0.0057658	0.831008	0.579187	0.0803948
PTEN	pc19	0.00771338	0.831008	0.576916	0.0803948
ATR	pc30	0.00503648	0.831216	0.264179	0.0802863
ATR	pc11	0.00318589	0.831216	0.419442	0.0802863
ATR	pc23	0.00246126	0.831216	0.509857	0.0802863
ATR	pc6	-0.00177115	0.831216	0.487299	0.0802863
ATR	pc27	0.00562055	0.831216	0.28648	0.0802863
ATR	pc10	0.00304776	0.831216	0.388651	0.0802863
ATR	pc13	-0.00207561	0.831216	0.631554	0.0802863
ATR	pc33	0.00232383	0.831216	0.659095	0.0802863
ATR	pc8	0.00354267	0.831216	0.268566	0.0802863
ATR	pc16	0.00191363	0.831216	0.679215	0.0802863
ATR	pc17	0.00252066	0.831216	0.571787	0.0802863
ATR	pc3	0.00288993	0.831216	0.409912	0.0802863
ATR	pc25	0.00470052	0.831216	0.242764	0.0802863
ATR	pc20	0.00587695	0.831216	0.124301	0.0802863
ATR	pc29	0.00562329	0.831216	0.26804	0.0802863
ATR	pc2	-0.0022616	0.831216	0.533872	0.0802863
ATR	pc14	-0.00213002	0.831216	0.567642	0.0802863
ATR	pc18	0.00263811	0.831216	0.588104	0.0802863
ATR	pc32	0.00333238	0.831216	0.420062	0.0802863
ATR	pc5	-0.00327286	0.831216	0.261846	0.0802863
ATR	pc9	0.00573472	0.831216	0.0853389	0.0802863
ATR	pc21	-0.00636978	0.831216	0.0771666	0.0802863
ATR	pc24	-0.00602942	0.831216	0.17765	0.0802863
ATR	pc31	0.00361953	0.831216	0.521626	0.0802863
ATR	pc15	-0.00208627	0.831216	0.545895	0.0802863
ATR	pc7	0.00290475	0.831216	0.333365	0.0802863
ATR	pc12	-0.00177062	0.831216	0.680085	0.0802863
SDHA	pc9	0.00370739	0.831558	0.42183	0.0801072
SDHA	pc14	-0.00408829	0.831558	0.428379	0.0801072
PRDM2	pc29	0.00235619	0.834322	0.49455	0.0786662
PRDM2	pc27	-0.00224477	0.834322	0.530932	0.0786662
PRDM2	pc14	0.00164368	0.834322	0.516276	0.0786662
PRDM2	pc1	0.00211523	0.834322	0.484346	0.0786662
TP53	pc10	-0.00382044	0.834474	0.834474	0.0785873
CTCF	pc24	0.00218595	0.834579	0.733418	0.0785325
NOTCH2	pc27	0.000915302	0.834993	0.80969	0.0783173
CDKN2A	pc2	0.00158733	0.835118	0.673083	0.0782523
CDKN2A	pc1	0.00196903	0.835118	0.669075	0.0782523
CDKN2A	pc15	0.00191071	0.835118	0.593024	0.0782523
CDKN2A	pc19	0.00239496	0.835118	0.622535	0.0782523
CDKN2A	pc9	0.00131439	0.835118	0.703086	0.0782523
CDKN2A	pc31	0.00218461	0.835118	0.708585	0.0782523
PBRM1	pc17	-0.00939428	0.836878	0.149046	0.0773378
PBRM1	pc8	0.006418	0.836878	0.169882	0.0773378
PBRM1	pc11	0.00662727	0.836878	0.250082	0.0773378
PBRM1	pc32	-0.00708683	0.836878	0.240288	0.0773378
PBRM1	pc33	-0.0111156	0.836878	0.148487	0.0773378
PBRM1	pc20	0.0063734	0.836878	0.253599	0.0773378
PBRM1	pc21	-0.00682608	0.836878	0.194528	0.0773378
GATA3	pc21	0.00738866	0.837494	0.57227	0.0770185
GATA3	pc17	0.00887105	0.837494	0.583708	0.0770185
CSMD3	pc18	-0.00283452	0.837774	0.736225	0.0768733
CSMD3	pc33	-0.00315055	0.837774	0.729168	0.0768733
ZRSR2	pc3	-0.00061078	0.839013	0.798009	0.0762315
ZRSR2	pc12	0.000689074	0.839013	0.813588	0.0762315
ZRSR2	pc30	-0.000876184	0.839013	0.775293	0.0762315
BMPR1A	pc29	-0.00348435	0.839134	0.313407	0.0761685
BMPR1A	pc32	-0.00273766	0.839134	0.330568	0.0761685
WNK2	pc14	-0.00142088	0.840532	0.576268	0.0754456
WNK2	pc27	-0.00220942	0.840532	0.539072	0.0754456
WNK2	pc3	0.00166197	0.840532	0.487261	0.0754456
WNK2	pc4	-0.00131469	0.840532	0.610076	0.0754456
WNK2	pc15	-0.000922459	0.840532	0.695483	0.0754456
WNK2	pc12	-0.00159737	0.840532	0.585563	0.0754456
WNK2	pc7	0.000850875	0.840532	0.677853	0.0754456
WNK2	pc17	-0.00186499	0.840532	0.539734	0.0754456
WNK2	pc9	-0.00104237	0.840532	0.646563	0.0754456
WNK2	pc32	0.00103636	0.840532	0.713179	0.0754456
WNK2	pc2	0.00161188	0.840532	0.515743	0.0754456
WNK2	pc26	0.00207798	0.840532	0.556823	0.0754456
WNK2	pc24	0.00144884	0.840532	0.634862	0.0754456
KMT2D	pc31	0.00264873	0.842333	0.638131	0.0745162
MAP3K1	pc2	-0.00508776	0.843804	0.643997	0.0737587
MAP3K1	pc23	-0.0050401	0.843804	0.655856	0.0737587
MAP3K1	pc3	0.00460157	0.843804	0.664815	0.0737587
FBXW7	pc23	-0.00125542	0.843994	0.620734	0.0736605
FBXW7	pc4	0.00127545	0.843994	0.619335	0.0736605
FBXW7	pc19	0.00171922	0.843994	0.590393	0.0736605
FBXW7	pc15	0.00109968	0.843994	0.63939	0.0736605
FBXW7	pc21	-0.00151079	0.843994	0.537119	0.0736605
CDH1	pc15	0.00604564	0.844113	0.6139	0.0735994
RBM10	pc6	-0.00226548	0.844544	0.226778	0.0733777
RBM10	pc22	0.00308068	0.844544	0.372132	0.0733777
RBM10	pc15	-0.00233463	0.844544	0.357865	0.0733777
RBM10	pc7	0.00156146	0.844544	0.479233	0.0733777
RBM10	pc29	-0.00291683	0.844544	0.434386	0.0733777
RBM10	pc9	0.00216479	0.844544	0.376773	0.0733777
RBM10	pc30	-0.00224284	0.844544	0.49868	0.0733777
RBM10	pc33	-0.00228026	0.844544	0.555885	0.0733777
RBM10	pc13	0.00189283	0.844544	0.551857	0.0733777
RBM10	pc32	0.00346116	0.844544	0.254555	0.0733777
RBM10	pc25	-0.00253746	0.844544	0.390897	0.0733777
RBM10	pc11	0.00229361	0.844544	0.429036	0.0733777
RBM10	pc12	-0.0026899	0.844544	0.394076	0.0733777
RBM10	pc16	-0.00319359	0.844544	0.347783	0.0733777
RBM10	pc23	0.00243613	0.844544	0.37481	0.0733777
RBM10	pc21	-0.00160691	0.844544	0.543988	0.0733777
RBM10	pc31	-0.00473356	0.844544	0.254224	0.0733777
RBM10	pc5	-0.0018623	0.844544	0.385011	0.0733777
RBM10	pc24	-0.00190099	0.844544	0.563029	0.0733777
RBM10	pc18	-0.00751001	0.844544	0.0360185	0.0733777
RBM10	pc19	-0.00547631	0.844544	0.11308	0.0733777
RBM10	pc8	-0.00307315	0.844544	0.191648	0.0733777
CTCF	pc3	-0.00147521	0.846383	0.769439	0.0724333
CDKN1B	pc33	-0.0101416	0.846822	0.307935	0.0722077
CDKN1B	pc3	-0.00703586	0.846822	0.288024	0.0722077
LARP4B	pc33	0.00111092	0.85055	0.773227	0.0703
LARP4B	pc28	0.0011665	0.85055	0.750849	0.0703
TBX3	pc12	0.00385421	0.853149	0.646325	0.0689753
TGFBR2	pc18	0.00071012	0.85348	0.827616	0.0688069
ATRX	pc3	0.00652937	0.853609	0.103468	0.0687408
NF1	pc25	0.00480603	0.853715	0.595013	0.0686873
NOTCH2	pc31	0.000748641	0.854102	0.854102	0.0684901
EP300	pc17	-0.0010987	0.854277	0.802503	0.0684012
EP300	pc2	-0.000937879	0.854277	0.793467	0.0684012
POLD1	pc7	0.00066318	0.855544	0.777767	0.0677577
TGFBR2	pc15	0.000417055	0.85689	0.85689	0.0670752
CHD2	pc19	-0.00646072	0.85693	0.242738	0.0670549
CHD2	pc23	-0.0068564	0.85693	0.118649	0.0670549
CHD2	pc29	0.00629796	0.85693	0.291619	0.0670549
CHD2	pc30	-0.00368164	0.85693	0.487721	0.0670549
CHD2	pc21	-0.0065751	0.85693	0.120892	0.0670549
CHD2	pc5	-0.00344898	0.85693	0.314784	0.0670549
CHD2	pc18	-0.00437338	0.85693	0.445318	0.0670549
CHD2	pc11	-0.00476092	0.85693	0.305045	0.0670549
CHD2	pc22	-0.0049411	0.85693	0.371093	0.0670549
CHD2	pc14	0.00569908	0.85693	0.193668	0.0670549
CHD2	pc26	0.00497754	0.85693	0.414361	0.0670549
CHD2	pc13	-0.00666375	0.85693	0.190663	0.0670549
CHD2	pc32	-0.00339203	0.85693	0.485332	0.0670549
CHD2	pc7	0.00222566	0.85693	0.528593	0.0670549
CHD2	pc8	-0.00271911	0.85693	0.470317	0.0670549
CHD2	pc15	0.00283976	0.85693	0.484657	0.0670549
CHD2	pc28	-0.00573286	0.85693	0.331615	0.0670549
CHD2	pc9	0.00259842	0.85693	0.507385	0.0670549
CHD2	pc20	-0.0047274	0.85693	0.293173	0.0670549
CHD2	pc10	-0.00251502	0.85693	0.545319	0.0670549
CHD2	pc31	0.00873871	0.85693	0.188466	0.0670549
NOTCH1	pc2	0.00296971	0.857218	0.298505	0.0669089
NOTCH1	pc21	-0.00271418	0.857218	0.337692	0.0669089
NOTCH1	pc19	-0.00409188	0.857218	0.267988	0.0669089
NOTCH1	pc13	-0.00428839	0.857218	0.207362	0.0669089
NOTCH1	pc33	0.00417979	0.857218	0.312557	0.0669089
NOTCH1	pc16	-0.00363688	0.857218	0.317199	0.0669089
NOTCH1	pc30	-0.00365996	0.857218	0.301718	0.0669089
EP300	pc3	0.000734619	0.857638	0.831649	0.0666958
DNMT3A	pc11	0.00229588	0.858392	0.572261	0.0663143
DNMT3A	pc8	0.00190834	0.858392	0.56294	0.0663143
CHD2	pc1	0.0028849	0.859857	0.581674	0.0655739
CHD2	pc3	-0.00216737	0.859857	0.599294	0.0655739
NCOR2	pc26	0.00156657	0.860539	0.785284	0.0652293
NCOR2	pc27	0.0017833	0.860539	0.760434	0.0652293
NCOR2	pc15	-0.000929244	0.860539	0.808385	0.0652293
NCOR2	pc17	0.00158233	0.860539	0.748975	0.0652293
GATA3	pc14	0.00638611	0.862138	0.63702	0.0644232
GATA3	pc8	0.00522515	0.862138	0.653135	0.0644232
CSMD3	pc28	0.00237846	0.862241	0.783855	0.0643713
CASP8	pc22	0.00201202	0.863007	0.528358	0.0639859
CASP8	pc20	-0.00132396	0.863007	0.610277	0.0639859
CASP8	pc9	-0.00192435	0.863007	0.395407	0.0639859
CASP8	pc3	-0.00143298	0.863007	0.547606	0.0639859
CASP8	pc31	0.00502543	0.863007	0.190454	0.0639859
CASP8	pc26	-0.00237496	0.863007	0.500178	0.0639859
CASP8	pc21	0.00127041	0.863007	0.603826	0.0639859
CASP8	pc29	-0.0040683	0.863007	0.238305	0.0639859
CASP8	pc23	0.00364345	0.863007	0.151137	0.0639859
CASP8	pc27	0.00259865	0.863007	0.468274	0.0639859
CASP8	pc16	-0.00168805	0.863007	0.59138	0.0639859
CASP8	pc6	-0.00298943	0.863007	0.0845438	0.0639859
CASP8	pc11	0.00156331	0.863007	0.559848	0.0639859
CASP8	pc30	-0.00172592	0.863007	0.573327	0.0639859
CASP8	pc10	0.00311042	0.863007	0.19545	0.0639859
CASP8	pc28	0.00316422	0.863007	0.353592	0.0639859
CASP8	pc15	-0.00282332	0.863007	0.229123	0.0639859
CASP8	pc32	0.00333598	0.863007	0.234909	0.0639859
CASP8	pc14	-0.00148288	0.863007	0.558177	0.0639859
CASP8	pc12	0.00130863	0.863007	0.653793	0.0639859
CASP8	pc18	-0.00338408	0.863007	0.30663	0.0639859
CASP8	pc24	0.00259306	0.863007	0.393502	0.0639859
CASP8	pc5	0.000987394	0.863007	0.618325	0.0639859
CASP8	pc33	-0.00637555	0.863007	0.0749677	0.0639859
CASP8	pc7	-0.000938662	0.863007	0.645461	0.0639859
CTCF	pc18	0.00167164	0.86334	0.811016	0.0638182
PRDM2	pc31	0.00214085	0.865399	0.576932	0.0627838
CDH1	pc9	0.00470605	0.866182	0.683903	0.0623911
CDH1	pc4	-0.00489737	0.866182	0.708694	0.0623911
CDH1	pc22	-0.00624439	0.866182	0.701476	0.0623911
NF1	pc26	-0.00501239	0.868878	0.666966	0.061041
NF1	pc13	0.00462306	0.868878	0.634542	0.061041
NF1	pc4	-0.00344933	0.868878	0.684571	0.061041
FGFR2	pc28	-0.00177883	0.869822	0.652591	0.0605696
FGFR2	pc23	0.00159784	0.869822	0.58678	0.0605696
FGFR2	pc10	-0.00174776	0.869822	0.530006	0.0605696
FGFR2	pc8	0.00102538	0.869822	0.68414	0.0605696
FGFR2	pc16	-0.00589905	0.869822	0.105467	0.0605696
FGFR2	pc30	0.00473019	0.869822	0.182851	0.0605696
FGFR2	pc20	0.00133527	0.869822	0.657264	0.0605696
FGFR2	pc14	0.0024859	0.869822	0.396849	0.0605696
FGFR2	pc12	-0.0018922	0.869822	0.575646	0.0605696
FGFR2	pc1	0.00238549	0.869822	0.496058	0.0605696
FGFR2	pc32	-0.00166281	0.869822	0.609277	0.0605696
FGFR2	pc3	0.00167187	0.869822	0.544783	0.0605696
FGFR2	pc22	0.0057296	0.869822	0.121266	0.0605696
FGFR2	pc4	0.001931	0.869822	0.516273	0.0605696
FGFR2	pc2	-0.00179696	0.869822	0.530073	0.0605696
FGFR2	pc18	0.00174988	0.869822	0.648148	0.0605696
FGFR2	pc24	-0.00355331	0.869822	0.312861	0.0605696
FGFR2	pc26	-0.0019536	0.869822	0.632142	0.0605696
FGFR2	pc6	-0.000813377	0.869822	0.685314	0.0605696
FGFR2	pc7	0.00109122	0.869822	0.644322	0.0605696
FGFR2	pc31	-0.00281775	0.869822	0.52626	0.0605696
FGFR2	pc11	-0.00147002	0.869822	0.636031	0.0605696
FGFR2	pc9	-0.00228769	0.869822	0.383176	0.0605696
FGFR2	pc27	0.00244012	0.869822	0.556625	0.0605696
FGFR2	pc29	-0.001679	0.869822	0.674388	0.0605696
FGFR2	pc5	-0.00205036	0.869822	0.371879	0.0605696
MED12	pc5	0.00112245	0.869976	0.659072	0.0604929
LRP1B	pc15	0.00126694	0.870648	0.765115	0.0601572
CDKN2A	pc23	-0.00114356	0.873141	0.767306	0.0589155
PIK3CA	pc23	0.00689409	0.873284	0.767431	0.0588447
FANCA	pc25	-0.000755439	0.873542	0.821342	0.0587163
FANCA	pc13	0.000835673	0.873542	0.816372	0.0587163
FANCA	pc29	0.00081401	0.873542	0.847071	0.0587163
CUX1	pc29	-0.000923341	0.873695	0.767793	0.0586401
FAT4	pc2	0.00323497	0.874274	0.286226	0.0583526
FAT4	pc21	0.0029148	0.874274	0.332277	0.0583526
FAT4	pc1	0.00356524	0.874274	0.337134	0.0583526
FAT4	pc5	0.00248276	0.874274	0.307644	0.0583526
FAT4	pc15	-0.00257506	0.874274	0.37166	0.0583526
FAT4	pc23	-0.00227225	0.874274	0.465855	0.0583526
FAT4	pc20	-0.00272227	0.874274	0.393416	0.0583526
FAT4	pc33	0.00468618	0.874274	0.286353	0.0583526
FAT4	pc10	0.00365085	0.874274	0.215877	0.0583526
FAT4	pc14	-0.00221197	0.874274	0.476877	0.0583526
FAT4	pc17	-0.002931	0.874274	0.430712	0.0583526
FAT4	pc26	-0.00517464	0.874274	0.231605	0.0583526
FAT4	pc6	-0.0035628	0.874274	0.0940814	0.0583526
FAT4	pc30	-0.00287757	0.874274	0.444475	0.0583526
FAT4	pc31	0.00459463	0.874274	0.329593	0.0583526
FAT4	pc16	-0.00612279	0.874274	0.11287	0.0583526
FAT4	pc19	-0.00711425	0.874274	0.0698102	0.0583526
FAT4	pc28	0.00747831	0.874274	0.0742516	0.0583526
CUX1	pc32	0.000661033	0.874638	0.795125	0.0581718
ARID1A	pc27	0.00769386	0.874777	0.616141	0.0581027
ARID1A	pc29	0.00878509	0.874777	0.55215	0.0581027
ARID1A	pc31	0.00777609	0.874777	0.636201	0.0581027
ARID1A	pc10	0.00496647	0.874777	0.629339	0.0581027
ARID1A	pc30	0.0120321	0.874777	0.359412	0.0581027
ARID1A	pc20	0.0156951	0.874777	0.158458	0.0581027
ARID1A	pc24	-0.0146644	0.874777	0.259967	0.0581027
ARID1A	pc8	0.00744151	0.874777	0.424589	0.0581027
ARID1A	pc4	-0.0111903	0.874777	0.309011	0.0581027
ARID1A	pc5	0.00424707	0.874777	0.616869	0.0581027
ARID1A	pc23	-0.00620786	0.874777	0.567923	0.0581027
ARID1A	pc18	0.00742672	0.874777	0.600406	0.0581027
ARID1A	pc6	0.00651226	0.874777	0.380254	0.0581027
ARID1A	pc16	0.0158181	0.874777	0.240295	0.0581027
ARID1A	pc13	-0.0257485	0.874777	0.041059	0.0581027
ARID1A	pc1	0.015835	0.874777	0.22172	0.0581027
ARID1A	pc21	-0.00992308	0.874777	0.344071	0.0581027
ARID1A	pc7	0.00681551	0.874777	0.43549	0.0581027
ARID1A	pc32	-0.0147356	0.874777	0.220628	0.0581027
ARID1A	pc14	0.00780628	0.874777	0.471767	0.0581027
ARID1A	pc15	-0.00739733	0.874777	0.461929	0.0581027
ARID1A	pc2	0.0101172	0.874777	0.339033	0.0581027
ARID1A	pc28	0.0252142	0.874777	0.0844759	0.0581027
ARID1A	pc12	-0.00851209	0.874777	0.49585	0.0581027
CDH1	pc33	0.00556561	0.875029	0.760673	0.0579774
CDH1	pc18	0.00322752	0.875029	0.848513	0.0579774
CDH1	pc17	-0.00325986	0.875029	0.833038	0.0579774
CDH1	pc3	-0.00233654	0.875029	0.847679	0.0579774
CDH1	pc5	0.00200779	0.875029	0.842687	0.0579774
FAT4	pc13	-0.0024135	0.875274	0.503946	0.057856
PIK3CA	pc11	-0.00635982	0.875872	0.796247	0.0575596
BMPR1A	pc25	0.0024471	0.876137	0.371694	0.0574282
BRCA2	pc31	0.00687057	0.876744	0.374325	0.057127
BRCA2	pc14	-0.00430834	0.876744	0.39852	0.057127
STAG2	pc19	0.00757746	0.877034	0.132884	0.0569835
STAG2	pc33	-0.00891815	0.877034	0.114448	0.0569835
BMPR1A	pc22	-0.00104287	0.877671	0.744273	0.0566684
BMPR1A	pc24	-0.00137656	0.877671	0.651165	0.0566684
BMPR1A	pc15	-0.000716206	0.877671	0.760716	0.0566684
BMPR1A	pc5	-0.00139486	0.877671	0.482383	0.0566684
BMPR1A	pc10	0.00175444	0.877671	0.466037	0.0566684
BMPR1A	pc2	0.000594345	0.877671	0.810212	0.0566684
BMPR1A	pc31	0.00190881	0.877671	0.619595	0.0566684
BMPR1A	pc17	-0.000673106	0.877671	0.824479	0.0566684
BMPR1A	pc27	-0.00219838	0.877671	0.540259	0.0566684
BMPR1A	pc12	0.00181745	0.877671	0.534146	0.0566684
BMPR1A	pc30	0.00160112	0.877671	0.602053	0.0566684
BMPR1A	pc33	-0.00270326	0.877671	0.450976	0.0566684
BMPR1A	pc4	-0.000790075	0.877671	0.758758	0.0566684
BMPR1A	pc6	0.000467909	0.877671	0.787501	0.0566684
BMPR1A	pc13	0.00123991	0.877671	0.673916	0.0566684
BMPR1A	pc14	0.00146349	0.877671	0.564072	0.0566684
BMPR1A	pc23	-0.000642104	0.877671	0.800604	0.0566684
PTPN13	pc26	0.000963074	0.87769	0.7979	0.056659
CDKN2A	pc24	-0.00117551	0.879444	0.799494	0.0557919
BRCA2	pc15	0.00333784	0.880425	0.480389	0.0553074
BRCA2	pc9	0.000996701	0.880425	0.827066	0.0553074
BRCA2	pc16	-0.00191947	0.880425	0.761926	0.0553074
BRCA2	pc3	-0.00180929	0.880425	0.706307	0.0553074
BRCA2	pc12	-0.00291812	0.880425	0.61966	0.0553074
BRCA2	pc1	0.00225918	0.880425	0.710887	0.0553074
BRCA2	pc5	0.00215263	0.880425	0.589851	0.0553074
BRCA2	pc22	0.00167429	0.880425	0.794557	0.0553074
BRCA2	pc30	-0.00311669	0.880425	0.613769	0.0553074
BRCA2	pc17	-0.00461697	0.880425	0.449422	0.0553074
BRCA2	pc13	-0.00249737	0.880425	0.67346	0.0553074
BRCA2	pc25	0.00324049	0.880425	0.556394	0.0553074
BRCA2	pc19	0.00172399	0.880425	0.788824	0.0553074
BRCA2	pc11	-0.00173202	0.880425	0.748512	0.0553074
BRCA2	pc23	-0.00202311	0.880425	0.692348	0.0553074
BRCA2	pc10	-0.00115046	0.880425	0.812127	0.0553074
RB1	pc17	-0.00366276	0.881173	0.694258	0.0549386
ATR	pc4	0.00108061	0.881787	0.774904	0.0546361
ATR	pc28	-0.00149245	0.881787	0.766212	0.0546361
RB1	pc20	0.00284712	0.881961	0.721605	0.0545506
ASXL1	pc27	0.0050528	0.883078	0.31901	0.0540008
ASXL1	pc20	-0.0036475	0.883078	0.321119	0.0540008
LARP4B	pc2	0.000569432	0.884115	0.830532	0.0534912
ATR	pc22	0.00116142	0.885126	0.80466	0.052995
KRAS	pc8	-0.0043794	0.887286	0.154263	0.0519365
KRAS	pc1	-0.00598626	0.887286	0.161325	0.0519365
CDKN2A	pc33	-0.00113905	0.888323	0.834485	0.051429
LARP4B	pc21	0.000459647	0.88855	0.861624	0.0513183
BMPR1A	pc3	-0.000412447	0.889802	0.862838	0.0507065
PRDM2	pc28	0.00161182	0.890186	0.636495	0.0505192
PRDM2	pc19	-0.00146091	0.890186	0.647408	0.0505192
POLD1	pc1	-0.000715424	0.891309	0.83729	0.0499716
ATM	pc7	-0.00322811	0.892102	0.486106	0.0495854
ATM	pc1	-0.00178257	0.892102	0.795299	0.0495854
ATM	pc27	0.00295642	0.892102	0.716407	0.0495854
ATM	pc5	-0.00132	0.892102	0.769354	0.0495854
ATM	pc12	0.00383419	0.892102	0.562942	0.0495854
ATM	pc31	0.00315491	0.892102	0.717432	0.0495854
ATM	pc15	-0.00268386	0.892102	0.614727	0.0495854
ATM	pc22	-0.00761513	0.892102	0.293503	0.0495854
ATM	pc6	0.0051459	0.892102	0.191114	0.0495854
ATM	pc13	0.00445906	0.892102	0.504508	0.0495854
ATM	pc10	-0.00282662	0.892102	0.604456	0.0495854
ATM	pc20	-0.00387937	0.892102	0.510907	0.0495854
ATM	pc3	0.00194401	0.892102	0.719485	0.0495854
ATM	pc16	-0.00170804	0.892102	0.811002	0.0495854
ATM	pc28	0.00592126	0.892102	0.444738	0.0495854
ATM	pc17	-0.00243477	0.892102	0.723458	0.0495854
ATM	pc29	0.00357935	0.892102	0.647818	0.0495854
ATM	pc33	0.00837749	0.892102	0.302884	0.0495854
ATM	pc9	-0.00491434	0.892102	0.33937	0.0495854
ATM	pc25	0.0132611	0.892102	0.0328207	0.0495854
ATM	pc32	0.00640068	0.892102	0.315704	0.0495854
ATM	pc30	0.00495073	0.892102	0.477008	0.0495854
ATM	pc19	-0.00490739	0.892102	0.498873	0.0495854
ATM	pc2	-0.00146436	0.892102	0.794115	0.0495854
ATM	pc24	-0.0106047	0.892102	0.124551	0.0495854
ATM	pc23	-0.00415545	0.892102	0.470982	0.0495854
ATM	pc14	-0.0110608	0.892102	0.0546004	0.0495854
ATM	pc26	-0.00394985	0.892102	0.621566	0.0495854
ATM	pc4	-0.00315349	0.892102	0.588755	0.0495854
ATM	pc21	-0.00277202	0.892102	0.618172	0.0495854
STAG1	pc5	0.00108465	0.892313	0.699027	0.0494829
STAG1	pc16	-0.00168697	0.892313	0.704686	0.0494829
STAG1	pc30	0.00221335	0.892313	0.609917	0.0494829
STAG1	pc7	-0.00141421	0.892313	0.624368	0.0494829
STAG1	pc25	-0.00232931	0.892313	0.547274	0.0494829
STAG1	pc11	-0.0044603	0.892313	0.239971	0.0494829
STAG1	pc4	-0.00229028	0.892313	0.52864	0.0494829
STAG1	pc21	0.00376864	0.892313	0.276897	0.0494829
STAG1	pc14	0.00289629	0.892313	0.419147	0.0494829
STAG1	pc23	-0.00320624	0.892313	0.372107	0.0494829
STAG1	pc12	0.00184141	0.892313	0.655723	0.0494829
STAG1	pc20	0.00239372	0.892313	0.515071	0.0494829
STAG1	pc13	-0.00128759	0.892313	0.757114	0.0494829
STAG1	pc1	0.00283582	0.892313	0.507794	0.0494829
STAG1	pc28	0.00598982	0.892313	0.214821	0.0494829
STAG1	pc10	0.00514162	0.892313	0.130609	0.0494829
STAG1	pc18	-0.00472586	0.892313	0.313188	0.0494829
STAG1	pc6	-0.00315151	0.892313	0.198869	0.0494829
STAG1	pc22	-0.00435416	0.892313	0.335117	0.0494829
STAG1	pc8	0.00100765	0.892313	0.743518	0.0494829
STAG1	pc26	-0.00219292	0.892313	0.660091	0.0494829
STAG1	pc9	0.0044118	0.892313	0.16875	0.0494829
STAG1	pc32	-0.00166632	0.892313	0.675078	0.0494829
STAG1	pc33	-0.00327032	0.892313	0.518645	0.0494829
STAG1	pc24	0.00255241	0.892313	0.552939	0.0494829
PRDM2	pc9	0.00085882	0.894094	0.704438	0.0486167
PRDM2	pc20	-0.00107043	0.894094	0.680254	0.0486167
KMT2D	pc5	-0.000782725	0.894278	0.787818	0.0485277
KMT2D	pc11	-0.00120778	0.894278	0.75886	0.0485277
KMT2D	pc3	0.00128634	0.894278	0.712973	0.0485277
KMT2D	pc22	0.00100188	0.894278	0.83058	0.0485277
KMT2D	pc17	-0.000896999	0.894278	0.840079	0.0485277
KMT2D	pc18	-0.00148528	0.894278	0.759759	0.0485277
FANCC	pc7	-0.00117864	0.896803	0.528355	0.0473032
FANCC	pc31	0.000770575	0.896803	0.826532	0.0473032
FANCC	pc28	0.00427732	0.896803	0.171155	0.0473032
FANCC	pc32	-0.000773496	0.896803	0.763689	0.0473032
FANCC	pc6	0.00191636	0.896803	0.227405	0.0473032
FANCC	pc14	-0.00117074	0.896803	0.613854	0.0473032
FANCC	pc9	-0.00284853	0.896803	0.169791	0.0473032
FANCC	pc20	-0.0006579	0.896803	0.782214	0.0473032
FANCC	pc25	-0.000517199	0.896803	0.836419	0.0473032
FANCC	pc24	0.00156081	0.896803	0.575068	0.0473032
FANCC	pc15	-0.000352983	0.896803	0.869627	0.0473032
FANCC	pc18	0.00492484	0.896803	0.104468	0.0473032
FANCC	pc22	0.00562071	0.896803	0.0546318	0.0473032
FANCC	pc10	-0.00216322	0.896803	0.325707	0.0473032
FANCC	pc8	0.00133749	0.896803	0.502231	0.0473032
FANCC	pc5	-0.000583628	0.896803	0.747886	0.0473032
FANCC	pc3	0.00112798	0.896803	0.605398	0.0473032
FANCC	pc21	0.0022366	0.896803	0.318755	0.0473032
FANCC	pc16	0.00238552	0.896803	0.407674	0.0473032
FANCC	pc13	-0.00063256	0.896803	0.814404	0.0473032
FANCC	pc19	0.000666084	0.896803	0.819968	0.0473032
FANCC	pc27	0.000633825	0.896803	0.846888	0.0473032
FANCC	pc1	0.000859257	0.896803	0.756521	0.0473032
FANCC	pc11	-0.000539944	0.896803	0.826021	0.0473032
FANCC	pc26	-0.00418039	0.896803	0.195285	0.0473032
FANCC	pc4	-0.00104763	0.896803	0.656097	0.0473032
FANCC	pc23	-0.00129727	0.896803	0.576858	0.0473032
FANCC	pc2	-0.00120048	0.896803	0.595817	0.0473032
FANCC	pc30	0.00296558	0.896803	0.290941	0.0473032
FANCC	pc12	0.00295018	0.896803	0.269833	0.0473032
FANCC	pc29	0.00176245	0.896803	0.577083	0.0473032
FANCC	pc33	0.00345329	0.896803	0.292374	0.0473032
N4BP2	pc31	-0.00186002	0.897025	0.625199	0.0471957
PTPRC	pc2	-0.00106876	0.897437	0.707071	0.0469962
ASXL1	pc22	0.0041891	0.897632	0.353613	0.0469017
CNTNAP2	pc23	-0.00423604	0.898206	0.217747	0.0466242
CNTNAP2	pc20	-0.00594466	0.898206	0.0911355	0.0466242
CNTNAP2	pc1	-0.00549445	0.898206	0.179881	0.0466242
CNTNAP2	pc17	0.0057345	0.898206	0.162214	0.0466242
CNTNAP2	pc9	0.00401481	0.898206	0.190478	0.0466242
CNTNAP2	pc11	-0.00460363	0.898206	0.204888	0.0466242
CNTNAP2	pc3	-0.00510812	0.898206	0.113517	0.0466242
CNTNAP2	pc6	-0.00329591	0.898206	0.160174	0.0466242
STAG2	pc5	0.00389637	0.90028	0.212875	0.0456225
STAG2	pc31	0.00818046	0.90028	0.176854	0.0456225
STAG2	pc1	-0.00469612	0.90028	0.32524	0.0456225
STAG2	pc9	-0.00349978	0.90028	0.327374	0.0456225
STAG2	pc18	-0.00577108	0.90028	0.269257	0.0456225
STAG2	pc4	0.00472478	0.90028	0.243664	0.0456225
STAG2	pc24	-0.00470881	0.90028	0.326157	0.0456225
HRAS	pc7	0.000617739	0.901321	0.771378	0.0451203
HRAS	pc22	-0.00080721	0.901321	0.808187	0.0451203
HRAS	pc23	-0.000623581	0.901321	0.813561	0.0451203
HRAS	pc6	0.000412233	0.901321	0.819383	0.0451203
HRAS	pc28	-0.00132051	0.901321	0.710232	0.0451203
HRAS	pc3	0.000739651	0.901321	0.76579	0.0451203
MAP3K1	pc25	-0.00276619	0.901976	0.820414	0.0448049
MAP3K1	pc6	0.00196598	0.901976	0.799035	0.0448049
MAP3K1	pc33	-0.00307166	0.901976	0.847311	0.0448049
MAP3K1	pc21	-0.00259286	0.901976	0.812171	0.0448049
MAP3K1	pc1	0.00376213	0.901976	0.780197	0.0448049
CSMD3	pc12	-0.00101825	0.902273	0.890816	0.0446618
CSMD3	pc16	0.00131506	0.902273	0.86933	0.0446618
CSMD3	pc25	-0.000853454	0.902273	0.902273	0.0446618
LRP1B	pc17	-0.00123868	0.90302	0.820927	0.0443026
GRIN2A	pc5	-0.00110951	0.903968	0.577235	0.043847
GRIN2A	pc24	0.00141435	0.903968	0.643053	0.043847
GRIN2A	pc8	0.000263614	0.903968	0.903968	0.043847
GRIN2A	pc14	-0.000766354	0.903968	0.763171	0.043847
GRIN2A	pc25	0.00155348	0.903968	0.571564	0.043847
GRIN2A	pc18	-0.000610545	0.903968	0.854273	0.043847
GRIN2A	pc28	0.00359735	0.903968	0.293693	0.043847
GRIN2A	pc31	0.00554433	0.903968	0.150392	0.043847
GRIN2A	pc27	-0.00621501	0.903968	0.084222	0.043847
GRIN2A	pc4	0.000591371	0.903968	0.818621	0.043847
GRIN2A	pc11	-0.000987559	0.903968	0.713804	0.043847
GRIN2A	pc7	0.00223644	0.903968	0.275126	0.043847
GRIN2A	pc2	-0.000401191	0.903968	0.87153	0.043847
GRIN2A	pc16	-0.0024926	0.903968	0.429961	0.043847
GRIN2A	pc30	0.00202029	0.903968	0.511592	0.043847
GRIN2A	pc13	-0.000590417	0.903968	0.84157	0.043847
GRIN2A	pc32	-0.00116976	0.903968	0.678314	0.043847
GRIN2A	pc9	-0.000751019	0.903968	0.741199	0.043847
GRIN2A	pc33	-0.000932727	0.903968	0.795272	0.043847
GRIN2A	pc22	-0.000873116	0.903968	0.785281	0.043847
GRIN2A	pc20	-0.00267495	0.903968	0.305252	0.043847
GRIN2A	pc3	-0.000294498	0.903968	0.902061	0.043847
GRIN2A	pc10	0.00205882	0.903968	0.393483	0.043847
GRIN2A	pc15	-0.000736997	0.903968	0.754566	0.043847
GRIN2A	pc6	0.00153376	0.903968	0.378112	0.043847
GRIN2A	pc26	-0.00486866	0.903968	0.168834	0.043847
GRIN2A	pc19	0.00252306	0.903968	0.431642	0.043847
GRIN2A	pc1	0.00206609	0.903968	0.496449	0.043847
GRIN2A	pc29	0.00143261	0.903968	0.679225	0.043847
GRIN2A	pc17	-0.00211853	0.903968	0.486218	0.043847
GRIN2A	pc21	0.000929314	0.903968	0.705466	0.043847
PIK3CA	pc32	0.00399183	0.904435	0.877028	0.0436225
PIK3CA	pc29	-0.00540294	0.904435	0.864619	0.0436225
PTPRC	pc23	0.000349105	0.904883	0.904883	0.0434074
PTPRC	pc14	0.000580036	0.904883	0.842308	0.0434074
PTPRC	pc22	0.00102031	0.904883	0.781225	0.0434074
PTPRC	pc17	-0.000881907	0.904883	0.800367	0.0434074
PTPRC	pc1	-0.000417208	0.904883	0.904641	0.0434074
PTPRC	pc7	-0.000440105	0.904883	0.851376	0.0434074
PTPRC	pc9	-0.000453876	0.904883	0.861778	0.0434074
PBRM1	pc3	0.00197722	0.906302	0.699393	0.0427272
PBRM1	pc23	-0.000680607	0.906302	0.900666	0.0427272
PBRM1	pc5	0.00222409	0.906302	0.601497	0.0427272
PBRM1	pc19	0.00134934	0.906302	0.844162	0.0427272
PBRM1	pc2	0.00125379	0.906302	0.813274	0.0427272
PBRM1	pc27	-0.00258131	0.906302	0.73741	0.0427272
PBRM1	pc6	0.000817737	0.906302	0.826148	0.0427272
PBRM1	pc1	0.00482386	0.906302	0.458018	0.0427272
PBRM1	pc13	-0.003278	0.906302	0.603995	0.0427272
PBRM1	pc25	-0.000835021	0.906302	0.886975	0.0427272
PBRM1	pc7	0.0037338	0.906302	0.394432	0.0427272
PBRM1	pc15	-0.00396357	0.906302	0.432013	0.0427272
PBRM1	pc28	0.00567704	0.906302	0.438615	0.0427272
PBRM1	pc18	0.0018855	0.906302	0.790932	0.0427272
PBRM1	pc29	0.000872469	0.906302	0.906302	0.0427272
PBRM1	pc10	-0.00139286	0.906302	0.787288	0.0427272
PBRM1	pc31	0.00117671	0.906302	0.886537	0.0427272
PBRM1	pc4	0.00196348	0.906302	0.721951	0.0427272
PBRM1	pc22	0.0023732	0.906302	0.729267	0.0427272
PBRM1	pc9	0.00247117	0.906302	0.611526	0.0427272
PBRM1	pc14	-0.00237439	0.906302	0.6626	0.0427272
PBRM1	pc26	0.00562518	0.906302	0.457407	0.0427272
PBRM1	pc16	0.00190719	0.906302	0.777743	0.0427272
ARID2	pc26	0.00624862	0.906849	0.210515	0.0424648
ARID2	pc23	-0.00532021	0.906849	0.138922	0.0424648
ARID2	pc20	0.00444896	0.906849	0.226683	0.0424648
ARID2	pc22	-0.00594751	0.906849	0.18831	0.0424648
ARID2	pc14	0.00542233	0.906849	0.130721	0.0424648
ARID2	pc33	-0.00586613	0.906849	0.247323	0.0424648
ARID2	pc24	-0.0064749	0.906849	0.132598	0.0424648
ARID2	pc6	0.00397243	0.906849	0.105616	0.0424648
ARID2	pc29	0.00807614	0.906849	0.0984533	0.0424648
MED12	pc15	-0.00109993	0.907619	0.715094	0.0420962
MAP3K1	pc13	-0.00193998	0.909918	0.882345	0.0409978
STAG1	pc17	-0.000976953	0.912415	0.819773	0.0398077
STAG1	pc19	0.000973941	0.912415	0.829468	0.0398077
FOXA1	pc13	-0.00119194	0.912982	0.802318	0.0395377
FOXA1	pc28	-0.00146323	0.912982	0.791002	0.0395377
FAT4	pc7	-0.00116268	0.913899	0.642568	0.0391019
FAT4	pc8	0.00118621	0.913899	0.657007	0.0391019
FAT4	pc27	-0.00243478	0.913899	0.579957	0.0391019
FAT4	pc3	0.00110367	0.913899	0.706019	0.0391019
FAT4	pc29	0.00151804	0.913899	0.720041	0.0391019
FAT4	pc9	0.00116544	0.913899	0.675073	0.0391019
FAT4	pc25	-0.0015906	0.913899	0.635637	0.0391019
CDH10	pc33	0.00175121	0.914653	0.688481	0.0387437
CDH10	pc1	0.0014577	0.914653	0.692919	0.0387437
ATM	pc8	-0.000868662	0.915984	0.86047	0.038112
HRAS	pc32	-0.000513802	0.916138	0.860614	0.0380391
TBX3	pc28	-0.00171659	0.916769	0.861207	0.0377401
TBX3	pc13	0.00287765	0.916769	0.733936	0.0377401
TBX3	pc15	0.00213108	0.916769	0.752467	0.0377401
TBX3	pc21	-0.00171901	0.916769	0.807293	0.0377401
TBX3	pc11	-0.00159098	0.916769	0.83668	0.0377401
TBX3	pc1	-0.00239667	0.916769	0.783123	0.0377401
ATRX	pc6	0.00140393	0.918108	0.63006	0.0371063
ATRX	pc22	0.00210097	0.918108	0.695536	0.0371063
ATRX	pc19	-0.00332963	0.918108	0.535566	0.0371063
ATRX	pc33	-0.0025133	0.918108	0.676408	0.0371063
ATRX	pc21	-0.00441615	0.918108	0.283691	0.0371063
ATRX	pc7	0.00276921	0.918108	0.419821	0.0371063
ATRX	pc14	-0.00398697	0.918108	0.349411	0.0371063
ATRX	pc4	0.00175252	0.918108	0.684977	0.0371063
ATRX	pc17	-0.00416539	0.918108	0.413758	0.0371063
ATRX	pc29	-0.00495507	0.918108	0.393231	0.0371063
ATRX	pc13	-0.00321997	0.918108	0.515219	0.0371063
ATRX	pc26	0.00666831	0.918108	0.260548	0.0371063
ATRX	pc5	-0.00170928	0.918108	0.608196	0.0371063
ATRX	pc31	-0.00350852	0.918108	0.586863	0.0371063
ATRX	pc15	0.0047928	0.918108	0.224949	0.0371063
ATRX	pc2	-0.00298027	0.918108	0.473312	0.0371063
ATRX	pc27	0.0056927	0.918108	0.344984	0.0371063
ATRX	pc11	0.00396695	0.918108	0.379187	0.0371063
ATRX	pc10	-0.0017974	0.918108	0.656503	0.0371063
ATRX	pc32	-0.00336516	0.918108	0.476298	0.0371063
ATRX	pc12	-0.00658827	0.918108	0.179634	0.0371063
WNK2	pc31	-0.00094084	0.918414	0.807091	0.0369616
FBXW7	pc9	-0.000795293	0.920652	0.725362	0.0359046
TBX3	pc8	-0.000843831	0.920716	0.892816	0.0358743
APC	pc21	-0.000364317	0.920864	0.881879	0.0358043
APC	pc20	0.000350056	0.920864	0.892959	0.0358043
KDM5C	pc26	-0.0114551	0.92141	0.0279215	0.0355471
SF3B1	pc19	-0.00125763	0.922157	0.889381	0.035195
SF3B1	pc30	-0.00149359	0.922157	0.863297	0.035195
SF3B1	pc11	0.00434135	0.922157	0.567297	0.035195
SF3B1	pc16	0.00887687	0.922157	0.318639	0.035195
SF3B1	pc14	-0.00203664	0.922157	0.776315	0.035195
SF3B1	pc23	0.00704282	0.922157	0.326869	0.035195
SF3B1	pc26	-0.00818077	0.922157	0.411966	0.035195
SF3B1	pc22	0.00428966	0.922157	0.634845	0.035195
SF3B1	pc10	0.00529071	0.922157	0.436534	0.035195
SF3B1	pc4	0.00604038	0.922157	0.405961	0.035195
SF3B1	pc17	0.00165985	0.922157	0.846501	0.035195
SF3B1	pc6	-0.00446396	0.922157	0.362733	0.035195
SF3B1	pc29	-0.00359114	0.922157	0.713028	0.035195
SF3B1	pc1	0.00156446	0.922157	0.855014	0.035195
SF3B1	pc33	-0.00664766	0.922157	0.511746	0.035195
SF3B1	pc15	-0.00406199	0.922157	0.540975	0.035195
SF3B1	pc27	-0.00597322	0.922157	0.55587	0.035195
SF3B1	pc28	0.00456268	0.922157	0.636503	0.035195
SF3B1	pc20	0.00115171	0.922157	0.87553	0.035195
SF3B1	pc8	0.00378362	0.922157	0.538953	0.035195
SF3B1	pc18	-0.00149937	0.922157	0.87285	0.035195
SF3B1	pc5	0.000957282	0.922157	0.864498	0.035195
SF3B1	pc31	0.0064777	0.922157	0.550985	0.035195
SF3B1	pc24	-0.00972649	0.922157	0.258194	0.035195
SF3B1	pc25	0.00185679	0.922157	0.810381	0.035195
SF3B1	pc7	0.00226179	0.922157	0.695316	0.035195
SF3B1	pc2	-0.000929762	0.922157	0.894213	0.035195
SF3B1	pc13	0.00392937	0.922157	0.636933	0.035195
SF3B1	pc12	-0.00427124	0.922157	0.605049	0.035195
SF3B1	pc32	-0.00569403	0.922157	0.473793	0.035195
SF3B1	pc9	-0.0010714	0.922157	0.867234	0.035195
SF3B1	pc21	-0.00115144	0.922157	0.868032	0.035195
WNK2	pc25	-0.000532851	0.922328	0.846077	0.0351146
WNK2	pc19	-0.000539425	0.922328	0.866429	0.0351146
SDHA	pc23	0.00346173	0.922783	0.503336	0.0349004
FAT4	pc11	0.000901803	0.924162	0.784137	0.0342519
FAT4	pc32	0.000945385	0.924162	0.783946	0.0342519
BMPR1A	pc7	-0.000193671	0.924515	0.924515	0.0340861
RBM10	pc28	-0.0016412	0.924975	0.656426	0.03387
RBM10	pc14	0.0011517	0.924975	0.674156	0.03387
RBM10	pc4	0.000860128	0.924975	0.756798	0.03387
RBM10	pc20	0.000941933	0.924975	0.737444	0.03387
RBM10	pc17	-0.00119838	0.924975	0.714555	0.03387
MEN1	pc27	0.00193256	0.925251	0.715498	0.0337405
MEN1	pc22	0.00244766	0.925251	0.604251	0.0337405
MEN1	pc18	-0.00436998	0.925251	0.372358	0.0337405
MEN1	pc24	-0.00159946	0.925251	0.722091	0.0337405
MEN1	pc21	0.00166345	0.925251	0.646156	0.0337405
MEN1	pc19	-0.000982241	0.925251	0.835407	0.0337405
MEN1	pc3	-0.00165131	0.925251	0.639601	0.0337405
MEN1	pc33	-0.00173817	0.925251	0.742806	0.0337405
MEN1	pc32	0.00436934	0.925251	0.293138	0.0337405
MEN1	pc15	-0.00127903	0.925251	0.712732	0.0337405
MEN1	pc31	-0.00343579	0.925251	0.545235	0.0337405
MEN1	pc28	-0.00571555	0.925251	0.257563	0.0337405
MEN1	pc1	-0.000995379	0.925251	0.824034	0.0337405
MEN1	pc10	0.0015282	0.925251	0.667292	0.0337405
MEN1	pc16	-0.00337476	0.925251	0.46834	0.0337405
MEN1	pc14	-0.00419347	0.925251	0.263229	0.0337405
MEN1	pc20	-0.00382998	0.925251	0.319159	0.0337405
MEN1	pc7	-0.000721113	0.925251	0.811237	0.0337405
MEN1	pc25	0.00153333	0.925251	0.704717	0.0337405
MEN1	pc13	0.00334941	0.925251	0.441609	0.0337405
MEN1	pc2	0.000639878	0.925251	0.861051	0.0337405
MEN1	pc23	0.00251812	0.925251	0.502527	0.0337405
MEN1	pc29	-0.000840815	0.925251	0.869175	0.0337405
MEN1	pc6	-0.00186037	0.925251	0.468133	0.0337405
MEN1	pc30	-0.00130409	0.925251	0.773704	0.0337405
MEN1	pc11	-0.000865513	0.925251	0.827326	0.0337405
MEN1	pc9	-0.000826184	0.925251	0.805247	0.0337405
MEN1	pc4	0.00186522	0.925251	0.623544	0.0337405
MEN1	pc26	-0.0025825	0.925251	0.620325	0.0337405
MEN1	pc8	-0.00188925	0.925251	0.557359	0.0337405
MEN1	pc5	0.00127479	0.925251	0.663818	0.0337405
ARID1A	pc22	0.00523793	0.926066	0.701565	0.033358
RBM10	pc3	0.000441114	0.926949	0.86411	0.0329439
RBM10	pc1	0.000668575	0.926949	0.838082	0.0329439
RBM10	pc27	0.000630429	0.926949	0.870771	0.0329439
RBM10	pc2	-0.000587913	0.926949	0.825842	0.0329439
ASXL1	pc16	-0.00379613	0.927838	0.393628	0.0325277
TBX3	pc22	-0.00082925	0.928066	0.928066	0.0324209
FANCD2	pc10	0.00475902	0.928164	0.225009	0.0323753
FBXW7	pc30	-0.000823213	0.928942	0.788193	0.0320114
FBXW7	pc32	-0.000852121	0.928942	0.761513	0.0320114
DNMT3A	pc1	-0.00177703	0.931072	0.698426	0.0310169
DNMT3A	pc9	-0.00155767	0.931072	0.650042	0.0310169
DNMT3A	pc17	-0.00173667	0.931072	0.705357	0.0310169
ARHGAP35	pc23	-0.00225936	0.931594	0.584601	0.0307734
ARHGAP35	pc20	0.00310623	0.931594	0.462838	0.0307734
ARHGAP35	pc1	-0.00203165	0.931594	0.680048	0.0307734
ARHGAP35	pc3	0.00471217	0.931594	0.224745	0.0307734
ARHGAP35	pc27	-0.00364104	0.931594	0.532651	0.0307734
ARHGAP35	pc9	0.00528153	0.931594	0.152165	0.0307734
ARHGAP35	pc22	0.0059317	0.931594	0.253784	0.0307734
ARHGAP35	pc30	-0.00581577	0.931594	0.244012	0.0307734
ARHGAP35	pc28	0.00301828	0.931594	0.586902	0.0307734
ARHGAP35	pc6	-0.00108621	0.931594	0.700287	0.0307734
ARHGAP35	pc17	-0.00619705	0.931594	0.209151	0.0307734
ARHGAP35	pc11	-0.00152585	0.931594	0.726767	0.0307734
ARHGAP35	pc19	-0.00214346	0.931594	0.680349	0.0307734
ARHGAP35	pc26	-0.00853356	0.931594	0.13698	0.0307734
ARHGAP35	pc25	0.00308776	0.931594	0.488049	0.0307734
ARHGAP35	pc13	-0.00646302	0.931594	0.177337	0.0307734
ARHGAP35	pc2	-0.00354044	0.931594	0.378884	0.0307734
ARHGAP35	pc32	-0.00386985	0.931594	0.397506	0.0307734
ARHGAP35	pc12	-0.00370491	0.931594	0.435632	0.0307734
ARHGAP35	pc4	-0.00146559	0.931594	0.725999	0.0307734
ARHGAP35	pc21	-0.00541722	0.931594	0.174354	0.0307734
ARHGAP35	pc8	-0.00120412	0.931594	0.733983	0.0307734
ARHGAP35	pc24	-0.00448173	0.931594	0.365203	0.0307734
ARHGAP35	pc7	0.00287948	0.931594	0.38621	0.0307734
ARHGAP35	pc16	0.00383586	0.931594	0.453868	0.0307734
ARHGAP35	pc10	0.00407367	0.931594	0.297819	0.0307734
CUX1	pc10	-0.00026252	0.9323	0.904048	0.0304445
CUX1	pc19	-0.00043591	0.9323	0.880351	0.0304445
CDKN1B	pc5	0.00496231	0.933072	0.367574	0.0300849
MED12	pc21	0.000346601	0.933335	0.912185	0.0299626
MED12	pc27	0.000945279	0.933335	0.83716	0.0299626
MED12	pc1	-0.00042055	0.933335	0.913753	0.0299626
MED12	pc10	-0.000391178	0.933335	0.899057	0.0299626
MED12	pc29	-0.000370417	0.933335	0.933335	0.0299626
MED12	pc16	-0.00118093	0.933335	0.769859	0.0299626
MED12	pc19	-0.000622957	0.933335	0.879256	0.0299626
ARHGAP35	pc18	0.00142154	0.933439	0.792009	0.029914
ARHGAP35	pc33	-0.00172695	0.933439	0.767043	0.029914
PTPRB	pc24	-0.00194855	0.934576	0.524283	0.0293854
PTPRB	pc11	0.000511926	0.934576	0.849614	0.0293854
PTPRB	pc18	-0.00381764	0.934576	0.252111	0.0293854
PTPRB	pc7	0.00210915	0.934576	0.304661	0.0293854
PTPRB	pc21	-0.00110299	0.934576	0.654596	0.0293854
PTPRB	pc5	-0.000794393	0.934576	0.690591	0.0293854
PTPRB	pc8	-0.000992763	0.934576	0.650444	0.0293854
PTPRB	pc20	0.000819951	0.934576	0.753932	0.0293854
PTPRB	pc33	-0.00320581	0.934576	0.373808	0.0293854
PTPRB	pc1	0.00164587	0.934576	0.58897	0.0293854
PTPRB	pc31	-0.00110931	0.934576	0.774083	0.0293854
PTPRB	pc30	-0.00301866	0.934576	0.328051	0.0293854
PTPRB	pc25	0.00330662	0.934576	0.229807	0.0293854
PTPRB	pc17	-0.00256192	0.934576	0.401016	0.0293854
PTPRB	pc13	0.0031744	0.934576	0.283856	0.0293854
PTPRB	pc2	-0.000523969	0.934576	0.833167	0.0293854
PTPRB	pc12	-0.00159867	0.934576	0.586384	0.0293854
PTPRB	pc3	0.00123353	0.934576	0.607215	0.0293854
PTPRB	pc16	0.00141142	0.934576	0.655784	0.0293854
PTPRB	pc14	0.00197913	0.934576	0.437721	0.0293854
PTPRB	pc27	-0.00121659	0.934576	0.735963	0.0293854
PTPRB	pc9	-0.00144588	0.934576	0.526001	0.0293854
PTPRB	pc26	-0.0034226	0.934576	0.334644	0.0293854
PTPRB	pc15	-0.000885755	0.934576	0.707867	0.0293854
PTPRB	pc19	-0.00146697	0.934576	0.648371	0.0293854
PTPRB	pc6	0.000491599	0.934576	0.778123	0.0293854
PTPRB	pc22	0.00305219	0.934576	0.342231	0.0293854
PTPRB	pc10	0.00056194	0.934576	0.816302	0.0293854
PTPRB	pc28	-0.00424867	0.934576	0.216158	0.0293854
PTPRB	pc32	0.00139064	0.934576	0.622885	0.0293854
CDKN2A	pc5	-0.000246093	0.935017	0.935017	0.0291806
CDKN2A	pc16	-0.000499049	0.935017	0.917003	0.0291806
SMAD4	pc11	-0.00695325	0.935768	0.0567132	0.0288318
SMAD4	pc19	0.00856584	0.935768	0.048818	0.0288318
SPOP	pc20	-0.00479151	0.936609	0.111874	0.0284416
SPOP	pc1	0.00336293	0.936609	0.337858	0.0284416
SPOP	pc5	0.00194121	0.936609	0.398443	0.0284416
SPOP	pc8	-0.000317008	0.936609	0.90003	0.0284416
SPOP	pc30	0.00257646	0.936609	0.468605	0.0284416
SPOP	pc9	-0.000752304	0.936609	0.774534	0.0284416
SPOP	pc12	0.001075	0.936609	0.750766	0.0284416
SPOP	pc27	0.00118657	0.936609	0.775243	0.0284416
SPOP	pc18	0.0016835	0.936609	0.661028	0.0284416
SPOP	pc32	-0.00221642	0.936609	0.496232	0.0284416
SPOP	pc22	0.00581697	0.936609	0.116139	0.0284416
SPOP	pc33	0.00183047	0.936609	0.659294	0.0284416
SPOP	pc3	0.00182959	0.936609	0.508025	0.0284416
SPOP	pc15	0.00144396	0.936609	0.595885	0.0284416
SPOP	pc24	-0.000811084	0.936609	0.818003	0.0284416
SPOP	pc11	0.00170592	0.936609	0.583328	0.0284416
SPOP	pc19	-0.00622965	0.936609	0.0928072	0.0284416
SPOP	pc17	-0.00348002	0.936609	0.322011	0.0284416
SPOP	pc21	-0.00112716	0.936609	0.691428	0.0284416
SPOP	pc26	-0.000501457	0.936609	0.90232	0.0284416
SPOP	pc6	-0.00157749	0.936609	0.432506	0.0284416
SPOP	pc10	0.00102422	0.936609	0.713184	0.0284416
SPOP	pc4	-0.00139122	0.936609	0.64043	0.0284416
SPOP	pc7	0.00203187	0.936609	0.390598	0.0284416
SPOP	pc29	0.00166024	0.936609	0.67819	0.0284416
SPOP	pc2	0.00090238	0.936609	0.752809	0.0284416
SPOP	pc14	0.0021794	0.936609	0.458142	0.0284416
SPOP	pc16	-0.000420437	0.936609	0.908227	0.0284416
SPOP	pc13	-0.00120113	0.936609	0.724775	0.0284416
SPOP	pc25	-0.00307492	0.936609	0.33228	0.0284416
SPOP	pc31	0.000856737	0.936609	0.847383	0.0284416
SPOP	pc23	-0.00141349	0.936609	0.631069	0.0284416
SMAD4	pc28	-0.00113711	0.937218	0.806416	0.0281592
SMAD4	pc14	-0.000860569	0.937218	0.802755	0.0281592
SMAD4	pc24	-0.00197307	0.937218	0.633179	0.0281592
SMAD4	pc26	-0.00517331	0.937218	0.280415	0.0281592
SMAD4	pc4	0.00148477	0.937218	0.67082	0.0281592
SMAD4	pc10	-0.00185012	0.937218	0.571327	0.0281592
SMAD4	pc18	-0.000840015	0.937218	0.852017	0.0281592
SMAD4	pc29	0.00127627	0.937218	0.785657	0.0281592
SMAD4	pc15	-0.00322094	0.937218	0.313215	0.0281592
SMAD4	pc9	-0.000726542	0.937218	0.813541	0.0281592
SMAD4	pc1	-0.00635997	0.937218	0.12232	0.0281592
SMAD4	pc3	-0.00323725	0.937218	0.318047	0.0281592
SMAD4	pc30	0.00330949	0.937218	0.427366	0.0281592
SMAD4	pc32	-0.00557932	0.937218	0.14427	0.0281592
SMAD4	pc13	0.00370755	0.937218	0.354182	0.0281592
SMAD4	pc23	0.000696706	0.937218	0.840063	0.0281592
SMAD4	pc22	0.0013133	0.937218	0.762261	0.0281592
SMAD4	pc7	-0.00269736	0.937218	0.331203	0.0281592
SMAD4	pc6	0.00167677	0.937218	0.476879	0.0281592
SMAD4	pc21	0.00253434	0.937218	0.446747	0.0281592
SMAD4	pc17	0.00210757	0.937218	0.609074	0.0281592
SMAD4	pc25	0.00211522	0.937218	0.569588	0.0281592
SMAD4	pc8	-0.000842487	0.937218	0.775918	0.0281592
SMAD4	pc16	0.00346414	0.937218	0.418096	0.0281592
SMAD4	pc2	-0.00428158	0.937218	0.202728	0.0281592
SMAD4	pc5	0.00105463	0.937218	0.695686	0.0281592
SMAD4	pc27	0.00747811	0.937218	0.125073	0.0281592
SMAD4	pc33	-0.00221338	0.937218	0.649447	0.0281592
FOXA1	pc26	-0.00101136	0.938042	0.859224	0.0277776
FOXA1	pc10	-0.0005812	0.938042	0.881191	0.0277776
ARID2	pc7	0.00189185	0.939144	0.512719	0.0272678
ARID2	pc2	-0.00256831	0.939144	0.462962	0.0272678
ARID2	pc31	-0.00217444	0.939144	0.689162	0.0272678
ARID2	pc4	0.00267724	0.939144	0.461703	0.0272678
ARID2	pc5	-0.00161616	0.939144	0.564812	0.0272678
ARID2	pc28	-0.002302	0.939144	0.633739	0.0272678
ARID2	pc25	0.00214543	0.939144	0.579592	0.0272678
ARID2	pc27	-0.0020727	0.939144	0.682967	0.0272678
ARID2	pc30	-0.00222588	0.939144	0.608131	0.0272678
ARID2	pc3	-0.000823886	0.939144	0.807159	0.0272678
ARID2	pc32	-0.00314412	0.939144	0.429296	0.0272678
ARID2	pc13	0.00274478	0.939144	0.510007	0.0272678
ARID2	pc10	-0.00108951	0.939144	0.74882	0.0272678
ARID2	pc12	0.00205441	0.939144	0.619141	0.0272678
ARID2	pc9	0.00257476	0.939144	0.422113	0.0272678
ARID2	pc21	-0.00148018	0.939144	0.669508	0.0272678
ARID2	pc19	0.000798222	0.939144	0.859973	0.0272678
ARID2	pc1	-0.000877817	0.939144	0.837666	0.0272678
ARID2	pc11	0.000632086	0.939144	0.867813	0.0272678
ARID2	pc15	-0.000492577	0.939144	0.882226	0.0272678
ARID2	pc17	0.00109492	0.939144	0.798584	0.0272678
ARID2	pc18	0.00167834	0.939144	0.72036	0.0272678
ERBB2	pc10	0.00830299	0.939159	0.199216	0.0272609
PTPRB	pc29	0.000509511	0.940377	0.883384	0.026698
PTEN	pc21	-0.00332719	0.94067	0.753516	0.0265627
PTEN	pc31	0.00667277	0.94067	0.687883	0.0265627
PTEN	pc3	-0.00302016	0.94067	0.769639	0.0265627
PTEN	pc16	-0.00403645	0.94067	0.76677	0.0265627
ATR	pc26	0.000645781	0.941151	0.900859	0.0263406
ATR	pc19	0.000515801	0.941151	0.912631	0.0263406
FBXW7	pc7	0.000320706	0.941203	0.875073	0.0263166
FBXW7	pc14	0.000391202	0.941203	0.877212	0.0263166
FBXW7	pc22	0.00046484	0.941203	0.884161	0.0263166
ARID1A	pc19	-0.00349083	0.941246	0.798633	0.0262967
ARID1A	pc9	0.00261739	0.941246	0.787259	0.0262967
ARID1A	pc25	0.00364869	0.941246	0.755376	0.0262967
CHD2	pc27	0.00240544	0.942073	0.698134	0.0259154
CHD2	pc2	0.00156893	0.942073	0.713692	0.0259154
FANCD2	pc7	0.00377646	0.942124	0.256943	0.0258921
FOXA1	pc5	-0.000346564	0.942537	0.913975	0.0257015
STAG1	pc27	0.000729278	0.9428	0.88566	0.0255806
FANCA	pc31	0.000334521	0.943209	0.943209	0.0253919
NOTCH1	pc27	0.00251839	0.943531	0.543245	0.0252436
NOTCH1	pc7	0.00177096	0.943531	0.45284	0.0252436
NOTCH1	pc1	0.00247048	0.943531	0.479975	0.0252436
NOTCH1	pc26	-0.00317085	0.943531	0.43628	0.0252436
NOTCH1	pc8	-0.0015683	0.943531	0.532997	0.0252436
NOTCH1	pc5	0.00159139	0.943531	0.487393	0.0252436
FOXA1	pc29	0.000394786	0.943638	0.943638	0.0251947
SPOP	pc28	-0.000277187	0.944143	0.944143	0.0249622
CNTNAP2	pc10	-0.00119783	0.944935	0.712708	0.0245983
CNTNAP2	pc13	-0.00338045	0.944935	0.396046	0.0245983
CNTNAP2	pc4	0.00139523	0.944935	0.688238	0.0245983
CNTNAP2	pc33	0.00180044	0.944935	0.710302	0.0245983
CNTNAP2	pc19	0.00332125	0.944935	0.442652	0.0245983
CNTNAP2	pc15	-0.00326754	0.944935	0.304025	0.0245983
CNTNAP2	pc28	0.000479876	0.944935	0.917252	0.0245983
CNTNAP2	pc31	0.00582593	0.944935	0.262349	0.0245983
CNTNAP2	pc26	0.00341607	0.944935	0.473924	0.0245983
CNTNAP2	pc25	0.00040635	0.944935	0.912604	0.0245983
CNTNAP2	pc8	-0.00170499	0.944935	0.562788	0.0245983
CNTNAP2	pc27	0.00264072	0.944935	0.586256	0.0245983
CNTNAP2	pc21	0.000228987	0.944935	0.944935	0.0245983
CNTNAP2	pc18	0.000698767	0.944935	0.876112	0.0245983
CNTNAP2	pc16	0.00314257	0.944935	0.460524	0.0245983
CNTNAP2	pc12	0.000462874	0.944935	0.906743	0.0245983
CNTNAP2	pc5	-0.000270301	0.944935	0.919773	0.0245983
CNTNAP2	pc30	-0.000844736	0.944935	0.838709	0.0245983
CNTNAP2	pc2	-0.00122412	0.944935	0.714409	0.0245983
CNTNAP2	pc22	0.00324224	0.944935	0.453091	0.0245983
CNTNAP2	pc7	-0.000382389	0.944935	0.88992	0.0245983
CNTNAP2	pc14	-0.00163086	0.944935	0.634393	0.0245983
CNTNAP2	pc32	-0.000270021	0.944935	0.943392	0.0245983
CNTNAP2	pc29	0.00128816	0.944935	0.782729	0.0245983
CNTNAP2	pc24	0.00173503	0.944935	0.673295	0.0245983
CDKN1B	pc7	-0.00476156	0.945221	0.401003	0.0244665
SMARCA4	pc30	-0.00217338	0.945487	0.479309	0.0243445
SMARCA4	pc8	0.00217932	0.945487	0.317703	0.0243445
SMARCA4	pc14	0.00273717	0.945487	0.280987	0.0243445
SMARCA4	pc7	0.00133957	0.945487	0.512494	0.0243445
SMARCA4	pc24	-0.00159098	0.945487	0.601473	0.0243445
SMARCA4	pc4	0.00192646	0.945487	0.454224	0.0243445
SMARCA4	pc10	-0.00201103	0.945487	0.403675	0.0243445
SMARCA4	pc28	-0.00208367	0.945487	0.542257	0.0243445
SMARCA4	pc2	-0.00204444	0.945487	0.409047	0.0243445
SMARCA4	pc25	-0.00186034	0.945487	0.49729	0.0243445
SMARCA4	pc23	0.00193215	0.945487	0.447533	0.0243445
SMARCA4	pc9	-0.00118481	0.945487	0.601674	0.0243445
SMARCA4	pc21	0.00128718	0.945487	0.599952	0.0243445
PTEN	pc29	-0.0037388	0.945512	0.802253	0.024333
STK11	pc20	-0.00666612	0.946582	0.116358	0.0238416
STK11	pc24	-0.00726608	0.946582	0.143422	0.0238416
STK11	pc33	-0.0093407	0.946582	0.11031	0.0238416
STK11	pc7	0.00519087	0.946582	0.119515	0.0238416
CHD2	pc25	-0.00102061	0.946669	0.829263	0.0238019
CHD2	pc4	-0.00118166	0.946669	0.79036	0.0238019
CHD2	pc17	-0.00111293	0.946669	0.831921	0.0238019
CHD2	pc12	0.00114259	0.946669	0.821036	0.0238019
PRDM2	pc6	-0.000495915	0.946832	0.774681	0.0237269
PTPRD	pc11	-0.00166831	0.947594	0.717874	0.0233777
PTPRD	pc27	0.0022871	0.947594	0.71089	0.0233777
N4BP2	pc6	-0.000687558	0.947604	0.689166	0.0233733
RB1	pc4	-0.00130344	0.947891	0.868924	0.0232417
RB1	pc22	-0.00135204	0.947891	0.890443	0.0232417
RB1	pc1	0.00199825	0.947891	0.829951	0.0232417
RB1	pc31	-0.00238509	0.947891	0.839888	0.0232417
PIK3R1	pc8	-0.00528215	0.947939	0.203241	0.0232197
PIK3R1	pc2	-0.00218937	0.947939	0.642258	0.0232197
PIK3R1	pc27	-0.00265554	0.947939	0.697655	0.0232197
PIK3R1	pc6	0.000575595	0.947939	0.861763	0.0232197
PIK3R1	pc24	0.00403217	0.947939	0.486765	0.0232197
PIK3R1	pc4	-0.00218552	0.947939	0.655514	0.0232197
PIK3R1	pc1	-0.00652538	0.947939	0.258232	0.0232197
PIK3R1	pc22	-0.00550149	0.947939	0.366216	0.0232197
PIK3R1	pc31	0.00203853	0.947939	0.780699	0.0232197
PIK3R1	pc11	0.00289081	0.947939	0.571995	0.0232197
PIK3R1	pc15	0.00243116	0.947939	0.587233	0.0232197
PIK3R1	pc16	-0.00539426	0.947939	0.368599	0.0232197
PIK3R1	pc12	-0.00235998	0.947939	0.671614	0.0232197
PIK3R1	pc17	-0.00230524	0.947939	0.689987	0.0232197
PIK3R1	pc21	-0.00378401	0.947939	0.417901	0.0232197
PIK3R1	pc3	-0.00111053	0.947939	0.807019	0.0232197
PIK3R1	pc9	0.00436769	0.947939	0.312028	0.0232197
PIK3R1	pc30	0.0019568	0.947939	0.737878	0.0232197
PIK3R1	pc20	0.00103601	0.947939	0.834414	0.0232197
PIK3R1	pc10	-0.000956998	0.947939	0.834595	0.0232197
PIK3R1	pc14	-0.00166357	0.947939	0.73061	0.0232197
PIK3R1	pc26	0.00641563	0.947939	0.339804	0.0232197
PIK3R1	pc18	-0.00628091	0.947939	0.319968	0.0232197
PIK3R1	pc19	0.00213065	0.947939	0.726644	0.0232197
PIK3R1	pc28	0.00232322	0.947939	0.721083	0.0232197
SMAD4	pc12	0.000546539	0.947943	0.890491	0.023218
ARID1A	pc3	-0.00180035	0.949705	0.859992	0.0224111
ARID1A	pc26	0.00204579	0.949705	0.892147	0.0224111
ARID1A	pc17	-0.00180681	0.949705	0.889253	0.0224111
SDHA	pc28	-0.00180122	0.95024	0.795571	0.0221666
SDHA	pc8	-0.00150687	0.95024	0.734006	0.0221666
SDHA	pc16	0.00149718	0.95024	0.8153	0.0221666
SDHA	pc19	-0.00225318	0.95024	0.729315	0.0221666
SDHA	pc5	-0.00120503	0.95024	0.765471	0.0221666
SDHA	pc1	-0.00283131	0.95024	0.646085	0.0221666
SDHA	pc17	0.00182463	0.95024	0.767605	0.0221666
SDHA	pc2	0.000863363	0.95024	0.863855	0.0221666
SDHA	pc33	0.00351725	0.95024	0.629745	0.0221666
SDHA	pc4	-0.00180587	0.95024	0.730071	0.0221666
SDHA	pc12	0.00120232	0.95024	0.839793	0.0221666
SDHA	pc25	-0.00298261	0.95024	0.592516	0.0221666
DICER1	pc13	0.00243462	0.950804	0.406185	0.0219089
DICER1	pc1	0.000339145	0.950804	0.910416	0.0219089
DICER1	pc7	-0.000487383	0.950804	0.810546	0.0219089
DICER1	pc8	-0.000549937	0.950804	0.799757	0.0219089
DICER1	pc23	-0.0037385	0.950804	0.139385	0.0219089
DICER1	pc11	-0.00413841	0.950804	0.121493	0.0219089
DICER1	pc20	0.000765075	0.950804	0.767569	0.0219089
DICER1	pc15	-0.000415405	0.950804	0.859046	0.0219089
DICER1	pc18	0.00032299	0.950804	0.921992	0.0219089
DICER1	pc10	-0.0017236	0.950804	0.471532	0.0219089
DICER1	pc33	0.00101299	0.950804	0.776408	0.0219089
DICER1	pc28	-0.0017171	0.950804	0.613431	0.0219089
DICER1	pc2	-0.0019781	0.950804	0.421668	0.0219089
DICER1	pc4	-0.00057668	0.950804	0.82169	0.0219089
DICER1	pc24	-0.00251611	0.950804	0.406059	0.0219089
DICER1	pc3	0.00251785	0.950804	0.289049	0.0219089
DICER1	pc17	-0.00220081	0.950804	0.465981	0.0219089
DICER1	pc32	0.00157088	0.950804	0.574566	0.0219089
DICER1	pc19	-0.000416525	0.950804	0.895897	0.0219089
DICER1	pc9	0.00110246	0.950804	0.625125	0.0219089
DICER1	pc6	0.00190158	0.950804	0.27079	0.0219089
DICER1	pc29	0.00488127	0.950804	0.155692	0.0219089
DICER1	pc14	0.00067107	0.950804	0.790302	0.0219089
DICER1	pc30	0.00299697	0.950804	0.326479	0.0219089
DICER1	pc25	0.000889679	0.950804	0.74401	0.0219089
DICER1	pc12	-0.00137479	0.950804	0.636346	0.0219089
DICER1	pc5	-0.000951301	0.950804	0.630029	0.0219089
DICER1	pc21	-0.00159158	0.950804	0.514181	0.0219089
DICER1	pc22	0.000696015	0.950804	0.826743	0.0219089
DICER1	pc26	-0.00374429	0.950804	0.286171	0.0219089
DICER1	pc27	0.00481933	0.950804	0.17715	0.0219089
DICER1	pc16	0.000310551	0.950804	0.921052	0.0219089
STAG1	pc29	0.000300584	0.950914	0.950914	0.0218586
STAG1	pc15	-0.000247324	0.950914	0.940665	0.0218586
LRP1B	pc18	0.000801799	0.950963	0.893329	0.0218366
PTPN13	pc32	0.000292264	0.951171	0.922348	0.0217412
PTPN13	pc28	0.000460072	0.951171	0.899469	0.0217412
PIK3CA	pc3	0.00132855	0.951606	0.951606	0.021543
POLD1	pc3	-0.000265806	0.951682	0.922843	0.0215082
LRP1B	pc23	-0.000441282	0.952165	0.923312	0.0212877
NF1	pc27	0.000771265	0.952445	0.948094	0.0211601
NF1	pc16	-0.00114363	0.952445	0.912419	0.0211601
NF1	pc18	0.0018933	0.952445	0.862664	0.0211601
NF1	pc3	0.0017796	0.952445	0.821319	0.0211601
NF1	pc6	-0.00034167	0.952445	0.952445	0.0211601
NF1	pc12	-0.000983829	0.952445	0.918782	0.0211601
NF1	pc2	0.00133668	0.952445	0.870013	0.0211601
GATA3	pc7	0.00318405	0.952463	0.770264	0.0211519
GATA3	pc18	0.00329015	0.952463	0.852439	0.0211519
GATA3	pc23	0.00262871	0.952463	0.846297	0.0211519
GATA3	pc27	0.00323387	0.952463	0.865875	0.0211519
GATA3	pc32	-0.00349109	0.952463	0.816048	0.0211519
FAT4	pc18	-0.000770263	0.952546	0.849678	0.0211142
FAT4	pc24	0.000629834	0.952546	0.865951	0.0211142
DROSHA	pc8	-0.000785209	0.95257	0.825127	0.021103
DROSHA	pc17	0.000632123	0.95257	0.898345	0.021103
DROSHA	pc12	-0.000522982	0.95257	0.912623	0.021103
DROSHA	pc15	-0.00247957	0.95257	0.517848	0.021103
DROSHA	pc25	-0.00516705	0.95257	0.247336	0.021103
DROSHA	pc1	0.000634141	0.95257	0.897875	0.021103
DROSHA	pc7	0.000984129	0.95257	0.767764	0.021103
DROSHA	pc21	-0.000619784	0.95257	0.876835	0.021103
DROSHA	pc10	-0.00146721	0.95257	0.708466	0.021103
DROSHA	pc28	0.00329967	0.95257	0.553692	0.021103
DROSHA	pc31	-0.00297053	0.95257	0.63561	0.021103
DROSHA	pc16	0.00579456	0.95257	0.25931	0.021103
DROSHA	pc23	-0.00682437	0.95257	0.0997726	0.021103
DROSHA	pc19	0.00269682	0.95257	0.605282	0.021103
DROSHA	pc14	0.00103202	0.95257	0.802984	0.021103
DROSHA	pc11	-0.00193171	0.95257	0.659161	0.021103
DROSHA	pc27	0.0103198	0.95257	0.0779366	0.021103
DROSHA	pc32	0.000968649	0.95257	0.832752	0.021103
DROSHA	pc26	0.000842585	0.95257	0.883574	0.021103
DROSHA	pc5	0.0013214	0.95257	0.683136	0.021103
DROSHA	pc22	0.00207754	0.95257	0.690206	0.021103
DROSHA	pc6	-0.000168331	0.95257	0.95257	0.021103
DROSHA	pc33	-0.00512344	0.95257	0.380898	0.021103
DROSHA	pc30	0.0104748	0.95257	0.0364849	0.021103
DROSHA	pc29	0.00201869	0.95257	0.720145	0.021103
DROSHA	pc13	-0.00387555	0.95257	0.419865	0.021103
DROSHA	pc20	-0.00438955	0.95257	0.300949	0.021103
DROSHA	pc18	0.00263123	0.95257	0.626496	0.021103
DROSHA	pc3	-0.000275211	0.95257	0.943632	0.021103
DROSHA	pc2	-0.000757887	0.95257	0.85101	0.021103
DROSHA	pc4	-0.00105532	0.95257	0.801343	0.021103
DROSHA	pc24	0.00293962	0.95257	0.553708	0.021103
DROSHA	pc9	0.00150397	0.95257	0.684271	0.021103
ATM	pc11	0.000582875	0.952621	0.923754	0.0210797
CDKN1B	pc25	-0.00548427	0.953365	0.470386	0.020741
CDKN1B	pc24	0.00581402	0.953365	0.491127	0.020741
CDKN1B	pc32	-0.00592545	0.953365	0.447658	0.020741
APC	pc33	-0.000207443	0.953851	0.953851	0.0205192
ARID1B	pc28	-0.00141452	0.95496	0.759516	0.0200148
ARID1B	pc18	-0.0034639	0.95496	0.439858	0.0200148
ARID1B	pc33	-0.00663865	0.95496	0.171069	0.0200148
ARID1B	pc20	-0.000775574	0.95496	0.825572	0.0200148
ARID1B	pc27	0.00369169	0.95496	0.446939	0.0200148
ARID1B	pc14	-0.00219486	0.95496	0.522352	0.0200148
ARID1B	pc26	-0.00482073	0.95496	0.312461	0.0200148
ARID1B	pc24	-0.00557454	0.95496	0.175787	0.0200148
ARID1B	pc6	-0.00284839	0.95496	0.225008	0.0200148
ARID1B	pc7	0.000855871	0.95496	0.756831	0.0200148
ARID1B	pc10	0.00166108	0.95496	0.609772	0.0200148
ARID1B	pc23	0.00103219	0.95496	0.763988	0.0200148
ARID1B	pc9	-0.00123278	0.95496	0.687769	0.0200148
ARID1B	pc31	0.00318278	0.95496	0.540452	0.0200148
ARID1B	pc25	0.00374323	0.95496	0.312256	0.0200148
ARID1B	pc17	-0.00441805	0.95496	0.281734	0.0200148
ARID1B	pc30	-0.00182527	0.95496	0.660217	0.0200148
ARID1B	pc22	0.00172485	0.95496	0.689906	0.0200148
ARID1B	pc19	-0.00635846	0.95496	0.14186	0.0200148
ARID1B	pc29	0.00103374	0.95496	0.824934	0.0200148
ARID1B	pc5	-0.00195315	0.95496	0.466968	0.0200148
ARID1B	pc13	0.00503631	0.95496	0.206317	0.0200148
ARID1B	pc1	0.00149717	0.95496	0.714853	0.0200148
ARID1B	pc2	-0.000555576	0.95496	0.868146	0.0200148
ARID1B	pc16	-0.00261402	0.95496	0.539474	0.0200148
ARID1B	pc3	0.00139247	0.95496	0.666227	0.0200148
ARID1B	pc8	-0.000531709	0.95496	0.856839	0.0200148
ARID1B	pc15	-0.00364803	0.95496	0.251383	0.0200148
ARID1B	pc12	0.000839034	0.95496	0.831907	0.0200148
ARID1B	pc21	0.00198214	0.95496	0.550114	0.0200148
PALB2	pc32	-0.00543246	0.955975	0.244498	0.0195534
PALB2	pc24	-0.00568084	0.955975	0.260721	0.0195534
PALB2	pc26	-0.00710331	0.955975	0.225072	0.0195534
PALB2	pc30	-0.00603936	0.955975	0.235806	0.0195534
TET2	pc24	-0.00185089	0.956496	0.540534	0.019317
TET2	pc9	0.00187364	0.956496	0.405733	0.019317
TET2	pc8	-0.00124623	0.956496	0.564907	0.019317
TET2	pc25	-0.00335219	0.956496	0.21802	0.019317
TET2	pc16	-0.00144947	0.956496	0.643237	0.019317
TET2	pc18	-0.00219973	0.956496	0.504285	0.019317
TET2	pc26	-0.00313174	0.956496	0.371711	0.019317
TET2	pc4	-0.000320907	0.956496	0.900066	0.019317
TET2	pc17	-0.00432803	0.956496	0.151192	0.019317
TET2	pc2	-0.000141242	0.956496	0.954184	0.019317
TET2	pc23	0.00321767	0.956496	0.202695	0.019317
TET2	pc22	0.000297063	0.956496	0.925473	0.019317
TET2	pc10	-0.0025258	0.956496	0.290788	0.019317
TET2	pc19	-0.00200437	0.956496	0.528401	0.019317
TET2	pc29	0.00391662	0.956496	0.253984	0.019317
TET2	pc13	-0.00129409	0.956496	0.65841	0.019317
TET2	pc7	-0.00194584	0.956496	0.337944	0.019317
TET2	pc30	0.000384271	0.956496	0.899739	0.019317
TET2	pc6	0.000346819	0.956496	0.84059	0.019317
TET2	pc14	-0.00149415	0.956496	0.553295	0.019317
TET2	pc28	0.00156134	0.956496	0.645545	0.019317
TET2	pc12	-0.00293412	0.956496	0.31234	0.019317
TET2	pc5	0.0026739	0.956496	0.175274	0.019317
TET2	pc20	0.00101098	0.956496	0.695752	0.019317
TET2	pc21	0.000153513	0.956496	0.949762	0.019317
TET2	pc11	-0.000467141	0.956496	0.861024	0.019317
TET2	pc33	0.0038812	0.956496	0.275964	0.019317
TET2	pc1	-0.00120999	0.956496	0.687726	0.019317
TET2	pc31	0.00661779	0.956496	0.0832535	0.019317
TET2	pc32	-0.000489862	0.956496	0.860858	0.019317
TET2	pc27	0.0055738	0.956496	0.1181	0.019317
TET2	pc15	0.000999272	0.956496	0.668834	0.019317
TET2	pc3	-0.000129367	0.956496	0.956496	0.019317
KMT2D	pc10	0.000191854	0.956596	0.956596	0.0192716
KMT2D	pc7	-0.00019261	0.956596	0.948704	0.0192716
ZRSR2	pc10	-0.000129883	0.956946	0.956946	0.0191124
PIK3R1	pc13	0.000704679	0.95813	0.900062	0.0185754
FBXW7	pc29	-0.000306493	0.958225	0.929188	0.0185325
PRDM2	pc24	0.000717704	0.958498	0.813271	0.0184086
ATRX	pc20	-0.000223101	0.959285	0.959285	0.0180525
ATRX	pc9	-0.000585201	0.959285	0.877903	0.0180525
ATRX	pc16	-0.00114824	0.959285	0.828164	0.0180525
ATRX	pc23	-0.00023606	0.959285	0.955903	0.0180525
ATRX	pc25	-0.000339202	0.959285	0.941212	0.0180525
ATRX	pc24	-0.000661586	0.959285	0.897032	0.0180525
ATRX	pc1	-0.00157429	0.959285	0.757047	0.0180525
ATRX	pc8	-0.000864282	0.959285	0.813327	0.0180525
POLD1	pc12	0.000169114	0.959864	0.959864	0.0177903
SETD1B	pc24	0.006023	0.959892	0.227008	0.0177776
SETD1B	pc20	-0.00175661	0.959892	0.680169	0.0177776
SETD1B	pc32	0.00300838	0.959892	0.513726	0.0177776
SETD1B	pc31	-0.00449285	0.959892	0.475462	0.0177776
SETD1B	pc17	0.000431478	0.959892	0.930804	0.0177776
SETD1B	pc22	0.00575834	0.959892	0.271361	0.0177776
SETD1B	pc29	-0.003065	0.959892	0.588065	0.0177776
SETD1B	pc5	-0.00123835	0.959892	0.703266	0.0177776
SETD1B	pc1	-0.00092246	0.959892	0.852516	0.0177776
SETD1B	pc21	-0.000462208	0.959892	0.908374	0.0177776
SETD1B	pc13	-0.0014586	0.959892	0.762405	0.0177776
SETD1B	pc25	-0.00289909	0.959892	0.518027	0.0177776
SETD1B	pc2	0.0012268	0.959892	0.762078	0.0177776
SETD1B	pc33	-0.000874594	0.959892	0.881588	0.0177776
SETD1B	pc12	-0.00467906	0.959892	0.328327	0.0177776
SETD1B	pc6	-0.00296795	0.959892	0.296413	0.0177776
SETD1B	pc7	0.00194494	0.959892	0.56116	0.0177776
SETD1B	pc30	-0.00718468	0.959892	0.153054	0.0177776
SETD1B	pc11	-0.00127554	0.959892	0.771803	0.0177776
SETD1B	pc16	-0.00201719	0.959892	0.695746	0.0177776
SETD1B	pc8	-0.00529804	0.959892	0.137757	0.0177776
SETD1B	pc27	0.00210631	0.959892	0.720056	0.0177776
SETD1B	pc18	0.000498692	0.959892	0.926819	0.0177776
SETD1B	pc15	0.00479054	0.959892	0.21353	0.0177776
SETD1B	pc3	0.000545985	0.959892	0.888914	0.0177776
SETD1B	pc9	0.00739078	0.959892	0.0466977	0.0177776
SETD1B	pc23	-0.00407857	0.959892	0.327224	0.0177776
SETD1B	pc26	0.00389556	0.959892	0.500221	0.0177776
SETD1B	pc10	0.00145755	0.959892	0.71147	0.0177776
SETD1B	pc14	0.000372006	0.959892	0.928644	0.0177776
SETD1B	pc19	-0.00773042	0.959892	0.140244	0.0177776
SETD1B	pc28	-0.00703333	0.959892	0.208806	0.0177776
BRCA2	pc24	0.000428553	0.961545	0.9442	0.0170305
BRCA2	pc26	-0.000342214	0.961545	0.961545	0.0170305
KRAS	pc2	-0.00443362	0.961607	0.203977	0.0170024
ASXL1	pc31	-0.00376864	0.961953	0.487753	0.0168462
ASXL1	pc5	0.00171768	0.961953	0.540238	0.0168462
ASXL1	pc8	-0.000866717	0.961953	0.778312	0.0168462
ASXL1	pc18	0.00224682	0.961953	0.631453	0.0168462
ASXL1	pc2	-0.00095628	0.961953	0.784421	0.0168462
ASXL1	pc10	-0.000965933	0.961953	0.776296	0.0168462
ASXL1	pc28	-0.00180149	0.961953	0.708975	0.0168462
ASXL1	pc17	0.00117989	0.961953	0.783128	0.0168462
ASXL1	pc9	-0.00121057	0.961953	0.70557	0.0168462
ASXL1	pc11	0.00180539	0.961953	0.634197	0.0168462
ASXL1	pc7	0.000779941	0.961953	0.787052	0.0168462
ASXL1	pc3	-0.00186362	0.961953	0.580504	0.0168462
ASXL1	pc33	0.00331201	0.961953	0.513203	0.0168462
PTPRD	pc5	-0.000343717	0.962174	0.919783	0.0167462
PTPRD	pc17	-0.000486489	0.962174	0.925703	0.0167462
PTPRD	pc19	0.000365571	0.962174	0.94702	0.0167462
PTPRD	pc8	0.000177691	0.962174	0.962174	0.0167462
PTPRD	pc4	0.000910655	0.962174	0.836846	0.0167462
PTPRD	pc1	-0.00135455	0.962174	0.794846	0.0167462
PTPRD	pc9	-0.000621034	0.962174	0.873461	0.0167462
PTPRD	pc16	0.000567829	0.962174	0.916489	0.0167462
KRAS	pc14	0.000907177	0.962346	0.799821	0.0166686
KRAS	pc6	0.00182181	0.962346	0.456701	0.0166686
KRAS	pc28	-0.00403826	0.962346	0.402008	0.0166686
KRAS	pc12	-0.00122378	0.962346	0.766547	0.0166686
KRAS	pc19	-0.00181255	0.962346	0.687944	0.0166686
KRAS	pc20	-0.00125056	0.962346	0.733266	0.0166686
KRAS	pc7	-0.00139316	0.962346	0.62884	0.0166686
KRAS	pc30	-0.00132461	0.962346	0.75964	0.0166686
KRAS	pc23	-0.00308677	0.962346	0.389226	0.0166686
KRAS	pc27	0.00253222	0.962346	0.616866	0.0166686
KRAS	pc5	-0.0029429	0.962346	0.293239	0.0166686
KRAS	pc18	-0.00267668	0.962346	0.567027	0.0166686
KRAS	pc21	-0.000687787	0.962346	0.842369	0.0166686
KRAS	pc4	0.00153384	0.962346	0.67241	0.0166686
KRAS	pc9	0.000448596	0.962346	0.888464	0.0166686
KRAS	pc15	0.00166044	0.962346	0.616566	0.0166686
KRAS	pc3	-0.000487398	0.962346	0.884877	0.0166686
KRAS	pc25	0.00239555	0.962346	0.535114	0.0166686
KRAS	pc31	0.00488288	0.962346	0.367822	0.0166686
KRAS	pc26	0.000600032	0.962346	0.904022	0.0166686
KRAS	pc13	0.00166491	0.962346	0.688634	0.0166686
KRAS	pc22	0.00392593	0.962346	0.383842	0.0166686
KRAS	pc29	-0.00299657	0.962346	0.538617	0.0166686
KRAS	pc24	-0.0021549	0.962346	0.615687	0.0166686
BRIP1	pc16	-0.00416651	0.962414	0.186616	0.016638
BRIP1	pc12	-0.00082646	0.962414	0.777669	0.016638
BRIP1	pc27	-0.00407025	0.962414	0.257491	0.016638
BRIP1	pc14	-0.000737008	0.962414	0.771727	0.016638
BRIP1	pc4	0.00040546	0.962414	0.874922	0.016638
BRIP1	pc32	-0.000798833	0.962414	0.776736	0.016638
BRIP1	pc15	0.000573099	0.962414	0.807708	0.016638
BRIP1	pc31	-0.00305602	0.962414	0.427344	0.016638
BRIP1	pc17	0.00170213	0.962414	0.575393	0.016638
BRIP1	pc13	-0.00289205	0.962414	0.327018	0.016638
BRIP1	pc3	-0.00163081	0.962414	0.495111	0.016638
BRIP1	pc11	0.000468211	0.962414	0.8618	0.016638
BRIP1	pc26	0.00439198	0.962414	0.213969	0.016638
BRIP1	pc30	0.000623152	0.962414	0.839373	0.016638
BRIP1	pc29	-0.00211143	0.962414	0.54176	0.016638
BRIP1	pc2	0.000407334	0.962414	0.869431	0.016638
BRIP1	pc21	-0.00107835	0.962414	0.66061	0.016638
BRIP1	pc20	0.00185058	0.962414	0.477618	0.016638
BRIP1	pc6	0.00118793	0.962414	0.494318	0.016638
BRIP1	pc7	-0.000488384	0.962414	0.811396	0.016638
BRIP1	pc5	0.000551096	0.962414	0.781624	0.016638
BRIP1	pc23	-0.000982993	0.962414	0.699378	0.016638
BRIP1	pc24	-0.00287415	0.962414	0.345793	0.016638
BRIP1	pc33	0.00122985	0.962414	0.73196	0.016638
BRIP1	pc25	-0.00160643	0.962414	0.558071	0.016638
BRIP1	pc8	0.00145621	0.962414	0.504634	0.016638
RBM10	pc10	-0.000217115	0.962575	0.933406	0.0165655
MEN1	pc17	0.000323118	0.962819	0.94254	0.0164553
MEN1	pc12	0.000201291	0.962819	0.962819	0.0164553
SMAD4	pc31	0.000431936	0.963258	0.934068	0.0162574
SMAD4	pc20	-0.00016092	0.963681	0.963681	0.0160668
RB1	pc8	0.00054924	0.963795	0.934589	0.0160155
STK11	pc25	0.00432369	0.964399	0.33313	0.0157431
STK11	pc28	0.00235887	0.964399	0.67209	0.0157431
STK11	pc17	-0.00464506	0.964399	0.348013	0.0157431
STK11	pc27	-0.00209216	0.964399	0.720791	0.0157431
STK11	pc23	-0.00494939	0.964399	0.232634	0.0157431
STK11	pc3	-0.00183059	0.964399	0.638227	0.0157431
STK11	pc15	-0.00284629	0.964399	0.45802	0.0157431
STK11	pc22	-0.00407595	0.964399	0.434369	0.0157431
STK11	pc4	0.00160027	0.964399	0.70288	0.0157431
STK11	pc18	-0.00622361	0.964399	0.249864	0.0157431
STK11	pc32	-0.0025008	0.964399	0.585723	0.0157431
STK11	pc16	-0.00287327	0.964399	0.575987	0.0157431
STK11	pc10	0.00493323	0.964399	0.208854	0.0157431
STK11	pc19	-0.0024375	0.964399	0.640493	0.0157431
STK11	pc8	-0.00260058	0.964399	0.464427	0.0157431
STK11	pc31	-0.00527098	0.964399	0.400601	0.0157431
STK11	pc21	-0.00137731	0.964399	0.730605	0.0157431
STK11	pc6	-0.00265614	0.964399	0.348131	0.0157431
STK11	pc11	0.00161885	0.964399	0.711721	0.0157431
STK11	pc13	0.0020992	0.964399	0.662228	0.0157431
STAG2	pc13	0.00407416	0.964797	0.380072	0.015564
PTEN	pc7	0.00134386	0.966938	0.879035	0.0146013
PTEN	pc28	0.00253433	0.966938	0.863687	0.0146013
SMARCE1	pc18	-0.00176912	0.967657	0.733074	0.0142785
MAP2K4	pc27	0.00838591	0.967701	0.126894	0.0142589
MAP2K4	pc7	-0.00148516	0.967701	0.634899	0.0142589
MAP2K4	pc2	-0.00198543	0.967701	0.600074	0.0142589
MAP2K4	pc21	0.00266675	0.967701	0.477385	0.0142589
MAP2K4	pc24	-0.00174474	0.967701	0.708004	0.0142589
MAP2K4	pc33	0.00199983	0.967701	0.715511	0.0142589
MAP2K4	pc4	0.00239212	0.967701	0.543395	0.0142589
MAP2K4	pc32	-0.000422744	0.967701	0.921772	0.0142589
MAP2K4	pc16	0.00186277	0.967701	0.699173	0.0142589
MAP2K4	pc31	-0.00513806	0.967701	0.382519	0.0142589
MAP2K4	pc1	-0.00435028	0.967701	0.348199	0.0142589
MAP2K4	pc13	0.00540988	0.967701	0.230253	0.0142589
MAP2K4	pc3	0.00105479	0.967701	0.772772	0.0142589
MAP2K4	pc28	-0.00133826	0.967701	0.797992	0.0142589
MAP2K4	pc19	0.000639288	0.967701	0.896134	0.0142589
MAP2K4	pc6	-0.00138287	0.967701	0.602613	0.0142589
MAP2K4	pc15	-0.00376518	0.967701	0.295454	0.0142589
MAP2K4	pc20	-0.00472746	0.967701	0.235228	0.0142589
MAP2K4	pc29	-0.000408818	0.967701	0.938376	0.0142589
MAP2K4	pc30	-0.00208701	0.967701	0.656884	0.0142589
MAP2K4	pc14	-0.0026794	0.967701	0.490095	0.0142589
MAP2K4	pc8	-0.00259829	0.967701	0.435965	0.0142589
MAP2K4	pc23	-0.000880941	0.967701	0.820841	0.0142589
MAP2K4	pc17	0.00206643	0.967701	0.656328	0.0142589
MAP2K4	pc11	-0.00329807	0.967701	0.422336	0.0142589
MAP2K4	pc22	-0.000875079	0.967701	0.858024	0.0142589
MAP2K4	pc12	-0.00311606	0.967701	0.486042	0.0142589
MAP2K4	pc25	0.00139916	0.967701	0.738507	0.0142589
MAP2K4	pc26	-0.00464246	0.967701	0.389973	0.0142589
MAP2K4	pc9	-0.00118491	0.967701	0.732822	0.0142589
MAP2K4	pc18	0.000982604	0.967701	0.846446	0.0142589
MAP2K4	pc5	0.00285536	0.967701	0.347333	0.0142589
ARID2	pc8	-0.00023561	0.968401	0.939056	0.0139446
DNMT3A	pc2	-0.00112842	0.968689	0.763209	0.0138157
CUX1	pc17	0.000107582	0.96875	0.96875	0.0137883
FAT4	pc22	-0.000181092	0.969397	0.963135	0.0134985
FAT4	pc4	0.000163125	0.969397	0.958736	0.0134985
FAT4	pc12	-0.000137448	0.969397	0.969397	0.0134985
CHD4	pc14	0.00204377	0.969679	0.512473	0.0133719
CHD4	pc17	0.00395356	0.969679	0.289522	0.0133719
CHD4	pc16	0.00080623	0.969679	0.835149	0.0133719
CHD4	pc24	-0.000485859	0.969679	0.896749	0.0133719
CHD4	pc4	0.00149609	0.969679	0.636297	0.0133719
CHD4	pc11	-0.00231102	0.969679	0.484207	0.0133719
CHD4	pc12	-0.000406659	0.969679	0.909937	0.0133719
CHD4	pc27	0.00117365	0.969679	0.790337	0.0133719
CHD4	pc30	-0.00165542	0.969679	0.661094	0.0133719
CHD4	pc10	-0.00393415	0.969679	0.183853	0.0133719
CHD4	pc20	0.00203414	0.969679	0.525076	0.0133719
CHD4	pc32	-0.00161026	0.969679	0.641648	0.0133719
CHD4	pc5	0.000906647	0.969679	0.710412	0.0133719
CHD4	pc7	-0.00226098	0.969679	0.368455	0.0133719
CHD4	pc3	-0.00131807	0.969679	0.653477	0.0133719
CHD4	pc19	0.00417546	0.969679	0.288803	0.0133719
CHD4	pc8	-0.00193847	0.969679	0.469598	0.0133719
CHD4	pc23	0.00522352	0.969679	0.0948728	0.0133719
CHD4	pc31	-0.00346546	0.969679	0.463655	0.0133719
CHD4	pc25	-0.00300429	0.969679	0.372506	0.0133719
CHD4	pc1	-0.00382772	0.969679	0.304442	0.0133719
CHD4	pc15	-0.0024785	0.969679	0.391489	0.0133719
CHD4	pc2	-0.00337345	0.969679	0.26775	0.0133719
CHD4	pc6	0.00023885	0.969679	0.910911	0.0133719
CHD4	pc13	-0.00249665	0.969679	0.49086	0.0133719
CHD4	pc18	-0.00310327	0.969679	0.446707	0.0133719
CHD4	pc29	-0.000675456	0.969679	0.873726	0.0133719
CHD4	pc9	-0.00104413	0.969679	0.708199	0.0133719
CHD4	pc26	0.000542376	0.969679	0.900547	0.0133719
CHD4	pc28	-0.00222476	0.969679	0.596536	0.0133719
CHD4	pc21	-0.00077997	0.969679	0.795966	0.0133719
NCOR1	pc27	0.00775205	0.969831	0.579379	0.0133038
NCOR1	pc17	0.00521688	0.969831	0.659071	0.0133038
NCOR1	pc6	-0.00446552	0.969831	0.509087	0.0133038
NCOR1	pc1	0.0158419	0.969831	0.179766	0.0133038
NCOR1	pc12	0.00754949	0.969831	0.507443	0.0133038
NCOR1	pc3	-0.00424297	0.969831	0.648278	0.0133038
NCOR1	pc22	-0.00758212	0.969831	0.542723	0.0133038
NCOR1	pc10	0.0080998	0.969831	0.387724	0.0133038
NCOR1	pc16	-0.00771326	0.969831	0.529741	0.0133038
NCOR1	pc31	0.0130905	0.969831	0.382247	0.0133038
NCOR1	pc18	-0.0132149	0.969831	0.306438	0.0133038
NCOR1	pc5	-0.012898	0.969831	0.0955506	0.0133038
NCOR1	pc15	-0.000808462	0.969831	0.92969	0.0133038
NCOR1	pc8	0.00348324	0.969831	0.681685	0.0133038
NCOR1	pc29	0.00255829	0.969831	0.849311	0.0133038
NCOR1	pc33	-0.00106231	0.969831	0.939392	0.0133038
NCOR1	pc21	0.00594693	0.969831	0.533765	0.0133038
NCOR1	pc19	-0.00236303	0.969831	0.849695	0.0133038
NCOR1	pc32	-0.00578212	0.969831	0.597857	0.0133038
NCOR1	pc28	-0.00112988	0.969831	0.932368	0.0133038
NCOR1	pc11	-0.011125	0.969831	0.287838	0.0133038
NCOR1	pc24	0.0128372	0.969831	0.279194	0.0133038
NCOR1	pc9	0.000660329	0.969831	0.940442	0.0133038
NCOR1	pc20	0.0108034	0.969831	0.286725	0.0133038
NCOR1	pc26	-0.00892	0.969831	0.516524	0.0133038
NCOR1	pc13	0.00325444	0.969831	0.776811	0.0133038
NCOR1	pc4	0.00594143	0.969831	0.553342	0.0133038
NCOR1	pc25	0.00325337	0.969831	0.760481	0.0133038
NCOR1	pc2	0.0030059	0.969831	0.755238	0.0133038
NCOR1	pc7	0.0112593	0.969831	0.157508	0.0133038
CDH10	pc3	-0.000871656	0.970159	0.764368	0.013157
FGFR2	pc33	-0.00108332	0.97032	0.793898	0.013085
BRCA1	pc6	-0.000573962	0.970678	0.850249	0.0129249
BRCA1	pc21	0.000795861	0.970678	0.85302	0.0129249
NOTCH1	pc28	0.00196805	0.970763	0.617758	0.012887
NOTCH1	pc22	-0.00197588	0.970763	0.59229	0.012887
BRCA1	pc7	-0.000276381	0.970981	0.938461	0.0127893
BRCA1	pc20	-0.000305515	0.970981	0.946558	0.0127893
BRCA1	pc1	0.000193073	0.970981	0.970981	0.0127893
BRCA1	pc28	-0.000223196	0.970981	0.97025	0.0127893
MAP2K4	pc10	0.000130201	0.971795	0.971795	0.0124253
ATR	pc1	-0.00015712	0.971843	0.971843	0.0124038
CASP8	pc17	-0.000901001	0.972394	0.766129	0.0121575
ARID1A	pc33	0.00109187	0.972701	0.943225	0.0120207
CDH10	pc28	0.000296297	0.972726	0.94325	0.0120094
CDH10	pc4	-0.000316132	0.972726	0.91964	0.0120094
CDH10	pc5	-0.000491614	0.972726	0.838921	0.0120094
CDH10	pc19	-0.000345371	0.972726	0.929403	0.0120094
CDH10	pc20	-0.000430089	0.972726	0.892078	0.0120094
CDH10	pc29	-0.000528384	0.972726	0.900111	0.0120094
WNK2	pc28	0.000131776	0.972892	0.969303	0.0119355
WNK2	pc5	-6.76121e-05	0.972892	0.972892	0.0119355
ARID1B	pc32	-0.000202028	0.973189	0.957649	0.0118028
ARID1B	pc4	-0.000253321	0.973189	0.941949	0.0118028
ARID1B	pc11	-0.000122078	0.973189	0.973189	0.0118028
ERBB2	pc29	0.00214817	0.973728	0.81705	0.0115624
ERBB2	pc24	-0.00145453	0.973728	0.858868	0.0115624
ERBB2	pc4	-0.00260003	0.973728	0.706804	0.0115624
ERBB2	pc32	0.00244313	0.973728	0.746548	0.0115624
ERBB2	pc8	-0.00115295	0.973728	0.84393	0.0115624
ERBB2	pc6	0.00126824	0.973728	0.785681	0.0115624
ERBB2	pc20	0.00184014	0.973728	0.79243	0.0115624
ERBB2	pc16	-0.00719216	0.973728	0.39553	0.0115624
ERBB2	pc33	0.00318739	0.973728	0.74079	0.0115624
ERBB2	pc12	-0.0017772	0.973728	0.820994	0.0115624
ERBB2	pc23	-0.00279594	0.973728	0.682314	0.0115624
ERBB2	pc19	-0.00704439	0.973728	0.412706	0.0115624
ERBB2	pc26	0.000312277	0.973728	0.973728	0.0115624
ERBB2	pc18	-0.00107245	0.973728	0.904192	0.0115624
ERBB2	pc15	-0.00179324	0.973728	0.776568	0.0115624
ERBB2	pc17	-0.00572134	0.973728	0.482928	0.0115624
ERBB2	pc2	0.00495042	0.973728	0.456615	0.0115624
ERBB2	pc3	0.00239257	0.973728	0.709156	0.0115624
ERBB2	pc1	0.00600097	0.973728	0.46115	0.0115624
ERBB2	pc7	0.00113214	0.973728	0.836682	0.0115624
ERBB2	pc13	0.000314869	0.973728	0.968276	0.0115624
ERBB2	pc14	0.000405768	0.973728	0.952535	0.0115624
ERBB2	pc21	-0.00082511	0.973728	0.900366	0.0115624
ERBB2	pc30	-0.00399161	0.973728	0.628504	0.0115624
ERBB2	pc9	-0.00372161	0.973728	0.54148	0.0115624
ERBB2	pc22	-0.00482723	0.973728	0.574148	0.0115624
HRAS	pc25	9.07784e-05	0.97458	0.97458	0.0111826
HRAS	pc27	-0.000206619	0.97458	0.955863	0.0111826
BAZ1A	pc2	0.000709085	0.97474	0.815736	0.011111
BAZ1A	pc25	0.000579997	0.97474	0.863266	0.011111
BAZ1A	pc21	-0.00126918	0.97474	0.673871	0.011111
BAZ1A	pc6	-0.00144029	0.97474	0.499786	0.011111
BAZ1A	pc20	-0.0045057	0.97474	0.159183	0.011111
BAZ1A	pc31	0.000281435	0.97474	0.952528	0.011111
BAZ1A	pc7	0.00402973	0.97474	0.108934	0.011111
BAZ1A	pc10	0.00387316	0.97474	0.190642	0.011111
BAZ1A	pc33	-0.00208826	0.97474	0.635769	0.011111
BAZ1A	pc30	0.000139775	0.97474	0.970465	0.011111
BAZ1A	pc11	0.002735	0.97474	0.407637	0.011111
BAZ1A	pc13	-0.00141869	0.97474	0.695365	0.011111
BAZ1A	pc3	-9.2941e-05	0.97474	0.97474	0.011111
BAZ1A	pc32	-0.00328293	0.97474	0.342633	0.011111
BAZ1A	pc12	-0.00269333	0.97474	0.453668	0.011111
BAZ1A	pc23	-0.000374066	0.97474	0.904743	0.011111
BAZ1A	pc15	0.000764016	0.97474	0.791603	0.011111
BAZ1A	pc18	0.00345164	0.97474	0.397266	0.011111
BAZ1A	pc17	0.00147444	0.97474	0.692742	0.011111
BAZ1A	pc4	0.00240253	0.97474	0.447535	0.011111
BAZ1A	pc19	0.00119097	0.97474	0.762148	0.011111
BAZ1A	pc5	0.00131878	0.97474	0.58906	0.011111
BAZ1A	pc26	-0.000160686	0.97474	0.970459	0.011111
BAZ1A	pc27	0.00287726	0.97474	0.514453	0.011111
BAZ1A	pc1	0.00126994	0.97474	0.733233	0.011111
BAZ1A	pc24	-0.00171848	0.97474	0.646171	0.011111
BAZ1A	pc9	-0.00049427	0.97474	0.859339	0.011111
BAZ1A	pc16	0.00252395	0.97474	0.514662	0.011111
BAZ1A	pc29	-0.00528654	0.97474	0.213522	0.011111
BAZ1A	pc14	0.000277466	0.97474	0.929124	0.011111
BAZ1A	pc8	0.00148933	0.97474	0.5784	0.011111
BAZ1A	pc22	0.00192803	0.97474	0.623787	0.011111
BAZ1A	pc28	0.00162378	0.97474	0.699144	0.011111
KMT2C	pc26	-0.0157732	0.975038	0.440651	0.0109783
KMT2C	pc24	-0.0158441	0.975038	0.369269	0.0109783
KMT2C	pc18	-0.0179848	0.975038	0.34945	0.0109783
KMT2C	pc21	-0.0121343	0.975038	0.393394	0.0109783
KMT2C	pc6	0.0105984	0.975038	0.292194	0.0109783
KMT2C	pc22	0.0133052	0.975038	0.472746	0.0109783
KMT2C	pc29	0.0164547	0.975038	0.411404	0.0109783
KMT2C	pc10	-0.0104229	0.975038	0.454961	0.0109783
PTEN	pc12	-0.000394638	0.975069	0.975069	0.0109644
PTEN	pc15	-0.000322097	0.975069	0.974707	0.0109644
PTEN	pc20	-0.000870687	0.975069	0.938268	0.0109644
RBM10	pc26	-0.000118972	0.97509	0.97509	0.0109555
EP300	pc13	-0.000130275	0.975633	0.975633	0.0107135
CHD4	pc33	0.000297696	0.975748	0.94618	0.0106623
ERBB3	pc29	-0.000897017	0.976615	0.869893	0.0102766
ERBB3	pc22	0.00346682	0.976615	0.493795	0.0102766
ERBB3	pc25	-0.00172157	0.976615	0.691649	0.0102766
ERBB3	pc13	0.00238438	0.976615	0.60961	0.0102766
ERBB3	pc6	-0.000691943	0.976615	0.801387	0.0102766
ERBB3	pc12	-0.00363232	0.976615	0.432999	0.0102766
ERBB3	pc15	-0.000771633	0.976615	0.835965	0.0102766
ERBB3	pc31	-0.00800343	0.976615	0.189079	0.0102766
ERBB3	pc21	0.00121136	0.976615	0.755304	0.0102766
ERBB3	pc18	-0.000742642	0.976615	0.887613	0.0102766
ERBB3	pc4	0.000270885	0.976615	0.947021	0.0102766
ERBB3	pc7	-0.00049129	0.976615	0.879443	0.0102766
ERBB3	pc11	0.00158794	0.976615	0.709114	0.0102766
ERBB3	pc8	-0.00139436	0.976615	0.686439	0.0102766
ERBB3	pc24	-0.00236891	0.976615	0.623412	0.0102766
ERBB3	pc10	-0.00306214	0.976615	0.422051	0.0102766
ERBB3	pc20	0.000536516	0.976615	0.896491	0.0102766
ERBB3	pc5	-0.000649084	0.976615	0.836559	0.0102766
ERBB3	pc27	0.0032176	0.976615	0.571629	0.0102766
ERBB3	pc2	-0.000648997	0.976615	0.868561	0.0102766
ERBB3	pc3	-0.000953395	0.976615	0.801032	0.0102766
ERBB3	pc17	0.0028065	0.976615	0.559525	0.0102766
ERBB3	pc9	0.000997214	0.976615	0.781464	0.0102766
ERBB3	pc33	0.00777216	0.976615	0.171484	0.0102766
ERBB3	pc14	0.000377039	0.976615	0.925284	0.0102766
ERBB3	pc32	0.0027651	0.976615	0.535131	0.0102766
ERBB3	pc26	0.00536265	0.976615	0.337645	0.0102766
ERBB3	pc23	0.000685546	0.976615	0.864878	0.0102766
ERBB3	pc19	-0.00427375	0.976615	0.399438	0.0102766
ERBB3	pc1	-0.000942663	0.976615	0.844378	0.0102766
ERBB3	pc30	0.00088575	0.976615	0.855547	0.0102766
ERBB3	pc28	-0.000762394	0.976615	0.888034	0.0102766
CTCF	pc6	-0.000242442	0.976777	0.947177	0.0102047
BRIP1	pc10	0.00014724	0.97679	0.951278	0.010199
BRIP1	pc9	6.6082e-05	0.97679	0.97679	0.010199
BRIP1	pc1	0.000244296	0.97679	0.935831	0.010199
PRDM2	pc12	-0.000291574	0.9779	0.920392	0.00970539
PRDM2	pc22	0.000207021	0.9779	0.948267	0.00970539
PRDM2	pc18	0.000396405	0.9779	0.90466	0.00970539
PRDM2	pc2	0.000277708	0.9779	0.910479	0.00970539
ARHGAP35	pc14	-0.000574994	0.978036	0.889124	0.00964495
ARHGAP35	pc29	0.000925425	0.978036	0.869161	0.00964495
CDH1	pc29	0.000480134	0.978248	0.978248	0.0095512
N4BP2	pc22	0.000675287	0.9795	0.831091	0.00899552
N4BP2	pc29	-0.000786165	0.9795	0.818312	0.00899552
N4BP2	pc21	0.00056251	0.9795	0.81686	0.00899552
N4BP2	pc14	-0.000822535	0.9795	0.74338	0.00899552
GATA3	pc13	-0.00153259	0.979692	0.922323	0.00891039
GATA3	pc10	0.000366543	0.979692	0.977221	0.00891039
GATA3	pc5	-0.000269591	0.979692	0.979692	0.00891039
CTCF	pc26	0.000188652	0.97977	0.97977	0.0088757
SF3B1	pc3	0.000170904	0.979785	0.979785	0.00886925
ARID2	pc16	0.000112827	0.97979	0.97979	0.00886697
STK11	pc9	-9.29165e-05	0.979962	0.979962	0.00879086
STK11	pc2	-0.000234565	0.979962	0.953654	0.00879086
STK11	pc29	0.00100911	0.979962	0.8579	0.00879086
STK11	pc14	0.000287648	0.979962	0.944575	0.00879086
STK11	pc5	0.000378266	0.979962	0.907001	0.00879086
STK11	pc26	-0.000639681	0.979962	0.911499	0.00879086
STK11	pc30	-0.000604949	0.979962	0.903837	0.00879086
STK11	pc1	0.00140566	0.979962	0.776086	0.00879086
LARP4B	pc5	5.32578e-05	0.980095	0.980095	0.00873182
CASP8	pc25	0.000447509	0.980397	0.869979	0.00859813
CASP8	pc13	0.000291755	0.980397	0.920979	0.00859813
CASP8	pc2	0.000328247	0.980397	0.894285	0.00859813
CASP8	pc4	-0.000351618	0.980397	0.891079	0.00859813
CASP8	pc1	0.000399656	0.980397	0.894883	0.00859813
SPEN	pc33	-0.00239153	0.980538	0.844769	0.00853579
SPEN	pc16	0.00157416	0.980538	0.883367	0.00853579
SPEN	pc31	-0.00507879	0.980538	0.698169	0.00853579
SPEN	pc18	0.00283387	0.980538	0.801895	0.00853579
SPEN	pc32	0.00671422	0.980538	0.483541	0.00853579
SPEN	pc21	0.00130617	0.980538	0.875764	0.00853579
SPEN	pc24	-0.00298778	0.980538	0.773251	0.00853579
SPEN	pc28	0.0033931	0.980538	0.770653	0.00853579
SPEN	pc25	0.000281072	0.980538	0.975966	0.00853579
SPEN	pc30	0.000450209	0.980538	0.965663	0.00853579
SPEN	pc4	0.0038127	0.980538	0.663481	0.00853579
SPEN	pc9	0.000199641	0.980538	0.979386	0.00853579
SPEN	pc11	-0.000745484	0.980538	0.935061	0.00853579
SPEN	pc26	0.00352424	0.980538	0.769381	0.00853579
SPEN	pc10	0.00293838	0.980538	0.720008	0.00853579
SPEN	pc15	0.000195409	0.980538	0.980538	0.00853579
SPEN	pc20	-0.000695661	0.980538	0.937448	0.00853579
SPEN	pc5	0.00307642	0.980538	0.64919	0.00853579
ZMYM3	pc21	0.00135533	0.981073	0.63135	0.00829888
ZMYM3	pc14	0.00403537	0.981073	0.16731	0.00829888
ZMYM3	pc23	0.00261051	0.981073	0.3726	0.00829888
ZMYM3	pc33	-0.00325066	0.981073	0.431204	0.00829888
ZMYM3	pc15	0.00136687	0.981073	0.61376	0.00829888
ZMYM3	pc10	0.000979501	0.981073	0.723772	0.00829888
ZMYM3	pc9	0.000453571	0.981073	0.862155	0.00829888
ZMYM3	pc19	0.000834254	0.981073	0.820921	0.00829888
ZMYM3	pc17	0.0047026	0.981073	0.17852	0.00829888
ZMYM3	pc18	-0.00224253	0.981073	0.557048	0.00829888
ZMYM3	pc6	-0.00246639	0.981073	0.217325	0.00829888
ZMYM3	pc1	0.00156942	0.981073	0.65292	0.00829888
ZMYM3	pc11	0.000573904	0.981073	0.852811	0.00829888
ZMYM3	pc27	-0.00615198	0.981073	0.13676	0.00829888
ZMYM3	pc5	-0.000586628	0.981073	0.797514	0.00829888
ZMYM3	pc31	-0.00348096	0.981073	0.431798	0.00829888
ZMYM3	pc22	0.000656804	0.981073	0.858404	0.00829888
ZMYM3	pc3	-0.00413429	0.981073	0.132719	0.00829888
ZMYM3	pc32	0.00355171	0.981073	0.273022	0.00829888
ZMYM3	pc28	-0.00100539	0.981073	0.798342	0.00829888
ZMYM3	pc2	0.00244103	0.981073	0.391744	0.00829888
ZMYM3	pc4	0.0016085	0.981073	0.587166	0.00829888
ZMYM3	pc13	-0.00266087	0.981073	0.432966	0.00829888
ZMYM3	pc20	0.000935265	0.981073	0.754986	0.00829888
ZMYM3	pc7	0.000922156	0.981073	0.695235	0.00829888
ZMYM3	pc25	-0.00279083	0.981073	0.376317	0.00829888
ZMYM3	pc8	-0.00121068	0.981073	0.629571	0.00829888
ZMYM3	pc24	-0.00209924	0.981073	0.549333	0.00829888
FBXW7	pc12	-6.73198e-05	0.98159	0.98159	0.00807007
KMT2C	pc33	-0.00690985	0.981598	0.739547	0.00806622
KMT2C	pc11	-0.0040726	0.981598	0.793641	0.00806622
KMT2C	pc28	-0.00561996	0.981598	0.776599	0.00806622
KMT2C	pc8	-0.00381888	0.981598	0.762432	0.00806622
KMT2C	pc14	-0.00254464	0.981598	0.862617	0.00806622
KMT2C	pc5	-0.00622025	0.981598	0.588851	0.00806622
KMT2C	pc20	-0.00488503	0.981598	0.746048	0.00806622
KMT2C	pc3	0.0040841	0.981598	0.767874	0.00806622
KMT2C	pc13	0.00794041	0.981598	0.641982	0.00806622
KMT2C	pc15	0.00600851	0.981598	0.659352	0.00806622
KMT2C	pc4	0.00329317	0.981598	0.825198	0.00806622
KMT2C	pc9	0.00240832	0.981598	0.854662	0.00806622
KMT2C	pc12	-0.0100674	0.981598	0.5524	0.00806622
NOTCH1	pc12	-0.0013713	0.981965	0.6844	0.00790384
NOTCH1	pc3	-0.00120106	0.981965	0.662894	0.00790384
CHD4	pc22	-8.68739e-05	0.982371	0.982371	0.00772442
ZMYM3	pc12	-0.000452499	0.982378	0.893071	0.00772149
ERCC2	pc25	-5.91097e-05	0.982413	0.982413	0.00770612
ZFHX3	pc20	0.00312203	0.983281	0.521244	0.00732242
ZFHX3	pc33	0.00536179	0.983281	0.42403	0.00732242
ZFHX3	pc10	-0.00132064	0.983281	0.769205	0.00732242
ZFHX3	pc26	-0.000405021	0.983281	0.951067	0.00732242
ZFHX3	pc7	0.000915925	0.983281	0.81064	0.00732242
ZFHX3	pc22	-0.000145138	0.983281	0.980633	0.00732242
ZFHX3	pc19	0.00106962	0.983281	0.858169	0.00732242
ZFHX3	pc13	-0.010694	0.983281	0.0524018	0.00732242
ZFHX3	pc1	0.00459625	0.983281	0.417406	0.00732242
ZFHX3	pc29	0.00135074	0.983281	0.834457	0.00732242
ZFHX3	pc9	-0.00341098	0.983281	0.421413	0.00732242
ZFHX3	pc16	-0.0107497	0.983281	0.0681606	0.00732242
ZFHX3	pc31	-0.001186	0.983281	0.868997	0.00732242
ZFHX3	pc2	0.000312601	0.983281	0.946151	0.00732242
ZFHX3	pc21	-0.00201861	0.983281	0.659904	0.00732242
ZFHX3	pc18	-0.00854174	0.983281	0.168494	0.00732242
ZFHX3	pc8	0.00281306	0.983281	0.490152	0.00732242
ZFHX3	pc27	-0.00296228	0.983281	0.659017	0.00732242
ZFHX3	pc30	0.00329067	0.983281	0.566611	0.00732242
ZFHX3	pc14	0.0022675	0.983281	0.632741	0.00732242
ZFHX3	pc32	0.000464262	0.983281	0.929688	0.00732242
ZFHX3	pc11	-0.00146877	0.983281	0.77	0.00732242
ZFHX3	pc28	0.000133922	0.983281	0.983281	0.00732242
ZFHX3	pc17	-0.000414357	0.983281	0.941802	0.00732242
ZFHX3	pc12	0.00684853	0.983281	0.210388	0.00732242
ZFHX3	pc3	-0.00209113	0.983281	0.639531	0.00732242
ZFHX3	pc4	-0.000338816	0.983281	0.943856	0.00732242
ZFHX3	pc5	-0.000723295	0.983281	0.84556	0.00732242
ZFHX3	pc25	0.000268645	0.983281	0.958176	0.00732242
ZFHX3	pc6	-0.000778238	0.983281	0.810538	0.00732242
ZFHX3	pc24	-0.00043994	0.983281	0.938409	0.00732242
ZFHX3	pc23	0.00322106	0.983281	0.498126	0.00732242
ZFHX3	pc15	-0.00597265	0.983281	0.174546	0.00732242
NCOR1	pc30	-0.000244791	0.983674	0.983674	0.00714877
PTPRB	pc4	0.000149119	0.983824	0.954011	0.00708276
FANCC	pc17	5.56365e-05	0.984006	0.984006	0.00700227
ARID1A	pc11	-0.000229573	0.984051	0.984051	0.0069822
ATM	pc18	0.000145625	0.984547	0.984547	0.00676366
PRDM2	pc32	-5.2872e-05	0.984977	0.984977	0.00657404
SDHA	pc27	0.000458074	0.985132	0.949985	0.00650545
SDHA	pc13	0.000336182	0.985132	0.95528	0.00650545
PTPRB	pc23	-4.52632e-05	0.985867	0.985867	0.00618153
ASXL1	pc21	-0.000216635	0.986225	0.950141	0.00602407
ASXL1	pc19	-7.80487e-05	0.986225	0.986225	0.00602407
ASXL1	pc12	-9.69681e-05	0.986225	0.981264	0.00602407
ASXL1	pc6	0.000481143	0.986225	0.844422	0.00602407
ASXL1	pc4	0.000169267	0.986225	0.962845	0.00602407
ASXL1	pc1	-0.000694546	0.986225	0.871101	0.00602407
RB1	pc28	-0.000176589	0.986571	0.986571	0.00587161
ERBB3	pc16	8.36826e-05	0.986626	0.986626	0.00584758
MAP3K1	pc27	0.000248332	0.987592	0.987592	0.00542249
SMARCA4	pc5	0.000473921	0.987685	0.811451	0.00538139
SMARCA4	pc1	-0.000792803	0.987685	0.793735	0.00538139
SMARCA4	pc31	-0.00129497	0.987685	0.736416	0.00538139
SMARCA4	pc17	0.000160847	0.987685	0.957755	0.00538139
SMARCA4	pc22	0.000245882	0.987685	0.938728	0.00538139
SMARCA4	pc3	0.00102567	0.987685	0.667645	0.00538139
SMARCA4	pc13	0.000447878	0.987685	0.879256	0.00538139
SMARCA4	pc33	0.000987452	0.987685	0.783156	0.00538139
SMARCA4	pc26	0.000425557	0.987685	0.904072	0.00538139
SMARCA4	pc29	-0.00119233	0.987685	0.730236	0.00538139
SMARCA4	pc15	-0.000476997	0.987685	0.839357	0.00538139
FANCD2	pc28	0.00032367	0.988255	0.953647	0.00513098
FANCD2	pc14	0.00387384	0.988255	0.348804	0.00513098
FANCD2	pc2	-0.00189225	0.988255	0.638921	0.00513098
FANCD2	pc31	0.00258046	0.988255	0.680451	0.00513098
FANCD2	pc25	0.00220575	0.988255	0.621188	0.00513098
FANCD2	pc4	-0.00262737	0.988255	0.530835	0.00513098
FANCD2	pc26	0.00324297	0.988255	0.572816	0.00513098
FANCD2	pc19	7.67704e-05	0.988255	0.988255	0.00513098
FANCD2	pc30	0.0016749	0.988255	0.737808	0.00513098
FANCD2	pc33	-0.00184911	0.988255	0.751669	0.00513098
FANCD2	pc13	-0.0028575	0.988255	0.551777	0.00513098
FANCD2	pc32	0.000155761	0.988255	0.972896	0.00513098
FANCD2	pc27	0.000499372	0.988255	0.931963	0.00513098
FANCD2	pc5	-0.0023829	0.988255	0.461451	0.00513098
FANCD2	pc8	-0.000494656	0.988255	0.889236	0.00513098
FANCD2	pc24	0.00142683	0.988255	0.773645	0.00513098
FANCD2	pc17	-0.000493024	0.988255	0.920587	0.00513098
FANCD2	pc1	0.00261045	0.988255	0.597076	0.00513098
FANCD2	pc18	-0.00489925	0.988255	0.364626	0.00513098
FANCD2	pc16	-0.00351295	0.988255	0.49379	0.00513098
FANCD2	pc6	-0.000195592	0.988255	0.94487	0.00513098
FANCD2	pc20	0.00161792	0.988255	0.702826	0.00513098
FANCD2	pc3	0.00320243	0.988255	0.410427	0.00513098
FANCD2	pc11	-0.000589701	0.988255	0.892831	0.00513098
NBN	pc4	0.00216047	0.988383	0.402266	0.00507493
NBN	pc26	-0.0007031	0.988383	0.842486	0.00507493
NBN	pc13	-0.00171638	0.988383	0.561264	0.00507493
NBN	pc11	-0.000591491	0.988383	0.82616	0.00507493
NBN	pc7	-0.000116307	0.988383	0.954742	0.00507493
NBN	pc9	-0.00168941	0.988383	0.457618	0.00507493
NBN	pc24	-0.00359456	0.988383	0.239007	0.00507493
NBN	pc30	-0.000306589	0.988383	0.920666	0.00507493
NBN	pc2	0.00106375	0.988383	0.668138	0.00507493
NBN	pc25	-0.00276483	0.988383	0.314097	0.00507493
NBN	pc20	0.000620562	0.988383	0.812012	0.00507493
NBN	pc6	-0.00136779	0.988383	0.43193	0.00507493
NBN	pc28	0.00061899	0.988383	0.856625	0.00507493
NBN	pc31	0.00107999	0.988383	0.77936	0.00507493
NBN	pc8	-3.35958e-05	0.988383	0.987734	0.00507493
NBN	pc15	0.000723959	0.988383	0.75881	0.00507493
NBN	pc14	0.00262675	0.988383	0.301826	0.00507493
NBN	pc23	0.00233006	0.988383	0.36068	0.00507493
NBN	pc1	0.000780567	0.988383	0.797252	0.00507493
NBN	pc32	-0.00196642	0.988383	0.485739	0.00507493
NBN	pc12	-0.00118117	0.988383	0.686943	0.00507493
NBN	pc3	-0.000754682	0.988383	0.752536	0.00507493
NBN	pc33	0.00431635	0.988383	0.229995	0.00507493
NBN	pc29	-0.00299353	0.988383	0.387651	0.00507493
NBN	pc21	0.00108949	0.988383	0.657749	0.00507493
NBN	pc27	0.00165529	0.988383	0.645553	0.00507493
NBN	pc10	0.000388962	0.988383	0.871936	0.00507493
NBN	pc19	4.67217e-05	0.988383	0.988383	0.00507493
NBN	pc17	0.00121011	0.988383	0.690851	0.00507493
NBN	pc22	-0.00355271	0.988383	0.267752	0.00507493
NBN	pc18	-0.00138123	0.988383	0.67782	0.00507493
NBN	pc16	6.12834e-05	0.988383	0.98452	0.00507493
NBN	pc5	0.000688275	0.988383	0.729533	0.00507493
SETD1B	pc4	-6.08816e-05	0.988468	0.988468	0.00503746
NOTCH1	pc15	-0.000794152	0.988784	0.769823	0.00489862
NOTCH1	pc25	-0.000325368	0.988784	0.918021	0.00489862
NOTCH1	pc24	0.000721785	0.988784	0.837235	0.00489862
NOTCH1	pc31	-0.00117601	0.988784	0.790992	0.00489862
NOTCH1	pc14	0.00100218	0.988784	0.732152	0.00489862
NOTCH1	pc11	-0.000111439	0.988784	0.971324	0.00489862
NOTCH1	pc4	-9.70521e-05	0.988784	0.973922	0.00489862
NOTCH1	pc9	0.000485747	0.988784	0.852802	0.00489862
NOTCH1	pc17	0.000151448	0.988784	0.96551	0.00489862
NOTCH1	pc23	4.12453e-05	0.988784	0.988784	0.00489862
N4BP2	pc26	-0.000397614	0.989006	0.909416	0.00480126
N4BP2	pc16	-0.000239178	0.989006	0.938887	0.00480126
N4BP2	pc2	0.000187645	0.989006	0.938969	0.00480126
N4BP2	pc24	4.15435e-05	0.989006	0.989006	0.00480126
N4BP2	pc20	0.000120298	0.989006	0.962769	0.00480126
ARHGAP35	pc31	-0.000213867	0.989099	0.972705	0.00476028
ARHGAP35	pc15	-5.22328e-05	0.989099	0.989099	0.00476028
ARHGAP35	pc5	0.000226353	0.989099	0.944091	0.00476028
FGFR2	pc15	-8.09267e-05	0.989517	0.976259	0.00457665
FGFR2	pc21	0.000275918	0.989517	0.922503	0.00457665
FGFR2	pc19	-4.86233e-05	0.989517	0.989517	0.00457665
FGFR2	pc13	-0.000590201	0.989517	0.862482	0.00457665
FGFR2	pc25	-0.00012761	0.989517	0.967863	0.00457665
FGFR2	pc17	-5.27005e-05	0.989517	0.988018	0.00457665
KDM5C	pc19	0.00232863	0.990614	0.621991	0.00409562
KDM5C	pc32	0.00327812	0.990614	0.429817	0.00409562
KDM5C	pc23	0.000329949	0.990614	0.92992	0.00409562
KDM5C	pc12	0.000919	0.990614	0.831305	0.00409562
KDM5C	pc9	0.00352876	0.990614	0.29189	0.00409562
KDM5C	pc15	0.00078491	0.990614	0.821073	0.00409562
KDM5C	pc7	0.00260616	0.990614	0.387638	0.00409562
KDM5C	pc28	0.00489304	0.990614	0.331947	0.00409562
KDM5C	pc3	0.00345554	0.990614	0.326728	0.00409562
KDM5C	pc21	0.00164438	0.990614	0.649631	0.00409562
KDM5C	pc1	0.000293275	0.990614	0.947714	0.00409562
KDM5C	pc25	-0.00358808	0.990614	0.374771	0.00409562
KDM5C	pc27	-0.000256475	0.990614	0.961383	0.00409562
KDM5C	pc24	0.00321318	0.990614	0.474516	0.00409562
KDM5C	pc22	0.0012571	0.990614	0.78989	0.00409562
KDM5C	pc18	-5.75695e-05	0.990614	0.990614	0.00409562
KDM5C	pc6	-0.00197022	0.990614	0.441842	0.00409562
KDM5C	pc4	-0.000369446	0.990614	0.922476	0.00409562
KDM5C	pc16	-0.000480792	0.990614	0.917631	0.00409562
KDM5C	pc13	-0.0016177	0.990614	0.709881	0.00409562
KDM5C	pc30	0.00274866	0.990614	0.544119	0.00409562
KDM5C	pc8	-0.00156073	0.990614	0.627534	0.00409562
KDM5C	pc17	-0.00207169	0.990614	0.643681	0.00409562
KDM5C	pc31	-0.00281329	0.990614	0.62004	0.00409562
KDM5C	pc2	-0.00218979	0.990614	0.548801	0.00409562
KDM5C	pc33	0.0015944	0.990614	0.763198	0.00409562
KDM5C	pc29	-0.0029951	0.990614	0.557039	0.00409562
KDM5C	pc5	-0.000256234	0.990614	0.930315	0.00409562
KDM5C	pc14	0.000845898	0.990614	0.821261	0.00409562
KDM5C	pc20	0.0020035	0.990614	0.601913	0.00409562
KDM5C	pc11	-0.00158201	0.990614	0.689832	0.00409562
KDM5C	pc10	0.00444524	0.990614	0.210789	0.00409562
CHEK2	pc31	-0.00229572	0.990704	0.582428	0.00405618
CHEK2	pc12	-0.00214603	0.990704	0.499013	0.00405618
CHEK2	pc7	-0.00151994	0.990704	0.493491	0.00405618
CHEK2	pc21	0.00253965	0.990704	0.340366	0.00405618
CHEK2	pc23	-0.00131027	0.990704	0.635054	0.00405618
CHEK2	pc11	0.00153435	0.990704	0.598869	0.00405618
CHEK2	pc20	-0.00143155	0.990704	0.612461	0.00405618
CHEK2	pc6	0.000901042	0.990704	0.632627	0.00405618
CHEK2	pc27	-0.00063344	0.990704	0.870898	0.00405618
CHEK2	pc14	-0.00272284	0.990704	0.323038	0.00405618
CHEK2	pc33	-0.000160175	0.990704	0.967188	0.00405618
CHEK2	pc3	-0.000330732	0.990704	0.89848	0.00405618
CHEK2	pc24	-0.000379048	0.990704	0.908714	0.00405618
CHEK2	pc4	-0.000511067	0.990704	0.854835	0.00405618
CHEK2	pc25	-3.46546e-05	0.990704	0.990704	0.00405618
CHEK2	pc19	0.000304833	0.990704	0.930102	0.00405618
CHEK2	pc17	0.000617698	0.990704	0.851316	0.00405618
CHEK2	pc30	0.00386706	0.990704	0.246167	0.00405618
CHEK2	pc22	-0.000311546	0.990704	0.92849	0.00405618
CHEK2	pc16	0.00334449	0.990704	0.32827	0.00405618
CHEK2	pc8	0.000491774	0.990704	0.8354	0.00405618
CHEK2	pc29	-0.000105765	0.990704	0.977516	0.00405618
CHEK2	pc1	0.000354002	0.990704	0.91433	0.00405618
CHEK2	pc2	0.00171605	0.990704	0.523118	0.00405618
CHEK2	pc32	0.00123273	0.990704	0.686573	0.00405618
CHEK2	pc5	0.00154106	0.990704	0.474767	0.00405618
CHEK2	pc15	-3.36559e-05	0.990704	0.989484	0.00405618
CHEK2	pc9	-0.00134793	0.990704	0.584235	0.00405618
CHEK2	pc28	-0.000525478	0.990704	0.887383	0.00405618
CHEK2	pc13	0.00176721	0.990704	0.580739	0.00405618
CHEK2	pc10	-0.000634625	0.990704	0.808128	0.00405618
CHEK2	pc18	0.00218888	0.990704	0.543277	0.00405618
CHEK2	pc26	0.00079481	0.990704	0.835691	0.00405618
HNF1A	pc21	-0.00130009	0.991009	0.597304	0.00392253
HNF1A	pc19	0.00209371	0.991009	0.514391	0.00392253
HNF1A	pc14	0.000356475	0.991009	0.888628	0.00392253
HNF1A	pc33	0.00247737	0.991009	0.491114	0.00392253
HNF1A	pc25	0.00199999	0.991009	0.466789	0.00392253
HNF1A	pc32	-0.000989452	0.991009	0.725941	0.00392253
HNF1A	pc15	-0.000814227	0.991009	0.730031	0.00392253
HNF1A	pc1	-0.00124718	0.991009	0.681669	0.00392253
HNF1A	pc27	0.00408539	0.991009	0.256687	0.00392253
HNF1A	pc10	-7.1756e-05	0.991009	0.976292	0.00392253
HNF1A	pc3	-0.00102865	0.991009	0.667597	0.00392253
HNF1A	pc28	-0.00310912	0.991009	0.364523	0.00392253
HNF1A	pc23	-0.00035749	0.991009	0.888538	0.00392253
HNF1A	pc12	0.000688581	0.991009	0.814382	0.00392253
HNF1A	pc31	0.00393435	0.991009	0.307842	0.00392253
HNF1A	pc17	-0.000282545	0.991009	0.926068	0.00392253
HNF1A	pc22	0.000359935	0.991009	0.910652	0.00392253
HNF1A	pc9	-0.00164156	0.991009	0.470769	0.00392253
HNF1A	pc7	-0.00105755	0.991009	0.606087	0.00392253
HNF1A	pc11	-0.00400604	0.991009	0.137251	0.00392253
HNF1A	pc20	-0.00163553	0.991009	0.531082	0.00392253
HNF1A	pc2	-0.00138984	0.991009	0.575668	0.00392253
HNF1A	pc18	-0.00599642	0.991009	0.0715916	0.00392253
HNF1A	pc26	-0.00548275	0.991009	0.121603	0.00392253
HNF1A	pc4	0.000158149	0.991009	0.951142	0.00392253
HNF1A	pc30	0.000460972	0.991009	0.881049	0.00392253
HNF1A	pc13	0.00136326	0.991009	0.644711	0.00392253
HNF1A	pc8	-0.000444774	0.991009	0.838833	0.00392253
HNF1A	pc24	-3.44213e-05	0.991009	0.991009	0.00392253
HNF1A	pc5	-0.00063015	0.991009	0.751755	0.00392253
HNF1A	pc6	0.00179467	0.991009	0.302828	0.00392253
HNF1A	pc16	-0.00112744	0.991009	0.721315	0.00392253
HNF1A	pc29	-0.00199074	0.991009	0.565889	0.00392253
NCOR2	pc29	-0.000270678	0.991713	0.961661	0.00361413
SETD2	pc26	0.000922199	0.991752	0.876434	0.00359686
SETD2	pc18	-0.000869041	0.991752	0.87608	0.00359686
SETD2	pc8	-0.00119938	0.991752	0.743347	0.00359686
SETD2	pc9	-0.000213527	0.991752	0.955333	0.00359686
SETD2	pc15	0.0042156	0.991752	0.28619	0.00359686
SETD2	pc5	-0.00137846	0.991752	0.679531	0.00359686
SETD2	pc24	0.00731304	0.991752	0.152994	0.00359686
SETD2	pc27	0.0102135	0.991752	0.0905325	0.00359686
SETD2	pc16	-0.00450712	0.991752	0.394626	0.00359686
SETD2	pc33	0.0030197	0.991752	0.616329	0.00359686
SETD2	pc3	-0.00137442	0.991752	0.731926	0.00359686
SETD2	pc23	-0.00298591	0.991752	0.484655	0.00359686
SETD2	pc32	-0.00582545	0.991752	0.21799	0.00359686
SETD2	pc1	-0.00267149	0.991752	0.599904	0.00359686
SETD2	pc30	-0.000526778	0.991752	0.918686	0.00359686
SETD2	pc6	0.000977889	0.991752	0.737462	0.00359686
SETD2	pc20	-0.00711383	0.991752	0.103937	0.00359686
SETD2	pc12	0.000162222	0.991752	0.973658	0.00359686
SETD2	pc7	-0.000509914	0.991752	0.881995	0.00359686
SETD2	pc21	-0.00255772	0.991752	0.534953	0.00359686
SETD2	pc11	-0.00497765	0.991752	0.27024	0.00359686
SETD2	pc2	-0.00236476	0.991752	0.569658	0.00359686
SETD2	pc13	-0.00528881	0.991752	0.285569	0.00359686
SETD2	pc4	6.00347e-05	0.991752	0.988921	0.00359686
SETD2	pc29	-0.00808137	0.991752	0.164182	0.00359686
SETD2	pc22	0.0037463	0.991752	0.485648	0.00359686
SETD2	pc25	-0.00619257	0.991752	0.178628	0.00359686
SETD2	pc19	-5.55997e-05	0.991752	0.991752	0.00359686
SETD2	pc17	0.00331122	0.991752	0.516212	0.00359686
SETD2	pc10	0.00154361	0.991752	0.702726	0.00359686
SETD2	pc14	0.00425694	0.991752	0.318144	0.00359686
SETD2	pc28	0.00173012	0.991752	0.763211	0.00359686
SETD2	pc31	0.00466395	0.991752	0.470455	0.00359686
KMT2C	pc17	-0.00107348	0.992036	0.951337	0.00347275
KMT2C	pc7	-0.000564832	0.992036	0.961974	0.00347275
KMT2C	pc1	-0.00174903	0.992036	0.920679	0.00347275
CASP8	pc8	-0.000101913	0.992719	0.962637	0.0031737
PTPN13	pc18	-3.21655e-05	0.992738	0.992738	0.00316536
ESR1	pc1	4.34376e-05	0.993009	0.993009	0.00304695
ESR1	pc33	-0.00923283	0.993009	0.115593	0.00304695
ESR1	pc23	-0.00482989	0.993009	0.245549	0.00304695
ESR1	pc32	-0.00130745	0.993009	0.776341	0.00304695
ESR1	pc3	0.00086557	0.993009	0.824592	0.00304695
ESR1	pc16	0.00462677	0.993009	0.369316	0.00304695
ESR1	pc29	0.00247313	0.993009	0.661779	0.00304695
ESR1	pc10	0.00380777	0.993009	0.333487	0.00304695
ESR1	pc17	-0.000493498	0.993009	0.920816	0.00304695
ESR1	pc28	-0.00619987	0.993009	0.267435	0.00304695
ESR1	pc4	0.000650342	0.993009	0.877183	0.00304695
ESR1	pc18	0.00283439	0.993009	0.601319	0.00304695
ESR1	pc27	-0.000114827	0.993009	0.984398	0.00304695
ESR1	pc9	0.00216779	0.993009	0.559103	0.00304695
ESR1	pc19	-0.0017265	0.993009	0.741568	0.00304695
ESR1	pc26	0.00343077	0.993009	0.552334	0.00304695
ESR1	pc8	0.000426633	0.993009	0.904755	0.00304695
ESR1	pc20	-0.00486061	0.993009	0.253625	0.00304695
ESR1	pc5	0.000631996	0.993009	0.845719	0.00304695
ESR1	pc25	0.0080996	0.993009	0.0707569	0.00304695
ESR1	pc21	-0.000757758	0.993009	0.850205	0.00304695
ESR1	pc7	0.00338669	0.993009	0.311176	0.00304695
ESR1	pc22	0.00352779	0.993009	0.499965	0.00304695
ESR1	pc24	0.00166195	0.993009	0.738594	0.00304695
ESR1	pc15	0.000342175	0.993009	0.929124	0.00304695
ESR1	pc6	-0.000774105	0.993009	0.785144	0.00304695
ESR1	pc12	0.000104977	0.993009	0.982485	0.00304695
ESR1	pc11	0.00394216	0.993009	0.369672	0.00304695
ESR1	pc13	0.00175787	0.993009	0.715342	0.00304695
ESR1	pc14	-0.00308643	0.993009	0.457103	0.00304695
ESR1	pc2	0.000528659	0.993009	0.896103	0.00304695
ESR1	pc31	0.00575024	0.993009	0.360635	0.00304695
ESR1	pc30	-0.00577813	0.993009	0.250035	0.00304695
PIK3R1	pc33	-0.000316354	0.993145	0.96305	0.00298715
KRAS	pc16	3.64727e-05	0.993449	0.993449	0.00285452
KRAS	pc17	0.0001111	0.993449	0.979287	0.00285452
CHD2	pc6	-2.22097e-05	0.994092	0.994092	0.00257361
CHD2	pc16	-0.000188453	0.994092	0.972381	0.00257361
CHD2	pc33	-0.000748826	0.994092	0.903805	0.00257361
CHD2	pc24	-0.00031417	0.994092	0.952375	0.00257361
KMT2C	pc2	-9.66657e-05	0.994623	0.994623	0.0023415
SMARCE1	pc4	2.51987e-05	0.995004	0.995004	0.00217521
SMARCE1	pc19	-0.000356714	0.995004	0.943198	0.00217521
SMARCE1	pc11	-0.000766216	0.995004	0.855311	0.00217521
SMARCE1	pc12	4.35044e-05	0.995004	0.992409	0.00217521
SMARCE1	pc16	0.000496164	0.995004	0.919803	0.00217521
SMARCE1	pc33	-0.000889481	0.995004	0.874013	0.00217521
SMARCE1	pc20	-0.000860462	0.995004	0.832608	0.00217521
SMARCE1	pc25	0.000613896	0.995004	0.886076	0.00217521
NCOR2	pc25	-2.73753e-05	0.995106	0.995106	0.00213068
SMARCA4	pc11	-1.32633e-05	0.996063	0.996063	0.00171341
SDHA	pc11	2.37944e-05	0.996526	0.996526	0.00151134
CASP8	pc19	1.36605e-05	0.996588	0.996588	0.00148437
PALB2	pc31	0.00463616	0.99675	0.467339	0.00141393
PALB2	pc3	0.00383823	0.99675	0.332509	0.00141393
PALB2	pc19	0.00444522	0.99675	0.402472	0.00141393
PALB2	pc27	0.00503204	0.99675	0.398103	0.00141393
PALB2	pc2	-0.00287827	0.99675	0.483273	0.00141393
PALB2	pc16	-0.00498624	0.99675	0.340065	0.00141393
PALB2	pc15	0.00283247	0.99675	0.467834	0.00141393
PALB2	pc7	-0.000790409	0.996984	0.815683	0.0013119
PALB2	pc20	-0.00140105	0.996984	0.745542	0.0013119
PALB2	pc14	0.000488157	0.996984	0.907665	0.0013119
PALB2	pc11	-0.000809939	0.996984	0.855769	0.0013119
PALB2	pc12	0.00249796	0.996984	0.606483	0.0013119
PALB2	pc13	-0.00153968	0.996984	0.752774	0.0013119
PALB2	pc17	-0.00191887	0.996984	0.703099	0.0013119
PALB2	pc23	-1.59427e-05	0.996984	0.996984	0.0013119
PALB2	pc22	0.00238057	0.996984	0.653527	0.0013119
PALB2	pc10	0.00070618	0.996984	0.859602	0.0013119
PALB2	pc21	0.0016292	0.996984	0.688866	0.0013119
PALB2	pc4	0.00272833	0.996984	0.522633	0.0013119
PALB2	pc28	-9.54353e-05	0.996984	0.986568	0.0013119
PALB2	pc1	0.00232839	0.996984	0.643257	0.0013119
PALB2	pc5	0.000383528	0.996984	0.907303	0.0013119
PALB2	pc25	0.000147254	0.996984	0.974147	0.0013119
PALB2	pc29	0.000768772	0.996984	0.893327	0.0013119
ZMYM3	pc16	-1.36895e-05	0.996989	0.996989	0.00130957
ZMYM3	pc26	4.0651e-05	0.996989	0.992019	0.00130957
ZMYM3	pc30	0.000278571	0.996989	0.937202	0.00130957
CDKN1B	pc14	0.000484784	0.997672	0.945076	0.00101225
CDKN1B	pc11	-0.000233931	0.997672	0.974951	0.00101225
CDKN1B	pc19	3.77804e-05	0.997672	0.996604	0.00101225
CDKN1B	pc4	0.00224617	0.997672	0.752911	0.00101225
CDKN1B	pc18	-0.0036316	0.997672	0.692954	0.00101225
CDKN1B	pc15	-0.000736432	0.997672	0.910106	0.00101225
CDKN1B	pc28	-0.0051539	0.997672	0.586594	0.00101225
CDKN1B	pc10	-0.00210672	0.997672	0.752298	0.00101225
CDKN1B	pc20	-0.00162426	0.997672	0.82196	0.00101225
CDKN1B	pc29	-0.000347072	0.997672	0.971116	0.00101225
CDKN1B	pc31	0.00138212	0.997672	0.89688	0.00101225
CDKN1B	pc12	-0.0038894	0.997672	0.63144	0.00101225
CDKN1B	pc2	0.00132435	0.997672	0.847006	0.00101225
CDKN1B	pc21	0.000395714	0.997672	0.953615	0.00101225
CDKN1B	pc23	2.05739e-05	0.997672	0.997672	0.00101225
CDKN1B	pc22	-0.00336177	0.997672	0.704591	0.00101225
DNMT3A	pc24	9.57033e-05	0.998075	0.983428	0.000836945
DNMT3A	pc19	5.18359e-05	0.998075	0.991461	0.000836945
DNMT3A	pc10	8.789e-06	0.998075	0.998075	0.000836945
DNMT3A	pc6	-0.000156112	0.998075	0.952614	0.000836945
DNMT3A	pc21	0.000566663	0.998075	0.878675	0.000836945
DNMT3A	pc13	0.000267754	0.998075	0.952123	0.000836945
DNMT3A	pc31	-0.000817354	0.998075	0.888298	0.000836945
CDH10	pc9	-5.33129e-06	0.998461	0.998461	0.00066911
FAT1	pc32	0.000141756	0.998578	0.972495	0.000617832
FAT1	pc3	0.00150055	0.998578	0.667121	0.000617832
FAT1	pc17	-0.000582102	0.998578	0.895576	0.000617832
FAT1	pc31	-0.00287909	0.998578	0.608383	0.000617832
FAT1	pc12	-0.00100161	0.998578	0.814626	0.000617832
FAT1	pc10	-0.000735769	0.998578	0.83429	0.000617832
FAT1	pc29	0.000286877	0.998578	0.954702	0.000617832
FAT1	pc5	-5.1697e-06	0.998578	0.998578	0.000617832
FAT1	pc14	-0.000639997	0.998578	0.862955	0.000617832
FAT1	pc2	0.000615269	0.998578	0.864913	0.000617832
FAT1	pc19	0.000825283	0.998578	0.859935	0.000617832
FAT1	pc30	-0.000560515	0.998578	0.900586	0.000617832
FAT1	pc13	0.00115282	0.998578	0.788915	0.000617832
FAT1	pc1	0.000233761	0.998578	0.957903	0.000617832
LRP1B	pc30	-9.55881e-06	0.998622	0.998622	0.000598687
AKT1	pc15	0.00662442	0.998725	0.478532	0.000554112
AKT1	pc30	-0.00280088	0.998725	0.818474	0.000554112
AKT1	pc11	-0.00238936	0.998725	0.822917	0.000554112
AKT1	pc13	0.00137825	0.998725	0.906321	0.000554112
AKT1	pc14	-0.0099436	0.998725	0.324157	0.000554112
AKT1	pc29	0.0174491	0.998725	0.204057	0.000554112
AKT1	pc12	0.0123021	0.998725	0.289747	0.000554112
AKT1	pc6	0.00354077	0.998725	0.607815	0.000554112
AKT1	pc17	-0.00266459	0.998725	0.825172	0.000554112
AKT1	pc1	-0.00356523	0.998725	0.767239	0.000554112
AKT1	pc8	0.00669915	0.998725	0.439387	0.000554112
AKT1	pc20	0.00181506	0.998725	0.860711	0.000554112
AKT1	pc26	-0.0174566	0.998725	0.213387	0.000554112
AKT1	pc10	0.00248347	0.998725	0.795156	0.000554112
AKT1	pc5	-0.00465714	0.998725	0.555119	0.000554112
AKT1	pc2	-0.0094007	0.998725	0.339277	0.000554112
AKT1	pc27	-0.00164994	0.998725	0.907932	0.000554112
AKT1	pc19	-0.00996903	0.998725	0.43325	0.000554112
AKT1	pc9	-0.00106626	0.998725	0.905862	0.000554112
AKT1	pc7	-0.00855762	0.998725	0.292247	0.000554112
AKT1	pc22	-0.00488	0.998725	0.700949	0.000554112
AKT1	pc4	-0.00811937	0.998725	0.427185	0.000554112
AKT1	pc28	0.0141459	0.998725	0.29769	0.000554112
AKT1	pc23	0.00706172	0.998725	0.484666	0.000554112
AKT1	pc24	-0.00417584	0.998725	0.730025	0.000554112
AKT1	pc33	-0.00718766	0.998725	0.614067	0.000554112
DICER1	pc31	-3.92066e-06	0.999182	0.999182	0.000355383
STAG2	pc32	-0.000578277	0.999345	0.896173	0.000284424
STAG2	pc30	-0.00179847	0.999345	0.709984	0.000284424
STAG2	pc12	0.00200135	0.999345	0.663812	0.000284424
STAG2	pc6	0.000189994	0.999345	0.944598	0.000284424
STAG2	pc22	0.0029064	0.999345	0.563827	0.000284424
STAG2	pc11	-0.00196005	0.999345	0.643178	0.000284424
STAG2	pc7	2.64175e-06	0.999345	0.999345	0.000284424
STAG2	pc28	-0.00013058	0.999345	0.980644	0.000284424
STAG2	pc25	0.00285637	0.999345	0.507949	0.000284424
STAG2	pc2	0.00122647	0.999345	0.753039	0.000284424
STAG2	pc10	-0.00132868	0.999345	0.725959	0.000284424
STAG2	pc8	-0.00145886	0.999345	0.670888	0.000284424
STAG2	pc29	-0.000509518	0.999345	0.925425	0.000284424
STAG2	pc14	3.82882e-05	0.999345	0.992355	0.000284424
STAG2	pc17	-0.000414336	0.999345	0.930927	0.000284424
STAG2	pc27	-0.00340498	0.999345	0.547019	0.000284424
STAG2	pc23	0.000440075	0.999345	0.912488	0.000284424
STAG2	pc16	0.00131538	0.999345	0.790939	0.000284424
STAG2	pc15	0.000643202	0.999345	0.862145	0.000284424
STAG2	pc26	-0.000697218	0.999345	0.900182	0.000284424
AKT1	pc3	7.68136e-06	0.999354	0.999354	0.000280601
AKT1	pc18	0.000148504	0.999354	0.99101	0.000280601
AKT1	pc16	5.73223e-05	0.999354	0.996347	0.000280601
PIK3R1	pc32	-2.93616e-07	0.999956	0.999956	1.89909e-05

### Sheet: Colorectal
gene	variable	coef_val	adjusted_pval	pval	logq
CTNNB1	pc18	-0.037217	1.03269e-11	3.12936e-13	10.986
PTPN13	pc15	-0.0552577	3.35219e-10	1.01581e-11	9.47467
BCOR	pc15	-0.050237	7.20814e-08	2.18428e-09	7.14218
STAG1	pc13	-0.0485863	7.97321e-08	2.41612e-09	7.09837
BRCA2	pc27	0.0421057	2.52213e-07	7.64281e-09	6.59823
CTNNB1	pc5	-0.016052	5.91591e-07	3.5854e-08	6.22798
STAG1	pc14	-0.0425789	1.15547e-06	7.00282e-08	5.93724
RB1	pc14	0.0383733	3.91843e-06	1.1874e-07	5.40689
STAG1	pc19	-0.0496434	9.12581e-06	8.29619e-07	5.03973
STAG1	pc9	-0.0296411	1.00956e-05	1.22371e-06	4.99587
PTPN13	pc11	-0.0305913	1.48272e-05	8.98619e-07	4.82894
IKZF1	pc20	0.038373	2.44944e-05	7.42254e-07	4.61093
APC	pc1	-0.0490578	0.00013639	4.13303e-06	3.86522
PTPN13	pc6	0.0224942	0.00021553	1.95936e-05	3.66649
BCOR	pc7	0.0226947	0.000254529	1.5426e-05	3.59426
STAG1	pc3	0.0309545	0.000301607	4.5698e-05	3.52056
CTNNB1	pc4	-0.0153458	0.000389774	3.5434e-05	3.40919
CSMD3	pc25	0.0786699	0.000555941	1.68467e-05	3.25497
IKZF1	pc11	-0.0239294	0.00059167	5.37882e-05	3.22792
IKZF1	pc15	-0.031212	0.00059167	4.96931e-05	3.22792
STAG1	pc28	-0.040613	0.000828699	0.000150673	3.0816
BRCA2	pc6	0.0270277	0.000999178	6.05563e-05	3.00036
STAG1	pc8	-0.0185863	0.00106015	0.00022488	2.97463
PTPN13	pc20	0.0310533	0.00107795	0.00013066	2.9674
RB1	pc25	0.0301678	0.0014242	8.6315e-05	2.84643
PTPN13	pc19	-0.032486	0.00149099	0.000225907	2.82653
CSMD3	pc8	-0.0404911	0.00152004	0.00023031	2.81814
CSMD3	pc13	-0.0654169	0.00152004	0.000217318	2.81814
CSMD3	pc2	0.0342295	0.00152004	0.000140898	2.81814
CSMD3	pc15	-0.0769796	0.00152004	0.000127681	2.81814
STAG1	pc12	-0.0315647	0.00158043	0.000431026	2.80122
STAG1	pc16	-0.0334089	0.00158043	0.000396875	2.80122
TSC2	pc7	0.0242335	0.00183139	5.82087e-05	2.73722
TSC2	pc15	-0.0371232	0.00183139	0.000110993	2.73722
CTNNB1	pc11	0.0192032	0.00199011	0.000299021	2.70112
CTNNB1	pc22	-0.0277529	0.00199011	0.000301532	2.70112
IKZF1	pc6	0.0182451	0.00227302	0.000275517	2.6434
CTNNB1	pc10	0.0133596	0.00227921	0.000414402	2.64222
ATRX	pc33	0.0473621	0.00229299	6.94846e-05	2.6396
SDHA	pc15	-0.0478519	0.00291258	0.00017652	2.53572
SDHA	pc33	-0.0581783	0.00291258	9.52785e-05	2.53572
BCOR	pc2	0.0135051	0.00315168	0.000305159	2.50146
BCOR	pc25	0.0269875	0.00315168	0.000382022	2.50146
BCOR	pc19	-0.031517	0.00363469	0.00055071	2.43953
CTNNB1	pc12	0.0224334	0.00393091	0.00083383	2.40551
TSC2	pc25	0.031005	0.0041965	0.0003815	2.37711
PTEN	pc18	-0.0430963	0.00519788	0.000157512	2.28417
STAG1	pc22	-0.031767	0.00637695	0.00193241	2.19539
CTNNB1	pc24	-0.0241899	0.00647628	0.00176626	2.18867
CTNNB1	pc13	0.019154	0.00647628	0.00159384	2.18867
ARID2	pc15	-0.0431122	0.00699427	0.000211948	2.15526
IKZF1	pc22	-0.0279132	0.00731776	0.00110875	2.13562
BRCA2	pc15	-0.0345319	0.00900224	0.000818386	2.04565
BCOR	pc20	0.0261063	0.0103926	0.00188956	1.98328
ATRX	pc32	0.0440949	0.0113264	0.000686451	1.94591
CTNNB1	pc29	0.0177621	0.0120479	0.00365087	1.91909
CTNNB1	pc27	-0.0138865	0.012447	0.00414901	1.90493
RB1	pc24	-0.0297482	0.0140146	0.00169874	1.85342
RB1	pc5	0.0111681	0.0140146	0.00167952	1.85342
BCOR	pc23	0.0284563	0.0148079	0.00348193	1.82951
BCOR	pc1	-0.00682999	0.0148079	0.0035898	1.82951
STAG1	pc2	0.0115581	0.0149282	0.00497607	1.82599
RB1	pc8	-0.0135074	0.0152425	0.00344921	1.81694
RB1	pc33	0.0286845	0.0152425	0.00362309	1.81694
RB1	pc15	0.0245021	0.0152425	0.00369514	1.81694
RB1	pc16	0.0257042	0.0152425	0.00295974	1.81694
CTNNB1	pc1	0.00536179	0.015338	0.00557744	1.81423
BCOR	pc29	-0.021063	0.0163408	0.00445657	1.78673
GRIN2A	pc23	-0.0299934	0.0177606	0.0010764	1.75054
GRIN2A	pc4	-0.0145596	0.0177606	0.00057764	1.75054
FLCN	pc15	-0.0354331	0.0202732	0.000831711	1.69308
FLCN	pc20	0.0344698	0.0202732	0.00122868	1.69308
FLCN	pc19	-0.0359617	0.0207435	0.00188577	1.68312
APC	pc4	0.0653278	0.0219297	0.00132907	1.65897
GRIN2A	pc30	-0.0378816	0.0259208	0.00235643	1.58635
TSC2	pc23	0.0326578	0.0289849	0.00351332	1.53783
STAG1	pc7	-0.0147369	0.0292403	0.0106328	1.53402
PBRM1	pc28	0.0551998	0.0300221	0.000909761	1.52256
ERBB3	pc19	-0.0496387	0.030478	0.000923576	1.51601
IKZF1	pc2	0.00952405	0.0307138	0.00558432	1.51267
RB1	pc23	-0.0257725	0.0323647	0.00882673	1.48993
STAG1	pc15	-0.0228954	0.0323746	0.0127536	1.4898
APC	pc9	-0.0681637	0.0340299	0.00650756	1.46814
APC	pc3	-0.083958	0.0340299	0.00708302	1.46814
APC	pc15	-0.104286	0.0340299	0.0058351	1.46814
APC	pc27	-0.077197	0.0340299	0.0037162	1.46814
APC	pc16	0.104127	0.0340299	0.00721847	1.46814
IKZF1	pc8	-0.0112774	0.0343134	0.0072786	1.46454
RB1	pc1	0.00606087	0.0347844	0.0105407	1.45862
ELF3	pc15	-0.0667929	0.035281	0.00106912	1.45246
SDHA	pc10	-0.0202486	0.0384556	0.00379473	1.41504
SDHA	pc29	-0.030486	0.0384556	0.00699192	1.41504
SDHA	pc23	0.0411882	0.0384556	0.00558709	1.41504
SDHA	pc17	0.0336194	0.0384556	0.00692359	1.41504
BRCA2	pc4	-0.0155742	0.0410738	0.00497864	1.38644
GRIN2A	pc19	0.0239738	0.0424098	0.00520834	1.37253
GRIN2A	pc27	0.0150625	0.0424098	0.00642573	1.37253
CTNNB1	pc7	0.0102781	0.0432693	0.0173509	1.36382
CTNNB1	pc23	0.0187309	0.0432693	0.0196679	1.36382
CTNNB1	pc14	-0.0138116	0.0432693	0.0189784	1.36382
TSC2	pc19	-0.0284171	0.0438578	0.00664513	1.35795
RB1	pc32	0.0262264	0.0443859	0.0147953	1.35276
BRCA2	pc14	0.0238093	0.0457443	0.00693095	1.33966
CSMD3	pc4	0.0283531	0.0472616	0.00859301	1.32549
APC	pc11	0.0734575	0.0481465	0.0116719	1.31744
STAG1	pc18	-0.0155627	0.0499096	0.0211738	1.30182
BRCA2	pc25	0.024117	0.0554218	0.0100767	1.25632
ATRX	pc16	0.0268684	0.0582727	0.00994978	1.23453
ATRX	pc26	-0.02356	0.0582727	0.00990399	1.23453
ATRX	pc3	-0.0222669	0.0582727	0.00792309	1.23453
ATRX	pc4	0.0139816	0.0582727	0.010595	1.23453
BMPR1A	pc6	-0.0190672	0.0587937	0.00178163	1.23067
STAG1	pc21	0.030016	0.059027	0.0268304	1.22895
ATRX	pc11	0.0190369	0.0622802	0.0150982	1.20565
ATRX	pc20	-0.025307	0.0622802	0.0133957	1.20565
BCOR	pc30	0.0310165	0.0626405	0.018982	1.20315
FAT4	pc15	-0.0315445	0.063386	0.00192079	1.19801
KRAS	pc27	0.112288	0.0658667	0.00399192	1.18133
KRAS	pc31	-0.216664	0.0658667	0.0025896	1.18133
BRCA2	pc23	-0.0294686	0.0671856	0.0142515	1.17272
RB1	pc3	0.0156193	0.0678131	0.0246593	1.16869
STAG1	pc25	0.0177241	0.0698776	0.03388	1.15566
PTEN	pc4	-0.0238175	0.0706964	0.00428463	1.1506
GRIN2A	pc7	-0.0122633	0.0707801	0.0128691	1.15009
APC	pc23	0.102975	0.0716942	0.019553	1.14452
FLCN	pc2	0.0124217	0.0724764	0.00878501	1.1398
CSMD3	pc5	-0.0204168	0.0736971	0.0156327	1.13255
BCOR	pc28	-0.0217826	0.0746611	0.024887	1.12691
IKZF1	pc3	0.0147705	0.0807407	0.0195735	1.09291
ATRX	pc7	0.0145542	0.0827527	0.0225689	1.08222
GRIN2A	pc1	0.00500816	0.109465	0.0232199	0.960724
KRAS	pc9	0.0946073	0.109751	0.00997738	0.959591
BRCA2	pc29	-0.0189401	0.114788	0.0382627	0.940103
BRCA2	pc30	-0.0345897	0.114788	0.0341288	0.940103
BRCA2	pc13	0.0196552	0.114788	0.0303034	0.940103
BRCA2	pc19	0.0235438	0.114788	0.0363772	0.940103
SDHA	pc3	0.0236125	0.115474	0.0244945	0.937516
TSC2	pc28	-0.0256634	0.117823	0.0214223	0.928771
MAP2K1	pc22	0.0362488	0.118618	0.00724935	0.92585
MAP2K1	pc26	-0.0286153	0.118618	0.00855413	0.92585
MAP2K1	pc5	-0.0104991	0.118618	0.0395393	0.92585
MAP2K1	pc25	-0.0241514	0.118618	0.0283156	0.92585
MAP2K1	pc8	0.0138433	0.118618	0.0367586	0.92585
MAP2K1	pc6	-0.0174035	0.118618	0.027676	0.92585
MAP2K1	pc13	-0.0257798	0.118618	0.0156797	0.92585
MAP2K1	pc24	0.0285331	0.118618	0.0359092	0.92585
MAP2K1	pc7	0.015928	0.118618	0.0361313	0.92585
MAP2K1	pc17	0.0296464	0.118618	0.0122829	0.92585
MAP2K1	pc12	-0.0272846	0.118618	0.0207931	0.92585
CSMD3	pc9	-0.0290255	0.119039	0.0288579	0.924311
BRCA2	pc22	-0.0229951	0.124042	0.0451062	0.906431
STAG1	pc29	-0.0150178	0.126915	0.0653807	0.896485
GRIN2A	pc5	-0.00711837	0.129381	0.0313651	0.88813
FLCN	pc29	-0.0219106	0.129901	0.019682	0.886387
CSMD3	pc33	0.0481966	0.130819	0.0396422	0.883329
CSMD3	pc30	0.0656254	0.130819	0.0388689	0.883329
FLCN	pc1	-0.00672002	0.13126	0.0238655	0.881867
FAT4	pc7	0.0143867	0.132124	0.0240225	0.87902
FAT4	pc19	-0.025386	0.132124	0.0220977	0.87902
FAT4	pc23	0.0275842	0.132124	0.0199326	0.87902
FAT4	pc2	0.010681	0.132124	0.0188161	0.87902
FAT4	pc20	0.0265865	0.132124	0.00931047	0.87902
BMPR1A	pc22	0.0260795	0.134678	0.0122434	0.870705
BMPR1A	pc7	0.015124	0.134678	0.00992728	0.870705
TSC2	pc32	0.0260867	0.135531	0.0328561	0.86796
TSC2	pc13	-0.0183578	0.135531	0.029614	0.86796
PTPN13	pc25	0.0156315	0.136857	0.0327536	0.863734
PTPN13	pc16	-0.0175759	0.136857	0.0331773	0.863734
PTPN13	pc2	0.0078245	0.136857	0.029925	0.863734
ASXL1	pc26	-0.039514	0.138172	0.00418703	0.85958
IKZF1	pc27	0.0111483	0.142536	0.0388734	0.846077
CTNNB1	pc33	0.0145637	0.144439	0.0700309	0.840316
PTPRT	pc19	-0.0523861	0.146404	0.00443648	0.834447
FAT4	pc25	0.0198158	0.150359	0.0318944	0.82287
MAP2K1	pc33	-0.0270622	0.153427	0.0557916	0.814098
GNAS	pc5	0.0156919	0.15489	0.00733953	0.809976
GNAS	pc27	0.0253925	0.15489	0.00938729	0.809976
MAP2K1	pc16	-0.0231224	0.158496	0.0624378	0.799982
BRCA2	pc24	-0.0214756	0.160872	0.0633738	0.793519
FLCN	pc26	0.0191412	0.161592	0.0440704	0.791581
FLCN	pc11	-0.016906	0.161592	0.0381593	0.791581
FLCN	pc6	0.0140738	0.161592	0.0416065	0.791581
APC	pc19	-0.0808516	0.1653	0.0500909	0.781727
PTPN13	pc27	0.0108483	0.166183	0.0553945	0.779412
PTPN13	pc1	-0.00441717	0.166183	0.0508109	0.779412
PTPN13	pc29	-0.013767	0.166183	0.0539189	0.779412
ATRX	pc22	-0.0221556	0.166337	0.0504051	0.779012
BRCA2	pc20	0.0187138	0.167323	0.0709853	0.776445
ATRX	pc9	-0.0128775	0.167402	0.0558006	0.77624
CHD2	pc17	-0.0193645	0.167587	0.0128812	0.775759
CHD2	pc14	0.0154377	0.167587	0.0234698	0.775759
CHD2	pc24	-0.0199956	0.167587	0.025392	0.775759
CHD2	pc23	-0.0208268	0.167587	0.025021	0.775759
CHD2	pc1	0.00510168	0.167587	0.0226281	0.775759
KRAS	pc7	0.0805859	0.169192	0.0205081	0.77162
RB1	pc28	-0.0179638	0.17043	0.067139	0.768454
ERBB3	pc29	-0.0273885	0.170707	0.0242986	0.767749
ERBB3	pc2	0.0132318	0.170707	0.030993	0.767749
ERBB3	pc15	-0.03062	0.170707	0.0254962	0.767749
ERBB3	pc8	-0.0161753	0.170707	0.0310376	0.767749
ERBB3	pc7	0.0219368	0.170707	0.0107859	0.767749
FAT4	pc29	-0.018353	0.171842	0.0416587	0.76487
BRCA2	pc12	0.0170412	0.17371	0.0894869	0.760175
BRCA2	pc8	-0.00970917	0.17371	0.085009	0.760175
BRCA2	pc1	0.00505184	0.17371	0.0808402	0.760175
FLCN	pc12	0.0199039	0.174992	0.0536062	0.756981
FLCN	pc33	-0.023413	0.174992	0.0583307	0.756981
ARID2	pc7	0.0185969	0.177667	0.0107677	0.750392
APC	pc5	-0.0299185	0.18033	0.06011	0.743932
IKZF1	pc23	0.017008	0.182228	0.0574057	0.739385
IKZF1	pc19	-0.015711	0.182228	0.0607426	0.739385
BCOR	pc8	-0.00817938	0.183159	0.0731285	0.737171
BCOR	pc5	-0.00634994	0.183159	0.0706029	0.737171
BCOR	pc4	0.00791331	0.183159	0.077704	0.737171
ERBB3	pc28	-0.0329201	0.183974	0.0390247	0.735244
GRIN2A	pc21	0.0216037	0.186564	0.0621879	0.729173
GRIN2A	pc24	-0.0166508	0.186564	0.0589524	0.729173
GRIN2A	pc14	0.0126798	0.186564	0.0590174	0.729173
IKZF1	pc29	-0.0123788	0.189638	0.0689593	0.722075
BRCA2	pc21	0.0245468	0.194758	0.106232	0.710505
BCOR	pc13	-0.0124698	0.196933	0.0895148	0.705682
CTNNB1	pc15	0.0108226	0.200967	0.115708	0.696875
CTNNB1	pc16	0.0112061	0.200967	0.111941	0.696875
CTNNB1	pc17	-0.0108216	0.200967	0.107444	0.696875
GRIN2A	pc18	0.0103182	0.202566	0.0736603	0.693434
PTPN13	pc9	-0.00953009	0.203151	0.0738732	0.692181
BRCA2	pc10	-0.00869622	0.204609	0.124006	0.689074
BRCA2	pc33	-0.018639	0.204609	0.121392	0.689074
TSC2	pc2	0.0079572	0.209774	0.0635091	0.678249
TSC2	pc18	0.0130595	0.209774	0.0635678	0.678249
ATRX	pc25	0.0161502	0.214957	0.080542	0.667648
ATRX	pc5	-0.0073796	0.214957	0.0846802	0.667648
KMT2C	pc12	0.0513466	0.219614	0.00838639	0.65834
KMT2C	pc26	0.0393497	0.219614	0.0283388	0.65834
KMT2C	pc25	0.0386772	0.219614	0.0332748	0.65834
KMT2C	pc19	-0.047822	0.219614	0.02841	0.65834
KMT2C	pc10	0.024596	0.219614	0.0249572	0.65834
IKZF1	pc7	0.00824753	0.220076	0.0866965	0.657428
ERBB3	pc20	0.0264482	0.227128	0.0550613	0.64373
GRIN2A	pc2	-0.00595287	0.229051	0.0902324	0.640067
KMT2C	pc15	-0.0398674	0.233333	0.0460355	0.632025
KMT2C	pc6	0.0256094	0.233333	0.0494948	0.632025
CSMD3	pc24	-0.0396489	0.234465	0.0781551	0.629922
ATRX	pc15	-0.0166117	0.24091	0.102204	0.618144
CDH10	pc24	0.0313662	0.241294	0.00731195	0.617453
CSMD3	pc19	-0.0372133	0.244983	0.0890849	0.610863
MAP2K1	pc3	-0.0161581	0.248624	0.105477	0.604457
STAG1	pc17	0.0133726	0.249734	0.136219	0.602522
APC	pc14	-0.0544807	0.252587	0.0918498	0.597589
GNAS	pc4	-0.0150805	0.253666	0.0435302	0.595738
GNAS	pc16	-0.0283879	0.253666	0.046121	0.595738
GNAS	pc15	0.029144	0.253666	0.0359254	0.595738
GNAS	pc13	0.0276255	0.253666	0.0239466	0.595738
ROBO2	pc26	0.0319466	0.254685	0.0152672	0.593996
ROBO2	pc3	0.0274462	0.254685	0.0231532	0.593996
ROBO2	pc32	-0.0430922	0.254685	0.0212248	0.593996
PTEN	pc13	0.0309411	0.2568	0.0233455	0.590405
CNTNAP2	pc13	0.0264733	0.262675	0.0238796	0.580581
CNTNAP2	pc7	0.022101	0.262675	0.00815988	0.580581
CNTNAP2	pc5	-0.0130768	0.262675	0.0196268	0.580581
KRAS	pc11	-0.0847743	0.263409	0.0470007	0.57937
KRAS	pc1	-0.0307915	0.263409	0.0478925	0.57937
RB1	pc4	-0.0070444	0.264466	0.120212	0.57763
RB1	pc18	-0.00971048	0.264466	0.116879	0.57763
MAP2K1	pc20	-0.0188899	0.266149	0.120977	0.574875
PTPN13	pc22	-0.013956	0.267377	0.119564	0.572876
PTPN13	pc17	0.0121778	0.267377	0.121535	0.572876
PTPN13	pc4	-0.00698282	0.267377	0.106745	0.572876
MAP2K1	pc4	0.00980407	0.272585	0.132163	0.564498
FAT4	pc26	0.0162455	0.274374	0.0748292	0.561658
KRAS	pc13	0.0904475	0.275085	0.0637476	0.560533
KRAS	pc20	0.102215	0.275085	0.0666873	0.560533
TSC2	pc29	-0.0143229	0.275844	0.091948	0.559337
FLCN	pc7	0.0109076	0.276447	0.100526	0.558389
IKZF1	pc28	-0.0133353	0.279492	0.135252	0.553631
IKZF1	pc10	-0.00628507	0.279492	0.135511	0.553631
IKZF1	pc16	-0.0118668	0.279492	0.131139	0.553631
CTNNB1	pc2	-0.00420372	0.283958	0.172096	0.546746
PIK3CA	pc2	-0.0453737	0.28439	0.00861788	0.546085
STAG1	pc5	-0.00537926	0.285266	0.164244	0.54475
APC	pc32	0.0762822	0.288144	0.113511	0.540391
KRAS	pc16	-0.0993753	0.293468	0.0800368	0.532439
ARID2	pc20	0.0258832	0.294697	0.0267907	0.530624
FAT4	pc11	-0.0132284	0.299543	0.0907706	0.523541
TSC2	pc8	-0.00817227	0.302147	0.119028	0.519781
TSC2	pc4	0.0080865	0.302147	0.116522	0.519781
BRCA2	pc28	-0.0152123	0.306553	0.204369	0.513494
BRCA2	pc18	0.00969995	0.306553	0.199825	0.513494
CTNNB1	pc32	0.011361	0.307037	0.195387	0.51281
GNAS	pc32	-0.0315866	0.307739	0.0746033	0.511818
GNAS	pc11	-0.0192123	0.307739	0.0725137	0.511818
SDHA	pc7	0.014199	0.311471	0.0755081	0.506582
MAP2K1	pc21	-0.0250368	0.312496	0.160983	0.505155
TSC2	pc1	-0.00399735	0.323875	0.137401	0.489623
IKZF1	pc5	0.00439111	0.325112	0.173965	0.487967
IKZF1	pc25	0.00940736	0.325112	0.177334	0.487967
CHD2	pc13	-0.0132303	0.32574	0.0592255	0.487129
CTNNB1	pc21	0.0125191	0.325955	0.217304	0.486842
RB1	pc22	-0.0132293	0.327529	0.158802	0.48475
RB1	pc26	0.0104104	0.328056	0.168998	0.484052
TSC2	pc24	-0.0154438	0.332274	0.151034	0.478504
IKZF1	pc12	0.00952539	0.333934	0.202384	0.47634
IKZF1	pc1	-0.00277844	0.333934	0.19719	0.47634
SDHA	pc24	-0.0239438	0.336545	0.0938893	0.472956
SDHA	pc21	-0.0282411	0.336545	0.132579	0.472956
SDHA	pc6	0.013312	0.336545	0.10897	0.472956
SDHA	pc8	0.010689	0.336545	0.124887	0.472956
SDHA	pc31	-0.0250936	0.336545	0.128379	0.472956
APC	pc13	-0.0487181	0.337342	0.143115	0.47193
ROBO2	pc15	0.0284328	0.345987	0.0524222	0.460941
ROBO2	pc25	-0.0268026	0.345987	0.0443144	0.460941
TSC2	pc5	-0.00556253	0.34621	0.167859	0.460661
RB1	pc7	0.00694499	0.346777	0.189151	0.459949
TSC2	pc20	0.0129434	0.347929	0.179236	0.458509
PTPN13	pc3	0.0091283	0.348246	0.168847	0.458113
GRIN2A	pc33	-0.0128888	0.348712	0.159895	0.457533
GRIN2A	pc29	-0.00961577	0.348712	0.167326	0.457533
GRIN2A	pc10	-0.00592525	0.348712	0.169073	0.457533
SDHA	pc4	-0.00990008	0.349069	0.14809	0.457088
KRAS	pc6	-0.0567417	0.349288	0.116429	0.456816
KRAS	pc22	0.0985884	0.349288	0.110081	0.456816
GNAS	pc20	0.0219189	0.350039	0.11668	0.455884
GNAS	pc3	0.0182357	0.350039	0.111152	0.455884
GNAS	pc25	-0.0199043	0.350039	0.114905	0.455884
ERBB3	pc11	-0.0175506	0.353089	0.096297	0.452116
MAP2K1	pc18	0.01141	0.365806	0.199531	0.436749
FBXW7	pc24	-0.0565361	0.36612	0.0221891	0.436376
FBXW7	pc30	-0.0818383	0.36612	0.0189797	0.436376
PBRM1	pc3	-0.0207589	0.366415	0.0777244	0.436026
PBRM1	pc4	-0.0138865	0.366415	0.0705119	0.436026
PBRM1	pc25	-0.0263755	0.366415	0.0421825	0.436026
PBRM1	pc10	-0.01563	0.366415	0.0461202	0.436026
PBRM1	pc21	-0.0400207	0.366415	0.0574242	0.436026
PBRM1	pc26	-0.0290117	0.366415	0.0236908	0.436026
PBRM1	pc33	0.0283345	0.368465	0.0893249	0.433603
ATRX	pc8	0.0074875	0.368787	0.178182	0.433225
ATRX	pc6	0.00891455	0.368787	0.178806	0.433225
ATRX	pc27	0.0093478	0.370601	0.190915	0.431094
PTPN13	pc30	0.01623	0.372354	0.203102	0.429044
PTPN13	pc8	-0.00574516	0.372354	0.192072	0.429044
PBRM1	pc31	0.0302874	0.373095	0.101753	0.428181
ERBB3	pc1	-0.00607697	0.377216	0.114308	0.42341
ATRX	pc1	-0.00327315	0.377235	0.25149	0.423388
ATRX	pc17	-0.0115787	0.377235	0.243548	0.423388
ATRX	pc18	0.00882254	0.377235	0.237285	0.423388
ATRX	pc28	0.0145797	0.377235	0.217658	0.423388
ATRX	pc31	0.0161968	0.377235	0.218957	0.423388
CSMD3	pc22	-0.0318774	0.379801	0.153317	0.420443
CSMD3	pc26	-0.0252203	0.379801	0.161128	0.420443
ATRX	pc12	0.0109578	0.384978	0.268318	0.414564
CSMD3	pc23	0.0293489	0.388155	0.209321	0.410995
CSMD3	pc28	-0.029128	0.388155	0.211721	0.410995
CSMD3	pc11	0.0202648	0.388155	0.189265	0.410995
CSMD3	pc7	0.0160234	0.388155	0.202628	0.410995
PTPN13	pc28	0.00998745	0.393582	0.286242	0.404964
PTPN13	pc31	-0.0118231	0.393582	0.257166	0.404964
PTPN13	pc33	-0.0105224	0.393582	0.263042	0.404964
PTPN13	pc14	-0.00822096	0.393582	0.232308	0.404964
PTPN13	pc18	-0.00634295	0.393582	0.283318	0.404964
PTPN13	pc21	0.0133843	0.393582	0.259576	0.404964
CTNNB1	pc28	0.00826971	0.397973	0.301546	0.400146
CTNNB1	pc20	-0.00697341	0.397973	0.313555	0.400146
CTNNB1	pc9	-0.00461584	0.397973	0.310899	0.400146
CTNNB1	pc19	0.00803361	0.397973	0.284715	0.400146
CHD2	pc12	-0.01332	0.405383	0.0859903	0.392135
KMT2C	pc1	0.0077024	0.408829	0.169802	0.388459
KMT2C	pc27	-0.0171174	0.408829	0.222997	0.388459
KMT2C	pc17	-0.0312314	0.408829	0.109588	0.388459
KMT2C	pc20	0.0259303	0.408829	0.196898	0.388459
KMT2C	pc5	0.0113425	0.408829	0.17745	0.388459
KMT2C	pc13	0.0247567	0.408829	0.159258	0.388459
KMT2C	pc29	-0.0219338	0.408829	0.21573	0.388459
KMT2C	pc11	-0.0218852	0.408829	0.154884	0.388459
KMT2C	pc21	0.0399841	0.408829	0.174791	0.388459
KMT2C	pc28	-0.0303328	0.408829	0.191924	0.388459
KMT2C	pc23	0.0294223	0.408829	0.206634	0.388459
CNTNAP2	pc27	-0.0183624	0.410267	0.0497293	0.386934
BMPR1A	pc18	0.0128133	0.413395	0.0618917	0.383635
BMPR1A	pc4	0.00935323	0.413395	0.0626356	0.383635
CTNNB1	pc6	0.00428533	0.415058	0.339593	0.381891
FLCN	pc25	0.0127492	0.417161	0.185102	0.379697
FLCN	pc23	0.0169323	0.417161	0.170154	0.379697
FLCN	pc28	-0.0161541	0.417161	0.189618	0.379697
ERBB3	pc33	-0.0228781	0.420336	0.15285	0.376403
ERBB3	pc25	0.0182037	0.420336	0.143854	0.376403
ERBB3	pc31	-0.0245527	0.423554	0.166854	0.373092
STAG1	pc27	-0.00718798	0.424471	0.265751	0.372152
STAG1	pc30	-0.0160462	0.424471	0.270118	0.372152
CHD2	pc2	-0.00569882	0.426873	0.109783	0.369702
CHD2	pc27	0.00879236	0.426873	0.11642	0.369702
CHD2	pc9	0.00797769	0.430086	0.130329	0.366444
PTPRD	pc14	0.0219346	0.430658	0.0130503	0.365867
MAP2K1	pc31	-0.0181084	0.431805	0.248615	0.364712
KRAS	pc19	0.0855618	0.43208	0.15712	0.364436
FAT4	pc6	0.00925294	0.432635	0.162452	0.363879
FAT4	pc24	-0.0159781	0.432635	0.161004	0.363879
FAT4	pc1	-0.00379248	0.432635	0.183542	0.363879
FAT4	pc33	-0.016099	0.432635	0.174657	0.363879
CDH10	pc12	0.0208764	0.434666	0.0395151	0.361845
CDH10	pc28	0.0267239	0.434666	0.0273996	0.361845
CSMD3	pc31	0.0298086	0.436441	0.251284	0.360075
MAP2K1	pc10	0.00738068	0.439977	0.266653	0.35657
PBRM1	pc2	0.00957318	0.442087	0.133966	0.354492
ROBO2	pc4	-0.0137758	0.442802	0.0805094	0.353791
CTNNB1	pc3	0.00501586	0.443468	0.376276	0.353137
CTNNB1	pc8	-0.0032279	0.445006	0.391066	0.351634
IKZF1	pc4	-0.00430314	0.445768	0.296806	0.350891
IKZF1	pc33	-0.0093404	0.445768	0.297179	0.350891
BRCA2	pc17	-0.0101977	0.445936	0.310804	0.350728
PTPN13	pc7	0.00476188	0.456286	0.345671	0.340763
TSC2	pc14	0.00937926	0.462363	0.252198	0.335017
IKZF1	pc32	-0.00897667	0.47362	0.358803	0.32457
IKZF1	pc18	-0.00540092	0.47362	0.33775	0.32457
IKZF1	pc13	0.00621416	0.47362	0.35745	0.32457
ASXL1	pc17	0.0308297	0.477097	0.0398702	0.321393
ASXL1	pc21	-0.0457534	0.477097	0.0433725	0.321393
PTPN13	pc23	0.00830944	0.477247	0.376013	0.321257
BRCA2	pc16	-0.00960856	0.478488	0.362491	0.320129
BRCA2	pc9	0.00633909	0.478488	0.352611	0.320129
PTPN13	pc10	-0.00377875	0.479401	0.392237	0.319301
PBRM1	pc24	0.0225152	0.480103	0.160034	0.318666
SDHA	pc20	0.0157456	0.481314	0.218779	0.317572
CHD2	pc19	0.0121421	0.487452	0.162484	0.312068
MAP2K1	pc23	0.0142842	0.489845	0.311719	0.309941
RB1	pc2	-0.00395463	0.491193	0.294378	0.308747
RB1	pc12	0.00854966	0.491193	0.297693	0.308747
CSMD3	pc17	-0.0196847	0.494564	0.314722	0.305778
CSMD3	pc1	-0.00566946	0.494564	0.313824	0.305778
APC	pc31	0.0593566	0.496315	0.225598	0.304243
ATRX	pc30	-0.0146593	0.498462	0.362518	0.302368
IKZF1	pc30	0.0103623	0.499771	0.393759	0.301229
APC	pc8	0.0241604	0.500231	0.242536	0.300829
BRAF	pc10	-0.0247849	0.502874	0.0608565	0.298541
BRAF	pc17	0.0417329	0.502874	0.0761931	0.298541
BRAF	pc12	-0.0485327	0.502874	0.0386583	0.298541
BRAF	pc16	-0.0482396	0.502874	0.050684	0.298541
BRAF	pc30	-0.0694928	0.502874	0.068636	0.298541
FAT4	pc8	-0.00668602	0.503253	0.228752	0.298213
RB1	pc29	-0.00740604	0.505755	0.321844	0.29606
SDHA	pc26	-0.0132479	0.508086	0.246345	0.294063
CSMD3	pc21	0.0282471	0.508949	0.339299	0.293326
CDH10	pc13	0.0170889	0.513244	0.0622114	0.289676
TSC2	pc22	-0.0111459	0.514284	0.296103	0.288797
GRIN2A	pc13	0.00720355	0.516298	0.297262	0.2871
GRIN2A	pc12	-0.00798785	0.516298	0.296162	0.2871
GRIN2A	pc11	0.00647495	0.516298	0.284145	0.2871
BMPR1A	pc27	-0.00899329	0.51709	0.170911	0.286434
BMPR1A	pc5	-0.00632798	0.51709	0.107603	0.286434
BMPR1A	pc13	-0.0112006	0.51709	0.17316	0.286434
BMPR1A	pc16	0.012597	0.51709	0.188033	0.286434
BMPR1A	pc3	-0.0113421	0.51709	0.140652	0.286434
BMPR1A	pc9	0.00946962	0.51709	0.125776	0.286434
BMPR1A	pc12	-0.0126147	0.51709	0.165565	0.286434
FLCN	pc21	0.0178348	0.52226	0.253217	0.282113
CSMD3	pc3	0.0149255	0.5254	0.366188	0.27951
TSC2	pc31	-0.0123699	0.52663	0.31917	0.278494
MAP2K1	pc1	-0.00311527	0.527323	0.359542	0.277923
MAP2K1	pc9	0.00722384	0.527323	0.367528	0.277923
IKZF1	pc21	-0.00889087	0.527902	0.43192	0.277447
ATRX	pc29	0.0075803	0.528445	0.400337	0.277
APC	pc33	-0.0428441	0.528768	0.331627	0.276735
APC	pc21	-0.0558354	0.528768	0.316376	0.276735
APC	pc26	-0.0322286	0.528768	0.342064	0.276735
APC	pc6	-0.0229145	0.528768	0.352512	0.276735
APC	pc29	0.0358128	0.528768	0.285223	0.276735
APC	pc10	-0.0212772	0.528768	0.304813	0.276735
PTPRT	pc12	0.0248121	0.529162	0.130495	0.276412
PTPRT	pc20	0.0322953	0.529162	0.0567354	0.276412
PTPRT	pc26	0.0216031	0.529162	0.153182	0.276412
PTPRT	pc28	-0.0358419	0.529162	0.0675396	0.276412
PTPRT	pc15	-0.0298638	0.529162	0.0762802	0.276412
PTPRT	pc6	0.0165468	0.529162	0.132145	0.276412
PTPRT	pc2	0.0101898	0.529162	0.176387	0.276412
PTPRT	pc11	-0.0198681	0.529162	0.12566	0.276412
PTPRT	pc1	-0.00799317	0.529162	0.0911644	0.276412
PTPRT	pc7	0.0148249	0.529162	0.160706	0.276412
GNAS	pc28	0.0208872	0.532784	0.196156	0.273449
GNAS	pc22	0.01896	0.532784	0.220197	0.273449
GNAS	pc29	-0.0149112	0.532784	0.22603	0.273449
GNAS	pc26	0.0144328	0.543436	0.247016	0.264852
ATRX	pc10	-0.00422643	0.548198	0.448525	0.261063
ATRX	pc14	0.00665051	0.548198	0.444049	0.261063
PTPRT	pc29	-0.0186519	0.551473	0.211848	0.258475
PTPRT	pc33	-0.0242753	0.551473	0.217247	0.258475
ELF3	pc19	-0.0409622	0.556668	0.065703	0.254404
ELF3	pc7	0.0209631	0.556668	0.101212	0.254404
ELF3	pc20	0.0389539	0.556668	0.057522	0.254404
ELF3	pc26	-0.0300578	0.556668	0.100538	0.254404
ELF3	pc2	0.0158931	0.556668	0.0814632	0.254404
PTEN	pc16	-0.0240794	0.557163	0.12917	0.254018
PTEN	pc12	0.0225451	0.557163	0.13507	0.254018
PTEN	pc28	0.0313368	0.557163	0.0821311	0.254018
PTEN	pc25	-0.0215736	0.557163	0.125453	0.254018
PTEN	pc5	-0.0107607	0.557163	0.0989266	0.254018
CDH10	pc29	0.0152008	0.562415	0.0996104	0.249943
CDH10	pc10	0.00933248	0.562415	0.102257	0.249943
CTNNB1	pc31	0.00579053	0.567671	0.516065	0.245903
ATM	pc15	-0.0280527	0.568965	0.194642	0.244915
ATM	pc27	0.0166265	0.568965	0.274346	0.244915
ATM	pc10	-0.0124883	0.568965	0.292769	0.244915
ATM	pc3	0.0211189	0.568965	0.236165	0.244915
ATM	pc18	-0.0167035	0.568965	0.293103	0.244915
ATM	pc8	-0.0129325	0.568965	0.274497	0.244915
ATM	pc29	-0.028747	0.568965	0.134109	0.244915
ATM	pc25	0.0353372	0.568965	0.0724134	0.244915
ATM	pc1	0.00650986	0.568965	0.283887	0.244915
ATM	pc28	0.0286752	0.568965	0.254592	0.244915
ATM	pc19	0.0371485	0.568965	0.115753	0.244915
ATM	pc7	-0.0317744	0.568965	0.0193203	0.244915
ATM	pc33	0.0316968	0.568965	0.209674	0.244915
ATM	pc23	-0.0351056	0.568965	0.164112	0.244915
ATM	pc6	0.0222746	0.568965	0.114527	0.244915
ATM	pc16	-0.0261337	0.568965	0.238317	0.244915
ATM	pc12	0.0265837	0.568965	0.207067	0.244915
APC	pc22	0.0356216	0.569882	0.39719	0.244215
CHD2	pc11	0.00758589	0.571258	0.216056	0.243167
CHD2	pc21	0.0142488	0.571258	0.225041	0.243167
CHD2	pc20	-0.00902317	0.571793	0.259906	0.242761
CHD2	pc32	-0.0117452	0.571793	0.247429	0.242761
ERBB3	pc30	0.0248476	0.576884	0.252237	0.238912
ERBB3	pc3	0.0126582	0.576884	0.26222	0.238912
GNAS	pc30	0.0237566	0.577822	0.280156	0.238206
STAG1	pc20	-0.00774821	0.579056	0.401623	0.237279
STAG1	pc6	-0.00500401	0.579056	0.403585	0.237279
ROBO2	pc11	-0.0166366	0.582635	0.140485	0.234603
ROBO2	pc5	0.00826919	0.582635	0.180149	0.234603
ROBO2	pc16	-0.0194208	0.582635	0.195843	0.234603
ROBO2	pc29	-0.0189886	0.582635	0.14408	0.234603
ROBO2	pc24	-0.020538	0.582635	0.211867	0.234603
ROBO2	pc22	0.0210611	0.582635	0.196876	0.234603
LRP1B	pc12	0.0326004	0.582958	0.111045	0.234362
LRP1B	pc32	-0.0447931	0.582958	0.0945066	0.234362
LRP1B	pc18	-0.0200204	0.582958	0.194319	0.234362
LRP1B	pc6	0.0238848	0.582958	0.0813304	0.234362
LRP1B	pc3	0.0245882	0.582958	0.155436	0.234362
LRP1B	pc23	-0.0447344	0.582958	0.0678689	0.234362
LRP1B	pc20	0.0318922	0.582958	0.131148	0.234362
LRP1B	pc19	0.0449493	0.582958	0.0500074	0.234362
LRP1B	pc27	0.0193517	0.582958	0.190045	0.234362
LRP1B	pc26	0.0249181	0.582958	0.186311	0.234362
LRP1B	pc24	-0.0440548	0.582958	0.0617541	0.234362
ROBO2	pc8	-0.00960654	0.586	0.230848	0.232103
ATM	pc9	-0.0142462	0.586476	0.319896	0.23175
ERBB3	pc22	0.0162784	0.589784	0.285956	0.229307
PTPN13	pc26	0.00478974	0.590165	0.507391	0.229027
PTPN13	pc12	0.00484487	0.590165	0.536514	0.229027
PTPN13	pc32	0.00646706	0.590165	0.528624	0.229027
FAT4	pc18	-0.00794968	0.590721	0.28641	0.228617
CNTNAP2	pc6	-0.0117728	0.591152	0.174881	0.228301
CNTNAP2	pc28	-0.0227941	0.591152	0.140878	0.228301
CNTNAP2	pc9	0.0129093	0.591152	0.142786	0.228301
CNTNAP2	pc18	-0.013122	0.591152	0.179273	0.228301
CNTNAP2	pc8	-0.00961331	0.591152	0.186536	0.228301
CNTNAP2	pc4	-0.0103936	0.591152	0.146214	0.228301
CNTNAP2	pc32	-0.0218839	0.591152	0.197051	0.228301
FLCN	pc8	-0.00593824	0.592195	0.30507	0.227536
LRP1B	pc11	-0.0196349	0.592884	0.22469	0.22703
LRP1B	pc5	0.0105311	0.592884	0.23356	0.22703
PIK3CA	pc26	-0.0726379	0.594158	0.0360096	0.226098
KMT2C	pc9	0.0120846	0.595422	0.360862	0.225175
KMT2C	pc14	-0.0160839	0.595422	0.346326	0.225175
ELF3	pc1	-0.00800625	0.596914	0.161923	0.224088
ELF3	pc13	-0.0238915	0.596914	0.18304	0.224088
ELF3	pc8	-0.0134407	0.596914	0.228067	0.224088
ELF3	pc5	-0.00963451	0.596914	0.261464	0.224088
ELF3	pc25	0.0232689	0.596914	0.209115	0.224088
ELF3	pc3	-0.0184756	0.596914	0.271324	0.224088
ELF3	pc4	0.0140868	0.596914	0.198654	0.224088
ELF3	pc22	-0.0260766	0.596914	0.250577	0.224088
ELF3	pc30	0.0406025	0.596914	0.208555	0.224088
LRP1B	pc21	0.0316653	0.598644	0.306579	0.222831
LRP1B	pc9	0.0146623	0.598644	0.29164	0.222831
LRP1B	pc15	0.0201993	0.598644	0.335976	0.222831
LRP1B	pc10	-0.0108887	0.598644	0.344674	0.222831
LRP1B	pc8	-0.0110866	0.598644	0.334523	0.222831
LRP1B	pc13	0.020319	0.598644	0.271717	0.222831
APC	pc30	0.0448499	0.601269	0.453622	0.220931
APC	pc28	0.0291649	0.601269	0.507038	0.220931
APC	pc25	0.0224885	0.601269	0.512544	0.220931
APC	pc12	-0.0235983	0.601269	0.521314	0.220931
APC	pc24	0.0274902	0.601269	0.516847	0.220931
APC	pc17	-0.023268	0.601269	0.528388	0.220931
ROBO2	pc9	0.0110427	0.601304	0.255098	0.220906
PTPRT	pc13	0.0168498	0.602992	0.255815	0.219689
GRIN2A	pc15	-0.00710134	0.603188	0.365568	0.219548
KMT2C	pc4	0.00932645	0.605254	0.385162	0.218062
CSMD3	pc12	-0.0148775	0.60972	0.445955	0.214869
CSMD3	pc10	-0.0080912	0.60972	0.461909	0.214869
CTNNB1	pc30	-0.00611931	0.611438	0.574381	0.213648
SDHA	pc11	-0.00982562	0.61364	0.316118	0.212086
MAP2K1	pc28	-0.0103692	0.615902	0.461664	0.210489
MAP2K1	pc27	-0.00619753	0.615902	0.466592	0.210489
TSC2	pc33	-0.00956051	0.617273	0.39281	0.209522
MAP2K1	pc14	-0.00720062	0.617693	0.486668	0.209227
ATM	pc13	0.0172198	0.6217	0.365827	0.206419
ATM	pc32	0.0243797	0.6217	0.376788	0.206419
ATRX	pc21	-0.00946689	0.621841	0.527623	0.20632
RB1	pc27	0.00427555	0.622517	0.470636	0.205849
RB1	pc17	0.0054365	0.622517	0.509053	0.205849
RB1	pc9	0.00424417	0.622517	0.446954	0.205849
RB1	pc21	0.00820269	0.622517	0.509332	0.205849
RB1	pc20	-0.00599012	0.622517	0.479818	0.205849
RB1	pc19	0.00656239	0.622517	0.475663	0.205849
TSC2	pc27	0.00547577	0.624337	0.416224	0.204581
CNTNAP2	pc25	-0.0145957	0.625233	0.227357	0.203958
STAG1	pc1	-0.00192785	0.62533	0.454785	0.203891
ATR	pc14	-0.0161082	0.625619	0.0189582	0.20369
SMAD3	pc10	-0.0214004	0.626537	0.018986	0.203054
ARID2	pc24	-0.0217248	0.631395	0.0956659	0.199699
ARID2	pc25	0.0185171	0.631395	0.0794576	0.199699
CHD2	pc26	-0.00730017	0.633488	0.307146	0.198262
BRAF	pc4	-0.0203843	0.635422	0.115531	0.196938
IKZF1	pc31	-0.00605641	0.639279	0.542419	0.194309
CHD2	pc31	0.00965274	0.641031	0.349653	0.193121
CHD2	pc30	0.0121748	0.641031	0.334405	0.193121
KMT2C	pc18	-0.0116017	0.643561	0.429041	0.19141
PTEN	pc30	0.0276609	0.645189	0.259512	0.190313
PTEN	pc14	-0.0136664	0.645189	0.302015	0.190313
PTEN	pc10	0.00948496	0.645189	0.264379	0.190313
PTEN	pc15	0.0190346	0.645189	0.218963	0.190313
PTEN	pc32	-0.0212613	0.645189	0.281677	0.190313
PTEN	pc33	0.0182557	0.645189	0.312819	0.190313
PTEN	pc3	0.0144271	0.645189	0.258296	0.190313
PTEN	pc7	0.0113417	0.645189	0.243085	0.190313
CSMD3	pc14	-0.0112977	0.646925	0.509699	0.189146
ATM	pc31	-0.0229177	0.650101	0.4137	0.187019
ELF3	pc23	0.0238642	0.650391	0.315341	0.186825
TSC2	pc16	0.00735535	0.65072	0.453532	0.186606
PIK3CA	pc16	-0.042996	0.651603	0.276438	0.186017
PIK3CA	pc4	-0.0239371	0.651603	0.248302	0.186017
PIK3CA	pc21	-0.0662914	0.651603	0.243795	0.186017
PIK3CA	pc23	-0.0564786	0.651603	0.209189	0.186017
PIK3CA	pc13	0.0523784	0.651603	0.122934	0.186017
PIK3CA	pc3	-0.0346538	0.651603	0.275503	0.186017
PIK3CA	pc19	0.0502707	0.651603	0.232387	0.186017
PIK3CA	pc31	-0.0790468	0.651603	0.113884	0.186017
PIK3CA	pc30	-0.0777321	0.651603	0.203222	0.186017
PIK3CA	pc28	0.0533689	0.651603	0.234277	0.186017
PIK3CA	pc29	0.0485455	0.651603	0.155833	0.186017
PIK3CA	pc1	0.0152466	0.651603	0.159221	0.186017
SDHA	pc2	0.00519945	0.662237	0.36122	0.178987
GNAS	pc10	-0.00725332	0.662243	0.341155	0.178983
CHD2	pc7	-0.00437003	0.662863	0.381649	0.178576
PBRM1	pc16	-0.0144798	0.664271	0.322071	0.177655
PBRM1	pc5	0.00637094	0.664271	0.289028	0.177655
PBRM1	pc1	-0.0040993	0.664271	0.306466	0.177655
PBRM1	pc15	0.0152827	0.664271	0.28422	0.177655
PBRM1	pc32	-0.0196236	0.664271	0.281024	0.177655
KMT2C	pc22	-0.0163201	0.664441	0.463095	0.177544
ROBO2	pc2	0.00648388	0.665537	0.322684	0.176828
ROBO2	pc33	-0.0175087	0.665537	0.306311	0.176828
ATRX	pc24	-0.00591179	0.66619	0.604273	0.176402
ATRX	pc19	-0.00572723	0.66619	0.605628	0.176402
BRAF	pc25	-0.0321887	0.667128	0.141512	0.175791
CHD2	pc10	-0.00346318	0.671195	0.42797	0.173151
CHD2	pc28	-0.0070013	0.671195	0.449779	0.173151
CHD2	pc5	-0.00243343	0.671195	0.467803	0.173151
CHD2	pc18	-0.00424802	0.671195	0.467558	0.173151
CDH10	pc6	0.00871427	0.671268	0.199207	0.173104
CDH10	pc20	0.0136945	0.671268	0.190736	0.173104
CDH10	pc8	0.00713089	0.671268	0.210355	0.173104
CDH10	pc7	-0.00794214	0.671268	0.223756	0.173104
CDH10	pc4	0.00753288	0.671268	0.178194	0.173104
BRAF	pc2	0.0137022	0.671693	0.203543	0.172829
BRAF	pc14	-0.0267509	0.671693	0.193955	0.172829
BRAF	pc20	0.0326076	0.671693	0.178321	0.172829
ELF3	pc31	0.0248462	0.673472	0.34694	0.17168
STAG1	pc26	0.00542734	0.673706	0.510383	0.17153
ROBO2	pc28	-0.0160009	0.675514	0.347992	0.170365
APC	pc20	0.0179541	0.677645	0.636576	0.168998
APC	pc7	0.0117009	0.677645	0.621534	0.168998
ATR	pc27	-0.00969971	0.679112	0.0856231	0.168059
ATR	pc32	0.0166907	0.679112	0.102896	0.168059
ATR	pc19	-0.0166865	0.679112	0.0568306	0.168059
ATR	pc9	-0.00908708	0.679112	0.0872384	0.168059
ATM	pc30	0.0254397	0.679652	0.457781	0.167713
ATM	pc26	-0.0139124	0.679652	0.473697	0.167713
RB1	pc6	-0.00306092	0.680843	0.577685	0.166953
BRCA2	pc7	-0.00352384	0.683941	0.585473	0.164981
BRCA2	pc3	0.0052065	0.683941	0.539566	0.164981
BRCA2	pc2	-0.00240938	0.683941	0.601039	0.164981
BRCA2	pc31	0.00718882	0.683941	0.590219	0.164981
AMER1	pc24	-0.0564225	0.685389	0.0300356	0.164063
AMER1	pc7	0.0296197	0.685389	0.0415387	0.164063
KRAS	pc10	0.0334957	0.686638	0.270494	0.163272
BMPR1A	pc11	0.00791426	0.688285	0.271142	0.162232
ELF3	pc28	-0.0200605	0.690536	0.397538	0.160814
ELF3	pc18	0.012662	0.690536	0.397581	0.160814
GNAS	pc7	0.0076761	0.693435	0.378237	0.158994
ASXL1	pc32	0.0338161	0.694204	0.0841459	0.158513
CDH10	pc3	-0.00914547	0.694819	0.28616	0.158128
CDH10	pc5	0.00395008	0.694819	0.367117	0.158128
CDH10	pc25	-0.00744079	0.694819	0.431362	0.158128
CDH10	pc27	0.00533972	0.694819	0.46542	0.158128
CDH10	pc11	-0.00776759	0.694819	0.332296	0.158128
CDH10	pc23	-0.0116615	0.694819	0.336507	0.158128
CDH10	pc32	0.00920572	0.694819	0.487763	0.158128
CDH10	pc17	-0.00676969	0.694819	0.505323	0.158128
CDH10	pc22	-0.00921476	0.694819	0.426391	0.158128
CDH10	pc2	-0.00351253	0.694819	0.450485	0.158128
CDH10	pc31	-0.009629	0.694819	0.475212	0.158128
CDH10	pc18	-0.00770264	0.694819	0.31348	0.158128
CDH10	pc16	-0.00871162	0.694819	0.413733	0.158128
ASXL1	pc8	0.0135899	0.697336	0.105657	0.156558
ASXL1	pc23	0.0258938	0.697968	0.148054	0.156164
ASXL1	pc5	-0.00964707	0.697968	0.135478	0.156164
GNAS	pc18	-0.0060775	0.699602	0.551201	0.155149
GNAS	pc14	0.00796463	0.699602	0.502294	0.155149
GNAS	pc8	-0.00484351	0.699602	0.52372	0.155149
GNAS	pc9	0.00599028	0.699602	0.51467	0.155149
GNAS	pc21	-0.0123177	0.699602	0.547498	0.155149
GNAS	pc19	0.011484	0.699602	0.448632	0.155149
GNAS	pc24	0.0103847	0.699602	0.505224	0.155149
GNAS	pc1	-0.00246125	0.699602	0.527894	0.155149
BMPR1A	pc10	0.00534265	0.700515	0.297188	0.154582
CSMD3	pc18	-0.00824543	0.703219	0.575361	0.152909
RNF43	pc20	0.0352274	0.70794	0.0214527	0.150004
ASXL1	pc27	0.0144156	0.71924	0.181662	0.143126
ASXL1	pc24	0.0201954	0.71924	0.241118	0.143126
ASXL1	pc29	-0.0122752	0.71924	0.367118	0.143126
ASXL1	pc12	-0.0144968	0.71924	0.332113	0.143126
ASXL1	pc15	-0.0183272	0.71924	0.232351	0.143126
ASXL1	pc33	-0.0223501	0.71924	0.212494	0.143126
ASXL1	pc13	-0.0127139	0.71924	0.346677	0.143126
ASXL1	pc11	0.0105828	0.71924	0.370518	0.143126
ASXL1	pc19	0.0162814	0.71924	0.331099	0.143126
ASXL1	pc7	0.01008	0.71924	0.295152	0.143126
PBRM1	pc19	0.0139404	0.720006	0.370912	0.142664
LRP1B	pc4	-0.00876012	0.722329	0.437775	0.141265
ELF3	pc10	-0.00866858	0.723083	0.438232	0.140812
MAP2K1	pc30	-0.0102452	0.724982	0.593167	0.139673
ARID2	pc19	-0.0171499	0.726343	0.176083	0.138858
ARID2	pc2	0.00728812	0.726343	0.160725	0.138858
ARID2	pc10	-0.00869737	0.726343	0.172318	0.138858
GNAS	pc12	0.0071875	0.727299	0.595063	0.138287
BMPR1A	pc24	-0.0101716	0.730205	0.331911	0.136555
BRAF	pc6	-0.016069	0.732702	0.306352	0.135072
BRAF	pc11	-0.0195361	0.732702	0.292142	0.135072
BRAF	pc1	-0.00657845	0.732702	0.330689	0.135072
BRAF	pc13	-0.0208281	0.732702	0.325882	0.135072
BRAF	pc29	-0.0206746	0.732702	0.333046	0.135072
BRAF	pc19	-0.0237277	0.732971	0.366706	0.134913
BRAF	pc24	0.0230536	0.732971	0.393745	0.134913
BRAF	pc23	0.0236454	0.732971	0.399802	0.134913
ASXL1	pc20	-0.0127625	0.733725	0.408334	0.134467
ASXL1	pc16	-0.0126116	0.733725	0.422448	0.134467
BRAF	pc5	-0.00699757	0.734997	0.489998	0.133714
BRAF	pc28	-0.0197857	0.734997	0.480076	0.133714
BRAF	pc33	-0.021942	0.734997	0.4353	0.133714
BRAF	pc22	0.01955	0.734997	0.465958	0.133714
CDH10	pc21	-0.00825616	0.735914	0.590507	0.133173
CDH10	pc26	-0.00525898	0.735914	0.573378	0.133173
CDH10	pc1	-0.00152314	0.735914	0.602111	0.133173
PTPRD	pc13	-0.0166486	0.738035	0.0670941	0.131923
PTPRD	pc20	-0.019594	0.738035	0.0592899	0.131923
STAG1	pc24	0.0050179	0.738965	0.626433	0.131376
STAG1	pc11	-0.00357964	0.738965	0.612737	0.131376
STAG1	pc23	0.0052046	0.738965	0.627001	0.131376
IKZF1	pc17	-0.00340548	0.739023	0.649444	0.131342
STAG1	pc32	0.00531017	0.739944	0.650254	0.130801
MAP2K1	pc32	0.00699018	0.740455	0.650703	0.130501
MAP2K1	pc11	0.00440838	0.740455	0.63629	0.130501
PBRM1	pc12	-0.0115868	0.741674	0.40455	0.129787
LRP1B	pc1	0.0034079	0.744317	0.563277	0.128242
LRP1B	pc14	0.0128374	0.744317	0.474569	0.128242
LRP1B	pc25	-0.0113541	0.744317	0.551873	0.128242
LRP1B	pc29	0.0107461	0.744317	0.563876	0.128242
LRP1B	pc7	-0.0080872	0.744317	0.539247	0.128242
ROBO2	pc17	0.0117986	0.751249	0.409772	0.124216
CDH10	pc14	-0.00418514	0.751912	0.637986	0.123833
BCL9L	pc30	0.0261116	0.753404	0.113294	0.122972
BCL9L	pc19	-0.0159705	0.753404	0.159813	0.122972
BCL9L	pc31	-0.0246069	0.753404	0.0682491	0.122972
BCL9L	pc1	-0.0045291	0.753404	0.12129	0.122972
BCL9L	pc10	0.0110957	0.753404	0.0521404	0.122972
BCL9L	pc13	-0.0141012	0.753404	0.123839	0.122972
BCL9L	pc6	-0.0096365	0.753404	0.155798	0.122972
LRP1B	pc2	0.00500224	0.754404	0.594379	0.122396
KMT2C	pc2	-0.00534329	0.756082	0.549878	0.121431
FBXW7	pc13	-0.0127932	0.757348	0.508898	0.120704
FBXW7	pc7	-0.00959479	0.757348	0.486959	0.120704
FBXW7	pc22	-0.00915371	0.757348	0.708656	0.120704
FBXW7	pc32	-0.0129694	0.757348	0.643875	0.120704
FBXW7	pc28	-0.0318002	0.757348	0.21423	0.120704
FBXW7	pc26	0.026663	0.757348	0.177153	0.120704
FBXW7	pc29	0.00915579	0.757348	0.638879	0.120704
FBXW7	pc8	-0.0106975	0.757348	0.374154	0.120704
FBXW7	pc31	-0.0127816	0.757348	0.653993	0.120704
FBXW7	pc20	-0.0248857	0.757348	0.260832	0.120704
FBXW7	pc3	0.00934295	0.757348	0.606314	0.120704
FBXW7	pc12	-0.0122644	0.757348	0.567059	0.120704
FBXW7	pc21	0.0225385	0.757348	0.4873	0.120704
FBXW7	pc10	-0.0101221	0.757348	0.401813	0.120704
FBXW7	pc5	0.00555486	0.757348	0.54864	0.120704
FBXW7	pc18	0.00996944	0.757348	0.537248	0.120704
FBXW7	pc1	0.00469832	0.757348	0.44699	0.120704
FBXW7	pc17	-0.0344913	0.757348	0.108664	0.120704
FBXW7	pc15	0.0255497	0.757348	0.245491	0.120704
FBXW7	pc23	-0.0396406	0.757348	0.122482	0.120704
FBXW7	pc2	-0.0115548	0.757348	0.240532	0.120704
FBXW7	pc9	-0.010449	0.757348	0.473189	0.120704
FBXW7	pc33	0.00886131	0.757348	0.730184	0.120704
FBXW7	pc6	0.00767798	0.757348	0.592624	0.120704
FBXW7	pc14	-0.00769549	0.757348	0.682449	0.120704
FBXW7	pc19	-0.00748238	0.757348	0.755346	0.120704
FBXW7	pc27	-0.00623505	0.757348	0.686888	0.120704
FBXW7	pc11	0.0173233	0.757348	0.306581	0.120704
FBXW7	pc4	-0.00657602	0.757348	0.578247	0.120704
FBXW7	pc16	-0.00696317	0.757348	0.757348	0.120704
FBXW7	pc25	0.0268649	0.757348	0.179239	0.120704
CSMD3	pc27	0.00653696	0.757488	0.642717	0.120624
PTPRT	pc23	0.0185438	0.75926	0.345118	0.11961
ATM	pc4	-0.00690947	0.759549	0.5524	0.119444
PBRM1	pc14	0.00755866	0.759657	0.535641	0.119383
PBRM1	pc7	-0.0044887	0.759657	0.616137	0.119383
PBRM1	pc6	0.0043372	0.759657	0.641287	0.119383
PBRM1	pc27	0.00477465	0.759657	0.634212	0.119383
PBRM1	pc13	-0.00579602	0.759657	0.644557	0.119383
PBRM1	pc23	0.00957057	0.759657	0.565274	0.119383
PBRM1	pc18	-0.00618364	0.759657	0.555248	0.119383
PBRM1	pc11	-0.00615669	0.759657	0.575336	0.119383
PBRM1	pc20	0.00812379	0.759657	0.571442	0.119383
PBRM1	pc17	0.00988503	0.759657	0.478314	0.119383
ASXL1	pc3	-0.00708311	0.759831	0.575398	0.119283
ASXL1	pc1	-0.00216548	0.759831	0.6153	0.119283
ASXL1	pc18	0.00643363	0.759831	0.568112	0.119283
ASXL1	pc9	-0.00468515	0.759831	0.644705	0.119283
ASXL1	pc10	-0.00581757	0.759831	0.489658	0.119283
ASXL1	pc28	0.00921446	0.759831	0.605789	0.119283
ASXL1	pc31	-0.012605	0.759831	0.526281	0.119283
ASXL1	pc22	0.0117513	0.759831	0.491653	0.119283
ASXL1	pc2	-0.00325539	0.759831	0.635382	0.119283
BRAF	pc21	0.0223079	0.760308	0.529912	0.11901
CSMD3	pc29	-0.00754579	0.763735	0.671161	0.117057
CDH10	pc19	0.00480304	0.765044	0.672312	0.116313
CDH10	pc30	0.00640391	0.767314	0.697559	0.115027
PTEN	pc29	0.0116675	0.767864	0.395566	0.114716
LRP1B	pc33	-0.0118684	0.768036	0.628393	0.114618
KRAS	pc30	0.0808537	0.770439	0.356787	0.113262
KRAS	pc12	0.0480043	0.770439	0.373546	0.113262
KRAS	pc14	0.0459058	0.770439	0.332404	0.113262
PTPN13	pc5	0.00119326	0.771423	0.72467	0.112708
SMAD3	pc11	-0.0114181	0.773466	0.371993	0.111559
SMAD3	pc5	0.00935043	0.773466	0.181201	0.111559
SMAD3	pc24	-0.0228238	0.773466	0.220943	0.111559
SMAD3	pc2	-0.00598318	0.773466	0.420723	0.111559
SMAD3	pc23	-0.0347764	0.773466	0.0727259	0.111559
SMAD3	pc14	0.0116481	0.773466	0.412079	0.111559
SMAD3	pc29	0.0169663	0.773466	0.249458	0.111559
SMAD3	pc28	0.0151021	0.773466	0.434507	0.111559
SMAD3	pc27	0.00772892	0.773466	0.508065	0.111559
SMAD3	pc4	-0.0119832	0.773466	0.179722	0.111559
SMAD3	pc3	0.00987316	0.773466	0.470681	0.111559
SMAD3	pc15	0.0115513	0.773466	0.486635	0.111559
SMAD3	pc16	0.00869287	0.773466	0.609397	0.111559
SMAD3	pc30	-0.0235868	0.773466	0.369985	0.111559
SMAD3	pc22	-0.0120662	0.773466	0.514118	0.111559
SMAD3	pc9	-0.0063293	0.773466	0.564895	0.111559
SMAD3	pc18	-0.0096723	0.773466	0.427832	0.111559
SMAD3	pc12	-0.00976542	0.773466	0.546021	0.111559
SMAD3	pc19	0.010079	0.773466	0.578218	0.111559
SMAD3	pc8	-0.00580812	0.773466	0.522669	0.111559
SMAD3	pc32	0.010856	0.773466	0.608237	0.111559
SMAD3	pc17	0.0176586	0.773466	0.276463	0.111559
SMAD3	pc1	0.00416909	0.773466	0.371409	0.111559
SMAD3	pc20	0.0256996	0.773466	0.124076	0.111559
SMAD3	pc13	0.0141005	0.773466	0.334872	0.111559
SDHA	pc25	0.00876012	0.77451	0.448889	0.110973
SDHA	pc27	0.00647413	0.77451	0.4694	0.110973
BRCA2	pc5	-0.00163634	0.776416	0.705833	0.109905
KRAS	pc23	-0.0542459	0.778451	0.40102	0.108769
PBRM1	pc29	-0.00488822	0.779816	0.699342	0.108008
PBRM1	pc22	-0.00593249	0.779816	0.708924	0.108008
CNTNAP2	pc2	0.00607381	0.780402	0.307431	0.107681
CSMD3	pc32	0.00933484	0.786405	0.714914	0.104354
ATRX	pc13	-0.00264996	0.787456	0.767051	0.103774
ATRX	pc2	-0.00126625	0.787456	0.780618	0.103774
ATRX	pc23	0.00319503	0.787456	0.787456	0.103774
ELF3	pc12	-0.0122672	0.788467	0.536512	0.103217
ELF3	pc24	0.0148405	0.788467	0.516477	0.103217
ELF3	pc14	-0.010427	0.788467	0.549537	0.103217
BCL9L	pc24	0.0130431	0.789161	0.264193	0.102834
BCL9L	pc22	0.0117431	0.789161	0.310882	0.102834
BCL9L	pc4	0.00585399	0.789161	0.295445	0.102834
BCL9L	pc14	-0.0101368	0.789161	0.254617	0.102834
BCL9L	pc16	-0.0120156	0.789161	0.259739	0.102834
BCL9L	pc23	0.013657	0.789161	0.260465	0.102834
IKZF1	pc24	-0.00311341	0.789389	0.717627	0.102709
ERBB3	pc14	0.00970702	0.790523	0.407239	0.102086
KMT2C	pc24	0.0117398	0.79269	0.600523	0.100896
PTEN	pc1	0.00323685	0.793135	0.456653	0.100653
PTEN	pc8	-0.00647865	0.793135	0.444418	0.100653
BCL9L	pc21	-0.00927319	0.798825	0.545658	0.0975483
BCL9L	pc28	-0.00701925	0.798825	0.562051	0.0975483
BCL9L	pc27	-0.00479097	0.798825	0.51257	0.0975483
BCL9L	pc18	-0.00704799	0.798825	0.356444	0.0975483
BCL9L	pc11	-0.00424256	0.798825	0.59645	0.0975483
BCL9L	pc2	0.00355617	0.798825	0.444953	0.0975483
BCL9L	pc29	-0.00485932	0.798825	0.598475	0.0975483
BCL9L	pc17	-0.00621181	0.798825	0.541099	0.0975483
BCL9L	pc9	-0.00356159	0.798825	0.605171	0.0975483
BCL9L	pc26	0.00555205	0.798825	0.55227	0.0975483
BCL9L	pc3	-0.00525445	0.798825	0.540015	0.0975483
BCL9L	pc32	-0.00843727	0.798825	0.52487	0.0975483
PTPRT	pc14	-0.0124393	0.799605	0.387687	0.0971244
FAT4	pc27	0.00547964	0.79985	0.442706	0.0969916
FAT4	pc17	0.00662132	0.79985	0.504335	0.0969916
FAT4	pc13	-0.0061244	0.79985	0.493162	0.0969916
FAT4	pc16	0.00720354	0.79985	0.488544	0.0969916
FAT4	pc3	0.00528617	0.79985	0.527473	0.0969916
FAT4	pc30	0.0100197	0.79985	0.533233	0.0969916
FLCN	pc3	0.00678814	0.79994	0.436331	0.0969426
GRIN2A	pc28	-0.00594193	0.801034	0.515311	0.0963489
GRIN2A	pc22	0.00543575	0.801034	0.534023	0.0963489
BRAF	pc31	0.0171455	0.801334	0.582788	0.0961866
PBRM1	pc30	-0.00708672	0.802552	0.753913	0.0955267
TP53	pc26	0.0984263	0.806298	0.0401526	0.0935044
TP53	pc33	-0.119046	0.806298	0.0563774	0.0935044
TP53	pc31	0.123999	0.806298	0.0732998	0.0935044
APC	pc2	-0.00463248	0.808531	0.78403	0.0923033
IKZF1	pc26	-0.00188996	0.810198	0.783713	0.091409
IKZF1	pc14	-0.00178348	0.810198	0.785646	0.091409
ERBB3	pc16	-0.00849875	0.810431	0.544762	0.0912838
ERBB3	pc23	0.0102625	0.810431	0.520593	0.0912838
ERBB3	pc17	0.00979199	0.810431	0.464306	0.0912838
ERBB3	pc26	0.00892703	0.810431	0.467898	0.0912838
ERBB3	pc6	-0.00563603	0.810431	0.52819	0.0912838
ERBB3	pc21	0.010903	0.810431	0.589405	0.0912838
ERBB3	pc13	-0.00681918	0.810431	0.571726	0.0912838
FLCN	pc14	-0.00658603	0.810523	0.466665	0.0912344
BRAF	pc7	0.00701092	0.81557	0.642571	0.0885386
BRAF	pc8	-0.00619497	0.81557	0.638164	0.0885386
ELF3	pc9	-0.00720252	0.816009	0.593461	0.0883051
BMPR1A	pc30	0.0125472	0.81744	0.396335	0.087544
BRAF	pc3	0.00848513	0.817583	0.668931	0.0874683
ELF3	pc17	-0.00820147	0.819225	0.680317	0.0865969
ELF3	pc29	0.00708309	0.819225	0.6951	0.0865969
ELF3	pc33	0.010262	0.819225	0.66633	0.0865969
ELF3	pc21	0.0135299	0.819225	0.652566	0.0865969
ACVR2A	pc31	-0.0359548	0.819371	0.0332365	0.0865192
ACVR2A	pc18	-0.0176099	0.819371	0.0656374	0.0865192
ACVR2A	pc8	0.0127084	0.819371	0.0744883	0.0865192
BRCA2	pc11	-0.00229921	0.821661	0.771863	0.0853075
ATM	pc2	-0.00341483	0.824047	0.724162	0.0840482
ATM	pc11	-0.00588222	0.824047	0.72394	0.0840482
ATM	pc21	0.013155	0.824047	0.680038	0.0840482
ATM	pc22	-0.0115088	0.824047	0.632747	0.0840482
ATM	pc20	-0.00958691	0.824047	0.659425	0.0840482
GNAS	pc33	0.00624636	0.825106	0.70009	0.0834901
CNTNAP2	pc22	-0.00825287	0.828354	0.577338	0.0817839
CNTNAP2	pc23	0.0121687	0.828354	0.432711	0.0817839
CNTNAP2	pc12	0.0103235	0.828354	0.425466	0.0817839
CNTNAP2	pc3	0.00966821	0.828354	0.377729	0.0817839
CNTNAP2	pc10	0.00487276	0.828354	0.504335	0.0817839
CNTNAP2	pc29	0.00669155	0.828354	0.570486	0.0817839
CNTNAP2	pc20	0.00964891	0.828354	0.470718	0.0817839
CNTNAP2	pc24	-0.0104947	0.828354	0.482067	0.0817839
CNTNAP2	pc15	0.00800266	0.828354	0.547259	0.0817839
CNTNAP2	pc21	-0.0132751	0.828354	0.498537	0.0817839
BMPR1A	pc31	-0.00672619	0.82985	0.578421	0.0810003
BMPR1A	pc2	0.00297948	0.82985	0.475771	0.0810003
BMPR1A	pc1	-0.00202413	0.82985	0.440207	0.0810003
BMPR1A	pc14	0.00471306	0.82985	0.554988	0.0810003
BMPR1A	pc28	-0.00762762	0.82985	0.482668	0.0810003
BMPR1A	pc33	-0.00566395	0.82985	0.603527	0.0810003
BMPR1A	pc29	0.0052941	0.82985	0.522662	0.0810003
BMPR1A	pc26	0.00458527	0.82985	0.584407	0.0810003
SMAD3	pc25	0.00598423	0.830982	0.691773	0.0804085
SMAD3	pc31	-0.00814735	0.830982	0.705075	0.0804085
ELF3	pc11	0.00540236	0.831398	0.730622	0.0801911
ERBB2	pc32	-0.0383958	0.832627	0.0252311	0.0795496
TSC2	pc17	-0.00482462	0.833391	0.606103	0.079151
PTPRT	pc21	0.0172066	0.836889	0.488474	0.0773319
PTPRT	pc17	-0.0120669	0.836889	0.463267	0.0773319
PTPRT	pc31	-0.0163244	0.836889	0.454596	0.0773319
PTPRT	pc10	0.00612891	0.836889	0.507206	0.0773319
BCOR	pc26	-0.00620637	0.839598	0.407078	0.0759284
ASXL1	pc6	-0.00327955	0.840392	0.743174	0.0755181
ASXL1	pc30	0.0072978	0.840392	0.763993	0.0755181
GRIN2A	pc32	-0.00302023	0.841592	0.762854	0.0748984
GRIN2A	pc16	-0.00279012	0.841592	0.728605	0.0748984
GRIN2A	pc17	-0.00302803	0.841592	0.692901	0.0748984
GRIN2A	pc6	0.00231399	0.841592	0.651305	0.0748984
GRIN2A	pc3	-0.00150437	0.841592	0.816089	0.0748984
GRIN2A	pc20	-0.00185512	0.841592	0.81422	0.0748984
GRIN2A	pc25	-0.00196692	0.841592	0.782774	0.0748984
GRIN2A	pc26	0.00355528	0.841592	0.613893	0.0748984
GRIN2A	pc31	-0.00452755	0.841592	0.656324	0.0748984
GRIN2A	pc8	-0.00178674	0.841592	0.67735	0.0748984
FAT4	pc28	-0.00641482	0.84231	0.587064	0.0745283
RB1	pc31	-0.00323231	0.844053	0.767321	0.0736304
RB1	pc11	-0.00209727	0.844053	0.746571	0.0736304
ERBB3	pc32	-0.00751909	0.847169	0.666862	0.0720298
ERBB3	pc4	-0.00316402	0.847169	0.667467	0.0720298
PTEN	pc22	-0.0112382	0.84901	0.514551	0.0710873
CNTNAP2	pc11	0.00511183	0.849287	0.617663	0.0709457
ATR	pc21	0.0168465	0.85011	0.154565	0.070525
CTNNB1	pc26	0.00131434	0.852649	0.831445	0.0692295
CTNNB1	pc25	-0.00116119	0.852649	0.852649	0.0692295
CHD2	pc4	-0.00212121	0.852784	0.620206	0.0691611
ERBB3	pc12	-0.00517185	0.853417	0.69825	0.0688387
FAT4	pc10	-0.00275651	0.853486	0.620717	0.0688035
PTPRD	pc30	-0.0213	0.854813	0.192808	0.068129
PTPRD	pc23	0.0151861	0.854813	0.207227	0.068129
PTPRD	pc1	0.00366125	0.854813	0.206686	0.068129
PTPRD	pc26	-0.01301	0.854813	0.160482	0.068129
PTPRD	pc11	0.0111936	0.854813	0.159196	0.068129
ARID2	pc6	0.00902186	0.856624	0.233625	0.06721
STAG1	pc10	-0.00123415	0.858569	0.806534	0.066225
STAG1	pc33	-0.00286769	0.858569	0.789192	0.066225
CSMD3	pc20	0.00493192	0.858747	0.806702	0.0661347
FAT4	pc12	0.00446249	0.86029	0.651735	0.0653549
MAP2K1	pc19	0.00275413	0.860985	0.834894	0.0650045
MAP2K1	pc29	0.00224042	0.860985	0.834698	0.0650045
MAP2K1	pc15	-0.00289873	0.860985	0.810713	0.0650045
LRP1B	pc31	0.00929341	0.863585	0.732739	0.0636949
ATR	pc10	0.00184813	0.864568	0.674557	0.0632008
ATR	pc11	0.00636314	0.864568	0.30298	0.0632008
ATR	pc4	-0.00132847	0.864568	0.758036	0.0632008
ATR	pc18	-0.00577404	0.864568	0.327087	0.0632008
ATR	pc8	0.00322405	0.864568	0.462534	0.0632008
ATR	pc17	-0.00239575	0.864568	0.759772	0.0632008
ATR	pc31	0.00382427	0.864568	0.712995	0.0632008
ATR	pc7	-0.00656175	0.864568	0.192361	0.0632008
ATR	pc5	-0.0014502	0.864568	0.667555	0.0632008
ATR	pc15	0.00305752	0.864568	0.70299	0.0632008
ATR	pc26	0.00486675	0.864568	0.499146	0.0632008
ATR	pc6	0.00550145	0.864568	0.293109	0.0632008
ATR	pc3	-0.00252675	0.864568	0.702256	0.0632008
ATR	pc33	-0.00817294	0.864568	0.38302	0.0632008
ATR	pc24	0.00589267	0.864568	0.512811	0.0632008
ATR	pc25	0.00326752	0.864568	0.654006	0.0632008
ATR	pc20	-0.0062021	0.864568	0.442055	0.0632008
ATR	pc30	-0.00485357	0.864568	0.70245	0.0632008
ATR	pc1	-0.00179633	0.864568	0.425194	0.0632008
ATR	pc29	-0.00298671	0.864568	0.674581	0.0632008
ATR	pc12	0.00331898	0.864568	0.670931	0.0632008
ATR	pc13	-0.00227933	0.864568	0.746833	0.0632008
ATR	pc23	0.00855458	0.864568	0.360482	0.0632008
CHD2	pc22	0.0039501	0.865794	0.655905	0.0625852
CHD2	pc29	0.00210064	0.866443	0.766067	0.0622599
CHD2	pc25	0.00272326	0.866443	0.706656	0.0622599
CHD2	pc8	-0.0010272	0.866443	0.81355	0.0622599
CHD2	pc16	-0.00191949	0.866443	0.813931	0.0622599
CHD2	pc6	-0.00174656	0.866443	0.736619	0.0622599
CHD2	pc15	0.00196544	0.866443	0.804954	0.0622599
AMER1	pc33	-0.0407965	0.867509	0.131441	0.0617261
AMER1	pc10	-0.0204452	0.867509	0.10764	0.0617261
AMER1	pc18	0.0276348	0.867509	0.104219	0.0617261
TP53	pc9	0.0371848	0.868363	0.292857	0.0612985
TP53	pc13	0.0447303	0.868363	0.341234	0.0612985
TP53	pc12	0.0655337	0.868363	0.207614	0.0612985
TP53	pc5	0.020215	0.868363	0.368397	0.0612985
TP53	pc29	0.0436739	0.868363	0.356325	0.0612985
TP53	pc15	0.0489646	0.868363	0.358958	0.0612985
TP53	pc32	0.0858273	0.868363	0.207511	0.0612985
TP53	pc25	-0.0594357	0.868363	0.220696	0.0612985
TP53	pc1	-0.0223032	0.868363	0.136958	0.0612985
TP53	pc18	0.0459087	0.868363	0.241732	0.0612985
TP53	pc8	-0.0332386	0.868363	0.255163	0.0612985
AMER1	pc8	-0.0133539	0.868617	0.291725	0.0611716
AMER1	pc19	-0.0304228	0.868617	0.228661	0.0611716
AMER1	pc27	0.020548	0.868617	0.206882	0.0611716
AMER1	pc28	-0.0378306	0.868617	0.160261	0.0611716
AMER1	pc15	-0.026576	0.868617	0.250905	0.0611716
AMER1	pc12	-0.0226148	0.868617	0.315861	0.0611716
AMER1	pc14	0.0217313	0.868617	0.272278	0.0611716
PBRM1	pc9	0.0018602	0.868791	0.843934	0.0610846
PBRM1	pc8	0.00128975	0.868791	0.868791	0.0610846
PIK3CA	pc10	-0.016632	0.869752	0.431825	0.0606045
PIK3CA	pc27	0.018253	0.869752	0.500766	0.0606045
PIK3CA	pc8	0.0145081	0.869752	0.491587	0.0606045
PIK3CA	pc33	0.0348944	0.869752	0.438425	0.0606045
PIK3CA	pc12	-0.025349	0.869752	0.49965	0.0606045
BRAF	pc18	0.00591587	0.869773	0.73799	0.0605939
MAP2K1	pc2	0.00088067	0.870833	0.870833	0.0600649
PTPRT	pc18	0.0047386	0.873879	0.701634	0.0585485
PTPRT	pc8	-0.00394531	0.873879	0.668486	0.0585485
PTPRT	pc27	-0.00413814	0.873879	0.726729	0.0585485
PTPRT	pc24	0.00652944	0.873879	0.729781	0.0585485
PTPRT	pc30	-0.0104797	0.873879	0.694427	0.0585485
PTPRT	pc4	0.00339333	0.873879	0.707828	0.0585485
PTPRT	pc25	0.00504958	0.873879	0.741473	0.0585485
PTPRT	pc16	-0.00597096	0.873879	0.729266	0.0585485
ELF3	pc27	0.00320226	0.876247	0.823141	0.0573736
ELF3	pc16	0.00507501	0.876247	0.807915	0.0573736
ASXL1	pc14	-0.00291906	0.877085	0.823929	0.0569581
AMER1	pc4	-0.0101544	0.87899	0.414581	0.0560162
AMER1	pc29	-0.0130823	0.87899	0.523956	0.0560162
AMER1	pc25	0.0135637	0.87899	0.519133	0.0560162
AMER1	pc3	0.0123763	0.87899	0.516465	0.0560162
AMER1	pc30	-0.0228748	0.87899	0.532721	0.0560162
AMER1	pc32	-0.0211373	0.87899	0.473965	0.0560162
AMER1	pc22	0.0186465	0.87899	0.469443	0.0560162
AMER1	pc31	-0.0281955	0.87899	0.347415	0.0560162
RB1	pc13	0.00162105	0.880399	0.827042	0.0553203
GNAS	pc23	-0.00453609	0.883309	0.779357	0.0538873
GNAS	pc6	-0.00225916	0.883309	0.803008	0.0538873
ERBB3	pc10	0.0023927	0.884198	0.750229	0.0534505
BCOR	pc10	0.00318306	0.88425	0.486644	0.0534251
BCOR	pc27	-0.00333515	0.88425	0.569447	0.0534251
BCOR	pc11	-0.00356882	0.88425	0.578326	0.0534251
BCOR	pc17	-0.0043947	0.88425	0.5895	0.0534251
BCOR	pc24	-0.00591719	0.88425	0.527256	0.0534251
BCOR	pc31	-0.00722918	0.88425	0.503591	0.0534251
FAT4	pc4	0.00155905	0.885535	0.775145	0.0527943
FAT4	pc22	-0.00388058	0.885535	0.731378	0.0527943
FAT4	pc32	0.00432809	0.885535	0.738127	0.0527943
FAT4	pc21	0.004217	0.885535	0.778197	0.0527943
TP53	pc6	0.0234824	0.887164	0.500084	0.051996
TP53	pc28	-0.0463641	0.887164	0.455406	0.051996
TP53	pc30	-0.0693379	0.887164	0.412258	0.051996
TP53	pc27	-0.0240451	0.887164	0.521786	0.051996
TP53	pc3	0.0253428	0.887164	0.564559	0.051996
TP53	pc20	-0.0367439	0.887164	0.493773	0.051996
TP53	pc2	0.0141427	0.887164	0.553757	0.051996
CHD2	pc33	0.00163558	0.887252	0.860366	0.0519529
PTPN13	pc24	-0.00155011	0.890746	0.863754	0.0502462
LRP1B	pc17	0.00564065	0.89133	0.78329	0.0499614
SMAD3	pc33	0.00531583	0.892174	0.784032	0.0495503
RNF43	pc26	0.0263261	0.892217	0.0540737	0.0495297
BRCA2	pc26	0.00153691	0.895091	0.867967	0.0481327
TSC2	pc21	-0.00499735	0.899334	0.723514	0.0460791
TSC2	pc9	0.00167511	0.899334	0.791671	0.0460791
TSC2	pc30	0.00404874	0.899334	0.789578	0.0460791
TSC2	pc6	0.00128948	0.899334	0.836481	0.0460791
TSC2	pc10	0.00190083	0.899334	0.717608	0.0460791
TSC2	pc11	-0.00144351	0.899334	0.844829	0.0460791
TSC2	pc12	-0.0028071	0.899334	0.763475	0.0460791
IKZF1	pc9	0.000639739	0.899749	0.899749	0.0458786
PTPRD	pc19	0.0127793	0.90032	0.256803	0.045603
PTPRD	pc29	0.00981125	0.90032	0.283921	0.045603
PTPRD	pc12	-0.00892395	0.90032	0.374767	0.045603
PTPRD	pc5	-0.00379942	0.90032	0.381954	0.045603
PTPRD	pc24	-0.0104449	0.90032	0.367397	0.045603
PTPRD	pc4	0.00524229	0.90032	0.344931	0.045603
RB1	pc10	-0.000735494	0.90094	0.873639	0.0453042
PTPRD	pc25	0.00622458	0.902026	0.507051	0.0447808
PTPRD	pc32	-0.0106608	0.902026	0.418042	0.0447808
PTPRD	pc33	-0.00776837	0.902026	0.519349	0.0447808
PTPRD	pc16	0.00742736	0.902026	0.482466	0.0447808
PTPRD	pc15	0.00723356	0.902026	0.483363	0.0447808
CHD2	pc3	0.000800419	0.902893	0.902893	0.0443637
PIK3CA	pc32	-0.0144927	0.908217	0.768168	0.0418104
PIK3CA	pc9	-0.00729398	0.908217	0.775081	0.0418104
PIK3CA	pc14	-0.0126426	0.908217	0.701332	0.0418104
PIK3CA	pc24	0.0132213	0.908217	0.759981	0.0418104
PIK3CA	pc18	0.00840877	0.908217	0.766499	0.0418104
PIK3CA	pc17	-0.00963242	0.908217	0.79813	0.0418104
PIK3CA	pc20	-0.012387	0.908217	0.749397	0.0418104
PIK3CA	pc11	0.0154243	0.908217	0.603395	0.0418104
PIK3CA	pc5	-0.00426808	0.908217	0.792565	0.0418104
PIK3CA	pc15	0.0130058	0.908217	0.735803	0.0418104
PIK3CA	pc7	-0.00441114	0.910467	0.855287	0.0407359
PIK3CA	pc25	-0.00644209	0.910467	0.854139	0.0407359
RB1	pc30	-0.00147543	0.911996	0.911996	0.0400069
ATM	pc14	-0.00222225	0.916678	0.904343	0.0377832
ATM	pc5	-0.000952466	0.916678	0.916678	0.0377832
ATM	pc24	0.00433584	0.916678	0.85825	0.0377832
ATM	pc17	-0.00236783	0.916678	0.91076	0.0377832
ERBB3	pc24	-0.0037749	0.917232	0.806052	0.0375208
NRAS	pc21	0.0552214	0.923324	0.132442	0.0346459
NRAS	pc4	0.00526755	0.923324	0.693694	0.0346459
NRAS	pc28	0.00387149	0.923324	0.893588	0.0346459
NRAS	pc27	-0.0121596	0.923324	0.48696	0.0346459
NRAS	pc14	0.0334248	0.923324	0.116228	0.0346459
NRAS	pc5	0.00488385	0.923324	0.640941	0.0346459
NRAS	pc25	0.0146616	0.923324	0.516707	0.0346459
NRAS	pc30	-0.0151644	0.923324	0.700352	0.0346459
NRAS	pc3	-0.00854631	0.923324	0.67675	0.0346459
NRAS	pc12	0.0262008	0.923324	0.279592	0.0346459
NRAS	pc15	0.0103968	0.923324	0.675913	0.0346459
NRAS	pc8	-0.0123348	0.923324	0.364805	0.0346459
NRAS	pc26	0.0381829	0.923324	0.0874847	0.0346459
NRAS	pc9	0.0215752	0.923324	0.19036	0.0346459
NRAS	pc11	-0.00575934	0.923324	0.763666	0.0346459
NRAS	pc29	0.0205312	0.923324	0.352112	0.0346459
NRAS	pc20	0.00847183	0.923324	0.734907	0.0346459
NRAS	pc16	0.028398	0.923324	0.265235	0.0346459
NRAS	pc18	-0.00406911	0.923324	0.823751	0.0346459
NRAS	pc31	0.0445251	0.923324	0.16747	0.0346459
NRAS	pc6	0.00355919	0.923324	0.826375	0.0346459
NRAS	pc10	0.0063071	0.923324	0.64405	0.0346459
NRAS	pc24	-0.00401727	0.923324	0.8856	0.0346459
NRAS	pc33	0.0283232	0.923324	0.329703	0.0346459
NRAS	pc32	0.00502123	0.923324	0.874228	0.0346459
NRAS	pc23	-0.0122194	0.923324	0.673596	0.0346459
NRAS	pc7	0.00524081	0.923324	0.737004	0.0346459
NRAS	pc17	-0.0390968	0.923324	0.107797	0.0346459
NRAS	pc1	-0.00339034	0.923324	0.627446	0.0346459
NRAS	pc19	-0.0035717	0.923324	0.895344	0.0346459
NRAS	pc13	0.0183731	0.923324	0.401513	0.0346459
NRAS	pc2	0.00368263	0.923324	0.740729	0.0346459
BCOR	pc22	0.00421304	0.924095	0.650001	0.0342833
BCOR	pc18	0.0025923	0.924095	0.672069	0.0342833
PTPRD	pc21	-0.00883847	0.926528	0.561532	0.0331414
GNAS	pc31	-0.00227724	0.927409	0.899306	0.0327285
GNAS	pc2	0.000787306	0.927409	0.899143	0.0327285
KRAS	pc18	0.0270093	0.92898	0.506716	0.0319936
KMT2C	pc8	-0.00373789	0.929429	0.732278	0.0317836
BCOR	pc3	-0.0026027	0.93039	0.704841	0.0313348
PTPRT	pc3	0.0026817	0.931446	0.846769	0.0308422
PTPRT	pc22	-0.00404984	0.931446	0.829014	0.0308422
PTPRT	pc5	-0.000899167	0.933851	0.899066	0.0297223
PTPRT	pc9	0.00132294	0.933851	0.905553	0.0297223
BCL9L	pc20	0.00353097	0.93391	0.735808	0.0296948
ROBO2	pc6	-0.00166783	0.934251	0.861458	0.0295367
ROBO2	pc10	-0.00407568	0.934251	0.612207	0.0295367
ROBO2	pc14	0.0046761	0.934251	0.708941	0.0295367
ROBO2	pc1	-0.00077971	0.934251	0.849693	0.0295367
ROBO2	pc12	0.00254163	0.934251	0.858629	0.0295367
ROBO2	pc19	-0.00412345	0.934251	0.796531	0.0295367
ROBO2	pc18	0.00150297	0.934251	0.888918	0.0295367
ROBO2	pc31	0.00578112	0.934251	0.760817	0.0295367
ROBO2	pc20	-0.00821323	0.934251	0.577306	0.0295367
ROBO2	pc7	0.000758279	0.934251	0.934251	0.0295367
ROBO2	pc21	0.00764433	0.934251	0.723514	0.0295367
ROBO2	pc30	-0.0111601	0.934251	0.630617	0.0295367
ROBO2	pc13	0.00614112	0.934251	0.633984	0.0295367
ROBO2	pc27	0.00093821	0.934251	0.927433	0.0295367
ROBO2	pc23	0.00350834	0.934251	0.83731	0.0295367
ELF3	pc6	0.00154784	0.935645	0.907292	0.028889
STAG1	pc4	-0.000572716	0.936024	0.90766	0.0287131
ARID1A	pc7	0.00423658	0.938224	0.804989	0.0276936
ARID1A	pc21	0.027825	0.938224	0.490376	0.0276936
ARID1A	pc4	-0.0183449	0.938224	0.212369	0.0276936
ARID1A	pc28	0.0270169	0.938224	0.395975	0.0276936
ARID1A	pc11	0.00648538	0.938224	0.758146	0.0276936
ARID1A	pc17	0.00975962	0.938224	0.714907	0.0276936
ARID1A	pc15	-0.0472905	0.938224	0.0839255	0.0276936
ARID1A	pc26	-0.00487454	0.938224	0.842643	0.0276936
ARID1A	pc27	0.0161843	0.938224	0.400109	0.0276936
ARID1A	pc33	-0.0118137	0.938224	0.711529	0.0276936
ARID1A	pc1	0.00410859	0.938224	0.592732	0.0276936
ARID1A	pc5	-0.00731095	0.938224	0.525481	0.0276936
ARID1A	pc10	-0.00397095	0.938224	0.791341	0.0276936
ARID1A	pc29	-0.022346	0.938224	0.357024	0.0276936
ARID1A	pc18	0.00311244	0.938224	0.876873	0.0276936
ARID1A	pc24	-0.0473302	0.938224	0.123349	0.0276936
ARID1A	pc31	-0.0377936	0.938224	0.286533	0.0276936
ARID1A	pc2	-0.0093943	0.938224	0.442734	0.0276936
ARID1A	pc19	0.00669731	0.938224	0.822505	0.0276936
ARID1A	pc6	0.0123093	0.938224	0.490273	0.0276936
ARID1A	pc12	-0.0198735	0.938224	0.455693	0.0276936
ARID1A	pc30	0.0307119	0.938224	0.478455	0.0276936
ARID1A	pc9	-0.0107966	0.938224	0.551087	0.0276936
ARID1A	pc20	-0.00746943	0.938224	0.785998	0.0276936
ARID1A	pc3	0.00881004	0.938224	0.695905	0.0276936
ARID1A	pc16	-0.0100598	0.938224	0.71959	0.0276936
ARID1A	pc23	0.0047604	0.938224	0.881362	0.0276936
ARID1A	pc25	0.0287242	0.938224	0.248041	0.0276936
ARID1A	pc22	0.0157972	0.938224	0.604012	0.0276936
ARID1A	pc32	-0.00782827	0.938224	0.82242	0.0276936
ARID1A	pc8	-0.00512513	0.938224	0.731975	0.0276936
ERBB2	pc5	-0.00307869	0.938343	0.586374	0.0276385
ERBB2	pc26	-0.00132653	0.938343	0.912461	0.0276385
ERBB2	pc24	-0.00116704	0.938343	0.938343	0.0276385
ERBB2	pc22	0.0107145	0.938343	0.474113	0.0276385
ERBB2	pc27	-0.00546067	0.938343	0.563416	0.0276385
ERBB2	pc7	-0.00164715	0.938343	0.845127	0.0276385
ERBB2	pc16	-0.00642032	0.938343	0.641034	0.0276385
ERBB2	pc23	-0.0105068	0.938343	0.502693	0.0276385
ERBB2	pc13	-0.00368023	0.938343	0.755776	0.0276385
ERBB2	pc17	0.00426718	0.938343	0.74518	0.0276385
ERBB2	pc8	0.00191089	0.938343	0.794966	0.0276385
ERBB2	pc21	0.00359554	0.938343	0.856069	0.0276385
ERBB2	pc6	-0.00339631	0.938343	0.69848	0.0276385
ERBB2	pc11	0.00173341	0.938343	0.866992	0.0276385
ERBB2	pc25	-0.00249029	0.938343	0.838474	0.0276385
ERBB2	pc10	0.00723409	0.938343	0.32677	0.0276385
ERBB2	pc9	0.00338753	0.938343	0.703471	0.0276385
ERBB2	pc18	-0.0014516	0.938343	0.883096	0.0276385
ERBB2	pc15	0.00750744	0.938343	0.5764	0.0276385
ERBB2	pc29	-0.00297338	0.938343	0.803022	0.0276385
ERBB2	pc4	0.00376682	0.938343	0.602213	0.0276385
ERBB2	pc19	0.012865	0.938343	0.380618	0.0276385
ERBB2	pc20	-0.00435818	0.938343	0.74717	0.0276385
ERBB2	pc12	-0.00756482	0.938343	0.563366	0.0276385
ERBB2	pc3	-0.00322616	0.938343	0.77085	0.0276385
ERBB2	pc30	-0.0258461	0.938343	0.224897	0.0276385
ERBB2	pc2	-0.00139399	0.938343	0.816689	0.0276385
ERBB2	pc28	-0.0153793	0.938343	0.325491	0.0276385
ERBB2	pc1	0.000761787	0.938343	0.840053	0.0276385
ERBB2	pc31	-0.0270768	0.938343	0.120328	0.0276385
ERBB2	pc14	0.0124792	0.938343	0.277635	0.0276385
ERBB2	pc33	-0.0143916	0.938343	0.359341	0.0276385
BCL9L	pc5	-0.00114914	0.93874	0.793036	0.0274549
BCL9L	pc25	0.00215183	0.93874	0.82	0.0274549
BCL9L	pc7	0.00144371	0.93874	0.824953	0.0274549
TSC2	pc26	-0.000773438	0.938755	0.928327	0.0274477
TSC2	pc3	-0.000606447	0.938755	0.938755	0.0274477
SMAD3	pc7	-0.00160217	0.939283	0.877782	0.0272037
SMAD3	pc21	0.00351553	0.939283	0.885867	0.0272037
SMAD3	pc26	-0.00166985	0.939283	0.91082	0.0272037
PTEN	pc9	0.00539678	0.940668	0.598607	0.0265636
ASXL1	pc4	-0.000909208	0.940753	0.912245	0.0265243
ERBB3	pc18	0.00146492	0.941269	0.884222	0.0262864
ERBB3	pc9	0.00133548	0.941269	0.882929	0.0262864
APC	pc18	0.00195257	0.943898	0.943898	0.025075
FAT4	pc9	-0.000952724	0.944522	0.887278	0.0247879
FAT4	pc5	-0.000741691	0.944522	0.862205	0.0247879
LRP1B	pc16	0.00229596	0.945168	0.914989	0.0244909
LRP1B	pc30	0.00408042	0.945168	0.902349	0.0244909
LRP1B	pc28	-0.00256028	0.945168	0.916527	0.0244909
ARID1A	pc14	-0.00210382	0.945867	0.928318	0.0241699
ARID1A	pc13	-0.00163483	0.945867	0.945867	0.0241699
FAT1	pc13	-0.0125579	0.946177	0.208065	0.0240276
FAT1	pc9	-0.0138084	0.946177	0.0658007	0.0240276
FAT1	pc28	0.0185057	0.946177	0.160467	0.0240276
FAT1	pc17	0.0133108	0.946177	0.229146	0.0240276
FAT1	pc22	-0.0145836	0.946177	0.247756	0.0240276
FAT1	pc25	0.0109713	0.946177	0.28672	0.0240276
FAT1	pc10	-0.0083585	0.946177	0.178892	0.0240276
FAT1	pc29	0.0154419	0.946177	0.124456	0.0240276
FAT1	pc7	-0.00835628	0.946177	0.23979	0.0240276
FAT1	pc18	-0.00934814	0.946177	0.261309	0.0240276
PTPRD	pc2	-0.00191226	0.946607	0.678821	0.0238304
PTPRD	pc17	0.00463264	0.946607	0.645911	0.0238304
PTPRD	pc6	0.0028566	0.946607	0.671368	0.0238304
PTPRD	pc31	0.00469965	0.946607	0.725396	0.0238304
PTPRD	pc8	-0.00202691	0.946607	0.719641	0.0238304
PTPRD	pc7	0.00209916	0.946607	0.745811	0.0238304
BMPR1A	pc32	0.00277884	0.946714	0.815477	0.0237812
BMPR1A	pc23	0.00322302	0.946714	0.767245	0.0237812
BMPR1A	pc21	0.00372916	0.946714	0.786553	0.0237812
BMPR1A	pc17	-0.00193541	0.946714	0.831961	0.0237812
BMPR1A	pc8	0.00131692	0.946714	0.796566	0.0237812
BMPR1A	pc20	0.00110727	0.948652	0.906147	0.0228932
BMPR1A	pc25	-0.00100686	0.948652	0.905563	0.0228932
BMPR1A	pc15	-0.000938701	0.948652	0.919905	0.0228932
DROSHA	pc13	-0.0075679	0.949348	0.386048	0.0225745
DROSHA	pc22	0.00957975	0.949348	0.385711	0.0225745
DROSHA	pc1	-0.00109717	0.949348	0.69359	0.0225745
DROSHA	pc33	-0.0180753	0.949348	0.118779	0.0225745
DROSHA	pc18	0.00166675	0.949348	0.818987	0.0225745
DROSHA	pc32	0.00467183	0.949348	0.711807	0.0225745
DROSHA	pc31	-0.0025378	0.949348	0.843487	0.0225745
DROSHA	pc9	0.0014961	0.949348	0.819753	0.0225745
DROSHA	pc7	0.00661339	0.949348	0.287864	0.0225745
DROSHA	pc23	0.00939523	0.949348	0.4166	0.0225745
DROSHA	pc12	-0.00622452	0.949348	0.519284	0.0225745
DROSHA	pc30	0.00142321	0.949348	0.927806	0.0225745
DROSHA	pc19	0.00662784	0.949348	0.540353	0.0225745
DROSHA	pc25	-0.0115345	0.949348	0.200781	0.0225745
DROSHA	pc27	0.00113271	0.949348	0.870948	0.0225745
DROSHA	pc4	0.00693668	0.949348	0.193391	0.0225745
DROSHA	pc15	0.0103665	0.949348	0.295835	0.0225745
DROSHA	pc8	0.00526286	0.949348	0.332086	0.0225745
DROSHA	pc26	-0.000840573	0.949348	0.924775	0.0225745
DROSHA	pc28	0.00186743	0.949348	0.871421	0.0225745
DROSHA	pc20	0.00550156	0.949348	0.581246	0.0225745
DROSHA	pc5	-0.00212921	0.949348	0.610021	0.0225745
DROSHA	pc6	-0.00694854	0.949348	0.282825	0.0225745
DROSHA	pc29	0.0111807	0.949348	0.203758	0.0225745
DROSHA	pc10	0.00189578	0.949348	0.72755	0.0225745
DROSHA	pc3	-0.0105577	0.949348	0.19652	0.0225745
DROSHA	pc2	0.000328559	0.949348	0.940966	0.0225745
DROSHA	pc17	0.000615348	0.949348	0.949348	0.0225745
DROSHA	pc24	-0.00376065	0.949348	0.73548	0.0225745
DROSHA	pc14	-0.00063083	0.949348	0.94069	0.0225745
DROSHA	pc11	0.00900382	0.949348	0.238475	0.0225745
DROSHA	pc21	-0.00138638	0.949348	0.924477	0.0225745
DROSHA	pc16	0.0119063	0.949348	0.241321	0.0225745
BRCA2	pc32	-0.000825593	0.949873	0.949873	0.0223346
ARID2	pc32	0.0040793	0.95076	0.782897	0.0219292
ARID2	pc1	-0.00262563	0.95076	0.420649	0.0219292
ARID2	pc31	0.00198515	0.95076	0.895045	0.0219292
ARID2	pc14	0.00388478	0.95076	0.695522	0.0219292
ARID2	pc4	0.000611552	0.95076	0.921949	0.0219292
ARID2	pc28	-0.00346308	0.95076	0.797653	0.0219292
ARID2	pc13	-0.00137202	0.95076	0.893202	0.0219292
ARID2	pc12	0.00149244	0.95076	0.894984	0.0219292
ARID2	pc5	-0.00171542	0.95076	0.725576	0.0219292
ARID2	pc33	-0.0124278	0.95076	0.359434	0.0219292
ARID2	pc11	-0.00386855	0.95076	0.665204	0.0219292
ARID2	pc23	0.0100825	0.95076	0.456474	0.0219292
ARID2	pc29	-0.00943925	0.95076	0.359317	0.0219292
ARID2	pc3	0.00136396	0.95076	0.886627	0.0219292
ARID2	pc16	0.00168164	0.95076	0.887555	0.0219292
ARID2	pc27	0.00578527	0.95076	0.478521	0.0219292
ARID2	pc26	-0.00798182	0.95076	0.44381	0.0219292
ARID2	pc18	0.0055184	0.95076	0.517525	0.0219292
ARID2	pc9	0.00104191	0.95076	0.892176	0.0219292
ARID2	pc22	-0.00420751	0.95076	0.744823	0.0219292
ARID2	pc17	0.00521686	0.95076	0.645502	0.0219292
ARID2	pc21	0.00514603	0.95076	0.763752	0.0219292
ARID2	pc8	-0.00663091	0.95076	0.296562	0.0219292
KMT2C	pc33	0.00227295	0.951198	0.922374	0.0217291
KMT2C	pc16	-0.00230776	0.951198	0.910194	0.0217291
KMT2C	pc32	0.00496314	0.951198	0.845494	0.0217291
KMT2C	pc3	0.00219376	0.951198	0.893962	0.0217291
KMT2C	pc30	0.00625693	0.951198	0.843218	0.0217291
KMT2C	pc31	0.0072179	0.951198	0.780389	0.0217291
SDHA	pc22	-0.00729998	0.953033	0.606475	0.0208922
SDHA	pc16	-0.00581816	0.953842	0.65541	0.0205238
SDHA	pc13	0.00388974	0.953842	0.728439	0.0205238
SDHA	pc9	-0.00342901	0.953842	0.68405	0.0205238
SDHA	pc12	-0.00392467	0.953842	0.751512	0.0205238
SDHA	pc32	0.00612527	0.953842	0.705857	0.0205238
PTEN	pc21	0.00677506	0.954542	0.766703	0.0202048
PTEN	pc31	-0.00761813	0.954542	0.70426	0.0202048
PTEN	pc19	0.00778754	0.954542	0.644963	0.0202048
PTEN	pc24	-0.00601457	0.954542	0.729297	0.0202048
PTEN	pc6	0.002808	0.954542	0.780989	0.0202048
PTEN	pc2	-0.00263367	0.954542	0.703814	0.0202048
KMT2C	pc7	-0.000679914	0.956723	0.956723	0.0192136
PTPN13	pc13	0.000379382	0.957292	0.957292	0.0189555
CSMD3	pc6	-0.00069253	0.957749	0.957749	0.0187484
CSMD3	pc16	0.00125425	0.957749	0.951284	0.0187484
CDH10	pc9	0.000607194	0.958808	0.929753	0.0182685
CDH10	pc33	0.0011382	0.958808	0.925362	0.0182685
KRAS	pc26	-0.0225234	0.959722	0.65055	0.0178547
KRAS	pc5	0.0125482	0.959722	0.590432	0.0178547
KRAS	pc15	-0.00835404	0.959722	0.880071	0.0178547
KRAS	pc32	-0.00873596	0.959722	0.901557	0.0178547
KRAS	pc2	-0.00499494	0.959722	0.840241	0.0178547
KRAS	pc33	-0.0271997	0.959722	0.674122	0.0178547
KRAS	pc29	-0.0258859	0.959722	0.598189	0.0178547
KRAS	pc25	-0.0179538	0.959722	0.721344	0.0178547
KRAS	pc8	0.00638475	0.959722	0.833099	0.0178547
KRAS	pc21	-0.0224989	0.959722	0.782969	0.0178547
KRAS	pc3	0.00942073	0.959722	0.836464	0.0178547
KRAS	pc17	-0.010201	0.959722	0.850437	0.0178547
KRAS	pc28	0.0193538	0.959722	0.763912	0.0178547
STAG1	pc31	-0.000579381	0.961181	0.961181	0.0171949
PTEN	pc20	-0.00362081	0.961886	0.816146	0.0168762
GRIN2A	pc9	0.000234272	0.964044	0.964044	0.015903
SDHA	pc14	0.00216109	0.965438	0.842565	0.0152757
SDHA	pc5	0.0008179	0.965438	0.878654	0.0152757
SDHA	pc28	-0.00387716	0.965438	0.793439	0.0152757
SDHA	pc30	0.00235684	0.965438	0.906926	0.0152757
SDHA	pc1	0.000678115	0.965438	0.849505	0.0152757
ACVR2A	pc27	-0.00430923	0.965744	0.637748	0.0151381
ACVR2A	pc3	-0.0017512	0.965744	0.870307	0.0151381
ACVR2A	pc24	0.0165742	0.965744	0.25673	0.0151381
ACVR2A	pc30	0.002403	0.965744	0.907214	0.0151381
ACVR2A	pc6	-0.0105559	0.965744	0.213882	0.0151381
ACVR2A	pc22	0.00372099	0.965744	0.797385	0.0151381
ACVR2A	pc14	0.01169	0.965744	0.293611	0.0151381
ACVR2A	pc10	0.00871728	0.965744	0.222399	0.0151381
ACVR2A	pc2	-0.00162109	0.965744	0.780723	0.0151381
ACVR2A	pc7	-0.00120162	0.965744	0.883007	0.0151381
ACVR2A	pc11	-0.00991572	0.965744	0.322589	0.0151381
ACVR2A	pc33	0.00291844	0.965744	0.847755	0.0151381
ACVR2A	pc17	-0.00258615	0.965744	0.838817	0.0151381
ACVR2A	pc26	0.009913	0.965744	0.3963	0.0151381
ACVR2A	pc29	-0.0121882	0.965744	0.291128	0.0151381
ACVR2A	pc19	-0.00274063	0.965744	0.847033	0.0151381
ACVR2A	pc16	-0.00840409	0.965744	0.528543	0.0151381
ACVR2A	pc21	-0.0108692	0.965744	0.571264	0.0151381
ACVR2A	pc20	0.0102501	0.965744	0.433695	0.0151381
ACVR2A	pc1	-0.00178089	0.965744	0.626102	0.0151381
ACVR2A	pc23	-0.00482101	0.965744	0.750777	0.0151381
ACVR2A	pc5	-0.00425028	0.965744	0.437958	0.0151381
ACVR2A	pc25	0.0105055	0.965744	0.374597	0.0151381
ACVR2A	pc4	0.00251358	0.965744	0.71946	0.0151381
ACVR2A	pc32	-0.0104217	0.965744	0.530108	0.0151381
ACVR2A	pc15	-0.00635201	0.965744	0.625465	0.0151381
ACVR2A	pc9	0.00681493	0.965744	0.42912	0.0151381
ACVR2A	pc28	0.00553302	0.965744	0.714845	0.0151381
ACVR2A	pc13	-0.000484547	0.966268	0.966268	0.0149026
ACVR2A	pc12	0.000606173	0.966268	0.96186	0.0149026
SETD2	pc2	-0.000418092	0.966383	0.928495	0.0148508
SETD2	pc8	-0.00241413	0.966383	0.67175	0.0148508
SETD2	pc3	0.00609499	0.966383	0.477584	0.0148508
SETD2	pc11	0.00871327	0.966383	0.277312	0.0148508
SETD2	pc28	-0.00586767	0.966383	0.628192	0.0148508
SETD2	pc17	0.000869865	0.966383	0.931852	0.0148508
SETD2	pc29	-0.017084	0.966383	0.0645135	0.0148508
SETD2	pc14	0.0100253	0.966383	0.260281	0.0148508
SETD2	pc19	-0.00144412	0.966383	0.8989	0.0148508
SETD2	pc21	0.00186008	0.966383	0.903599	0.0148508
SETD2	pc27	0.00175751	0.966383	0.810304	0.0148508
SETD2	pc7	0.000627174	0.966383	0.923518	0.0148508
SETD2	pc13	0.00862788	0.966383	0.346688	0.0148508
SETD2	pc10	0.000912028	0.966383	0.87319	0.0148508
SETD2	pc6	0.00146319	0.966383	0.829446	0.0148508
SETD2	pc25	0.01219	0.966383	0.197915	0.0148508
SETD2	pc5	0.0022068	0.966383	0.614679	0.0148508
SETD2	pc9	-0.00347467	0.966383	0.614307	0.0148508
SETD2	pc22	0.00714345	0.966383	0.537893	0.0148508
SETD2	pc12	0.00587985	0.966383	0.5621	0.0148508
SETD2	pc18	-0.00355244	0.966383	0.642313	0.0148508
SETD2	pc32	0.00247015	0.966383	0.852434	0.0148508
SETD2	pc1	-0.000394973	0.966383	0.892558	0.0148508
SETD2	pc15	0.00302468	0.966383	0.771413	0.0148508
SETD2	pc26	0.0058413	0.966383	0.532109	0.0148508
SETD2	pc4	-0.00414896	0.966383	0.458711	0.0148508
SETD2	pc20	-0.00919909	0.966383	0.379848	0.0148508
SETD2	pc31	-0.00106521	0.966383	0.937098	0.0148508
SETD2	pc16	0.00316593	0.966383	0.766644	0.0148508
SETD2	pc23	0.00664026	0.966383	0.584532	0.0148508
SETD2	pc24	-0.00564696	0.966383	0.629034	0.0148508
SETD2	pc30	0.0121313	0.966383	0.462108	0.0148508
CNTNAP2	pc14	0.00388938	0.966644	0.732306	0.0147333
ATR	pc28	-0.000839556	0.967163	0.928315	0.0145003
ATR	pc22	-0.000367668	0.967163	0.967163	0.0145003
ATR	pc16	-0.00111385	0.967163	0.89217	0.0145003
ATR	pc2	-0.000171042	0.967163	0.961984	0.0145003
GNAS	pc17	-0.000552922	0.96748	0.96748	0.0143581
LRP1B	pc22	-0.000942304	0.967849	0.967849	0.0141922
NF1	pc5	0.000685227	0.967861	0.870284	0.0141871
NF1	pc17	-0.0110564	0.967861	0.256298	0.0141871
NF1	pc8	-0.00136716	0.967861	0.80205	0.0141871
NF1	pc4	0.00267222	0.967861	0.618077	0.0141871
NF1	pc24	-0.00175229	0.967861	0.875556	0.0141871
NF1	pc20	-0.00515425	0.967861	0.607207	0.0141871
NF1	pc15	0.00513331	0.967861	0.606509	0.0141871
NF1	pc26	0.00444057	0.967861	0.619761	0.0141871
NF1	pc27	-0.00466959	0.967861	0.505295	0.0141871
NF1	pc21	0.0053796	0.967861	0.714428	0.0141871
NF1	pc11	0.00331799	0.967861	0.665561	0.0141871
NF1	pc25	0.00082127	0.967861	0.927774	0.0141871
NF1	pc13	-0.00201601	0.967861	0.818293	0.0141871
NF1	pc12	0.00358989	0.967861	0.711558	0.0141871
NF1	pc33	0.0108145	0.967861	0.353019	0.0141871
NF1	pc18	0.00377637	0.967861	0.606004	0.0141871
NF1	pc31	0.00980593	0.967861	0.447952	0.0141871
NF1	pc30	-0.007431	0.967861	0.637928	0.0141871
NF1	pc2	-0.000740067	0.967861	0.868204	0.0141871
NF1	pc19	-0.00145468	0.967861	0.893644	0.0141871
NF1	pc9	0.00497011	0.967861	0.451475	0.0141871
NF1	pc6	-0.000760232	0.967861	0.906923	0.0141871
NF1	pc23	0.000896437	0.967861	0.938532	0.0141871
NF1	pc22	-0.00222733	0.967861	0.840965	0.0141871
NF1	pc7	0.00205775	0.967861	0.742123	0.0141871
NF1	pc10	0.00385056	0.967861	0.481504	0.0141871
NF1	pc1	0.000226014	0.967861	0.935648	0.0141871
NF1	pc14	-0.00424098	0.967861	0.618782	0.0141871
NF1	pc29	0.0024557	0.967861	0.781184	0.0141871
NF1	pc32	0.00697356	0.967861	0.583309	0.0141871
NF1	pc3	-0.00224706	0.967861	0.784435	0.0141871
NF1	pc28	-0.00675788	0.967861	0.560138	0.0141871
PTPRT	pc32	0.000841643	0.968737	0.968737	0.013794
SETD2	pc33	0.000476086	0.968775	0.968775	0.0137773
CNTNAP2	pc33	0.00175743	0.969578	0.909911	0.0134173
CNTNAP2	pc31	-0.00129321	0.969578	0.940197	0.0134173
CNTNAP2	pc17	-0.00255217	0.969578	0.844246	0.0134173
CNTNAP2	pc19	-0.00150436	0.969578	0.917458	0.0134173
CNTNAP2	pc30	0.00205566	0.969578	0.922261	0.0134173
CNTNAP2	pc16	0.00191633	0.969578	0.888136	0.0134173
CNTNAP2	pc26	-0.00258877	0.969578	0.828335	0.0134173
CNTNAP2	pc1	0.000141107	0.969859	0.969859	0.0132914
BCOR	pc33	0.00039031	0.970284	0.968028	0.0131011
BCOR	pc16	0.00200132	0.970284	0.81475	0.0131011
BCOR	pc9	0.00050148	0.970284	0.927619	0.0131011
BCOR	pc14	0.00198603	0.970284	0.780559	0.0131011
BCOR	pc21	-0.00251654	0.970284	0.837845	0.0131011
BCOR	pc32	0.000396083	0.970284	0.970284	0.0131011
BCOR	pc6	-0.000385698	0.970284	0.943462	0.0131011
BCOR	pc12	0.000413775	0.970284	0.959361	0.0131011
SDHA	pc18	0.000332855	0.971592	0.971592	0.0125162
SDHA	pc19	-0.00088768	0.971592	0.949047	0.0125162
FLCN	pc18	-0.00374891	0.971973	0.629535	0.0123456
FLCN	pc5	-0.00133921	0.971973	0.763673	0.0123456
FLCN	pc22	-0.00211692	0.971973	0.857414	0.0123456
FLCN	pc24	-0.00283344	0.971973	0.811446	0.0123456
FLCN	pc10	0.000902901	0.971973	0.876423	0.0123456
FLCN	pc13	0.00395596	0.971973	0.671061	0.0123456
FLCN	pc16	-0.00423818	0.971973	0.695816	0.0123456
FLCN	pc31	-0.00458398	0.971973	0.738216	0.0123456
FLCN	pc9	-0.0010256	0.971973	0.883612	0.0123456
FLCN	pc4	0.00125813	0.971973	0.824975	0.0123456
FLCN	pc27	0.00309892	0.971973	0.67703	0.0123456
FAT4	pc31	-0.000945775	0.972158	0.942699	0.012263
PIK3CA	pc6	0.0010603	0.972351	0.966369	0.0121767
PIK3CA	pc22	0.00148795	0.972351	0.972351	0.0121767
AMER1	pc5	-0.00292461	0.974004	0.764058	0.0114393
AMER1	pc11	-0.00547089	0.974004	0.758884	0.0114393
AMER1	pc2	0.00227088	0.974004	0.826428	0.0114393
AMER1	pc1	-0.00162807	0.974004	0.80222	0.0114393
AMER1	pc9	0.00477005	0.974004	0.755611	0.0114393
AMER1	pc20	0.00976476	0.974004	0.674901	0.0114393
AMER1	pc17	0.00637672	0.974004	0.777921	0.0114393
AMER1	pc23	0.00764603	0.974004	0.776975	0.0114393
SMAD4	pc32	-0.0121392	0.974163	0.677881	0.0113683
SMAD4	pc24	0.0169819	0.974163	0.509197	0.0113683
SMAD4	pc13	0.00915574	0.974163	0.649964	0.0113683
SMAD4	pc5	0.00947746	0.974163	0.325993	0.0113683
SMAD4	pc10	0.00262439	0.974163	0.834692	0.0113683
SMAD4	pc14	-0.00768238	0.974163	0.695016	0.0113683
SMAD4	pc1	-0.0074067	0.974163	0.249904	0.0113683
SMAD4	pc8	0.000873107	0.974163	0.944481	0.0113683
SMAD4	pc12	0.00875984	0.974163	0.694722	0.0113683
SMAD4	pc23	-0.00761551	0.974163	0.775684	0.0113683
SMAD4	pc11	-0.0193149	0.974163	0.273849	0.0113683
SMAD4	pc15	0.0070854	0.974163	0.75714	0.0113683
SMAD4	pc19	0.000810168	0.974163	0.974163	0.0113683
SMAD4	pc3	-0.00642793	0.974163	0.73359	0.0113683
SMAD4	pc30	-0.031374	0.974163	0.387518	0.0113683
SMAD4	pc18	-0.00183198	0.974163	0.91333	0.0113683
SMAD4	pc26	0.00260918	0.974163	0.899084	0.0113683
SMAD4	pc20	0.0159144	0.974163	0.489968	0.0113683
SMAD4	pc4	0.0056445	0.974163	0.646896	0.0113683
SMAD4	pc17	-0.0191167	0.974163	0.393205	0.0113683
SMAD4	pc22	-0.000894739	0.974163	0.972031	0.0113683
SMAD4	pc6	-0.00538471	0.974163	0.718695	0.0113683
SMAD4	pc27	0.0108103	0.974163	0.502339	0.0113683
SMAD4	pc9	0.0139478	0.974163	0.358073	0.0113683
SMAD4	pc28	0.0380488	0.974163	0.153763	0.0113683
SMAD4	pc16	-0.0336812	0.974163	0.151568	0.0113683
SMAD4	pc25	-0.0295448	0.974163	0.156243	0.0113683
SMAD4	pc29	0.0353128	0.974163	0.0824952	0.0113683
SMAD4	pc31	0.016401	0.974163	0.580893	0.0113683
SMAD4	pc21	-0.0384508	0.974163	0.255402	0.0113683
SMAD4	pc2	0.00212323	0.974163	0.835952	0.0113683
SMAD4	pc7	0.0113975	0.974163	0.427987	0.0113683
SMAD4	pc33	0.0255938	0.974163	0.339056	0.0113683
PTPRD	pc22	0.00141593	0.974932	0.901955	0.0110258
PTPRD	pc3	0.000267285	0.974932	0.974932	0.0110258
PTPRD	pc10	-0.000384144	0.974932	0.945927	0.0110258
PTPRD	pc28	-0.00209829	0.974932	0.861299	0.0110258
PTPRD	pc18	0.000316114	0.974932	0.966739	0.0110258
PTPRD	pc27	0.00139825	0.974932	0.847223	0.0110258
PTPRD	pc9	0.00083581	0.974932	0.902662	0.0110258
RBM10	pc11	-0.00937714	0.976209	0.353621	0.010457
RBM10	pc8	0.00386331	0.976209	0.590602	0.010457
RBM10	pc26	0.00317991	0.976209	0.787275	0.010457
RBM10	pc6	0.00148972	0.976209	0.861871	0.010457
RBM10	pc21	-0.00147875	0.976209	0.939111	0.010457
RBM10	pc33	-0.0107754	0.976209	0.482171	0.010457
RBM10	pc12	-0.0022185	0.976209	0.862227	0.010457
RBM10	pc3	0.00433769	0.976209	0.688417	0.010457
RBM10	pc28	0.0197711	0.976209	0.195611	0.010457
RBM10	pc31	-0.0268681	0.976209	0.114477	0.010457
RBM10	pc18	-0.00974905	0.976209	0.311987	0.010457
RBM10	pc27	0.0148307	0.976209	0.108251	0.010457
RBM10	pc20	-0.00341658	0.976209	0.795798	0.010457
RBM10	pc22	0.0122934	0.976209	0.400372	0.010457
RBM10	pc24	-0.00907269	0.976209	0.538072	0.010457
RBM10	pc17	0.00406376	0.976209	0.751293	0.010457
RBM10	pc13	-0.00569286	0.976209	0.622255	0.010457
RBM10	pc7	-0.00652402	0.976209	0.428262	0.010457
RBM10	pc23	0.00187917	0.976209	0.902294	0.010457
RBM10	pc30	0.0130534	0.976209	0.530157	0.010457
RBM10	pc1	0.000765119	0.976209	0.835563	0.010457
RBM10	pc4	-0.00503123	0.976209	0.475939	0.010457
RBM10	pc32	0.00112053	0.976209	0.946627	0.010457
RBM10	pc5	0.00187724	0.976209	0.734053	0.010457
RBM10	pc19	0.024923	0.976209	0.0821252	0.010457
RBM10	pc2	-0.00485206	0.976209	0.408745	0.010457
RBM10	pc16	-0.0101399	0.976209	0.450855	0.010457
RBM10	pc10	0.00280062	0.976209	0.69741	0.010457
RBM10	pc29	0.00606029	0.976209	0.602663	0.010457
RBM10	pc9	-0.00502408	0.976209	0.563228	0.010457
RBM10	pc14	0.00265613	0.976209	0.812911	0.010457
RBM10	pc25	0.00985539	0.976209	0.40882	0.010457
PTPRC	pc15	0.00102405	0.977662	0.907124	0.00981135
PTPRC	pc10	-0.00252161	0.977662	0.600708	0.00981135
PTPRC	pc32	0.00756688	0.977662	0.49917	0.00981135
PTPRC	pc1	0.00100057	0.977662	0.684874	0.00981135
PTPRC	pc21	0.00384608	0.977662	0.766445	0.00981135
PTPRC	pc31	0.00773904	0.977662	0.496515	0.00981135
PTPRC	pc25	-0.0015352	0.977662	0.847441	0.00981135
PTPRC	pc8	0.00177795	0.977662	0.711265	0.00981135
PTPRC	pc4	-0.0015117	0.977662	0.748782	0.00981135
PTPRC	pc24	-0.00456426	0.977662	0.643275	0.00981135
PTPRC	pc6	0.0038889	0.977662	0.497131	0.00981135
PTPRC	pc11	0.00186382	0.977662	0.782789	0.00981135
PTPRC	pc30	-0.00798301	0.977662	0.565975	0.00981135
PTPRC	pc7	-0.000611018	0.977662	0.911668	0.00981135
PTPRC	pc33	0.00143055	0.977662	0.889046	0.00981135
PTPRC	pc14	-0.00390449	0.977662	0.602982	0.00981135
PTPRC	pc20	-0.010425	0.977662	0.237902	0.00981135
PTPRC	pc27	0.000188356	0.977662	0.975658	0.00981135
PTPRC	pc5	-0.000103484	0.977662	0.977662	0.00981135
PTPRC	pc29	0.00305179	0.977662	0.695108	0.00981135
PTPRC	pc18	0.0084902	0.977662	0.188099	0.00981135
PTPRC	pc13	0.00085205	0.977662	0.912215	0.00981135
PTPRC	pc26	0.00158011	0.977662	0.84111	0.00981135
PTPRC	pc22	0.00315758	0.977662	0.746715	0.00981135
PTPRC	pc2	-0.00320858	0.977662	0.414081	0.00981135
PTPRC	pc23	0.00217519	0.977662	0.831755	0.00981135
PTPRC	pc28	0.00384277	0.977662	0.706785	0.00981135
PTPRC	pc16	0.000516021	0.977662	0.954248	0.00981135
PTPRC	pc19	-0.00392082	0.977662	0.682449	0.00981135
PTPRC	pc17	-0.00343188	0.977662	0.689043	0.00981135
PTPRC	pc3	-0.00175466	0.977662	0.808376	0.00981135
PTPRC	pc9	-0.000419507	0.977662	0.942469	0.00981135
PTPRC	pc12	-0.00101663	0.977662	0.905359	0.00981135
AMER1	pc21	-0.000953866	0.977708	0.977708	0.0097909
AMER1	pc16	-0.00181972	0.977708	0.938828	0.0097909
AMER1	pc13	-0.00346654	0.977708	0.864907	0.0097909
AMER1	pc26	-0.00197769	0.977708	0.924175	0.0097909
AMER1	pc6	-0.000620306	0.977708	0.967228	0.0097909
ERBB3	pc5	-0.000158702	0.978041	0.978041	0.00964275
ERBB3	pc27	0.000601343	0.978041	0.950213	0.00964275
AXIN2	pc20	-0.00889217	0.980048	0.456943	0.00875265
AXIN2	pc15	-0.00096505	0.980048	0.93526	0.00875265
AXIN2	pc4	-0.00436057	0.980048	0.494968	0.00875265
AXIN2	pc21	-0.0100291	0.980048	0.567186	0.00875265
AXIN2	pc14	0.0076951	0.980048	0.448885	0.00875265
AXIN2	pc3	0.00472083	0.980048	0.629771	0.00875265
AXIN2	pc30	-0.00354586	0.980048	0.850586	0.00875265
AXIN2	pc32	-0.00437697	0.980048	0.772715	0.00875265
AXIN2	pc24	-0.0181377	0.980048	0.17407	0.00875265
AXIN2	pc23	-0.00562957	0.980048	0.684584	0.00875265
AXIN2	pc10	-0.00382127	0.980048	0.557899	0.00875265
AXIN2	pc22	-0.000407923	0.980048	0.975408	0.00875265
AXIN2	pc17	-0.00507968	0.980048	0.66169	0.00875265
AXIN2	pc29	-0.00294565	0.980048	0.779865	0.00875265
AXIN2	pc6	-0.000284705	0.980048	0.970701	0.00875265
AXIN2	pc28	-0.00461949	0.980048	0.738305	0.00875265
AXIN2	pc31	-0.010127	0.980048	0.510928	0.00875265
AXIN2	pc25	0.00217831	0.980048	0.84017	0.00875265
AXIN2	pc19	0.0143624	0.980048	0.268299	0.00875265
AXIN2	pc26	-0.00464969	0.980048	0.662964	0.00875265
AXIN2	pc18	-0.00314144	0.980048	0.718905	0.00875265
AXIN2	pc9	0.00309078	0.980048	0.69446	0.00875265
AXIN2	pc8	-0.00289309	0.980048	0.656326	0.00875265
AXIN2	pc12	-0.00397372	0.980048	0.731347	0.00875265
AXIN2	pc5	0.000252267	0.980048	0.95978	0.00875265
AXIN2	pc7	-0.000186443	0.980048	0.980048	0.00875265
AXIN2	pc27	0.00503165	0.980048	0.547074	0.00875265
AXIN2	pc2	-0.00344242	0.980048	0.517363	0.00875265
AXIN2	pc13	-0.0027351	0.980048	0.793744	0.00875265
AXIN2	pc16	-0.00635184	0.980048	0.60186	0.00875265
AXIN2	pc33	0.0113928	0.980048	0.41179	0.00875265
AXIN2	pc1	0.0015159	0.980048	0.649657	0.00875265
AXIN2	pc11	-0.000563884	0.980048	0.950864	0.00875265
TP53	pc16	-0.0186874	0.980596	0.732559	0.00851008
TP53	pc24	0.0167784	0.980596	0.779463	0.00851008
TP53	pc19	-0.0207398	0.980596	0.721882	0.00851008
TP53	pc23	0.00311293	0.980596	0.960117	0.00851008
TP53	pc14	0.0015458	0.980596	0.972981	0.00851008
TP53	pc17	0.00126823	0.980596	0.980596	0.00851008
TP53	pc7	-0.00528599	0.980596	0.874578	0.00851008
TP53	pc4	0.00428978	0.980596	0.881182	0.00851008
TP53	pc11	-0.00145073	0.980596	0.971845	0.00851008
TP53	pc22	-0.00886557	0.980596	0.881435	0.00851008
TP53	pc21	0.0230849	0.980596	0.769349	0.00851008
TP53	pc10	0.00409241	0.980596	0.888886	0.00851008
BRAF	pc32	-0.00530765	0.981766	0.862764	0.00799186
NCOR2	pc4	0.00136013	0.982518	0.808896	0.00765953
NCOR2	pc25	0.00368949	0.982518	0.697965	0.00765953
NCOR2	pc22	0.0034497	0.982518	0.767099	0.00765953
NCOR2	pc3	-0.00684057	0.982518	0.427486	0.00765953
NCOR2	pc6	0.000149504	0.982518	0.982518	0.00765953
NCOR2	pc13	-0.00133582	0.982518	0.884653	0.00765953
NCOR2	pc12	0.000879685	0.982518	0.931186	0.00765953
NCOR2	pc26	0.00330612	0.982518	0.724786	0.00765953
NCOR2	pc32	0.00739949	0.982518	0.579099	0.00765953
NCOR2	pc33	-0.00162277	0.982518	0.894324	0.00765953
NCOR2	pc14	-0.0104568	0.982518	0.242433	0.00765953
NCOR2	pc11	0.00552693	0.982518	0.49263	0.00765953
NCOR2	pc27	-0.00487977	0.982518	0.507047	0.00765953
NCOR2	pc16	-0.000405636	0.982518	0.969803	0.00765953
NCOR2	pc23	0.011702	0.982518	0.337479	0.00765953
NCOR2	pc8	0.00365462	0.982518	0.523082	0.00765953
NCOR2	pc15	-0.00145956	0.982518	0.888999	0.00765953
NCOR2	pc21	0.00568514	0.982518	0.712485	0.00765953
NCOR2	pc7	-0.00350537	0.982518	0.593231	0.00765953
NCOR2	pc18	-0.00245675	0.982518	0.74913	0.00765953
NCOR2	pc2	-0.00300801	0.982518	0.520412	0.00765953
NCOR2	pc10	0.00605897	0.982518	0.291247	0.00765953
NCOR2	pc1	-0.000673589	0.982518	0.818621	0.00765953
NCOR2	pc20	-0.00916903	0.982518	0.38353	0.00765953
NCOR2	pc29	0.00362679	0.982518	0.695831	0.00765953
NCOR2	pc19	-0.00919194	0.982518	0.420827	0.00765953
NCOR2	pc17	-0.00914519	0.982518	0.370836	0.00765953
NCOR2	pc9	-0.00507325	0.982518	0.463887	0.00765953
NCOR2	pc31	-0.0137557	0.982518	0.310411	0.00765953
NCOR2	pc5	-0.00152603	0.982518	0.728915	0.00765953
NCOR2	pc30	0.00168576	0.982518	0.91896	0.00765953
NCOR2	pc24	0.00389415	0.982518	0.740145	0.00765953
NCOR2	pc28	0.0065211	0.982518	0.592096	0.00765953
FAT1	pc32	-0.00682616	0.982642	0.63656	0.00760446
FAT1	pc21	-0.00819425	0.982642	0.623816	0.00760446
FAT1	pc19	-0.00354765	0.982642	0.774182	0.00760446
FAT1	pc26	-0.00539233	0.982642	0.595968	0.00760446
FAT1	pc3	0.00508938	0.982642	0.585645	0.00760446
FAT1	pc6	0.00529629	0.982642	0.47356	0.00760446
FAT1	pc5	0.00195705	0.982642	0.681518	0.00760446
FAT1	pc15	0.00324907	0.982642	0.774203	0.00760446
FAT1	pc23	0.00841062	0.982642	0.524374	0.00760446
FAT1	pc20	0.008887	0.982642	0.435448	0.00760446
FAT1	pc1	0.00100291	0.982642	0.752561	0.00760446
FAT1	pc12	-0.00833401	0.982642	0.450064	0.00760446
FAT1	pc14	-0.00336516	0.982642	0.728264	0.00760446
FAT1	pc8	-0.0027099	0.982642	0.661928	0.00760446
FAT1	pc30	-0.00897452	0.982642	0.616989	0.00760446
FAT1	pc31	0.0137921	0.982642	0.347666	0.00760446
NRAS	pc22	-0.000511103	0.985278	0.985278	0.00644102
BCL9L	pc12	0.000181881	0.98568	0.98568	0.00626427
BCL9L	pc8	-0.000302279	0.98568	0.957648	0.00626427
BCL9L	pc15	0.000283437	0.98568	0.978262	0.00626427
BCL9L	pc33	-0.000959908	0.98568	0.937038	0.00626427
FAT1	pc24	0.00277854	0.986203	0.827029	0.00603351
FAT1	pc16	-0.000212416	0.986203	0.985396	0.00603351
FAT1	pc4	-0.0002155	0.986203	0.971775	0.00603351
FAT1	pc11	-0.000669109	0.986203	0.938857	0.00603351
FAT1	pc27	-0.000137733	0.986203	0.986203	0.00603351
FAT1	pc33	0.000307713	0.986203	0.981444	0.00603351
FAT1	pc2	0.000840351	0.986203	0.868308	0.00603351
ASXL1	pc25	0.000240555	0.986239	0.986239	0.006018
FLCN	pc30	0.000289024	0.986242	0.986242	0.00601661
FLCN	pc17	0.000518462	0.986242	0.959994	0.00601661
FLCN	pc32	-0.00107436	0.986242	0.936538	0.00601661
CDH10	pc15	-0.000177589	0.986376	0.986376	0.00595732
RNF43	pc13	0.00998275	0.986565	0.45605	0.00587434
RNF43	pc7	-0.00323905	0.986565	0.734317	0.00587434
RNF43	pc6	-0.00179621	0.986565	0.856355	0.00587434
RNF43	pc31	0.0091134	0.986565	0.64397	0.00587434
RNF43	pc2	0.00897604	0.986565	0.187384	0.00587434
RNF43	pc12	-0.00905498	0.986565	0.541117	0.00587434
RNF43	pc24	0.00602255	0.986565	0.724322	0.00587434
RNF43	pc14	0.0144051	0.986565	0.268186	0.00587434
RNF43	pc27	-0.00130086	0.986565	0.903201	0.00587434
RNF43	pc23	-0.0025877	0.986565	0.884028	0.00587434
RNF43	pc17	0.015203	0.986565	0.306368	0.00587434
RNF43	pc5	-0.000514496	0.986565	0.935964	0.00587434
RNF43	pc3	0.0116387	0.986565	0.353277	0.00587434
RNF43	pc8	-0.00879496	0.986565	0.290719	0.00587434
RNF43	pc16	0.00566883	0.986565	0.71605	0.00587434
RNF43	pc10	-0.00617773	0.986565	0.459311	0.00587434
RNF43	pc9	0.00179798	0.986565	0.858325	0.00587434
RNF43	pc28	0.00988333	0.986565	0.576601	0.00587434
RNF43	pc21	0.0104526	0.986565	0.641306	0.00587434
RNF43	pc22	0.00321363	0.986565	0.849536	0.00587434
RNF43	pc1	-0.00263684	0.986565	0.537102	0.00587434
RNF43	pc29	-0.0123351	0.986565	0.360639	0.00587434
RNF43	pc33	-0.0169488	0.986565	0.340201	0.00587434
RNF43	pc25	0.00468671	0.986565	0.734644	0.00587434
RNF43	pc19	-0.00717604	0.986565	0.665632	0.00587434
RNF43	pc18	-0.00693672	0.986565	0.534726	0.00587434
RNF43	pc30	0.00130928	0.986565	0.956669	0.00587434
RNF43	pc4	-0.00903262	0.986565	0.269551	0.00587434
RNF43	pc11	-0.0161849	0.986565	0.167238	0.00587434
RNF43	pc15	0.00406395	0.986565	0.78931	0.00587434
ELF3	pc32	0.000436617	0.986594	0.986594	0.00586157
FAT4	pc14	-0.000143361	0.986821	0.986821	0.00576143
KRAS	pc4	-0.00125522	0.987964	0.966375	0.00525899
KRAS	pc24	0.000937812	0.987964	0.987964	0.00525899
PIK3R1	pc10	-0.0147323	0.989714	0.0541701	0.00449038
PIK3R1	pc21	0.0150654	0.989714	0.463516	0.00449038
PIK3R1	pc32	-0.0265634	0.989714	0.135083	0.00449038
PIK3R1	pc24	-0.00492017	0.989714	0.753073	0.00449038
PIK3R1	pc8	-0.000536934	0.989714	0.943843	0.00449038
PIK3R1	pc31	0.0316783	0.989714	0.0796092	0.00449038
PIK3R1	pc15	-0.00142456	0.989714	0.918544	0.00449038
PIK3R1	pc4	-0.00521992	0.989714	0.485963	0.00449038
PIK3R1	pc20	0.0153371	0.989714	0.27388	0.00449038
PIK3R1	pc7	-0.00371723	0.989714	0.670654	0.00449038
PIK3R1	pc25	-0.0085822	0.989714	0.498005	0.00449038
PIK3R1	pc1	0.000888844	0.989714	0.820292	0.00449038
PIK3R1	pc27	0.00920547	0.989714	0.34748	0.00449038
PIK3R1	pc11	0.00211049	0.989714	0.844055	0.00449038
PIK3R1	pc5	-7.56152e-05	0.989714	0.989714	0.00449038
PIK3R1	pc30	0.0133722	0.989714	0.544617	0.00449038
PIK3R1	pc19	0.0122472	0.989714	0.42071	0.00449038
PIK3R1	pc2	0.00237383	0.989714	0.703357	0.00449038
PIK3R1	pc28	0.000829685	0.989714	0.959182	0.00449038
PIK3R1	pc9	-0.000495769	0.989714	0.957142	0.00449038
PIK3R1	pc26	0.00483806	0.989714	0.698923	0.00449038
PIK3R1	pc33	-0.0108354	0.989714	0.505541	0.00449038
PIK3R1	pc22	0.00598342	0.989714	0.699761	0.00449038
PIK3R1	pc18	0.0129341	0.989714	0.206398	0.00449038
PIK3R1	pc12	-0.0110502	0.989714	0.41552	0.00449038
PIK3R1	pc13	0.00783676	0.989714	0.522899	0.00449038
PIK3R1	pc17	0.0053514	0.989714	0.694188	0.00449038
PIK3R1	pc29	0.00141555	0.989714	0.908796	0.00449038
PIK3R1	pc14	-0.000389211	0.989714	0.973936	0.00449038
PIK3R1	pc16	0.00905981	0.989714	0.525643	0.00449038
PIK3R1	pc6	0.00216908	0.989714	0.811366	0.00449038
PIK3R1	pc23	0.0122211	0.989714	0.452013	0.00449038
PIK3R1	pc3	0.0022149	0.989714	0.847034	0.00449038
CDK12	pc30	-0.000179581	0.990177	0.988887	0.00428712
CDK12	pc31	0.0033311	0.990177	0.752203	0.00428712
CDK12	pc19	0.0026251	0.990177	0.76763	0.00428712
CDK12	pc2	-0.00055244	0.990177	0.879419	0.00428712
CDK12	pc9	0.00139247	0.990177	0.796108	0.00428712
CDK12	pc12	-0.000645374	0.990177	0.935112	0.00428712
CDK12	pc23	-0.00489129	0.990177	0.606344	0.00428712
CDK12	pc21	0.00811006	0.990177	0.49932	0.00428712
CDK12	pc14	-0.00351163	0.990177	0.613846	0.00428712
CDK12	pc28	-0.00221452	0.990177	0.815104	0.00428712
CDK12	pc13	-0.00783897	0.990177	0.274038	0.00428712
CDK12	pc15	0.00791194	0.990177	0.330985	0.00428712
CDK12	pc4	-0.000680078	0.990177	0.876499	0.00428712
CDK12	pc27	0.000267267	0.990177	0.962751	0.00428712
CDK12	pc10	-0.00157231	0.990177	0.724813	0.00428712
CDK12	pc7	-0.00162185	0.990177	0.750771	0.00428712
CDK12	pc11	-0.000717205	0.990177	0.908894	0.00428712
CDK12	pc1	0.00195156	0.990177	0.393262	0.00428712
CDK12	pc22	-0.00397732	0.990177	0.660789	0.00428712
CDK12	pc33	-0.00137432	0.990177	0.885047	0.00428712
CDK12	pc17	0.00193698	0.990177	0.807521	0.00428712
CDK12	pc8	-0.00354076	0.990177	0.426566	0.00428712
CDK12	pc26	-8.99586e-05	0.990177	0.990177	0.00428712
CDK12	pc5	0.00228632	0.990177	0.504617	0.00428712
CDK12	pc25	-0.00250427	0.990177	0.734978	0.00428712
CDK12	pc18	-0.00343677	0.990177	0.565372	0.00428712
CDK12	pc16	-0.00370856	0.990177	0.656497	0.00428712
CDK12	pc20	-0.00420083	0.990177	0.607862	0.00428712
CDK12	pc29	0.00819343	0.990177	0.25646	0.00428712
CDK12	pc24	-0.0139121	0.990177	0.127994	0.00428712
CDK12	pc6	0.00203998	0.990177	0.700804	0.00428712
CDK12	pc3	0.0052444	0.990177	0.434328	0.00428712
CDK12	pc32	-0.00728929	0.990177	0.482541	0.00428712
ARID2	pc30	-0.000204899	0.99111	0.99111	0.00387825
SMAD3	pc6	-0.000106627	0.992146	0.992146	0.00342429
CNOT3	pc12	-0.00314853	0.992691	0.777682	0.00318591
CNOT3	pc29	0.00532555	0.992691	0.599982	0.00318591
CNOT3	pc18	-0.00723794	0.992691	0.389475	0.00318591
CNOT3	pc6	0.00238724	0.992691	0.749247	0.00318591
CNOT3	pc9	-0.00794948	0.992691	0.294468	0.00318591
CNOT3	pc19	-0.00621338	0.992691	0.619096	0.00318591
CNOT3	pc2	0.00024015	0.992691	0.962609	0.00318591
CNOT3	pc31	-0.00225788	0.992691	0.879082	0.00318591
CNOT3	pc17	-0.000876855	0.992691	0.937511	0.00318591
CNOT3	pc1	-0.000889643	0.992691	0.782023	0.00318591
CNOT3	pc23	0.0179735	0.992691	0.178434	0.00318591
CNOT3	pc33	0.00114832	0.992691	0.931569	0.00318591
CNOT3	pc26	-0.00500986	0.992691	0.626001	0.00318591
CNOT3	pc5	-0.000251523	0.992691	0.958382	0.00318591
CNOT3	pc14	0.001448	0.992691	0.882413	0.00318591
CNOT3	pc25	0.00297728	0.992691	0.774813	0.00318591
CNOT3	pc21	-0.00737068	0.992691	0.662499	0.00318591
CNOT3	pc3	-0.000531143	0.992691	0.955109	0.00318591
CNOT3	pc7	-0.00221794	0.992691	0.757499	0.00318591
CNOT3	pc20	-0.00313594	0.992691	0.785388	0.00318591
CNOT3	pc32	0.0157347	0.992691	0.28131	0.00318591
CNOT3	pc13	-0.00881736	0.992691	0.38176	0.00318591
CNOT3	pc24	0.00610154	0.992691	0.634985	0.00318591
CNOT3	pc15	0.00227015	0.992691	0.842799	0.00318591
CNOT3	pc4	0.00102268	0.992691	0.868058	0.00318591
CNOT3	pc16	0.00120231	0.992691	0.918359	0.00318591
CNOT3	pc10	-0.00147019	0.992691	0.814989	0.00318591
CNOT3	pc30	-0.00569283	0.992691	0.753615	0.00318591
CNOT3	pc27	-0.00701598	0.992691	0.383564	0.00318591
CNOT3	pc11	-0.00226848	0.992691	0.796956	0.00318591
CNOT3	pc8	-0.000535939	0.992691	0.931817	0.00318591
CNOT3	pc28	0.00124443	0.992691	0.925576	0.00318591
SMAD2	pc22	0.0194531	0.99429	0.255926	0.00248671
SMAD2	pc1	-0.00402202	0.99429	0.351599	0.00248671
SMAD2	pc6	-0.00725543	0.99429	0.469396	0.00248671
SMAD2	pc18	0.00386078	0.99429	0.732405	0.00248671
SMAD2	pc12	0.00392399	0.99429	0.793262	0.00248671
SMAD2	pc9	0.00613071	0.99429	0.547	0.00248671
SMAD2	pc31	-0.037119	0.99429	0.0626791	0.00248671
SMAD2	pc16	-0.0114352	0.99429	0.467832	0.00248671
SMAD2	pc13	0.00426299	0.99429	0.752763	0.00248671
SMAD2	pc32	0.00409376	0.99429	0.834592	0.00248671
SMAD2	pc33	-0.0099171	0.99429	0.580742	0.00248671
SMAD2	pc19	-0.00252684	0.99429	0.880305	0.00248671
SMAD2	pc29	-0.000764126	0.99429	0.955305	0.00248671
SMAD2	pc24	-0.00763502	0.99429	0.658176	0.00248671
SMAD2	pc7	0.00824885	0.99429	0.392457	0.00248671
SMAD2	pc15	-0.000164858	0.99429	0.991442	0.00248671
SMAD2	pc26	-0.00430361	0.99429	0.755176	0.00248671
SMAD2	pc21	-0.00958635	0.99429	0.672444	0.00248671
SMAD2	pc20	0.00644938	0.99429	0.676613	0.00248671
SMAD2	pc4	-0.00158417	0.99429	0.848009	0.00248671
SMAD2	pc27	0.00164919	0.99429	0.878737	0.00248671
SMAD2	pc23	0.000128289	0.99429	0.99429	0.00248671
SMAD2	pc10	0.00076177	0.99429	0.928047	0.00248671
SMAD2	pc14	0.00779725	0.99429	0.553068	0.00248671
SMAD2	pc17	0.0149751	0.99429	0.318761	0.00248671
SMAD2	pc11	-0.0138489	0.99429	0.242179	0.00248671
SMAD2	pc3	0.00539642	0.99429	0.670143	0.00248671
SMAD2	pc8	-0.000332029	0.99429	0.968509	0.00248671
SMAD2	pc2	0.00235043	0.99429	0.732561	0.00248671
SMAD2	pc28	-0.00423346	0.99429	0.812906	0.00248671
SMAD2	pc25	-0.01769	0.99429	0.205647	0.00248671
SMAD2	pc30	0.0304074	0.99429	0.211922	0.00248671
SMAD2	pc5	-0.000146109	0.99429	0.981987	0.00248671
RBM10	pc15	-8.49716e-05	0.994834	0.994834	0.00224953
CNOT3	pc22	6.82282e-05	0.99573	0.99573	0.00185828
CHD4	pc16	0.000762159	0.996104	0.927145	0.00169544
CHD4	pc33	-0.00687446	0.996104	0.469473	0.00169544
CHD4	pc8	0.00197687	0.996104	0.656973	0.00169544
CHD4	pc26	-0.0043604	0.996104	0.550568	0.00169544
CHD4	pc9	2.63074e-05	0.996104	0.996104	0.00169544
CHD4	pc28	0.00176985	0.996104	0.851697	0.00169544
CHD4	pc23	-0.00232399	0.996104	0.806515	0.00169544
CHD4	pc10	-0.00028061	0.996104	0.949886	0.00169544
CHD4	pc25	-0.00389031	0.996104	0.59887	0.00169544
CHD4	pc2	-0.00161726	0.996104	0.656864	0.00169544
CHD4	pc12	-0.00451533	0.996104	0.568834	0.00169544
CHD4	pc18	0.00359977	0.996104	0.546946	0.00169544
CHD4	pc4	0.000526368	0.996104	0.904227	0.00169544
CHD4	pc1	0.00081658	0.996104	0.720809	0.00169544
CHD4	pc19	0.00549598	0.996104	0.536057	0.00169544
CHD4	pc17	0.00708092	0.996104	0.37305	0.00169544
CHD4	pc15	0.00100658	0.996104	0.90152	0.00169544
CHD4	pc13	-0.00597689	0.996104	0.404086	0.00169544
CHD4	pc24	-0.0056985	0.996104	0.532697	0.00169544
CHD4	pc20	-0.00469382	0.996104	0.566287	0.00169544
CHD4	pc14	0.000873701	0.996104	0.900056	0.00169544
CHD4	pc30	-0.001934	0.996104	0.880719	0.00169544
CHD4	pc21	-0.00159731	0.996104	0.894106	0.00169544
CHD4	pc22	0.00338417	0.996104	0.70877	0.00169544
CHD4	pc3	-0.000119694	0.996104	0.985757	0.00169544
CHD4	pc32	-0.00229657	0.996104	0.824831	0.00169544
CHD4	pc5	-0.00119158	0.996104	0.727922	0.00169544
CHD4	pc7	0.000276324	0.996104	0.956828	0.00169544
CHD4	pc11	0.0027017	0.996104	0.666324	0.00169544
CHD4	pc6	-0.00117543	0.996104	0.824725	0.00169544
CHD4	pc29	-0.000597334	0.996104	0.934026	0.00169544
CHD4	pc27	0.00397223	0.996104	0.487515	0.00169544
CHD4	pc31	-0.00568768	0.996104	0.589706	0.00169544
ASXL2	pc26	0.00252808	0.996468	0.729133	0.00153683
ASXL2	pc11	-0.00201955	0.996468	0.74707	0.00153683
ASXL2	pc6	0.00228583	0.996468	0.66653	0.00153683
ASXL2	pc21	0.00921438	0.996468	0.442369	0.00153683
ASXL2	pc5	0.000115199	0.996468	0.973154	0.00153683
ASXL2	pc1	0.000695543	0.996468	0.760692	0.00153683
ASXL2	pc31	-0.00194203	0.996468	0.853827	0.00153683
ASXL2	pc27	0.0020356	0.996468	0.72184	0.00153683
ASXL2	pc33	-0.00304344	0.996468	0.748639	0.00153683
ASXL2	pc28	-0.00163048	0.996468	0.863182	0.00153683
ASXL2	pc25	0.002528	0.996468	0.732337	0.00153683
ASXL2	pc4	-0.00163562	0.996468	0.708342	0.00153683
ASXL2	pc13	0.00181228	0.996468	0.800148	0.00153683
ASXL2	pc7	-0.0039687	0.996468	0.436671	0.00153683
ASXL2	pc16	0.00241388	0.996468	0.772009	0.00153683
ASXL2	pc8	-0.00158848	0.996468	0.72106	0.00153683
ASXL2	pc15	-3.59941e-05	0.996468	0.996468	0.00153683
ASXL2	pc10	-0.00191517	0.996468	0.6678	0.00153683
ASXL2	pc17	0.00397945	0.996468	0.616415	0.00153683
ASXL2	pc29	-0.00175376	0.996468	0.807874	0.00153683
ASXL2	pc2	0.000223671	0.996468	0.95098	0.00153683
ASXL2	pc18	-0.000296971	0.996468	0.960344	0.00153683
ASXL2	pc19	-0.00296968	0.996468	0.737963	0.00153683
ASXL2	pc14	-0.000771868	0.996468	0.911606	0.00153683
ASXL2	pc20	-0.000102047	0.996468	0.990045	0.00153683
ASXL2	pc9	-0.00103432	0.996468	0.847666	0.00153683
ASXL2	pc12	-0.0013842	0.996468	0.861259	0.00153683
ASXL2	pc30	0.00735518	0.996468	0.568028	0.00153683
ASXL2	pc24	-0.000298875	0.996468	0.97388	0.00153683
ASXL2	pc3	0.00294464	0.996468	0.660378	0.00153683
ASXL2	pc23	-0.0035845	0.996468	0.705455	0.00153683
ASXL2	pc32	-0.00579285	0.996468	0.576457	0.00153683
ASXL2	pc22	-0.00195666	0.996468	0.828929	0.00153683
RNF43	pc32	-7.06788e-05	0.997093	0.997093	0.00126432
NF1	pc16	-3.46706e-05	0.997291	0.997291	0.00117806
MTOR	pc26	-0.0179082	0.997312	0.130664	0.00116908
MTOR	pc2	-0.00101678	0.997312	0.86322	0.00116908
MTOR	pc6	-0.00566365	0.997312	0.510441	0.00116908
MTOR	pc12	-0.0140105	0.997312	0.275602	0.00116908
MTOR	pc33	0.00652547	0.997312	0.67191	0.00116908
MTOR	pc31	-0.016618	0.997312	0.331208	0.00116908
MTOR	pc1	-8.43011e-05	0.997312	0.981844	0.00116908
MTOR	pc15	-0.00860277	0.997312	0.514245	0.00116908
MTOR	pc3	-0.00630379	0.997312	0.562019	0.00116908
MTOR	pc23	-0.00756983	0.997312	0.622685	0.00116908
MTOR	pc7	-2.78833e-05	0.997312	0.997312	0.00116908
MTOR	pc29	0.0176271	0.997312	0.132062	0.00116908
MTOR	pc8	0.000170574	0.997312	0.981143	0.00116908
MTOR	pc24	-0.0012203	0.997312	0.934319	0.00116908
MTOR	pc30	0.00376794	0.997312	0.856901	0.00116908
MTOR	pc16	0.00168335	0.997312	0.900869	0.00116908
MTOR	pc27	-0.0053982	0.997312	0.560594	0.00116908
MTOR	pc25	0.0012895	0.997312	0.914353	0.00116908
MTOR	pc5	-0.00302863	0.997312	0.585501	0.00116908
MTOR	pc11	0.00598041	0.997312	0.55606	0.00116908
MTOR	pc28	0.0126676	0.997312	0.409245	0.00116908
MTOR	pc18	-0.000548881	0.997312	0.954822	0.00116908
MTOR	pc13	-0.0119358	0.997312	0.30413	0.00116908
MTOR	pc21	-0.00942299	0.997312	0.62816	0.00116908
MTOR	pc17	0.0058399	0.997312	0.650417	0.00116908
MTOR	pc20	0.00136871	0.997312	0.917837	0.00116908
MTOR	pc19	0.00200052	0.997312	0.889502	0.00116908
MTOR	pc10	0.00144583	0.997312	0.841687	0.00116908
MTOR	pc32	-0.00605069	0.997312	0.719091	0.00116908
MTOR	pc22	-0.00467192	0.997312	0.750452	0.00116908
MTOR	pc9	-0.00372553	0.997312	0.669723	0.00116908
MTOR	pc4	0.00541888	0.997312	0.444901	0.00116908
MTOR	pc14	0.00405351	0.997312	0.719309	0.00116908
BMPR1A	pc19	1.98023e-05	0.99845	0.99845	0.000673767
BRAF	pc15	-0.0024163	0.998825	0.920046	0.000510697
BRAF	pc27	-0.000137762	0.998825	0.993508	0.000510697
BRAF	pc26	0.000958559	0.998825	0.96463	0.000510697
BRAF	pc9	-2.34822e-05	0.998825	0.998825	0.000510697
PTEN	pc26	0.00149037	0.998855	0.914614	0.000497566
PTEN	pc23	-0.000458229	0.998855	0.979753	0.000497566
PTEN	pc27	0.00134585	0.998855	0.901613	0.000497566
PTEN	pc11	-1.71099e-05	0.998855	0.998855	0.000497566
PTEN	pc17	-0.000911791	0.998855	0.951928	0.000497566
ARID1B	pc21	-0.0157686	0.999983	0.386027	7.36208e-06
ARID1B	pc2	1.17225e-07	0.999983	0.999983	7.36208e-06
ARID1B	pc14	0.0153693	0.999983	0.145119	7.36208e-06
ARID1B	pc31	-0.0120081	0.999983	0.452585	7.36208e-06
ARID1B	pc8	0.00310811	0.999983	0.645042	7.36208e-06
ARID1B	pc26	-0.00687676	0.999983	0.534544	7.36208e-06
ARID1B	pc16	0.00977259	0.999983	0.439266	7.36208e-06
ARID1B	pc1	-0.000785137	0.999983	0.820649	7.36208e-06
ARID1B	pc17	0.0153549	0.999983	0.20259	7.36208e-06
ARID1B	pc11	0.00173253	0.999983	0.855236	7.36208e-06
ARID1B	pc18	0.0108078	0.999983	0.23291	7.36208e-06
ARID1B	pc6	-0.00283956	0.999983	0.724099	7.36208e-06
ARID1B	pc4	-0.000629531	0.999983	0.924359	7.36208e-06
ARID1B	pc7	0.00507295	0.999983	0.512056	7.36208e-06
ARID1B	pc15	-0.0160642	0.999983	0.192755	7.36208e-06
ARID1B	pc23	0.015262	0.999983	0.288699	7.36208e-06
ARID1B	pc22	0.00337922	0.999983	0.805627	7.36208e-06
ARID1B	pc29	-0.0089316	0.999983	0.4142	7.36208e-06
ARID1B	pc27	0.00439949	0.999983	0.611913	7.36208e-06
ARID1B	pc3	0.000261496	0.999983	0.979472	7.36208e-06
ARID1B	pc24	0.000980706	0.999983	0.943521	7.36208e-06
ARID1B	pc10	-0.0049395	0.999983	0.465487	7.36208e-06
ARID1B	pc33	-0.0123859	0.999983	0.389897	7.36208e-06
ARID1B	pc9	0.000392174	0.999983	0.961693	7.36208e-06
ARID1B	pc32	0.00453094	0.999983	0.773269	7.36208e-06
ARID1B	pc13	0.00675177	0.999983	0.534022	7.36208e-06
ARID1B	pc19	0.00858264	0.999983	0.523776	7.36208e-06
ARID1B	pc30	0.0169881	0.999983	0.384569	7.36208e-06
ARID1B	pc25	-0.00215948	0.999983	0.847229	7.36208e-06
ARID1B	pc20	-0.0042437	0.999983	0.732259	7.36208e-06
ARID1B	pc5	-0.00660836	0.999983	0.203181	7.36208e-06
ARID1B	pc12	-0.00628741	0.999983	0.600661	7.36208e-06
ARID1B	pc28	0.00649916	0.999983	0.650602	7.36208e-06

### Sheet: Endometrial carcinoma
gene	variable	coef_val	adjusted_pval	pval	logq
TP53	pc6	0.130713	0.00458177	0.000138841	2.33897
RB1	pc8	-0.0377025	0.00698071	0.000211537	2.1561
TP53	pc25	-0.124511	0.0204987	0.00124234	1.68827
KMT2C	pc7	0.0611056	0.0306968	0.000930206	1.51291
RB1	pc2	0.0211111	0.0426196	0.00387451	1.37039
RB1	pc33	-0.0549915	0.0426196	0.00361632	1.37039
SMARCA4	pc12	-0.042487	0.0516332	0.00156464	1.28707
ATRX	pc13	0.0391694	0.07522	0.0022794	1.12367
PPP2R1A	pc20	0.125731	0.0892933	0.00270586	1.04918
DDX3X	pc29	0.0485674	0.0941072	0.00285173	1.02638
TP53	pc17	-0.110479	0.0952768	0.00866152	1.02101
TP53	pc13	0.0865607	0.11282	0.0136752	0.947613
DDX3X	pc31	-0.0656393	0.121392	0.00735711	0.915809
ARHGAP35	pc29	-0.104357	0.126101	0.00625529	0.89928
ARHGAP35	pc25	-0.0828026	0.126101	0.00764251	0.89928
PPP2R1A	pc9	0.103608	0.127272	0.00771348	0.895266
KRAS	pc9	-0.1146	0.15197	0.0118949	0.818243
KRAS	pc32	0.108299	0.15197	0.0138154	0.818243
KRAS	pc18	0.112978	0.15197	0.00574673	0.818243
ATRX	pc24	-0.0482064	0.153193	0.00928442	0.814761
PPP2R1A	pc16	0.0787099	0.160491	0.0145901	0.794549
ATRX	pc10	-0.0302917	0.163789	0.0198533	0.785714
ATRX	pc25	0.0329523	0.163789	0.0188662	0.785714
RB1	pc18	0.0345025	0.171977	0.0208457	0.764529
KMT2C	pc24	-0.0728667	0.180672	0.0164247	0.743109
KMT2C	pc9	0.0677814	0.180672	0.0112495	0.743109
TP53	pc15	-0.0753364	0.182473	0.0276474	0.738801
DDX3X	pc6	0.0280384	0.185305	0.0168459	0.732113
KRAS	pc30	-0.11029	0.186477	0.0226033	0.729374
PIK3CA	pc19	0.161057	0.189511	0.00574276	0.722365
TP53	pc1	-0.0300767	0.191852	0.0348822	0.717034
RB1	pc27	0.0366606	0.19994	0.054109	0.6991
RB1	pc26	-0.0435331	0.19994	0.0461868	0.6991
RB1	pc12	0.0280631	0.19994	0.0365536	0.6991
RB1	pc29	-0.0380094	0.19994	0.0308998	0.6991
RB1	pc22	-0.0250374	0.19994	0.0545291	0.6991
KRAS	pc27	0.112814	0.200572	0.0303897	0.697729
RB1	pc4	0.0186185	0.21425	0.0649242	0.669079
SMARCA4	pc3	0.026193	0.218686	0.0201775	0.660179
SMARCA4	pc28	0.0428042	0.218686	0.0265074	0.660179
SMARCA4	pc14	-0.0401554	0.218686	0.0213535	0.660179
TP53	pc28	-0.10282	0.223287	0.047364	0.651136
RB1	pc31	0.0435473	0.239914	0.100167	0.619944
RB1	pc14	-0.0304422	0.239914	0.0813234	0.619944
RB1	pc21	0.0226564	0.239914	0.0996555	0.619944
RB1	pc28	-0.030156	0.239914	0.118376	0.619944
RB1	pc7	0.0183626	0.239914	0.108416	0.619944
RB1	pc5	-0.0192822	0.239914	0.129822	0.619944
RB1	pc23	-0.0305651	0.239914	0.130862	0.619944
RB1	pc25	-0.0220492	0.239914	0.123252	0.619944
RB1	pc9	0.0245883	0.241154	0.138846	0.617705
ATRX	pc33	-0.0384325	0.246461	0.0373425	0.608252
SPOP	pc4	-0.0374436	0.247103	0.00748796	0.607122
PIK3CA	pc30	0.152686	0.251251	0.022841	0.599892
PIK3CA	pc11	0.122374	0.251251	0.0156969	0.599892
ATRX	pc2	-0.0129097	0.25821	0.070421	0.588026
ATRX	pc31	0.0483776	0.25821	0.062255	0.588026
ATRX	pc22	0.0250102	0.25821	0.0498483	0.588026
ATRX	pc6	0.0225404	0.25821	0.0699639	0.588026
PPP2R1A	pc23	-0.101771	0.258941	0.0313868	0.586799
KMT2C	pc19	0.0512064	0.275402	0.0375853	0.560033
KMT2C	pc4	0.0329929	0.275402	0.0417276	0.560033
KMT2C	pc2	0.0221103	0.277478	0.058859	0.556771
KMT2C	pc3	-0.0348124	0.277478	0.0548266	0.556771
SPOP	pc21	0.0389717	0.278121	0.041033	0.555767
SPOP	pc20	-0.0484418	0.278121	0.0507723	0.555767
SPOP	pc29	0.0478775	0.278121	0.0495385	0.555767
SPOP	pc14	0.0474462	0.278121	0.0499267	0.555767
SPOP	pc30	0.0461913	0.278121	0.0589953	0.555767
SPOP	pc25	0.0387734	0.278121	0.0505509	0.555767
KMT2C	pc21	0.0394194	0.28557	0.0744689	0.544288
KMT2C	pc20	0.0492496	0.28557	0.0865363	0.544288
KMT2C	pc14	0.0490217	0.28557	0.080438	0.544288
SMARCA4	pc7	-0.0230572	0.28713	0.0435045	0.541922
RB1	pc6	0.017174	0.290462	0.176037	0.536911
PPP2R1A	pc6	0.0593536	0.299661	0.0454032	0.52337
ATRX	pc26	-0.0360512	0.302082	0.0915401	0.519875
PIK3CA	pc32	-0.127052	0.305991	0.0370898	0.514291
KMT2C	pc23	-0.0491428	0.312314	0.130338	0.505408
KMT2C	pc6	0.0311794	0.312314	0.126147	0.505408
KMT2C	pc32	-0.0410515	0.312314	0.111038	0.505408
KMT2C	pc13	-0.031537	0.312314	0.132497	0.505408
ATRX	pc18	0.0235543	0.31976	0.106587	0.495175
TP53	pc20	0.0835184	0.333461	0.0819464	0.476956
TP53	pc4	-0.0457296	0.333461	0.0909438	0.476956
KRAS	pc10	-0.0599239	0.334563	0.0986297	0.475522
KRAS	pc15	0.0570802	0.334563	0.101383	0.475522
KRAS	pc8	-0.0456152	0.334563	0.0991578	0.475522
KRAS	pc29	0.0842787	0.334563	0.0799728	0.475522
KRAS	pc14	-0.0817865	0.334563	0.0869468	0.475522
ATRX	pc1	0.00797732	0.343137	0.124777	0.464533
PPP2R1A	pc19	0.0666732	0.343255	0.06241	0.464383
KRAS	pc31	-0.114157	0.345464	0.115155	0.461597
TP53	pc24	-0.0816956	0.352262	0.106746	0.453135
SPOP	pc7	-0.0268566	0.371565	0.0900764	0.429965
PTEN	pc8	0.0758424	0.378422	0.0259169	0.422024
PTEN	pc14	0.10742	0.378422	0.0674693	0.422024
PTEN	pc13	-0.0993902	0.378422	0.0238426	0.422024
PTEN	pc18	-0.091268	0.378422	0.068804	0.422024
PTEN	pc32	-0.104619	0.378422	0.0526872	0.422024
PTEN	pc12	0.0888291	0.378422	0.049028	0.422024
RB1	pc20	-0.0209453	0.379372	0.241419	0.420935
KMT2C	pc1	-0.0115881	0.382284	0.173766	0.417614
PIK3R1	pc6	-0.0692154	0.394109	0.0358281	0.404384
PIK3R1	pc24	0.107003	0.394109	0.0291118	0.404384
PIK3R1	pc33	0.10996	0.394109	0.0246171	0.404384
RNF43	pc4	0.0201179	0.394961	0.0253267	0.403446
RNF43	pc16	-0.0229653	0.394961	0.0615468	0.403446
RNF43	pc29	-0.0293063	0.394961	0.0616119	0.403446
RNF43	pc7	0.0176267	0.394961	0.0837796	0.403446
RNF43	pc1	-0.0103702	0.394961	0.0285384	0.403446
RNF43	pc9	0.0265152	0.394961	0.0734003	0.403446
RNF43	pc10	0.0240086	0.394961	0.0423338	0.403446
ATRX	pc21	0.0191158	0.395448	0.155782	0.402911
RB1	pc30	0.0196671	0.397282	0.264855	0.400901
PPP2R1A	pc24	-0.0754837	0.409109	0.0867807	0.388161
ATRX	pc32	-0.0184996	0.413549	0.238641	0.383473
ATRX	pc5	-0.0139375	0.413549	0.263168	0.383473
ATRX	pc14	-0.0225356	0.413549	0.187223	0.383473
ATRX	pc28	-0.0227476	0.413549	0.228674	0.383473
ATRX	pc8	-0.0112643	0.413549	0.254802	0.383473
ATRX	pc15	0.015844	0.413549	0.203588	0.383473
ATRX	pc29	0.0218345	0.413549	0.204598	0.383473
ATRX	pc27	0.0221981	0.413549	0.233016	0.383473
TP53	pc30	0.0690925	0.433399	0.144466	0.363112
DDX3X	pc26	-0.0357163	0.440095	0.0759563	0.356453
DDX3X	pc27	-0.0307165	0.440095	0.0800173	0.356453
DDX3X	pc13	0.0213621	0.440095	0.0761802	0.356453
SPOP	pc23	0.0432105	0.451296	0.123081	0.345538
TP53	pc29	-0.0647239	0.467464	0.169987	0.330252
PIK3CA	pc7	0.0719198	0.47194	0.097534	0.326113
PIK3CA	pc25	0.0900149	0.47194	0.0973306	0.326113
PIK3CA	pc3	-0.0704063	0.47194	0.100109	0.326113
SMARCA4	pc11	0.0228042	0.474681	0.0863056	0.323598
TP53	pc22	0.0458069	0.480502	0.189288	0.318305
KMT2C	pc12	0.0248283	0.482454	0.248462	0.316544
KMT2C	pc27	0.0352176	0.482454	0.248537	0.316544
KMT2C	pc18	-0.0267486	0.482871	0.263384	0.316169
PPP2R1A	pc14	0.0590807	0.485175	0.147023	0.314102
PPP2R1A	pc22	-0.0443618	0.485175	0.144066	0.314102
PPP2R1A	pc17	0.0568493	0.485175	0.119548	0.314102
RB1	pc3	0.0107959	0.485265	0.338215	0.314021
PIK3R1	pc16	-0.0675055	0.487716	0.0591171	0.311833
KRAS	pc3	0.0384453	0.491859	0.21274	0.308159
KRAS	pc2	-0.0220461	0.491859	0.268287	0.308159
KRAS	pc23	0.0624302	0.491859	0.259114	0.308159
KRAS	pc19	-0.0485563	0.491859	0.246396	0.308159
KRAS	pc16	-0.0449115	0.491859	0.233229	0.308159
KRAS	pc28	-0.0597566	0.491859	0.257713	0.308159
KRAS	pc13	0.0414911	0.491859	0.245198	0.308159
PTEN	pc27	-0.0937153	0.494977	0.142848	0.305415
PTEN	pc3	-0.0543419	0.494977	0.152018	0.305415
PTEN	pc28	0.101957	0.494977	0.116437	0.305415
PTEN	pc4	0.0445191	0.494977	0.188973	0.305415
PTEN	pc10	0.0577651	0.494977	0.194991	0.305415
PTEN	pc26	0.0957482	0.494977	0.191693	0.305415
PTEN	pc9	0.086513	0.494977	0.121554	0.305415
PTEN	pc31	0.103988	0.500579	0.242705	0.300527
PTEN	pc11	0.0533049	0.500579	0.233904	0.300527
PTEN	pc20	0.0708642	0.500579	0.238607	0.300527
PPP2R1A	pc12	0.036865	0.511548	0.238499	0.291114
PPP2R1A	pc10	0.0362853	0.511548	0.24073	0.291114
PPP2R1A	pc18	-0.0473708	0.511548	0.173184	0.291114
PPP2R1A	pc28	0.0520321	0.511548	0.248023	0.291114
PPP2R1A	pc33	0.0555568	0.511548	0.206021	0.291114
PPP2R1A	pc8	-0.0294104	0.511548	0.21237	0.291114
KRAS	pc6	-0.0359234	0.522282	0.300708	0.282095
TP53	pc26	0.0714809	0.522563	0.221693	0.281862
RNF43	pc26	0.0283425	0.530664	0.144727	0.27518
RNF43	pc27	-0.0253504	0.530664	0.134644	0.27518
RNF43	pc22	-0.0162441	0.531575	0.161083	0.274435
KMT2C	pc28	-0.0312281	0.544401	0.313443	0.264081
ATRX	pc23	-0.0178879	0.549197	0.366131	0.260272
DDX3X	pc7	-0.0158007	0.552986	0.134057	0.257286
DDX3X	pc8	0.014212	0.552986	0.127354	0.257286
PTEN	pc17	0.0560744	0.55561	0.286224	0.25523
ATRX	pc4	-0.00760693	0.559007	0.44043	0.252583
ATRX	pc3	0.00922494	0.559007	0.40322	0.252583
ATRX	pc9	-0.0125437	0.559007	0.440186	0.252583
ATRX	pc17	-0.0124133	0.559007	0.417303	0.252583
RB1	pc11	-0.0110207	0.560524	0.407654	0.251406
SPOP	pc5	0.0241259	0.564484	0.171056	0.248349
RB1	pc24	-0.0148749	0.567904	0.43023	0.245725
PPP2R1A	pc32	0.0379947	0.569359	0.309877	0.244614
PPP2R1A	pc25	-0.0338332	0.569359	0.310559	0.244614
CDKN2A	pc28	0.0421837	0.583265	0.0176747	0.234134
SPOP	pc9	-0.0297257	0.588699	0.196233	0.230107
ATRX	pc7	-0.00779223	0.59406	0.486049	0.226169
ATRX	pc11	-0.00869975	0.594405	0.504344	0.225918
DDX3X	pc14	0.0224618	0.597079	0.16284	0.223969
RB1	pc32	0.0110403	0.599941	0.490861	0.221891
RB1	pc15	0.00905625	0.599941	0.476454	0.221891
KMT2C	pc30	0.0255861	0.604195	0.366179	0.218823
KRAS	pc22	-0.0320565	0.606308	0.367459	0.217307
TP53	pc7	0.0285704	0.610219	0.351338	0.214515
TP53	pc14	0.043689	0.610219	0.350482	0.214515
TP53	pc5	0.0329393	0.610219	0.334366	0.214515
TP53	pc33	-0.0540492	0.610219	0.28432	0.214515
TP53	pc10	0.0352394	0.610219	0.321437	0.214515
KMT2C	pc22	-0.0179995	0.610512	0.388508	0.214306
SMARCA4	pc27	0.0274517	0.622732	0.147896	0.205699
SMARCA4	pc4	-0.0144403	0.622732	0.150965	0.205699
ARHGAP35	pc30	-0.0630742	0.62296	0.0987112	0.20554
ARHGAP35	pc10	0.0352386	0.62296	0.219123	0.20554
ARHGAP35	pc1	-0.0133324	0.62296	0.245408	0.20554
ARHGAP35	pc24	0.0541446	0.62296	0.184828	0.20554
ARHGAP35	pc2	0.0214849	0.62296	0.172697	0.20554
ARHGAP35	pc33	0.0506766	0.62296	0.213393	0.20554
ARHGAP35	pc26	0.0605116	0.62296	0.199679	0.20554
ARHGAP35	pc5	0.0404275	0.62296	0.142138	0.20554
ARHGAP35	pc7	0.0392998	0.62296	0.112313	0.20554
ARHGAP35	pc3	0.0287956	0.62296	0.237923	0.20554
ARHGAP35	pc20	0.0453545	0.62296	0.24108	0.20554
ATM	pc17	-0.040387	0.627639	0.0285507	0.20229
ATM	pc21	0.033634	0.627639	0.0380387	0.20229
DDX3X	pc17	0.0188101	0.634091	0.192149	0.197848
SPOP	pc28	0.0306704	0.637561	0.25116	0.195478
SPOP	pc32	0.0257618	0.637561	0.245989	0.195478
ARHGAP35	pc18	-0.0352066	0.647451	0.274676	0.188793
ATM	pc28	-0.0382839	0.656506	0.0922364	0.182761
ATM	pc4	-0.0190766	0.656506	0.107989	0.182761
ATM	pc9	-0.0325222	0.656506	0.0964248	0.182761
ATM	pc29	0.0306073	0.656506	0.139259	0.182761
ATM	pc25	0.0252716	0.656506	0.133428	0.182761
DDX3X	pc16	0.0119015	0.659095	0.348474	0.181052
DDX3X	pc32	-0.0144554	0.659095	0.328107	0.181052
DDX3X	pc24	-0.0177276	0.659095	0.308115	0.181052
DDX3X	pc18	0.0125832	0.659095	0.359506	0.181052
DDX3X	pc11	0.0138006	0.659095	0.26099	0.181052
DDX3X	pc33	-0.0192217	0.659095	0.268007	0.181052
DDX3X	pc30	0.0165249	0.659095	0.309599	0.181052
DDX3X	pc9	-0.018475	0.659095	0.227618	0.181052
PIK3CA	pc33	-0.100233	0.662373	0.160575	0.178898
PTEN	pc30	0.0536281	0.670743	0.36586	0.173444
SPOP	pc26	0.0260574	0.673877	0.38799	0.171419
SPOP	pc3	-0.0147472	0.673877	0.34487	0.171419
SPOP	pc1	0.00650323	0.673877	0.375888	0.171419
SPOP	pc24	-0.0228747	0.673877	0.38116	0.171419
SPOP	pc11	0.0160251	0.673877	0.384674	0.171419
SPOP	pc31	-0.0379018	0.673877	0.301065	0.171419
ARID1A	pc10	-0.10131	0.684949	0.0225222	0.164342
ARID1A	pc2	-0.0496944	0.684949	0.041512	0.164342
SMARCA4	pc24	0.0247535	0.691276	0.18853	0.160349
NF1	pc13	-0.0374255	0.69241	0.0661303	0.159637
NF1	pc29	-0.0448544	0.69241	0.101879	0.159637
NF1	pc16	-0.0328716	0.69241	0.125893	0.159637
NF1	pc18	-0.0361499	0.69241	0.119763	0.159637
NF1	pc28	0.0551812	0.69241	0.0669358	0.159637
NF1	pc6	-0.0344772	0.69241	0.0816401	0.159637
SPOP	pc19	-0.0161969	0.694394	0.444771	0.158394
SPOP	pc27	-0.0193154	0.694394	0.462929	0.158394
SPOP	pc18	0.016189	0.694394	0.432439	0.158394
SPOP	pc33	0.0182275	0.694635	0.484139	0.158244
AKT1	pc5	0.0366379	0.696737	0.086135	0.156931
AKT1	pc21	-0.0354819	0.696737	0.123956	0.156931
AKT1	pc30	-0.0512324	0.696737	0.0835068	0.156931
AKT1	pc9	-0.0486398	0.696737	0.0808932	0.156931
AKT1	pc4	-0.0258126	0.696737	0.12668	0.156931
AKT1	pc26	-0.0675922	0.696737	0.0647471	0.156931
ARID1A	pc7	-0.0709922	0.699061	0.063551	0.155485
PTEN	pc6	-0.0339031	0.704117	0.426738	0.152355
PTEN	pc33	0.0510749	0.704117	0.419497	0.152355
ARID1A	pc9	-0.0954518	0.708289	0.0858532	0.14979
RNF43	pc25	-0.0136487	0.711285	0.283909	0.147956
RNF43	pc17	0.0157265	0.711285	0.25895	0.147956
RNF43	pc14	0.0164694	0.711285	0.289333	0.147956
RNF43	pc6	-0.0116731	0.711285	0.301757	0.147956
PIK3CA	pc6	0.0620332	0.724845	0.197685	0.139755
TP53	pc8	-0.0208341	0.729079	0.441866	0.137225
TP53	pc32	-0.0313523	0.732035	0.465841	0.135468
ATM	pc20	-0.0283694	0.733526	0.177825	0.134584
ATM	pc7	-0.0111774	0.734394	0.405966	0.134071
ATM	pc18	0.0186756	0.734394	0.286818	0.134071
ATM	pc22	0.0122655	0.734394	0.422833	0.134071
ATM	pc12	-0.0174497	0.734394	0.268569	0.134071
ATM	pc27	-0.0186514	0.734394	0.404377	0.134071
ATM	pc1	0.00603014	0.734394	0.334083	0.134071
ATM	pc16	0.0186853	0.734394	0.249017	0.134071
ATM	pc3	0.011101	0.734394	0.402795	0.134071
ATM	pc19	-0.0186615	0.734394	0.300416	0.134071
ATM	pc10	-0.0164781	0.734394	0.290745	0.134071
ATM	pc11	0.0128686	0.734394	0.411455	0.134071
RNF43	pc21	-0.0116526	0.735151	0.341364	0.133624
RNF43	pc20	0.0146862	0.735151	0.356437	0.133624
SETD1B	pc29	-0.0448397	0.738978	0.0223933	0.131368
KMT2C	pc29	-0.0174332	0.739018	0.536508	0.131345
KMT2C	pc10	0.0131948	0.739018	0.534915	0.131345
KMT2C	pc26	0.0215737	0.739018	0.537468	0.131345
SPOP	pc12	-0.0107496	0.742075	0.562178	0.129552
SPOP	pc6	-0.0105256	0.742075	0.548993	0.129552
PPP2R1A	pc7	0.0157068	0.751034	0.555803	0.12434
PPP2R1A	pc13	-0.0176678	0.751034	0.561648	0.12434
PPP2R1A	pc31	0.0454046	0.751034	0.46213	0.12434
PPP2R1A	pc27	0.0298153	0.751034	0.501352	0.12434
PPP2R1A	pc1	-0.00948672	0.751034	0.443332	0.12434
PPP2R1A	pc26	0.0289667	0.751034	0.568965	0.12434
PPP2R1A	pc3	-0.0155377	0.751034	0.554701	0.12434
SPOP	pc2	-0.00537149	0.753863	0.593953	0.122707
PIK3CA	pc8	0.0415978	0.76397	0.277807	0.116924
PIK3CA	pc2	0.0328658	0.76397	0.234107	0.116924
PIK3CA	pc24	-0.079473	0.76397	0.266872	0.116924
PPP2R1A	pc5	0.0135355	0.764061	0.648295	0.116872
PPP2R1A	pc15	0.0139119	0.764061	0.63929	0.116872
PPP2R1A	pc2	0.00781536	0.764061	0.645312	0.116872
RB1	pc13	-0.00594383	0.764362	0.64855	0.116701
DDX3X	pc5	-0.00610505	0.764792	0.602563	0.116457
DDX3X	pc20	0.00952196	0.764792	0.563355	0.116457
DDX3X	pc28	-0.00950551	0.764792	0.593014	0.116457
DDX3X	pc19	-0.00904179	0.764792	0.521679	0.116457
DDX3X	pc3	-0.00640764	0.764792	0.537499	0.116457
DDX3X	pc21	0.00954593	0.764792	0.451298	0.116457
DDX3X	pc1	-0.00327051	0.764792	0.503518	0.116457
DDX3X	pc10	0.0074372	0.764792	0.542535	0.116457
ATM	pc13	0.0112115	0.767736	0.465295	0.114788
RNF43	pc31	0.0190524	0.76804	0.418931	0.114616
RNF43	pc2	0.0054178	0.76804	0.403352	0.114616
PTEN	pc15	-0.0283607	0.770576	0.507308	0.113185
PTEN	pc25	0.0313842	0.770576	0.513717	0.113185
ZFHX3	pc23	-0.020477	0.776176	0.41426	0.11004
ZFHX3	pc15	0.00897117	0.776176	0.569706	0.11004
ZFHX3	pc11	-0.011886	0.776176	0.471665	0.11004
ZFHX3	pc14	-0.0123473	0.776176	0.568228	0.11004
ZFHX3	pc22	-0.0223184	0.776176	0.166784	0.11004
ZFHX3	pc21	0.0200357	0.776176	0.240249	0.11004
ZFHX3	pc16	0.0212023	0.776176	0.21469	0.11004
ZFHX3	pc20	-0.0159983	0.776176	0.47063	0.11004
ZFHX3	pc18	0.00908721	0.776176	0.622759	0.11004
ZFHX3	pc33	-0.0214094	0.776176	0.359108	0.11004
ZFHX3	pc26	-0.0310517	0.776176	0.251038	0.11004
ZFHX3	pc9	0.0142418	0.776176	0.489199	0.11004
ZFHX3	pc25	0.0167599	0.776176	0.344678	0.11004
ZFHX3	pc31	-0.0171918	0.776176	0.600411	0.11004
ZFHX3	pc2	-0.00723956	0.776176	0.422661	0.11004
ZFHX3	pc7	-0.0144393	0.776176	0.308558	0.11004
ZFHX3	pc6	0.0101473	0.776176	0.519047	0.11004
ZFHX3	pc4	0.00811265	0.776176	0.51615	0.11004
ZFHX3	pc32	-0.0144077	0.776176	0.468732	0.11004
ZFHX3	pc29	0.0220326	0.776176	0.312288	0.11004
ZFHX3	pc27	0.0104156	0.776176	0.658573	0.11004
ZFHX3	pc8	-0.0104861	0.776176	0.402711	0.11004
ZFHX3	pc10	-0.00764132	0.776176	0.641906	0.11004
ZFHX3	pc3	-0.0102592	0.776176	0.463193	0.11004
ZFHX3	pc30	0.016146	0.776176	0.460518	0.11004
ZFHX3	pc28	-0.0209353	0.776176	0.381811	0.11004
ZFHX3	pc5	-0.0228523	0.776176	0.147904	0.11004
ZFHX3	pc24	-0.0284817	0.776176	0.223765	0.11004
SMARCA4	pc19	-0.0145544	0.776767	0.340526	0.109709
SMARCA4	pc15	-0.0138784	0.776767	0.274252	0.109709
SMARCA4	pc26	-0.0247499	0.776767	0.255131	0.109709
SMARCA4	pc9	-0.0146408	0.776767	0.376614	0.109709
SMARCA4	pc22	-0.0115611	0.776767	0.372705	0.109709
SMARCA4	pc29	0.0156673	0.776767	0.371416	0.109709
SMARCA4	pc25	0.013907	0.776767	0.329427	0.109709
ATM	pc8	0.0060074	0.777259	0.613248	0.109434
ATM	pc30	-0.0138811	0.777259	0.503613	0.109434
ATM	pc14	-0.0106642	0.777259	0.603385	0.109434
ATM	pc6	0.00844897	0.777259	0.571423	0.109434
ATM	pc5	0.00708496	0.777259	0.635939	0.109434
ATM	pc23	0.0150708	0.777259	0.526433	0.109434
ATM	pc15	0.00905769	0.777259	0.545188	0.109434
PPP2R1A	pc30	0.0166952	0.779379	0.684909	0.108251
CSMD3	pc33	0.0357217	0.782357	0.180062	0.106595
CSMD3	pc17	-0.0303303	0.782357	0.170723	0.106595
CSMD3	pc12	-0.0225247	0.782357	0.235006	0.106595
CSMD3	pc15	0.0292811	0.782357	0.10431	0.106595
CSMD3	pc8	-0.019013	0.782357	0.183789	0.106595
CSMD3	pc22	-0.0217654	0.782357	0.237078	0.106595
CSMD3	pc27	0.0481504	0.782357	0.0738467	0.106595
CSMD3	pc30	-0.0321145	0.782357	0.198476	0.106595
CSMD3	pc32	0.0302979	0.782357	0.181994	0.106595
CSMD3	pc13	-0.0259021	0.782357	0.161004	0.106595
PIK3CA	pc26	0.0841168	0.78475	0.309144	0.105269
RB1	pc19	-0.00609601	0.78553	0.690314	0.104837
DDX3X	pc15	-0.00463615	0.788109	0.692581	0.103414
DDX3X	pc2	-0.00283467	0.788109	0.672608	0.103414
DDX3X	pc4	0.00382319	0.788109	0.680487	0.103414
KRAS	pc1	-0.00973612	0.788985	0.502082	0.102931
AKT1	pc8	-0.0146934	0.79207	0.385501	0.101236
AKT1	pc7	0.0107086	0.79207	0.576051	0.101236
AKT1	pc13	0.0150205	0.79207	0.492144	0.101236
AKT1	pc28	0.0406408	0.79207	0.209129	0.101236
AKT1	pc18	-0.0147595	0.79207	0.554291	0.101236
AKT1	pc6	-0.0129892	0.79207	0.541246	0.101236
AKT1	pc10	-0.0198885	0.79207	0.370502	0.101236
AKT1	pc11	0.0131482	0.79207	0.555618	0.101236
AKT1	pc20	0.0368011	0.79207	0.219599	0.101236
AKT1	pc32	0.0211571	0.79207	0.431029	0.101236
AKT1	pc3	0.015936	0.79207	0.39905	0.101236
AKT1	pc25	0.0269958	0.79207	0.260037	0.101236
AKT1	pc1	0.0094147	0.79207	0.28969	0.101236
AKT1	pc12	-0.0196392	0.79207	0.381808	0.101236
AKT1	pc2	-0.00840561	0.79207	0.490759	0.101236
AKT1	pc17	0.0300904	0.79207	0.25103	0.101236
AKT1	pc24	-0.024391	0.79207	0.440407	0.101236
AKT1	pc27	0.0253362	0.79207	0.426404	0.101236
PPP2R1A	pc21	-0.0107526	0.792543	0.737395	0.100977
PPP2R1A	pc4	-0.00765779	0.792543	0.74451	0.100977
PTEN	pc7	0.0227177	0.795301	0.554301	0.0994685
ATRX	pc12	-0.00505814	0.796132	0.699631	0.099015
ARHGAP35	pc6	-0.0209136	0.796484	0.446043	0.098823
ARHGAP35	pc17	-0.0225903	0.796484	0.504122	0.098823
ARHGAP35	pc28	0.0322762	0.796484	0.43936	0.098823
ARHGAP35	pc22	-0.0229636	0.796484	0.414285	0.098823
ARHGAP35	pc23	0.0372846	0.796484	0.393976	0.098823
ARHGAP35	pc31	0.0379922	0.796484	0.506853	0.098823
ARHGAP35	pc13	-0.0206855	0.796484	0.463617	0.098823
RNF43	pc30	-0.0116326	0.797215	0.459002	0.0984248
PTEN	pc21	0.0252831	0.803408	0.584297	0.0950638
PIK3R1	pc13	-0.037267	0.805907	0.270938	0.093715
PIK3R1	pc18	-0.05766	0.805907	0.13588	0.093715
PIK3R1	pc4	0.0349117	0.805907	0.181743	0.093715
PIK3R1	pc30	-0.0436062	0.805907	0.340518	0.093715
PIK3R1	pc19	-0.0412402	0.805907	0.29906	0.093715
PIK3R1	pc28	0.0475691	0.805907	0.3419	0.093715
PIK3R1	pc17	0.0425768	0.805907	0.29383	0.093715
PIK3R1	pc27	0.0554912	0.805907	0.260439	0.093715
PIK3R1	pc29	-0.0496264	0.805907	0.276377	0.093715
PIK3R1	pc22	-0.0334906	0.805907	0.320755	0.093715
SPOP	pc17	0.00830327	0.817852	0.701215	0.0873255
SPOP	pc22	-0.00607228	0.817852	0.735829	0.0873255
SPOP	pc15	-0.00619906	0.817852	0.724851	0.0873255
SPOP	pc10	0.00600094	0.817852	0.743501	0.0873255
NF1	pc19	-0.0306231	0.823171	0.199557	0.0845099
NF1	pc24	0.039787	0.823171	0.176218	0.0845099
CSMD3	pc19	0.023639	0.826052	0.275351	0.0829928
CSMD3	pc23	0.0295129	0.831678	0.302428	0.0800449
ATM	pc31	0.011622	0.835537	0.70894	0.0780344
KRAS	pc21	-0.0204772	0.844137	0.585964	0.0735871
KRAS	pc5	-0.0175486	0.844137	0.613918	0.0735871
KRAS	pc11	-0.0194304	0.844137	0.593537	0.0735871
KMT2C	pc15	0.00952712	0.845846	0.640792	0.0727088
ATM	pc26	0.00747696	0.8477	0.770637	0.0717576
ATM	pc32	0.0060043	0.8477	0.750217	0.0717576
ATRX	pc16	0.00391564	0.848458	0.771326	0.0713695
ZFHX3	pc13	0.00523066	0.849465	0.746499	0.0708546
ZFHX3	pc17	0.00559829	0.850052	0.772775	0.0705543
AKT1	pc29	0.0127011	0.850072	0.666233	0.0705442
AKT1	pc15	-0.00909261	0.850072	0.669754	0.0705442
CTNNB1	pc26	-0.0654501	0.854032	0.31093	0.068526
CTNNB1	pc15	0.0307861	0.854032	0.414076	0.068526
CTNNB1	pc25	0.0624383	0.854032	0.140737	0.068526
CTNNB1	pc2	-0.0477516	0.854032	0.0271669	0.068526
CTNNB1	pc27	0.0658125	0.854032	0.242656	0.068526
CTNNB1	pc20	-0.0439314	0.854032	0.406822	0.068526
CTNNB1	pc23	-0.102431	0.854032	0.0876618	0.068526
CTNNB1	pc9	-0.0466132	0.854032	0.343329	0.068526
CTNNB1	pc16	0.0336737	0.854032	0.409036	0.068526
CTNNB1	pc17	0.0874036	0.854032	0.0595792	0.068526
CTNNB1	pc5	-0.0320885	0.854032	0.3945	0.068526
CTNNB1	pc8	-0.0313213	0.854032	0.295385	0.068526
CTNNB1	pc10	-0.0534624	0.854032	0.173475	0.068526
CTNNB1	pc14	-0.0656765	0.854032	0.20405	0.068526
CTNNB1	pc6	-0.0313451	0.854032	0.404316	0.068526
CTNNB1	pc1	0.0184411	0.854032	0.240719	0.068526
AKT1	pc19	-0.00973241	0.858734	0.704376	0.0661412
AKT1	pc14	-0.0101416	0.858734	0.728623	0.0661412
ATRX	pc19	0.00366321	0.858866	0.806813	0.0660747
PPP2R1A	pc29	0.00843271	0.863171	0.837014	0.0639032
TP53	pc9	0.0154563	0.863485	0.728415	0.0637454
TP53	pc23	-0.0181656	0.863485	0.737544	0.0637454
TP53	pc31	0.0216417	0.863485	0.760348	0.0637454
TP53	pc2	0.00761404	0.863485	0.696415	0.0637454
TP53	pc18	-0.0178325	0.863485	0.655212	0.0637454
TP53	pc11	-0.0136752	0.863485	0.701631	0.0637454
TP53	pc3	0.0116978	0.863485	0.698766	0.0637454
TP53	pc19	-0.0111979	0.863485	0.784986	0.0637454
TP53	pc12	-0.0130912	0.863485	0.715518	0.0637454
KMT2C	pc17	-0.00854895	0.864231	0.733287	0.0633704
KMT2C	pc8	-0.00629673	0.864231	0.697682	0.0633704
KMT2C	pc5	-0.00725588	0.864231	0.722239	0.0633704
CSMD3	pc14	0.0197832	0.868372	0.422926	0.061294
CSMD3	pc31	-0.022236	0.868372	0.552601	0.061294
CSMD3	pc20	0.0201159	0.868372	0.426528	0.061294
CSMD3	pc18	-0.0172958	0.868372	0.411891	0.061294
CSMD3	pc11	-0.0129875	0.868372	0.490545	0.061294
CSMD3	pc24	0.0164898	0.868372	0.536685	0.061294
CSMD3	pc28	-0.0175564	0.868372	0.520198	0.061294
CSMD3	pc1	-0.00532688	0.868372	0.477834	0.061294
CSMD3	pc10	-0.0134311	0.868372	0.473744	0.061294
SPOP	pc13	-0.0041679	0.870226	0.817485	0.0603678
TP53	pc16	0.00837505	0.873443	0.820507	0.0587653
KMT2C	pc25	0.00674189	0.874875	0.768829	0.0580542
ATM	pc33	-0.00486642	0.879298	0.826007	0.0558638
ZFHX3	pc12	0.00364447	0.879676	0.826362	0.0556772
NF1	pc25	-0.0234086	0.880891	0.293512	0.0550777
NF1	pc3	-0.0172441	0.880891	0.326459	0.0550777
NF1	pc21	-0.01908	0.880891	0.373199	0.0550777
NF1	pc12	-0.0242492	0.880891	0.245659	0.0550777
NF1	pc30	0.024453	0.880891	0.373711	0.0550777
NF1	pc2	0.0116579	0.880891	0.304183	0.0550777
DDX3X	pc12	0.00308748	0.882787	0.802534	0.054144
ERBB3	pc29	0.0404112	0.886094	0.0296255	0.0525201
ERBB3	pc30	-0.0359525	0.886094	0.0537027	0.0525201
KRAS	pc17	0.0178546	0.892601	0.676213	0.0493425
CTNNB1	pc19	0.0334333	0.894824	0.46097	0.0482623
ARID1A	pc14	-0.0624355	0.89616	0.284445	0.0476146
ARID1A	pc32	-0.0641293	0.89616	0.231615	0.0476146
ARID1A	pc17	0.0140801	0.89616	0.787534	0.0476146
ARID1A	pc24	0.0557915	0.89616	0.376281	0.0476146
ARID1A	pc1	0.0181812	0.89616	0.305224	0.0476146
ARID1A	pc11	-0.0405545	0.89616	0.36217	0.0476146
ARID1A	pc18	0.0145067	0.89616	0.770687	0.0476146
ARID1A	pc25	0.0573553	0.89616	0.230237	0.0476146
ARID1A	pc31	0.0502157	0.89616	0.570176	0.0476146
ARID1A	pc27	0.0272904	0.89616	0.667427	0.0476146
ARID1A	pc3	-0.0171242	0.89616	0.649455	0.0476146
ARID1A	pc26	-0.0375371	0.89616	0.606365	0.0476146
ARID1A	pc20	-0.0567929	0.89616	0.34198	0.0476146
ARID1A	pc4	-0.0187169	0.89616	0.578232	0.0476146
ARID1A	pc22	0.0361406	0.89616	0.4057	0.0476146
ARID1A	pc28	0.0422981	0.89616	0.511898	0.0476146
ARID1A	pc12	0.0227182	0.89616	0.611856	0.0476146
ARID1A	pc15	0.0341161	0.89616	0.422463	0.0476146
ARID1A	pc16	-0.0135477	0.89616	0.768392	0.0476146
ARID1A	pc23	0.0895989	0.89616	0.185204	0.0476146
ARID1A	pc5	-0.0475433	0.89616	0.263672	0.0476146
ARID1A	pc19	0.0185123	0.89616	0.717441	0.0476146
ARID1A	pc6	-0.014223	0.89616	0.737264	0.0476146
ARID1A	pc21	0.0214193	0.89616	0.641043	0.0476146
ARID1A	pc8	0.0170185	0.89616	0.614165	0.0476146
KRAS	pc24	-0.019316	0.898665	0.708039	0.0464023
ERBB3	pc31	-0.0486139	0.901711	0.0819737	0.0449328
SMARCA4	pc33	0.00482241	0.90441	0.79714	0.0436344
SMARCA4	pc13	-0.0058863	0.90441	0.650945	0.0436344
SMARCA4	pc6	-0.00469464	0.90441	0.710545	0.0436344
SMARCA4	pc21	-0.0038781	0.90441	0.777216	0.0436344
SMARCA4	pc17	0.00350288	0.90441	0.822191	0.0436344
SMARCA4	pc10	0.00330417	0.90441	0.802481	0.0436344
SMARCA4	pc2	0.00288505	0.90441	0.690958	0.0436344
SMARCA4	pc32	0.00611732	0.90441	0.701923	0.0436344
SMARCA4	pc30	0.00943853	0.90441	0.591486	0.0436344
SMARCA4	pc31	0.0141436	0.90441	0.591954	0.0436344
SMARCA4	pc16	-0.00564392	0.90441	0.680964	0.0436344
SMARCA4	pc18	0.00431841	0.90441	0.771197	0.0436344
SMARCA4	pc5	0.00818911	0.90441	0.518547	0.0436344
SMARCA4	pc8	0.0041684	0.90441	0.678967	0.0436344
ACVR1	pc31	-0.0248131	0.904734	0.302651	0.0434789
ACVR1	pc30	0.00973723	0.904734	0.543751	0.0434789
ACVR1	pc23	-0.0143759	0.904734	0.434304	0.0434789
ACVR1	pc22	0.00762985	0.904734	0.518734	0.0434789
ACVR1	pc24	-0.0105283	0.904734	0.539333	0.0434789
ACVR1	pc32	0.0132857	0.904734	0.362201	0.0434789
ACVR1	pc27	-0.0291542	0.904734	0.092079	0.0434789
ACVR1	pc19	-0.010719	0.904734	0.441334	0.0434789
ACVR1	pc29	0.0166178	0.904734	0.298569	0.0434789
ACVR1	pc21	0.0151799	0.904734	0.224907	0.0434789
ACVR1	pc1	-0.00259317	0.904734	0.59076	0.0434789
ACVR1	pc6	0.00890052	0.904734	0.440467	0.0434789
ACVR1	pc12	-0.00898247	0.904734	0.460946	0.0434789
ACVR1	pc17	-0.0108176	0.904734	0.446751	0.0434789
ACVR1	pc4	-0.0117365	0.904734	0.200418	0.0434789
ACVR1	pc9	0.0133361	0.904734	0.377131	0.0434789
ACVR1	pc13	-0.0148186	0.904734	0.211985	0.0434789
ACVR1	pc3	-0.00746735	0.904734	0.466397	0.0434789
ACVR1	pc14	0.00836054	0.904734	0.598135	0.0434789
ACVR1	pc7	-0.00923289	0.904734	0.374405	0.0434789
ACVR1	pc5	-0.0060127	0.904734	0.603156	0.0434789
ACVR1	pc16	0.0159249	0.904734	0.203679	0.0434789
ARID1A	pc13	-0.00822359	0.905256	0.850392	0.0432285
ARID1A	pc29	0.0117074	0.905256	0.841972	0.0432285
SMARCA4	pc20	-0.00326305	0.909879	0.854735	0.0410164
AKT1	pc23	-0.00851777	0.912021	0.801473	0.0399953
SETD1B	pc2	0.00512539	0.917701	0.527364	0.037299
SETD1B	pc6	-0.0131687	0.917701	0.351682	0.037299
SETD1B	pc25	-0.0214589	0.917701	0.178239	0.037299
SETD1B	pc28	-0.0140557	0.917701	0.513245	0.037299
SETD1B	pc16	-0.00998077	0.917701	0.515273	0.037299
SETD1B	pc4	0.00797981	0.917701	0.477116	0.037299
SETD1B	pc18	-0.0111853	0.917701	0.500303	0.037299
SETD1B	pc20	-0.0180859	0.917701	0.363987	0.037299
SETD1B	pc19	0.013888	0.917701	0.415577	0.037299
SETD1B	pc17	0.0127015	0.917701	0.465935	0.037299
SETD1B	pc26	0.0241747	0.917701	0.319729	0.037299
SETD1B	pc15	0.00969664	0.917701	0.493986	0.037299
SETD1B	pc24	0.0295587	0.917701	0.159975	0.037299
SETD1B	pc10	0.0136653	0.917701	0.35472	0.037299
SETD1B	pc7	0.0108533	0.917701	0.394105	0.037299
SETD1B	pc3	-0.00791964	0.917701	0.528373	0.037299
SETD1B	pc21	-0.0216918	0.917701	0.157099	0.037299
SETD1B	pc22	0.0100176	0.917701	0.489288	0.037299
ARHGAP35	pc21	-0.0150276	0.919874	0.613249	0.0362716
SETD1B	pc13	-0.00849652	0.922188	0.558902	0.0351805
ATRX	pc30	0.00225675	0.923962	0.895963	0.0343459
EP300	pc11	0.00333853	0.924273	0.811373	0.0341998
EP300	pc25	-0.00370896	0.924273	0.804975	0.0341998
EP300	pc32	-0.00856084	0.924273	0.611348	0.0341998
EP300	pc19	-0.0244143	0.924273	0.129586	0.0341998
EP300	pc24	0.0108386	0.924273	0.584552	0.0341998
EP300	pc2	-0.00526531	0.924273	0.491276	0.0341998
EP300	pc10	0.00783557	0.924273	0.573619	0.0341998
EP300	pc29	0.017898	0.924273	0.332678	0.0341998
EP300	pc20	-0.00446213	0.924273	0.81224	0.0341998
EP300	pc5	0.00343717	0.924273	0.797063	0.0341998
EP300	pc27	-0.0154689	0.924273	0.438745	0.0341998
EP300	pc6	-0.00329905	0.924273	0.804554	0.0341998
EP300	pc23	0.0207598	0.924273	0.328748	0.0341998
EP300	pc13	0.010243	0.924273	0.455143	0.0341998
EP300	pc22	0.0071241	0.924273	0.60213	0.0341998
EP300	pc3	0.00840608	0.924273	0.478081	0.0341998
EP300	pc8	0.0123153	0.924273	0.246305	0.0341998
EP300	pc7	-0.011475	0.924273	0.339548	0.0341998
EP300	pc33	0.0210462	0.924273	0.287449	0.0341998
EP300	pc1	0.00476667	0.924273	0.39257	0.0341998
EP300	pc31	0.0131354	0.924273	0.636692	0.0341998
EP300	pc26	0.0270466	0.924273	0.238063	0.0341998
EP300	pc21	-0.0133316	0.924273	0.356285	0.0341998
EP300	pc30	-0.00836056	0.924273	0.651936	0.0341998
EP300	pc14	0.0253506	0.924273	0.167146	0.0341998
EP300	pc9	-0.0095232	0.924273	0.585194	0.0341998
EP300	pc4	-0.00530162	0.924273	0.616511	0.0341998
EP300	pc16	-0.00605071	0.924273	0.67579	0.0341998
EP300	pc28	0.0235546	0.924273	0.245704	0.0341998
KRAS	pc4	-0.00356569	0.925025	0.896994	0.0338463
KRAS	pc12	-0.005897	0.925025	0.872104	0.0338463
KRAS	pc20	-0.00633256	0.925025	0.896919	0.0338463
KRAS	pc25	-0.0078983	0.925025	0.839861	0.0338463
KRAS	pc26	0.0110773	0.925025	0.852562	0.0338463
KRAS	pc7	-0.00930314	0.925025	0.765927	0.0338463
PIK3CA	pc29	0.0188487	0.926903	0.777298	0.0329658
PIK3CA	pc23	0.0241792	0.926903	0.752484	0.0329658
PIK3CA	pc21	-0.0201026	0.926903	0.699789	0.0329658
PIK3CA	pc28	0.0555335	0.926903	0.448005	0.0329658
PIK3CA	pc9	0.0295374	0.926903	0.638973	0.0329658
PIK3CA	pc4	-0.0110686	0.926903	0.772001	0.0329658
PIK3CA	pc14	0.0303938	0.926903	0.645938	0.0329658
PIK3CA	pc10	0.0261249	0.926903	0.603117	0.0329658
PIK3CA	pc1	0.00327283	0.926903	0.870727	0.0329658
PIK3CA	pc18	0.0286737	0.926903	0.611714	0.0329658
PIK3CA	pc27	-0.0565287	0.926903	0.432986	0.0329658
PIK3CA	pc31	-0.0230973	0.926903	0.817959	0.0329658
PIK3CA	pc13	-0.00944837	0.926903	0.848555	0.0329658
PIK3CA	pc16	0.0186627	0.926903	0.72075	0.0329658
PIK3CA	pc22	0.0366403	0.926903	0.45755	0.0329658
PIK3CA	pc15	-0.0277936	0.926903	0.56464	0.0329658
PIK3CA	pc5	0.0210225	0.926903	0.662985	0.0329658
PIK3CA	pc20	-0.0175205	0.926903	0.796059	0.0329658
RB1	pc16	-0.0027008	0.92882	0.844382	0.0320686
ARHGAP35	pc14	0.0158787	0.929004	0.673843	0.0319826
ARHGAP35	pc27	0.0156274	0.929004	0.703791	0.0319826
ARHGAP35	pc19	-0.012794	0.929004	0.699165	0.0319826
ACVR1	pc20	-0.00741388	0.930167	0.648298	0.0314393
CSMD3	pc7	0.00743833	0.931028	0.645487	0.0310372
CSMD3	pc4	-0.00648871	0.931028	0.648898	0.0310372
ZFHX3	pc19	0.00229714	0.931926	0.903685	0.0306188
RB1	pc10	-0.00207064	0.93223	0.875731	0.0304771
RNF43	pc33	-0.00711118	0.93354	0.671284	0.0298673
RNF43	pc15	0.00340442	0.93354	0.763805	0.0298673
RNF43	pc13	-0.00353284	0.93354	0.761074	0.0298673
RNF43	pc8	0.00330988	0.93354	0.712895	0.0298673
RNF43	pc3	-0.00419639	0.93354	0.675951	0.0298673
RNF43	pc28	0.00640889	0.93354	0.709149	0.0298673
RNF43	pc18	-0.00636144	0.93354	0.631497	0.0298673
RNF43	pc11	0.00452291	0.93354	0.70281	0.0298673
ESR1	pc14	0.0205095	0.934473	0.403396	0.0294333
ESR1	pc10	-0.014159	0.934473	0.447505	0.0294333
ESR1	pc8	-0.00794956	0.934473	0.575855	0.0294333
ESR1	pc24	0.0166783	0.934473	0.529664	0.0294333
ESR1	pc12	-0.0106785	0.934473	0.570968	0.0294333
ESR1	pc2	-0.0141477	0.934473	0.167429	0.0294333
ESR1	pc13	-0.0121574	0.934473	0.507769	0.0294333
ESR1	pc33	0.0282579	0.934473	0.285959	0.0294333
ESR1	pc1	0.00656309	0.934473	0.379158	0.0294333
ESR1	pc7	-0.011096	0.934473	0.49011	0.0294333
ESR1	pc32	-0.0119988	0.934473	0.594665	0.0294333
ESR1	pc6	-0.0238963	0.934473	0.18097	0.0294333
ESR1	pc3	-0.00927154	0.934473	0.558811	0.0294333
ESR1	pc4	-0.0141806	0.934473	0.317156	0.0294333
ESR1	pc17	0.0304042	0.934473	0.167227	0.0294333
ESR1	pc21	0.0168268	0.934473	0.384352	0.0294333
ESR1	pc20	-0.0230209	0.934473	0.360112	0.0294333
ESR1	pc28	0.0247443	0.934473	0.36211	0.0294333
ESR1	pc9	-0.0303843	0.934473	0.193609	0.0294333
ESR1	pc15	0.0149865	0.934473	0.402524	0.0294333
ESR1	pc19	-0.0202752	0.934473	0.346602	0.0294333
DDX3X	pc23	0.00282259	0.936339	0.879591	0.0285669
PIK3R1	pc12	0.0257029	0.938156	0.459426	0.0277248
PIK3R1	pc25	-0.0168817	0.938156	0.648779	0.0277248
PIK3R1	pc11	-0.0175233	0.938156	0.611704	0.0277248
PIK3R1	pc23	-0.0321723	0.938156	0.53945	0.0277248
PIK3R1	pc10	0.0172717	0.938156	0.615136	0.0277248
PIK3R1	pc7	-0.0183179	0.938156	0.536503	0.0277248
PIK3R1	pc8	0.00606677	0.938156	0.816807	0.0277248
PIK3R1	pc5	-0.0126045	0.938156	0.702329	0.0277248
PIK3R1	pc9	0.00837417	0.938156	0.84574	0.0277248
PIK3R1	pc14	-0.0151575	0.938156	0.737533	0.0277248
PIK3R1	pc15	0.0124561	0.938156	0.70574	0.0277248
PIK3R1	pc21	-0.0198066	0.938156	0.578458	0.0277248
PIK3R1	pc3	-0.00542073	0.938156	0.852869	0.0277248
PIK3R1	pc2	-0.00832857	0.938156	0.658977	0.0277248
PIK3R1	pc31	-0.0197267	0.938156	0.773714	0.0277248
PIK3R1	pc32	0.0126112	0.938156	0.761566	0.0277248
RB1	pc1	-0.000567169	0.939571	0.914783	0.0270702
RB1	pc17	0.00118445	0.939571	0.939571	0.0270702
PTEN	pc5	-0.0151397	0.93999	0.723262	0.0268767
PTEN	pc23	-0.00684052	0.93999	0.919816	0.0268767
PTEN	pc29	-0.0119326	0.93999	0.839897	0.0268767
PTEN	pc1	0.00197778	0.93999	0.911654	0.0268767
PTEN	pc22	-0.00707852	0.93999	0.871328	0.0268767
PTEN	pc19	0.0118564	0.93999	0.817755	0.0268767
PTEN	pc24	-0.00477269	0.93999	0.93999	0.0268767
PTEN	pc16	0.00934821	0.93999	0.8399	0.0268767
PTEN	pc2	-0.00411571	0.93999	0.866391	0.0268767
ACVR1	pc25	-0.0030944	0.940295	0.811803	0.0267361
ACVR1	pc18	0.00363368	0.940295	0.78843	0.0267361
ACVR1	pc33	0.00510623	0.940295	0.765337	0.0267361
ACVR1	pc28	0.00520086	0.940295	0.766868	0.0267361
ACVR1	pc15	-0.00253816	0.940295	0.826319	0.0267361
ACVR1	pc11	-0.00415587	0.940295	0.731326	0.0267361
CTNNB1	pc13	0.0252794	0.940619	0.513065	0.0265862
NFE2L2	pc29	-0.0301331	0.94163	0.0636212	0.0261196
NFE2L2	pc25	0.00617435	0.94163	0.639711	0.0261196
NFE2L2	pc19	0.00491282	0.94163	0.727972	0.0261196
NFE2L2	pc26	0.00504807	0.94163	0.801815	0.0261196
NFE2L2	pc33	-0.00641081	0.94163	0.71194	0.0261196
NFE2L2	pc24	0.0178446	0.94163	0.305473	0.0261196
NFE2L2	pc6	-0.00532425	0.94163	0.649244	0.0261196
NFE2L2	pc10	0.00439518	0.94163	0.719189	0.0261196
NFE2L2	pc16	-0.0195764	0.94163	0.123781	0.0261196
NFE2L2	pc5	-0.00275478	0.94163	0.814417	0.0261196
NFE2L2	pc21	-0.00985164	0.94163	0.437457	0.0261196
NFE2L2	pc23	-0.0175451	0.94163	0.347158	0.0261196
NFE2L2	pc12	0.00268172	0.94163	0.828236	0.0261196
NFE2L2	pc7	0.00185043	0.94163	0.860688	0.0261196
NFE2L2	pc31	0.0281852	0.94163	0.248684	0.0261196
NFE2L2	pc22	0.00592056	0.94163	0.621682	0.0261196
NFE2L2	pc13	0.00645624	0.94163	0.591791	0.0261196
NFE2L2	pc20	-0.0128194	0.94163	0.437165	0.0261196
NFE2L2	pc18	-0.004871	0.94163	0.722994	0.0261196
NFE2L2	pc27	0.00579578	0.94163	0.74101	0.0261196
NFE2L2	pc3	-0.00221285	0.94163	0.831526	0.0261196
NFE2L2	pc8	-0.00101706	0.94163	0.913096	0.0261196
NFE2L2	pc11	0.00159182	0.94163	0.89688	0.0261196
NFE2L2	pc1	0.00340773	0.94163	0.486278	0.0261196
NFE2L2	pc17	0.00387419	0.94163	0.78825	0.0261196
NFE2L2	pc14	-0.00923276	0.94163	0.566272	0.0261196
NFE2L2	pc2	0.00313437	0.94163	0.640702	0.0261196
NFE2L2	pc9	0.00427056	0.94163	0.780395	0.0261196
NFE2L2	pc32	-0.0119555	0.94163	0.419059	0.0261196
NFE2L2	pc4	0.00552136	0.94163	0.552523	0.0261196
NFE2L2	pc28	0.00851727	0.94163	0.632372	0.0261196
NFE2L2	pc15	0.0084797	0.94163	0.470196	0.0261196
ACVR1	pc2	-0.00119231	0.942704	0.857003	0.0256248
EP300	pc12	0.00245621	0.944232	0.861487	0.0249211
EP300	pc17	0.00233431	0.944232	0.887006	0.0249211
NF1	pc7	-0.0140622	0.945545	0.429793	0.0243176
KMT2C	pc11	0.00332929	0.947121	0.876148	0.0235943
KMT2C	pc31	-0.00588777	0.947121	0.88972	0.0235943
CTNNB1	pc7	-0.0204117	0.949214	0.546517	0.0226358
PPP2R1A	pc11	0.00188702	0.951544	0.951544	0.0215712
FGFR2	pc16	0.0222284	0.951678	0.443614	0.0215098
FGFR2	pc8	0.0158398	0.951678	0.456829	0.0215098
FGFR2	pc18	-0.0136363	0.951678	0.663901	0.0215098
FGFR2	pc27	-0.0665104	0.951678	0.0972345	0.0215098
FGFR2	pc1	-0.0120336	0.951678	0.281815	0.0215098
FGFR2	pc17	-0.0166611	0.951678	0.613019	0.0215098
FGFR2	pc29	0.0164393	0.951678	0.657057	0.0215098
FGFR2	pc9	0.0156386	0.951678	0.654824	0.0215098
FGFR2	pc28	0.0328705	0.951678	0.418915	0.0215098
FGFR2	pc10	0.0143848	0.951678	0.606362	0.0215098
FGFR2	pc25	-0.0145104	0.951678	0.629985	0.0215098
FGFR2	pc19	-0.00633726	0.951678	0.844224	0.0215098
FGFR2	pc7	-0.00998967	0.951678	0.678238	0.0215098
FGFR2	pc6	0.0225545	0.951678	0.39896	0.0215098
FGFR2	pc33	0.018766	0.951678	0.635985	0.0215098
FGFR2	pc26	0.0319579	0.951678	0.486626	0.0215098
FGFR2	pc31	-0.0771036	0.951678	0.167136	0.0215098
FGFR2	pc21	0.0391996	0.951678	0.176357	0.0215098
FGFR2	pc23	-0.00777277	0.951678	0.855207	0.0215098
FGFR2	pc15	-0.0288416	0.951678	0.282266	0.0215098
FGFR2	pc14	0.0151043	0.951678	0.681117	0.0215098
FGFR2	pc24	0.0192576	0.951678	0.628009	0.0215098
FGFR2	pc30	-0.0131547	0.951678	0.723338	0.0215098
FGFR2	pc13	-0.0289949	0.951678	0.29183	0.0215098
FGFR2	pc22	-0.00809635	0.951678	0.767579	0.0215098
FGFR2	pc3	-0.00882004	0.951678	0.710398	0.0215098
FGFR2	pc12	0.00487268	0.951678	0.862934	0.0215098
FGFR2	pc11	0.00476255	0.951678	0.865162	0.0215098
FGFR2	pc32	-0.00731859	0.951678	0.828446	0.0215098
FGFR2	pc4	-0.0117268	0.951678	0.58062	0.0215098
SMARCA4	pc23	-0.00195135	0.951719	0.922879	0.0214911
ATRX	pc20	-0.00103209	0.952951	0.952951	0.0209292
ZFHX3	pc1	-0.000364476	0.955805	0.955805	0.0196305
DDX3X	pc22	0.000636312	0.957651	0.957651	0.0187929
DDX3X	pc25	0.00108585	0.957651	0.934309	0.0187929
ARID1A	pc33	0.00544759	0.960049	0.930957	0.0177065
AKT1	pc22	-0.00345661	0.961327	0.873934	0.0171287
TP53	pc21	-0.00169542	0.963309	0.963309	0.0162344
TP53	pc27	-0.00257666	0.963309	0.95967	0.0162344
ACVR1	pc8	0.000962234	0.963755	0.916549	0.0160334
ACVR1	pc26	0.000900542	0.963755	0.963755	0.0160334
ACVR1	pc10	-0.000573347	0.963755	0.962034	0.0160334
PIK3CA	pc17	0.00473352	0.965622	0.936361	0.0151929
CSMD3	pc16	-0.00397526	0.965863	0.83827	0.0150847
CSMD3	pc9	0.00795422	0.965863	0.734862	0.0150847
CSMD3	pc6	-0.00283007	0.965863	0.874706	0.0150847
CSMD3	pc3	-0.000682556	0.965863	0.965863	0.0150847
CSMD3	pc25	0.00574375	0.965863	0.776395	0.0150847
CSMD3	pc29	-0.00108638	0.965863	0.965143	0.0150847
CSMD3	pc2	-0.00131641	0.965863	0.898264	0.0150847
CSMD3	pc5	0.00614253	0.965863	0.73285	0.0150847
CSMD3	pc26	-0.00296349	0.965863	0.92344	0.0150847
CSMD3	pc21	0.00305555	0.965863	0.87515	0.0150847
AKT1	pc33	-0.00365276	0.966328	0.907762	0.0148756
ATM	pc24	-0.00172797	0.967244	0.937934	0.0144639
CHD4	pc13	-0.0108726	0.967765	0.626218	0.0142303
CHD4	pc9	-0.0170579	0.967765	0.548166	0.0142303
CHD4	pc28	0.02526	0.967765	0.444256	0.0142303
CHD4	pc14	0.0151355	0.967765	0.612074	0.0142303
CHD4	pc27	-0.0199692	0.967765	0.539164	0.0142303
CHD4	pc23	0.030224	0.967765	0.382394	0.0142303
CHD4	pc31	-0.0414634	0.967765	0.359929	0.0142303
CHD4	pc17	0.00808321	0.967765	0.762481	0.0142303
CHD4	pc1	-0.00320808	0.967765	0.723657	0.0142303
CHD4	pc4	-0.0112785	0.967765	0.512885	0.0142303
CHD4	pc2	0.00588698	0.967765	0.63638	0.0142303
CHD4	pc33	-0.021471	0.967765	0.504861	0.0142303
CHD4	pc15	0.00672621	0.967765	0.757308	0.0142303
CHD4	pc25	0.0115959	0.967765	0.635402	0.0142303
CHD4	pc20	-0.0284678	0.967765	0.352145	0.0142303
CHD4	pc29	0.00928438	0.967765	0.757453	0.0142303
CHD4	pc24	-0.0406991	0.967765	0.207621	0.0142303
CHD4	pc5	0.00770533	0.967765	0.723274	0.0142303
CHD4	pc12	-0.0194659	0.967765	0.395856	0.0142303
CHD4	pc30	0.0168051	0.967765	0.577597	0.0142303
CHD4	pc7	0.00652487	0.967765	0.73858	0.0142303
CHD4	pc6	-0.0260303	0.967765	0.230772	0.0142303
CHD4	pc21	-0.00960667	0.967765	0.682925	0.0142303
CHD4	pc19	-0.0412621	0.967765	0.115631	0.0142303
CHD4	pc11	0.0239691	0.967765	0.292874	0.0142303
CHD4	pc3	-0.0176012	0.967765	0.361651	0.0142303
AKT1	pc16	-0.00178055	0.967799	0.938472	0.0142146
KMT2C	pc16	-0.00164587	0.970004	0.94061	0.0132263
PIK3R1	pc26	0.00526302	0.971698	0.925803	0.0124689
PIK3R1	pc1	-0.000487841	0.971698	0.971698	0.0124689
PIK3R1	pc20	-0.00301824	0.971698	0.948076	0.0124689
SPOP	pc8	0.000490731	0.972	0.972	0.0123335
SPOP	pc16	0.00076726	0.972	0.967883	0.0123335
AKT1	pc31	-0.00154498	0.972202	0.972202	0.0122433
CHD4	pc16	-0.00510483	0.974929	0.828405	0.0110272
CHD4	pc18	0.00459904	0.974929	0.856755	0.0110272
CHD4	pc32	0.00656217	0.974929	0.810882	0.0110272
CTNNB1	pc32	-0.00705341	0.97543	0.881889	0.0108039
CTNNB1	pc30	0.0154319	0.97543	0.767656	0.0108039
CTNNB1	pc28	-0.00421016	0.97543	0.941265	0.0108039
CTNNB1	pc33	0.00885611	0.97543	0.873727	0.0108039
CTNNB1	pc29	0.0214542	0.97543	0.680186	0.0108039
CTNNB1	pc4	0.00667638	0.97543	0.822913	0.0108039
CTNNB1	pc31	0.00823279	0.97543	0.916333	0.0108039
CTNNB1	pc3	-0.00761614	0.97543	0.819557	0.0108039
CTNNB1	pc18	0.0203738	0.97543	0.64418	0.0108039
CTNNB1	pc21	0.0150804	0.97543	0.711082	0.0108039
CTNNB1	pc24	0.00284526	0.97543	0.959377	0.0108039
CTNNB1	pc11	0.00121421	0.97543	0.97543	0.0108039
CTNNB1	pc22	0.0025195	0.97543	0.947831	0.0108039
CTNNB1	pc12	0.0151536	0.97543	0.702515	0.0108039
FGFR2	pc5	0.00172959	0.977863	0.948539	0.00972183
FGFR2	pc20	0.00104503	0.977863	0.977863	0.00972183
FGFR2	pc2	0.00115963	0.977863	0.939716	0.00972183
CHD4	pc22	0.00245474	0.978052	0.912124	0.00963793
CHD4	pc26	-0.00295079	0.978052	0.936928	0.00963793
CHD4	pc10	-0.000623513	0.978052	0.978052	0.00963793
CHD4	pc8	-0.000747207	0.978052	0.965508	0.00963793
RNF43	pc5	-0.00128629	0.979934	0.90958	0.00880335
RNF43	pc24	-0.00175295	0.979934	0.916876	0.00880335
RNF43	pc12	0.000300031	0.979934	0.979934	0.00880335
RNF43	pc19	0.00218565	0.979934	0.872609	0.00880335
RNF43	pc32	0.000480741	0.979934	0.973133	0.00880335
RNF43	pc23	0.000713059	0.979934	0.968405	0.00880335
ESR1	pc22	0.00820778	0.980408	0.653605	0.00859334
CDKN2A	pc30	0.0178483	0.98151	0.270904	0.00810535
CDKN2A	pc12	0.0224453	0.98151	0.0686772	0.00810535
CDKN2A	pc29	-0.0186377	0.98151	0.248595	0.00810535
CDKN2A	pc31	0.0268969	0.98151	0.268813	0.00810535
CDKN2A	pc15	-0.0140319	0.98151	0.230262	0.00810535
CDKN2A	pc16	-0.0134094	0.98151	0.289276	0.00810535
CDKN2A	pc18	-0.0142633	0.98151	0.297427	0.00810535
CDKN2A	pc17	0.0215247	0.98151	0.134401	0.00810535
CDKN2A	pc19	0.0177283	0.98151	0.207792	0.00810535
CDKN2A	pc24	-0.00240318	0.982716	0.889682	0.00757194
CDKN2A	pc10	0.0082214	0.982716	0.499417	0.00757194
CDKN2A	pc13	-0.00115599	0.982716	0.923158	0.00757194
CDKN2A	pc4	0.00338832	0.982716	0.714229	0.00757194
CDKN2A	pc23	-0.00384448	0.982716	0.835996	0.00757194
CDKN2A	pc1	-0.00108859	0.982716	0.823178	0.00757194
CDKN2A	pc3	-0.00265942	0.982716	0.797322	0.00757194
CDKN2A	pc21	-0.00619683	0.982716	0.623635	0.00757194
CDKN2A	pc14	0.0107216	0.982716	0.503521	0.00757194
CDKN2A	pc5	0.00878077	0.982716	0.452468	0.00757194
CDKN2A	pc11	0.00692676	0.982716	0.571138	0.00757194
CDKN2A	pc26	0.00929043	0.982716	0.642681	0.00757194
CDKN2A	pc20	0.0127929	0.982716	0.436077	0.00757194
CDKN2A	pc9	0.00539021	0.982716	0.723744	0.00757194
CDKN2A	pc2	0.00410566	0.982716	0.539208	0.00757194
CDKN2A	pc32	-0.00164038	0.982716	0.911294	0.00757194
CDKN2A	pc22	-0.00446848	0.982716	0.708315	0.00757194
CDKN2A	pc8	-0.00221809	0.982716	0.811058	0.00757194
CDKN2A	pc25	-0.00415565	0.982716	0.751637	0.00757194
CDKN2A	pc27	0.0074582	0.982716	0.669238	0.00757194
CDKN2A	pc7	0.00755993	0.982716	0.471535	0.00757194
ESR1	pc11	0.000422196	0.985253	0.98201	0.00645237
ESR1	pc23	-0.00609883	0.985253	0.83018	0.00645237
ESR1	pc26	0.00862694	0.985253	0.778425	0.00645237
ESR1	pc31	0.00131756	0.985253	0.971761	0.00645237
ESR1	pc16	-0.00448963	0.985253	0.816652	0.00645237
ESR1	pc30	-0.00166721	0.985253	0.946415	0.00645237
ESR1	pc27	0.0105285	0.985253	0.693701	0.00645237
ESR1	pc5	0.000330687	0.985253	0.985253	0.00645237
ESR1	pc25	0.0024791	0.985253	0.901866	0.00645237
ESR1	pc18	-0.00176969	0.985253	0.932674	0.00645237
ESR1	pc29	-0.0087264	0.985253	0.724061	0.00645237
CDKN2A	pc33	0.000949267	0.98608	0.956199	0.00608776
EP300	pc18	0.000548751	0.986408	0.972029	0.00594321
EP300	pc15	-0.000227751	0.986408	0.986408	0.00594321
PIK3CA	pc12	0.000843435	0.986753	0.986753	0.0057914
ERBB3	pc22	0.00871904	0.987032	0.524866	0.0056687
ERBB3	pc7	-0.000647823	0.987032	0.957122	0.0056687
ERBB3	pc33	-0.00165528	0.987032	0.933505	0.0056687
ERBB3	pc17	-0.0178999	0.987032	0.277836	0.0056687
ERBB3	pc5	0.00186061	0.987032	0.889659	0.0056687
ERBB3	pc27	-0.00721381	0.987032	0.718861	0.0056687
ERBB3	pc9	-0.00609011	0.987032	0.727906	0.0056687
ERBB3	pc16	0.0159759	0.987032	0.2714	0.0056687
ERBB3	pc26	-0.00950487	0.987032	0.679219	0.0056687
ERBB3	pc12	0.00191709	0.987032	0.892037	0.0056687
ERBB3	pc1	0.000718366	0.987032	0.897778	0.0056687
ERBB3	pc2	-0.00162745	0.987032	0.832046	0.0056687
ERBB3	pc14	-0.00137756	0.987032	0.940296	0.0056687
ERBB3	pc28	-0.0176645	0.987032	0.385426	0.0056687
ERBB3	pc25	0.00887662	0.987032	0.555961	0.0056687
ERBB3	pc21	-0.00767887	0.987032	0.596304	0.0056687
ERBB3	pc13	0.00778991	0.987032	0.571279	0.0056687
ERBB3	pc23	-0.00330359	0.987032	0.876838	0.0056687
ERBB3	pc32	0.0148481	0.987032	0.379881	0.0056687
ERBB3	pc10	-0.0111033	0.987032	0.426855	0.0056687
ERBB3	pc15	0.00475214	0.987032	0.723168	0.0056687
ERBB3	pc4	-0.00227906	0.987032	0.83009	0.0056687
ERBB3	pc19	-0.0207452	0.987032	0.199108	0.0056687
ERBB3	pc8	0.00604183	0.987032	0.570573	0.0056687
ERBB3	pc3	0.0032901	0.987032	0.781943	0.0056687
ERBB3	pc20	-0.0032745	0.987032	0.862076	0.0056687
ERBB3	pc24	-0.0171378	0.987032	0.389034	0.0056687
ERBB3	pc11	-0.00966744	0.987032	0.491083	0.0056687
ERBB3	pc18	0.00412607	0.987032	0.792745	0.0056687
NRAS	pc2	0.000169198	0.987307	0.979737	0.00554798
NRAS	pc17	-0.0175334	0.987307	0.220881	0.00554798
NRAS	pc13	0.000501027	0.987307	0.966536	0.00554798
NRAS	pc22	0.0169442	0.987307	0.155016	0.00554798
NRAS	pc32	0.00775834	0.987307	0.597037	0.00554798
NRAS	pc31	0.00038535	0.987307	0.987307	0.00554798
NRAS	pc16	0.00133349	0.987307	0.915725	0.00554798
NRAS	pc3	0.00028036	0.987307	0.978325	0.00554798
NRAS	pc20	-0.00470024	0.987307	0.773927	0.00554798
NRAS	pc14	-0.0053823	0.987307	0.736071	0.00554798
NRAS	pc19	0.00465802	0.987307	0.739576	0.00554798
NRAS	pc21	0.00465104	0.987307	0.711672	0.00554798
NRAS	pc27	0.00323977	0.987307	0.852261	0.00554798
NRAS	pc15	0.00216131	0.987307	0.852771	0.00554798
NRAS	pc33	-0.019119	0.987307	0.267307	0.00554798
NRAS	pc26	-0.0325122	0.987307	0.103742	0.00554798
NRAS	pc8	-0.00203622	0.987307	0.825693	0.00554798
NRAS	pc10	-0.00386359	0.987307	0.750045	0.00554798
NRAS	pc29	0.00424016	0.987307	0.792088	0.00554798
NRAS	pc18	-0.00392563	0.987307	0.773386	0.00554798
NRAS	pc5	-0.00187597	0.987307	0.871995	0.00554798
NRAS	pc24	0.0105649	0.987307	0.540678	0.00554798
NRAS	pc30	-0.0271649	0.987307	0.0929669	0.00554798
NRAS	pc11	-0.00153498	0.987307	0.899754	0.00554798
NRAS	pc28	0.0131453	0.987307	0.456832	0.00554798
NRAS	pc12	-0.00723033	0.987307	0.555507	0.00554798
NRAS	pc25	0.0109917	0.987307	0.401062	0.00554798
NRAS	pc4	0.00191619	0.987307	0.835368	0.00554798
NRAS	pc23	0.00582991	0.987307	0.752749	0.00554798
NRAS	pc1	-0.00120163	0.987307	0.804502	0.00554798
NRAS	pc6	-0.00140186	0.987307	0.903914	0.00554798
NRAS	pc7	0.00491498	0.987307	0.638493	0.00554798
NRAS	pc9	-0.0021454	0.987307	0.887725	0.00554798
SETD1B	pc23	-0.00761349	0.988585	0.735336	0.0049858
SETD1B	pc14	-0.00743793	0.988585	0.701918	0.0049858
SETD1B	pc32	-0.00501394	0.988585	0.778885	0.0049858
SETD1B	pc31	-0.0105996	0.988585	0.719177	0.0049858
SETD1B	pc27	0.00598143	0.988585	0.777545	0.0049858
SETD1B	pc8	-0.00507015	0.988585	0.652315	0.0049858
ARHGAP35	pc15	-0.00157737	0.989145	0.954282	0.0047402
ARHGAP35	pc12	0.00460968	0.989145	0.873577	0.0047402
ARHGAP35	pc9	0.00343081	0.989145	0.923867	0.0047402
ARHGAP35	pc11	0.000914742	0.989145	0.974651	0.0047402
ARHGAP35	pc4	-0.0046942	0.989145	0.829384	0.0047402
ARHGAP35	pc16	-0.00570523	0.989145	0.848033	0.0047402
ARHGAP35	pc32	-0.000471646	0.989145	0.989145	0.0047402
ARHGAP35	pc8	0.00604946	0.989145	0.781831	0.0047402
KRAS	pc33	0.000502995	0.9922	0.9922	0.00340095
ARID1A	pc30	0.000350427	0.995256	0.995256	0.00206533
ATM	pc2	3.98602e-05	0.996286	0.996286	0.00161608
NF1	pc10	0.0134115	0.996554	0.515946	0.00149917
NF1	pc15	8.5609e-05	0.996554	0.996554	0.00149917
NF1	pc8	0.00441894	0.996554	0.778868	0.00149917
NF1	pc17	0.00429711	0.996554	0.85996	0.00149917
NF1	pc32	-0.00226705	0.996554	0.927671	0.00149917
NF1	pc9	-0.00808704	0.996554	0.754538	0.00149917
NF1	pc14	0.0138715	0.996554	0.609817	0.00149917
NF1	pc1	-0.000274462	0.996554	0.973501	0.00149917
NF1	pc31	-0.00395994	0.996554	0.923478	0.00149917
NF1	pc26	-0.00324532	0.996554	0.923867	0.00149917
NF1	pc23	0.0086853	0.996554	0.782752	0.00149917
NF1	pc11	-0.00549593	0.996554	0.791019	0.00149917
NF1	pc5	-0.00335927	0.996554	0.865391	0.00149917
NF1	pc27	-0.00164155	0.996554	0.955787	0.00149917
NF1	pc20	-0.00925271	0.996554	0.739729	0.00149917
NF1	pc4	-0.00619625	0.996554	0.692987	0.00149917
NF1	pc33	0.00415623	0.996554	0.887254	0.00149917
NF1	pc22	-0.0113289	0.996554	0.57605	0.00149917
NFE2L2	pc30	-6.85387e-05	0.996639	0.996639	0.00146201
CDKN2A	pc6	-4.08474e-05	0.997203	0.997203	0.00121633
ERBB3	pc6	-4.67457e-05	0.997212	0.997212	0.00121266
SETD1B	pc1	-0.00106467	0.997546	0.856987	0.00106689
SETD1B	pc9	-0.000122042	0.997546	0.994735	0.00106689
SETD1B	pc12	0.00344171	0.997546	0.817606	0.00106689
SETD1B	pc5	0.00177159	0.997546	0.9005	0.00106689
SETD1B	pc33	0.00240784	0.997546	0.908544	0.00106689
SETD1B	pc11	-0.000768052	0.997546	0.958693	0.00106689
SETD1B	pc30	6.04148e-05	0.997546	0.997546	0.00106689
SMARCA4	pc1	-1.62513e-05	0.997548	0.997548	0.00106632
KMT2C	pc33	-6.29534e-05	0.998336	0.998336	0.000723093
CTCF	pc17	0.0014726	0.999628	0.965132	0.000161619
CTCF	pc16	-0.0187041	0.999628	0.528453	0.000161619
CTCF	pc18	-0.0433179	0.999628	0.177539	0.000161619
CTCF	pc1	0.00781444	0.999628	0.494209	0.000161619
CTCF	pc33	0.0546471	0.999628	0.178172	0.000161619
CTCF	pc27	-0.0323771	0.999628	0.429331	0.000161619
CTCF	pc19	-0.058298	0.999628	0.0776991	0.000161619
CTCF	pc5	0.00840627	0.999628	0.759078	0.000161619
CTCF	pc8	0.00233619	0.999628	0.914522	0.000161619
CTCF	pc7	-0.00826801	0.999628	0.737066	0.000161619
CTCF	pc26	-0.00730205	0.999628	0.876456	0.000161619
CTCF	pc9	0.00335777	0.999628	0.925216	0.000161619
CTCF	pc28	0.0169971	0.999628	0.682696	0.000161619
CTCF	pc6	-0.0316966	0.999628	0.246631	0.000161619
CTCF	pc25	0.0318382	0.999628	0.301595	0.000161619
CTCF	pc10	0.0116979	0.999628	0.682004	0.000161619
CTCF	pc29	0.00382945	0.999628	0.919445	0.000161619
CTCF	pc24	0.00606289	0.999628	0.881419	0.000161619
CTCF	pc11	0.0203642	0.999628	0.477873	0.000161619
CTCF	pc23	-0.00372463	0.999628	0.931865	0.000161619
CTCF	pc32	1.61074e-05	0.999628	0.999628	0.000161619
CTCF	pc4	-0.00134055	0.999628	0.950752	0.000161619
CTCF	pc30	-0.00954772	0.999628	0.801637	0.000161619
CTCF	pc22	-0.0122951	0.999628	0.660808	0.000161619
CTCF	pc13	-0.0124098	0.999628	0.658952	0.000161619
CTCF	pc3	-0.0125288	0.999628	0.606075	0.000161619
CTCF	pc31	-0.0313092	0.999628	0.583003	0.000161619
CTCF	pc21	0.0043181	0.999628	0.884096	0.000161619
CTCF	pc14	0.0210979	0.999628	0.574669	0.000161619
CTCF	pc20	-0.00754642	0.999628	0.84468	0.000161619
CTCF	pc2	-0.000967477	0.999628	0.950809	0.000161619
CTCF	pc15	0.0112154	0.999628	0.682499	0.000161619
CTCF	pc12	0.000651658	0.999628	0.981989	0.000161619

### Sheet: Haemonc
gene	variable	coef_val	adjusted_pval	pval	logq
SDHA	pc18	0.0572126	0.00321889	0.000195084	2.49229
SDHA	pc33	0.0771446	0.00321889	0.000115997	2.49229
SDHA	pc6	0.0475571	0.00351603	0.000319639	2.45395
FLT3	pc3	-0.0524014	0.0143343	0.000434373	1.84362
SDHA	pc12	-0.0298866	0.0244543	0.00296416	1.61164
BRAF	pc13	-0.0652694	0.0246707	0.00149519	1.60782
BRAF	pc3	-0.0603094	0.0246707	0.00147848	1.60782
CREBBP	pc15	-0.0542541	0.032301	0.000978819	1.49078
KMT2C	pc11	-0.046903	0.0551032	0.0016698	1.25882
SRSF2	pc29	0.0680928	0.0650784	0.00197207	1.18656
FLT3	pc11	0.0383684	0.0664377	0.00402653	1.17759
BRAF	pc4	0.0536461	0.0831078	0.00755525	1.08036
SDHA	pc10	-0.0219554	0.0839178	0.0127148	1.07615
ASXL2	pc23	-0.0487673	0.096644	0.00292861	1.01483
SDHA	pc30	-0.0311959	0.0995287	0.0180961	1.00205
FLT3	pc19	0.0544219	0.101358	0.00921438	0.994141
NCOR1	pc3	-0.0327887	0.121798	0.00738169	0.91436
NCOR1	pc13	-0.037455	0.121798	0.00475023	0.91436
DDX3X	pc19	-0.0509471	0.126394	0.00383012	0.898274
WT1	pc19	0.0658319	0.127268	0.0100033	0.895282
WT1	pc8	-0.0218269	0.127268	0.012077	0.895282
WT1	pc29	-0.0490868	0.127268	0.0154264	0.895282
WT1	pc27	-0.0556988	0.127268	0.00489904	0.895282
XPO1	pc29	0.044003	0.140027	0.00566867	0.853787
XPO1	pc22	-0.0458396	0.140027	0.0127298	0.853787
XPO1	pc24	-0.0423039	0.140027	0.0113991	0.853787
WT1	pc14	0.0402641	0.151753	0.0229929	0.818861
ATM	pc30	-0.0538111	0.152013	0.00460646	0.818119
DDX3X	pc15	0.0326698	0.154551	0.00936672	0.810929
BRAF	pc9	0.0360009	0.158036	0.0191558	0.801245
KMT2C	pc7	-0.0364508	0.160713	0.00974018	0.793949
FLT3	pc6	-0.0335628	0.167974	0.0232886	0.774759
FLT3	pc16	0.0578632	0.167974	0.0254505	0.774759
FLT3	pc4	0.0320952	0.189605	0.0411117	0.722149
FLT3	pc18	0.0336631	0.189605	0.0499251	0.722149
FLT3	pc12	0.0209581	0.189605	0.063107	0.722149
FLT3	pc5	-0.0308214	0.189605	0.0439053	0.722149
FLT3	pc1	-0.015639	0.189605	0.0632018	0.722149
FLT3	pc25	-0.0314535	0.189605	0.0560093	0.722149
SDHA	pc20	-0.0336877	0.194727	0.0472066	0.710573
SDHA	pc9	-0.0218296	0.194727	0.0413545	0.710573
WT1	pc33	0.057516	0.195442	0.035535	0.708981
DDX3X	pc29	0.0307253	0.196305	0.0275734	0.707068
DDX3X	pc20	0.0359905	0.196305	0.0253292	0.707068
DDX3X	pc23	0.0322126	0.196305	0.0297432	0.707068
XPO1	pc16	0.0558349	0.202521	0.024548	0.693531
SRSF2	pc4	0.046586	0.209024	0.0253363	0.679803
SRSF2	pc2	0.031951	0.209024	0.0199027	0.679803
SRSF2	pc26	0.0477605	0.209024	0.0247962	0.679803
WT1	pc32	-0.0536265	0.225115	0.0477517	0.647595
SRSF2	pc7	0.035153	0.232839	0.0352786	0.632945
FLT3	pc14	0.0245837	0.245021	0.0890985	0.610797
DNMT3A	pc7	-0.0339375	0.256134	0.0155233	0.591533
DNMT3A	pc27	0.0446939	0.256134	0.0129085	0.591533
WT1	pc7	0.0284682	0.26643	0.0645892	0.574416
SDHA	pc24	-0.0274057	0.269722	0.076421	0.569084
SDHA	pc17	-0.0277021	0.269722	0.0817339	0.569084
TET2	pc12	0.0517883	0.27087	0.00820819	0.567239
SRSF2	pc6	-0.038492	0.271631	0.0493875	0.566021
WT1	pc9	-0.0252651	0.315083	0.0859316	0.501576
ASXL1	pc2	0.0332028	0.318123	0.0192802	0.497405
ASXL1	pc26	0.0534675	0.318123	0.0151337	0.497405
ASXL2	pc7	-0.0234363	0.319709	0.0452622	0.495245
ASXL2	pc16	-0.0391989	0.319709	0.102735	0.495245
ASXL2	pc32	-0.0374995	0.319709	0.0682992	0.495245
ASXL2	pc1	-0.0129578	0.319709	0.0974022	0.495245
ASXL2	pc29	-0.0253915	0.319709	0.0983901	0.495245
ASXL2	pc11	-0.0233667	0.319709	0.0586413	0.495245
ASXL2	pc25	0.0354852	0.319709	0.0204423	0.495245
ASXL2	pc10	-0.0170713	0.319709	0.0633262	0.495245
ASXL2	pc9	-0.0180313	0.319709	0.10657	0.495245
ASXL2	pc3	0.0271345	0.319709	0.0486797	0.495245
ASXL2	pc6	0.0215054	0.321866	0.117042	0.492325
WT1	pc31	0.039924	0.321878	0.107293	0.492308
WT1	pc2	0.0207805	0.321878	0.100341	0.492308
FLT3	pc31	0.029732	0.335428	0.142303	0.474401
FLT3	pc20	-0.0286736	0.335428	0.132838	0.474401
ASXL2	pc8	-0.00988929	0.338626	0.133398	0.47028
FLT3	pc2	0.0146575	0.343515	0.156143	0.464054
FLT3	pc32	-0.0284576	0.3443	0.198233	0.463063
FLT3	pc30	-0.019274	0.3443	0.193171	0.463063
FLT3	pc7	0.0164763	0.3443	0.190344	0.463063
FLT3	pc22	-0.0262555	0.3443	0.170073	0.463063
WT1	pc12	-0.0209192	0.344443	0.129072	0.462882
WT1	pc21	-0.0302188	0.344443	0.13569	0.462882
WT1	pc13	0.0266896	0.34716	0.173425	0.45947
WT1	pc23	-0.0294306	0.34716	0.170765	0.45947
WT1	pc28	-0.0260725	0.34716	0.17884	0.45947
WT1	pc5	-0.0263878	0.34716	0.157854	0.45947
BRAF	pc14	-0.0331575	0.347957	0.0722863	0.458474
BRAF	pc7	0.028993	0.347957	0.0711043	0.458474
BRAF	pc19	0.0475551	0.347957	0.0738092	0.458474
XPO1	pc7	0.0229795	0.356547	0.057114	0.447884
XPO1	pc11	0.022792	0.356547	0.0738918	0.447884
XPO1	pc5	-0.0256814	0.356547	0.0797817	0.447884
XPO1	pc10	-0.0162644	0.356547	0.0864356	0.447884
XPO1	pc23	0.027866	0.360337	0.0982737	0.443291
ASXL1	pc24	0.0507995	0.365479	0.0332253	0.437138
SDHA	pc21	-0.0219076	0.371839	0.136675	0.429646
SDHA	pc1	0.0106685	0.371839	0.153594	0.429646
SDHA	pc4	-0.0197067	0.371839	0.15775	0.429646
SDHA	pc23	0.0233722	0.371839	0.134565	0.429646
SDHA	pc27	0.0195166	0.381329	0.173332	0.4187
SDHA	pc26	0.0188831	0.381577	0.185007	0.418418
TET2	pc5	0.0584217	0.383302	0.0276478	0.416459
TET2	pc24	0.0628255	0.383302	0.037404	0.416459
TET2	pc28	-0.0548073	0.383302	0.0464608	0.416459
TET2	pc7	-0.0412562	0.388268	0.0588285	0.410868
SF3B1	pc25	0.0686886	0.393238	0.0151446	0.405344
SF3B1	pc29	-0.0642137	0.393238	0.0238326	0.405344
FLT3	pc8	-0.00802728	0.404545	0.257438	0.393034
FLT3	pc13	-0.0186191	0.404545	0.245303	0.393034
FLT3	pc33	0.0244511	0.410137	0.273425	0.387071
TET2	pc25	-0.0488519	0.415127	0.0867241	0.381819
TET2	pc31	-0.0576886	0.415127	0.100637	0.381819
TET2	pc15	0.0437961	0.415127	0.089827	0.381819
NF1	pc21	0.0246112	0.420801	0.149105	0.375923
NF1	pc11	0.0285964	0.420801	0.0370054	0.375923
NF1	pc9	-0.0204755	0.420801	0.098456	0.375923
NF1	pc5	-0.0314195	0.420801	0.0461644	0.375923
NF1	pc30	-0.0246798	0.420801	0.106013	0.375923
NF1	pc12	-0.0167747	0.420801	0.148448	0.375923
NF1	pc8	-0.0108632	0.420801	0.137095	0.375923
NF1	pc15	-0.0237167	0.420801	0.122087	0.375923
NF1	pc16	0.0410404	0.420801	0.123361	0.375923
NF1	pc7	0.0240817	0.420801	0.0634733	0.375923
NF1	pc27	-0.0237419	0.420801	0.153019	0.375923
NF1	pc2	0.0184264	0.420801	0.0837348	0.375923
ASXL2	pc31	0.0252817	0.422379	0.179191	0.374298
DNMT3A	pc6	0.0339636	0.427086	0.038826	0.369485
NCOR1	pc12	-0.019111	0.43898	0.0399073	0.357555
DDX3X	pc21	-0.0210519	0.446923	0.131168	0.349768
DDX3X	pc18	0.0227505	0.446923	0.115318	0.349768
DDX3X	pc9	0.015589	0.446923	0.123711	0.349768
DDX3X	pc2	0.012562	0.446923	0.148974	0.349768
DDX3X	pc10	-0.0140479	0.446923	0.0917371	0.349768
DDX3X	pc31	-0.0247568	0.446923	0.146838	0.349768
BRAF	pc21	-0.0338575	0.449817	0.109047	0.346964
ASXL2	pc2	-0.0107899	0.453174	0.260918	0.343735
ASXL2	pc19	0.0220189	0.453174	0.255155	0.343735
ASXL2	pc24	-0.0184883	0.453174	0.252212	0.343735
ASXL2	pc4	-0.0166028	0.453174	0.25459	0.343735
ASXL2	pc33	0.0255633	0.453174	0.217853	0.343735
KMT2C	pc14	-0.0329018	0.46048	0.0418618	0.336789
WT1	pc1	-0.0117861	0.461427	0.251688	0.335897
BRAF	pc27	-0.0314673	0.462638	0.126174	0.334759
BCOR	pc31	-0.0343399	0.47526	0.0626368	0.323069
BCOR	pc23	-0.0319994	0.47526	0.0454902	0.323069
BCOR	pc26	0.0262476	0.47526	0.0720091	0.323069
BCOR	pc21	0.0316925	0.47526	0.0356067	0.323069
BCOR	pc30	0.0263331	0.47526	0.0509187	0.323069
ATM	pc17	-0.0460695	0.484676	0.0440614	0.314549
ATM	pc20	-0.0510227	0.484676	0.0365021	0.314549
DNMT3A	pc29	-0.0347119	0.488108	0.0591646	0.311484
BCOR	pc11	-0.0188732	0.48879	0.118494	0.310878
BCOR	pc25	0.0237866	0.48879	0.111824	0.310878
BCOR	pc32	-0.03301	0.48879	0.101035	0.310878
ASXL2	pc26	0.0149018	0.497624	0.31667	0.303099
ASXL2	pc5	0.0146349	0.497624	0.302172	0.303099
ASXL2	pc15	0.0130593	0.517024	0.344683	0.286489
ATM	pc6	0.0331888	0.518909	0.0786225	0.284909
ATM	pc27	0.0377435	0.518909	0.0671079	0.284909
FLT3	pc24	-0.0149337	0.520664	0.390056	0.283442
FLT3	pc17	0.0152243	0.520664	0.394443	0.283442
FLT3	pc21	-0.0141598	0.520664	0.39207	0.283442
WT1	pc6	-0.0178624	0.52572	0.322291	0.279245
WT1	pc22	-0.0221722	0.52572	0.34319	0.279245
WT1	pc30	0.0169052	0.52572	0.35048	0.279245
WT1	pc4	-0.0196452	0.52572	0.305776	0.279245
DDX3X	pc6	-0.0162207	0.527953	0.191983	0.277405
TP53	pc28	-0.0658363	0.52986	0.0321127	0.275839
TP53	pc3	0.0658928	0.52986	0.021583	0.275839
NF1	pc19	0.0269592	0.530714	0.209069	0.27514
TP53	pc7	-0.039398	0.532683	0.105617	0.273531
TP53	pc31	-0.0605286	0.532683	0.122524	0.273531
TP53	pc8	-0.015701	0.532683	0.252089	0.273531
TP53	pc6	0.0364987	0.532683	0.201101	0.273531
TP53	pc27	0.0466074	0.532683	0.135144	0.273531
TP53	pc21	0.0622223	0.532683	0.0522636	0.273531
TP53	pc26	0.0443075	0.532683	0.15294	0.273531
TP53	pc33	-0.0566956	0.532683	0.189305	0.273531
TP53	pc17	-0.0553193	0.532683	0.110012	0.273531
TP53	pc16	-0.0546091	0.532683	0.274413	0.273531
TP53	pc14	0.0513498	0.532683	0.0664071	0.273531
TP53	pc4	-0.041815	0.532683	0.168268	0.273531
TP53	pc24	-0.0379494	0.532683	0.258906	0.273531
TP53	pc22	0.0454599	0.532683	0.219243	0.273531
TP53	pc9	-0.0274129	0.532683	0.238226	0.273531
KMT2C	pc16	-0.0479048	0.535298	0.0973268	0.271405
KMT2C	pc1	-0.0161268	0.535298	0.0863346	0.271405
KMT2C	pc5	0.0300594	0.535298	0.0784349	0.271405
NF1	pc14	0.0173242	0.537688	0.244404	0.269469
NF1	pc10	-0.0122625	0.537688	0.228487	0.269469
DDX3X	pc24	0.0181504	0.545842	0.215029	0.262933
JAK2	pc17	0.0296345	0.551266	0.0665084	0.258639
JAK2	pc24	0.0320368	0.551266	0.0413327	0.258639
JAK2	pc15	0.0214426	0.551266	0.110348	0.258639
JAK2	pc28	-0.0216028	0.551266	0.131019	0.258639
JAK2	pc5	0.0253368	0.551266	0.0661469	0.258639
JAK2	pc2	-0.0139833	0.551266	0.13364	0.258639
JAK2	pc12	0.0166813	0.551266	0.100817	0.258639
JAK2	pc25	-0.0252807	0.551266	0.0884133	0.258639
BCOR	pc5	0.0199301	0.555375	0.151466	0.255414
TET2	pc11	-0.0330105	0.556839	0.151865	0.25427
ATM	pc28	-0.0331477	0.560335	0.101879	0.251552
KMT2C	pc26	0.0274945	0.561314	0.124827	0.250794
KMT2C	pc19	-0.0335208	0.561314	0.149962	0.250794
KMT2C	pc20	0.0260691	0.561314	0.221124	0.250794
KMT2C	pc12	0.017149	0.561314	0.173098	0.250794
KMT2C	pc6	0.0212487	0.561314	0.197663	0.250794
KMT2C	pc33	0.0312365	0.561314	0.210601	0.250794
KMT2C	pc3	0.021828	0.561314	0.186726	0.250794
DDX3X	pc26	0.0159124	0.561695	0.238295	0.250499
ASXL1	pc20	0.0475672	0.568565	0.068917	0.24522
FLT3	pc9	0.00875519	0.569621	0.466053	0.244414
FLT3	pc23	-0.0128852	0.569621	0.462906	0.244414
SDHA	pc14	0.0133749	0.577547	0.297524	0.238412
NCOR1	pc19	0.0293397	0.579586	0.087816	0.236882
NCOR1	pc21	-0.0233445	0.579586	0.0873936	0.236882
KMT2C	pc25	0.0197556	0.581601	0.281988	0.235375
KMT2C	pc4	-0.020105	0.581601	0.251357	0.235375
KMT2C	pc29	-0.0202994	0.581601	0.2715	0.235375
BRAF	pc6	-0.0242568	0.593065	0.197688	0.226898
BRAF	pc1	-0.0140139	0.593065	0.191393	0.226898
SRSF2	pc10	0.0200454	0.594264	0.126056	0.226021
SDHA	pc16	-0.0226144	0.595242	0.324678	0.225306
ATM	pc9	-0.0223824	0.597946	0.144957	0.223338
ATM	pc18	0.0322098	0.597946	0.141467	0.223338
NF1	pc13	0.0174012	0.59918	0.29183	0.222442
NF1	pc6	-0.0150784	0.59918	0.32127	0.222442
NF1	pc1	0.00823239	0.59918	0.341747	0.222442
NF1	pc29	0.0160713	0.59918	0.344983	0.222442
ASXL2	pc27	-0.012098	0.601163	0.418992	0.221008
KMT2C	pc24	0.01968	0.603309	0.310795	0.21946
JAK2	pc11	-0.013549	0.608499	0.258046	0.21574
JAK2	pc10	0.0111015	0.608499	0.213002	0.21574
JAK2	pc18	-0.0168201	0.608499	0.276591	0.21574
JAK2	pc19	-0.0246347	0.608499	0.189829	0.21574
JAK2	pc22	-0.0232543	0.608499	0.17785	0.21574
JAK2	pc13	-0.0162141	0.608499	0.261902	0.21574
JAK2	pc33	-0.0242454	0.608499	0.228602	0.21574
NF1	pc26	-0.0147918	0.610572	0.370044	0.214263
TP53	pc13	0.029744	0.617999	0.33709	0.209012
FLT3	pc28	0.0100699	0.618806	0.525047	0.208446
KMT2C	pc21	0.0176931	0.620699	0.338563	0.207119
BCOR	pc1	-0.0100535	0.622657	0.188684	0.205751
SDHA	pc19	-0.0169307	0.625856	0.360341	0.203526
BRAF	pc16	-0.0386728	0.627196	0.240638	0.202597
BRAF	pc33	-0.0326732	0.627196	0.25129	0.202597
BRAF	pc32	-0.0313696	0.627196	0.266083	0.202597
TP53	pc30	0.0233859	0.629814	0.413997	0.200788
TP53	pc10	-0.0168745	0.629814	0.377154	0.200788
TP53	pc18	0.0265666	0.629814	0.422768	0.200788
TP53	pc25	-0.0245906	0.629814	0.438961	0.200788
TP53	pc1	0.0132466	0.629814	0.415055	0.200788
TET2	pc22	0.0432975	0.632883	0.191783	0.198677
TP53	pc2	-0.0146274	0.637872	0.463907	0.195267
NF1	pc17	-0.0149953	0.646711	0.41554	0.18929
NF1	pc33	0.015873	0.646711	0.489932	0.18929
NF1	pc24	-0.0128429	0.646711	0.473017	0.18929
NF1	pc31	0.0150607	0.646711	0.470202	0.18929
NF1	pc32	0.0158349	0.646711	0.486805	0.18929
WT1	pc18	-0.0156627	0.652586	0.454833	0.185362
TET2	pc32	-0.0451809	0.653356	0.238568	0.18485
TET2	pc3	0.0290411	0.653356	0.257383	0.18485
TET2	pc26	-0.0326904	0.653356	0.239207	0.18485
TET2	pc13	-0.0299956	0.660456	0.280194	0.180156
TP53	pc5	0.0196344	0.66782	0.505924	0.175341
NOTCH1	pc30	0.0311348	0.669041	0.0839864	0.174547
NOTCH1	pc27	0.0201318	0.669041	0.304109	0.174547
NOTCH1	pc22	0.024922	0.669041	0.283758	0.174547
NOTCH1	pc12	0.0268781	0.669041	0.0499477	0.174547
NOTCH1	pc13	0.0203021	0.669041	0.297202	0.174547
NOTCH1	pc4	-0.0196367	0.669041	0.30298	0.174547
NOTCH1	pc15	0.0216711	0.669041	0.230857	0.174547
NOTCH1	pc16	0.0347572	0.669041	0.268353	0.174547
NOTCH1	pc26	-0.0208434	0.669041	0.284433	0.174547
NOTCH1	pc20	0.0308477	0.669041	0.183279	0.174547
NOTCH1	pc17	0.0266705	0.669041	0.219901	0.174547
NOTCH1	pc18	-0.0361378	0.669041	0.0831788	0.174547
NOTCH1	pc19	-0.0384104	0.669041	0.129447	0.174547
NOTCH1	pc24	0.0272374	0.669041	0.197388	0.174547
NOTCH1	pc9	-0.0218718	0.669041	0.134508	0.174547
JAK2	pc26	-0.0139042	0.672573	0.335816	0.172261
JAK2	pc16	-0.0219311	0.672573	0.346477	0.172261
FLT3	pc26	-0.00828794	0.688135	0.604725	0.162326
SDHA	pc13	-0.0115078	0.69133	0.418988	0.160314
BIRC3	pc28	0.0362328	0.697959	0.0421313	0.15617
BIRC3	pc22	-0.0436888	0.697959	0.0423005	0.15617
ASXL2	pc22	0.0116658	0.700871	0.511342	0.154362
ASXL2	pc18	-0.00997264	0.700871	0.530963	0.154362
NCOR1	pc15	0.016572	0.703469	0.17683	0.152755
NCOR1	pc16	-0.0253232	0.703469	0.23449	0.152755
NCOR1	pc4	0.0193653	0.703469	0.134482	0.152755
NCOR1	pc9	0.0141444	0.703469	0.15354	0.152755
NCOR1	pc2	0.0102423	0.703469	0.229164	0.152755
NCOR1	pc24	-0.0186448	0.703469	0.19327	0.152755
KMT2C	pc2	-0.00818611	0.703902	0.478007	0.152488
KMT2C	pc22	0.0147275	0.703902	0.490598	0.152488
KMT2C	pc17	0.0157859	0.703902	0.429345	0.152488
KMT2C	pc10	-0.00838243	0.703902	0.447579	0.152488
KMT2C	pc31	-0.0160426	0.703902	0.478153	0.152488
CREBBP	pc25	-0.0240907	0.70826	0.18263	0.149807
CREBBP	pc33	-0.0282341	0.70826	0.250102	0.149807
CREBBP	pc18	0.0181213	0.70826	0.336236	0.149807
CREBBP	pc29	0.028625	0.70826	0.115369	0.149807
CREBBP	pc11	0.0172103	0.70826	0.238666	0.149807
CREBBP	pc27	-0.0162364	0.70826	0.359491	0.149807
CREBBP	pc12	0.0116002	0.70826	0.348743	0.149807
CREBBP	pc20	0.0259868	0.70826	0.215189	0.149807
CREBBP	pc31	-0.0296391	0.70826	0.183319	0.149807
CREBBP	pc5	-0.0208963	0.70826	0.213349	0.149807
CREBBP	pc14	-0.0169356	0.70826	0.28625	0.149807
CREBBP	pc10	0.00984337	0.70826	0.364861	0.149807
CREBBP	pc7	0.0175965	0.70826	0.203344	0.149807
CREBBP	pc6	-0.0287476	0.70826	0.0768088	0.149807
CREBBP	pc23	0.0211349	0.70826	0.27368	0.149807
CREBBP	pc1	0.0100227	0.70826	0.278203	0.149807
SRSF2	pc8	0.0111031	0.712543	0.237165	0.147189
SRSF2	pc28	0.0237031	0.712543	0.259106	0.147189
SRSF2	pc22	0.0327169	0.712543	0.196897	0.147189
SRSF2	pc3	-0.026168	0.712543	0.181957	0.147189
SRSF2	pc16	0.0393748	0.712543	0.250067	0.147189
NF1	pc3	-0.0081752	0.713371	0.591413	0.146684
NF1	pc18	0.00957284	0.713371	0.587568	0.146684
NF1	pc22	0.0101793	0.713371	0.605285	0.146684
SRSF2	pc11	0.0183106	0.719031	0.298096	0.143252
SRSF2	pc15	0.0202185	0.719031	0.305044	0.143252
WT1	pc17	-0.0138963	0.721861	0.52499	0.141546
FLT3	pc27	0.00620121	0.72214	0.700257	0.141378
FLT3	pc29	0.0064931	0.72214	0.694126	0.141378
FLT3	pc10	0.00416392	0.72214	0.673295	0.141378
JAK2	pc20	0.0144891	0.723566	0.399273	0.140522
JAK2	pc4	-0.0114878	0.723566	0.416599	0.140522
KMT2C	pc15	0.0104604	0.727378	0.529002	0.13824
SF3B1	pc33	-0.070462	0.728252	0.0662047	0.137718
DDX3X	pc25	-0.0127025	0.728584	0.358622	0.137521
DDX3X	pc22	0.0116566	0.728584	0.469133	0.137521
DDX3X	pc12	0.00784519	0.728584	0.407964	0.137521
DDX3X	pc11	-0.00917251	0.728584	0.412042	0.137521
DDX3X	pc8	-0.00473333	0.728584	0.427629	0.137521
DDX3X	pc17	0.0102939	0.728584	0.494077	0.137521
DDX3X	pc5	0.00851184	0.728584	0.507801	0.137521
DDX3X	pc13	0.00903088	0.728584	0.503156	0.137521
DDX3X	pc7	0.00808812	0.728584	0.444932	0.137521
WT1	pc3	-0.0107202	0.730278	0.553241	0.136512
BRAF	pc12	-0.0133073	0.730443	0.354154	0.136414
BRAF	pc2	0.0124078	0.730443	0.346307	0.136414
NOTCH1	pc14	0.0162348	0.732218	0.355015	0.13536
WT1	pc26	-0.00961261	0.734862	0.623519	0.133794
WT1	pc20	0.0120576	0.734862	0.604876	0.133794
WT1	pc11	0.00896655	0.734862	0.580761	0.133794
ASXL1	pc15	0.020489	0.738856	0.314712	0.13144
ASXL1	pc22	0.0340739	0.738856	0.193625	0.13144
ASXL1	pc11	-0.0222398	0.738856	0.221671	0.13144
ASXL1	pc10	0.0177571	0.738856	0.18975	0.13144
ASXL1	pc9	-0.0150405	0.738856	0.360751	0.13144
ASXL1	pc30	0.0177792	0.738856	0.380623	0.13144
ASXL1	pc28	0.0197911	0.738856	0.361958	0.13144
ASXL1	pc4	-0.0228993	0.738856	0.286529	0.13144
ASXL1	pc23	-0.0346574	0.738856	0.149877	0.13144
ASXL1	pc32	-0.0301077	0.738856	0.320179	0.13144
ASXL1	pc8	-0.0111495	0.738856	0.250877	0.13144
ASXL1	pc13	0.0335784	0.738856	0.126356	0.13144
ASXL1	pc6	-0.020177	0.738856	0.318191	0.13144
XPO1	pc32	0.0230853	0.73974	0.276268	0.130921
XPO1	pc12	-0.0122355	0.73974	0.257227	0.130921
XPO1	pc3	-0.015461	0.73974	0.275677	0.130921
XPO1	pc17	0.0180909	0.73974	0.291413	0.130921
SDHA	pc22	-0.0121971	0.743279	0.472996	0.128848
SRSF2	pc33	0.0244008	0.744963	0.409291	0.127865
SRSF2	pc9	0.0125278	0.744963	0.431203	0.127865
SRSF2	pc13	-0.0151929	0.744963	0.474068	0.127865
SRSF2	pc19	-0.0239229	0.744963	0.385864	0.127865
SRSF2	pc30	0.0140755	0.744963	0.472929	0.127865
SRSF2	pc21	0.0176293	0.744963	0.421251	0.127865
SRSF2	pc17	0.0178235	0.744963	0.451743	0.127865
TP53	pc29	-0.0138953	0.748291	0.663462	0.125929
TP53	pc20	0.0151854	0.748291	0.680265	0.125929
TP53	pc32	0.017656	0.748291	0.679518	0.125929
TP53	pc23	-0.0166037	0.748291	0.624712	0.125929
TP53	pc15	0.0137312	0.748291	0.633027	0.125929
DDX3X	pc30	0.00671853	0.752677	0.58983	0.123391
DDX3X	pc33	0.010043	0.752677	0.593018	0.123391
DDX3X	pc4	-0.00764672	0.752677	0.562461	0.123391
TET2	pc16	-0.0423326	0.756311	0.344427	0.1213
TET2	pc6	0.0180347	0.756311	0.480641	0.1213
TET2	pc2	-0.0152733	0.756311	0.393574	0.1213
TET2	pc20	-0.0232637	0.756311	0.481289	0.1213
TET2	pc10	0.0122633	0.756311	0.473873	0.1213
TET2	pc14	0.019788	0.756311	0.429193	0.1213
TET2	pc33	-0.0284846	0.756311	0.461532	0.1213
DDX3X	pc16	0.010766	0.758396	0.620506	0.120104
DDX3X	pc3	0.00571842	0.761325	0.645973	0.11843
ATM	pc19	0.0303446	0.761994	0.253998	0.118049
ATM	pc16	-0.0394473	0.761994	0.231948	0.118049
ATM	pc8	0.0108082	0.761994	0.232572	0.118049
WT1	pc16	0.0134273	0.76318	0.670674	0.117373
NOTCH1	pc3	0.0129017	0.76479	0.472794	0.116458
NOTCH1	pc29	-0.0170871	0.76479	0.39469	0.116458
NOTCH1	pc28	0.014284	0.76479	0.458283	0.116458
NOTCH1	pc2	0.00873015	0.76479	0.486684	0.116458
NOTCH1	pc33	0.0193571	0.76479	0.475446	0.116458
TET2	pc4	-0.017905	0.765018	0.510012	0.116328
SRSF2	pc24	0.0151578	0.765274	0.510183	0.116183
SDHA	pc3	0.00830706	0.766286	0.527301	0.115609
SDHA	pc28	-0.00868851	0.766286	0.537276	0.115609
SDHA	pc8	0.00369556	0.766286	0.557299	0.115609
DDX3X	pc1	0.00296049	0.76881	0.675621	0.114181
ATM	pc13	-0.0221018	0.770443	0.280161	0.113259
NF1	pc20	0.00741962	0.776823	0.705435	0.109678
NF1	pc23	-0.0056825	0.776823	0.753283	0.109678
NF1	pc25	0.0059575	0.776823	0.72477	0.109678
NF1	pc28	-0.00531157	0.776823	0.744827	0.109678
WT1	pc10	-0.00412481	0.779991	0.732719	0.10791
WT1	pc25	0.00729103	0.779991	0.716625	0.10791
JAK2	pc27	-0.00986939	0.780994	0.496996	0.107352
JAK2	pc1	-0.0052589	0.780994	0.487712	0.107352
DNMT3A	pc25	0.0285415	0.782499	0.11856	0.106516
CREBBP	pc24	0.0136982	0.783908	0.473284	0.105735
CREBBP	pc8	-0.00481092	0.783908	0.536823	0.105735
CREBBP	pc30	-0.0114757	0.783908	0.480711	0.105735
CREBBP	pc21	0.0109707	0.783908	0.54636	0.105735
CREBBP	pc13	0.0118708	0.783908	0.50027	0.105735
CREBBP	pc2	0.00877557	0.783908	0.439589	0.105735
SDHA	pc32	0.0103891	0.787917	0.596907	0.103519
SRSF2	pc14	0.0114032	0.790694	0.551089	0.101992
ASXL1	pc29	-0.0174827	0.794593	0.439668	0.0998555
ASXL1	pc31	0.0206034	0.794593	0.457493	0.0998555
NOTCH1	pc8	0.00485383	0.797063	0.572949	0.0985072
NOTCH1	pc5	0.0112189	0.797063	0.545303	0.0985072
NOTCH1	pc11	-0.00893638	0.797063	0.579682	0.0985072
ATM	pc21	-0.0147522	0.797548	0.485017	0.0982429
ATM	pc31	-0.0172927	0.797548	0.50357	0.0982429
ATM	pc1	0.00658565	0.797548	0.539418	0.0982429
ATM	pc3	0.017043	0.797548	0.36685	0.0982429
ATM	pc25	0.0150682	0.797548	0.472648	0.0982429
ATM	pc33	0.0254509	0.797548	0.371965	0.0982429
ATM	pc32	0.0166252	0.797548	0.555867	0.0982429
ATM	pc22	0.0152598	0.797548	0.53203	0.0982429
ATM	pc15	0.0119435	0.797548	0.529464	0.0982429
ATM	pc7	-0.0150898	0.797548	0.34745	0.0982429
ATM	pc2	-0.00902393	0.797548	0.493813	0.0982429
SDHA	pc7	-0.00540812	0.797558	0.628379	0.0982378
TP53	pc11	-0.00722402	0.802715	0.77839	0.0954386
TP53	pc19	-0.012196	0.802715	0.761899	0.0954386
NCOR1	pc32	-0.00904066	0.804427	0.619717	0.0945131
NCOR1	pc14	-0.00856865	0.804427	0.471585	0.0945131
NCOR1	pc25	-0.00815192	0.804427	0.547166	0.0945131
NCOR1	pc7	0.00707843	0.804427	0.494611	0.0945131
NCOR1	pc28	-0.00875515	0.804427	0.502661	0.0945131
NCOR1	pc23	-0.0148261	0.804427	0.30571	0.0945131
NCOR1	pc27	-0.00846256	0.804427	0.524007	0.0945131
NCOR1	pc18	0.00812469	0.804427	0.565114	0.0945131
NCOR1	pc26	0.00934577	0.804427	0.478988	0.0945131
NCOR1	pc8	0.00518362	0.804427	0.374884	0.0945131
NCOR1	pc22	-0.00795908	0.804427	0.613551	0.0945131
NCOR1	pc6	-0.00538768	0.804427	0.657677	0.0945131
NCOR1	pc33	0.0110208	0.804427	0.549093	0.0945131
NCOR1	pc1	-0.00585272	0.804427	0.398223	0.0945131
NCOR1	pc10	0.00360211	0.804427	0.658168	0.0945131
NCOR1	pc5	0.0103689	0.804427	0.409927	0.0945131
KMT2C	pc18	-0.0097623	0.805273	0.610055	0.0940568
XPO1	pc26	-0.0139654	0.806405	0.363222	0.0934469
XPO1	pc15	-0.0111354	0.806405	0.434943	0.0934469
XPO1	pc25	0.0115279	0.806405	0.464294	0.0934469
XPO1	pc27	-0.0126552	0.806405	0.412772	0.0934469
XPO1	pc28	-0.0119159	0.806405	0.432914	0.0934469
XPO1	pc20	-0.013717	0.806405	0.452892	0.0934469
BRAF	pc10	0.00819197	0.810183	0.515571	0.0914171
BRAF	pc20	0.0194121	0.810183	0.424581	0.0914171
BRAF	pc18	0.0143408	0.810183	0.511715	0.0914171
BRAF	pc8	0.00634482	0.810183	0.48264	0.0914171
BRAF	pc23	-0.0170986	0.810183	0.445087	0.0914171
PTPN11	pc3	0.0120289	0.811135	0.601249	0.0909067
PTPN11	pc7	-0.0148559	0.811135	0.44793	0.0909067
PTPN11	pc24	-0.0261379	0.811135	0.334015	0.0909067
PTPN11	pc31	-0.0180088	0.811135	0.567713	0.0909067
PTPN11	pc17	0.017164	0.811135	0.537408	0.0909067
PTPN11	pc20	0.0222847	0.811135	0.452657	0.0909067
PTPN11	pc26	0.0460124	0.811135	0.0654738	0.0909067
PTPN11	pc18	-0.0167634	0.811135	0.529753	0.0909067
PTPN11	pc16	-0.0279964	0.811135	0.486248	0.0909067
PTPN11	pc15	0.0111847	0.811135	0.62904	0.0909067
PTPN11	pc2	0.0107734	0.811135	0.502798	0.0909067
PTPN11	pc4	-0.0117747	0.811135	0.629522	0.0909067
PTPN11	pc22	0.0263709	0.811135	0.37583	0.0909067
PTPN11	pc10	-0.012639	0.811135	0.411257	0.0909067
PTPN11	pc32	-0.0478895	0.811135	0.164438	0.0909067
PTPN11	pc21	0.0418875	0.811135	0.104351	0.0909067
PTPN11	pc1	-0.00643836	0.811135	0.622597	0.0909067
PTPN11	pc13	-0.0140457	0.811135	0.573262	0.0909067
PTPN11	pc9	-0.0108172	0.811135	0.562953	0.0909067
PTPN11	pc25	0.024655	0.811135	0.335223	0.0909067
PTPN11	pc11	-0.0197856	0.811135	0.338631	0.0909067
PTPN11	pc12	-0.0164807	0.811135	0.347182	0.0909067
PTPN11	pc28	0.0151934	0.811135	0.537965	0.0909067
PTPN11	pc23	-0.0475403	0.811135	0.0824308	0.0909067
PTPN11	pc5	0.0169906	0.811135	0.474633	0.0909067
PTPN11	pc30	-0.0108064	0.811135	0.639076	0.0909067
JAK2	pc29	-0.00749401	0.811535	0.614799	0.0906929
JAK2	pc21	-0.00804622	0.811535	0.58961	0.0906929
JAK2	pc14	-0.00664725	0.811535	0.609657	0.0906929
JAK2	pc30	0.00723134	0.811535	0.587956	0.0906929
TNFAIP3	pc13	-0.0174892	0.81588	0.20671	0.0883738
TNFAIP3	pc12	0.00793659	0.81588	0.41462	0.0883738
TNFAIP3	pc6	0.0149833	0.81588	0.240109	0.0883738
TNFAIP3	pc32	0.0153945	0.81588	0.420302	0.0883738
TNFAIP3	pc29	0.0135286	0.81588	0.343273	0.0883738
TNFAIP3	pc16	-0.0252039	0.81588	0.258953	0.0883738
TNFAIP3	pc21	-0.0156917	0.81588	0.272552	0.0883738
TNFAIP3	pc11	-0.0102441	0.81588	0.372012	0.0883738
TNFAIP3	pc7	-0.0102224	0.81588	0.346873	0.0883738
TNFAIP3	pc1	-0.00604367	0.81588	0.405302	0.0883738
TNFAIP3	pc8	0.00870912	0.81588	0.155282	0.0883738
TNFAIP3	pc2	-0.016579	0.81588	0.0636619	0.0883738
TNFAIP3	pc31	-0.020855	0.81588	0.233462	0.0883738
TNFAIP3	pc14	-0.0227451	0.81588	0.0687933	0.0883738
TNFAIP3	pc5	0.0128786	0.81588	0.328982	0.0883738
TNFAIP3	pc27	0.0144804	0.81588	0.298511	0.0883738
TNFAIP3	pc9	0.0120461	0.81588	0.246073	0.0883738
CREBBP	pc17	-0.0104088	0.819963	0.596337	0.0862056
DNMT3A	pc11	-0.0162256	0.824147	0.271872	0.0839955
DNMT3A	pc3	0.0185901	0.824147	0.258304	0.0839955
DNMT3A	pc5	0.0212895	0.824147	0.209913	0.0839955
DNMT3A	pc4	-0.023179	0.824147	0.183957	0.0839955
DNMT3A	pc32	0.0298456	0.824147	0.224823	0.0839955
DNMT3A	pc16	-0.031373	0.824147	0.274716	0.0839955
TET2	pc23	-0.0159279	0.825811	0.60059	0.0831193
TET2	pc30	-0.0136249	0.825811	0.59534	0.0831193
SDHA	pc15	0.00551588	0.826764	0.676443	0.0826186
PTPN11	pc19	0.0135053	0.8273	0.676882	0.0823369
BCOR	pc7	-0.0124574	0.828451	0.27615	0.081733
BRAF	pc25	-0.0123452	0.833597	0.555731	0.0790438
TET2	pc27	0.0123421	0.835782	0.658495	0.0779071
TET2	pc29	-0.0132836	0.835782	0.642575	0.0779071
PTPN11	pc29	-0.00949393	0.837981	0.711905	0.076766
PTPN11	pc8	-0.00371249	0.837981	0.736407	0.076766
DNMT3A	pc14	0.0164747	0.838498	0.304909	0.0764978
PHF6	pc1	0.00972873	0.83885	0.214459	0.0763158
PHF6	pc32	-0.0295226	0.83885	0.152229	0.0763158
PHF6	pc24	0.0172662	0.83885	0.286448	0.0763158
PHF6	pc13	0.0224338	0.83885	0.133334	0.0763158
PHF6	pc33	0.0290297	0.83885	0.163186	0.0763158
PHF6	pc25	-0.0182733	0.83885	0.232958	0.0763158
PHF6	pc9	0.0128724	0.83885	0.250451	0.0763158
PHF6	pc28	0.0151526	0.83885	0.305036	0.0763158
PHF6	pc14	-0.0140377	0.83885	0.297057	0.0763158
PHF6	pc22	0.0299951	0.83885	0.0928298	0.0763158
PHF6	pc29	0.0158385	0.83885	0.303655	0.0763158
PHF6	pc2	0.0103036	0.83885	0.284552	0.0763158
SRSF2	pc31	-0.013617	0.840975	0.611618	0.0752171
ASXL1	pc21	0.0149269	0.841593	0.510056	0.0748979
PHF6	pc17	-0.0106141	0.847513	0.524049	0.0718539
PHF6	pc30	0.00902762	0.847513	0.512835	0.0718539
PHF6	pc6	-0.00843907	0.847513	0.539326	0.0718539
PHF6	pc12	0.00749185	0.847513	0.475188	0.0718539
PHF6	pc26	-0.0125673	0.847513	0.399861	0.0718539
PHF6	pc4	-0.0119416	0.847513	0.413883	0.0718539
PHF6	pc19	-0.0137594	0.847513	0.478255	0.0718539
PHF6	pc15	0.0104214	0.847513	0.452182	0.0718539
PHF6	pc20	0.0153754	0.847513	0.386763	0.0718539
SRSF2	pc5	-0.00846535	0.848635	0.67544	0.0712789
SRSF2	pc18	0.00507927	0.848635	0.822919	0.0712789
SRSF2	pc1	0.00403232	0.848635	0.71716	0.0712789
SRSF2	pc23	-0.00627249	0.848635	0.787335	0.0712789
SRSF2	pc20	-0.00629053	0.848635	0.803209	0.0712789
SRSF2	pc25	-0.00649593	0.848635	0.765309	0.0712789
SRSF2	pc27	0.00477958	0.848635	0.822794	0.0712789
SRSF2	pc12	-0.00404044	0.848635	0.786415	0.0712789
BRAF	pc22	-0.0114679	0.850418	0.638165	0.0703675
BRAF	pc24	-0.0102305	0.850418	0.644256	0.0703675
BRAF	pc31	0.0132642	0.850418	0.607419	0.0703675
DNMT3A	pc13	-0.0109232	0.850697	0.539587	0.0702253
DNMT3A	pc15	0.00946159	0.850697	0.567131	0.0702253
DNMT3A	pc31	0.016007	0.850697	0.47694	0.0702253
DNMT3A	pc8	0.00477554	0.850697	0.544305	0.0702253
DNMT3A	pc2	-0.00735657	0.850697	0.521632	0.0702253
DNMT3A	pc24	0.0118595	0.850697	0.539161	0.0702253
DNMT3A	pc10	0.00896372	0.850697	0.414426	0.0702253
DNMT3A	pc30	-0.0144737	0.850697	0.379178	0.0702253
DNMT3A	pc9	-0.00776361	0.850697	0.560948	0.0702253
DNMT3A	pc21	-0.0114067	0.850697	0.535085	0.0702253
CREBBP	pc3	-0.00738947	0.857155	0.64936	0.0669406
TET2	pc21	0.0102296	0.857929	0.721222	0.0665484
TET2	pc8	0.00413331	0.857929	0.736395	0.0665484
TET2	pc17	-0.00971012	0.857929	0.753938	0.0665484
BCOR	pc33	0.0113986	0.861508	0.574339	0.0647407
BCOR	pc3	0.00832189	0.861508	0.535967	0.0647407
BCOR	pc13	-0.00906135	0.861508	0.533903	0.0647407
BCOR	pc27	-0.00932646	0.861508	0.524454	0.0647407
BCOR	pc17	0.0102791	0.861508	0.527186	0.0647407
BCOR	pc14	0.0106753	0.861508	0.416293	0.0647407
BCOR	pc8	-0.00580853	0.861508	0.367457	0.0647407
BCOR	pc20	-0.0102049	0.861508	0.55597	0.0647407
BCOR	pc9	-0.00704091	0.861508	0.519211	0.0647407
BCOR	pc28	-0.011482	0.861508	0.425622	0.0647407
BCOR	pc16	-0.0217837	0.861508	0.353776	0.0647407
ASXL2	pc14	0.00553811	0.862612	0.679634	0.0641846
ASXL1	pc27	-0.0131852	0.864364	0.550201	0.0633033
ASXL1	pc33	0.0170828	0.864364	0.576243	0.0633033
DNMT3A	pc1	0.00358838	0.864549	0.700839	0.0632103
DNMT3A	pc18	-0.00714982	0.864549	0.707358	0.0632103
DNMT3A	pc19	-0.0106583	0.864549	0.645107	0.0632103
DNMT3A	pc33	-0.010415	0.864549	0.674585	0.0632103
DNMT3A	pc22	0.00990752	0.864549	0.64112	0.0632103
ATM	pc29	0.00927723	0.864968	0.659989	0.0629999
ATM	pc11	0.00572787	0.864968	0.735454	0.0629999
ATM	pc5	0.00483957	0.864968	0.803871	0.0629999
ATM	pc14	0.00835911	0.864968	0.650268	0.0629999
ATM	pc4	-0.0041043	0.864968	0.837557	0.0629999
ATM	pc26	0.00811338	0.864968	0.691538	0.0629999
ATM	pc23	-0.00488413	0.864968	0.827487	0.0629999
ATM	pc10	-0.00256638	0.864968	0.838757	0.0629999
ATM	pc24	-0.00678341	0.864968	0.759749	0.0629999
BIRC3	pc26	-0.00677532	0.865562	0.706233	0.0627019
BIRC3	pc25	0.022883	0.865562	0.21501	0.0627019
BIRC3	pc20	-0.00526414	0.865562	0.805601	0.0627019
BIRC3	pc24	-0.0247445	0.865562	0.204863	0.0627019
BIRC3	pc21	0.017592	0.865562	0.343646	0.0627019
BIRC3	pc2	-0.0065421	0.865562	0.572504	0.0627019
BIRC3	pc1	-0.00430465	0.865562	0.648124	0.0627019
BIRC3	pc12	-0.0126704	0.865562	0.316227	0.0627019
BIRC3	pc8	0.00363777	0.865562	0.647376	0.0627019
BIRC3	pc16	0.00736528	0.865562	0.799413	0.0627019
BIRC3	pc18	-0.0211743	0.865562	0.271236	0.0627019
BIRC3	pc15	-0.0226261	0.865562	0.175755	0.0627019
BIRC3	pc27	-0.0186121	0.865562	0.303687	0.0627019
BIRC3	pc13	0.010638	0.865562	0.554107	0.0627019
BIRC3	pc31	0.00852196	0.865562	0.707622	0.0627019
BIRC3	pc6	-0.00561786	0.865562	0.734397	0.0627019
BIRC3	pc17	0.01187	0.865562	0.554172	0.0627019
BIRC3	pc32	-0.00733843	0.865562	0.767384	0.0627019
BIRC3	pc14	-0.00759507	0.865562	0.639341	0.0627019
BIRC3	pc33	-0.0202503	0.865562	0.418994	0.0627019
BIRC3	pc3	-0.0114579	0.865562	0.490018	0.0627019
BIRC3	pc9	0.0109496	0.865562	0.416854	0.0627019
BIRC3	pc19	0.00552445	0.865562	0.813104	0.0627019
BIRC3	pc10	0.00633339	0.865562	0.567898	0.0627019
BIRC3	pc30	0.0278772	0.865562	0.0938966	0.0627019
BIRC3	pc7	0.0153084	0.865562	0.278324	0.0627019
BIRC3	pc29	0.0082352	0.865562	0.656869	0.0627019
BIRC3	pc11	0.00889169	0.865562	0.550789	0.0627019
BIRC3	pc5	-0.012751	0.865562	0.456815	0.0627019
DNMT3A	pc20	-0.00718505	0.865612	0.734458	0.0626769
CREBBP	pc26	0.00499361	0.865881	0.776658	0.0625417
CREBBP	pc32	-0.00843448	0.865881	0.728481	0.0625417
CREBBP	pc4	0.00483293	0.865881	0.779155	0.0625417
CREBBP	pc22	0.00567477	0.865881	0.787165	0.0625417
CREBBP	pc28	0.00662261	0.865881	0.703777	0.0625417
ATM	pc12	-0.00238205	0.868366	0.868366	0.0612972
JAK2	pc9	0.00328494	0.869908	0.761641	0.0605266
JAK2	pc32	-0.00469516	0.869908	0.813741	0.0605266
JAK2	pc31	-0.0042191	0.869908	0.817186	0.0605266
JAK2	pc6	0.00412947	0.869908	0.756204	0.0605266
JAK2	pc8	0.00205774	0.869908	0.747362	0.0605266
JAK2	pc7	-0.0026676	0.869908	0.813949	0.0605266
DDX3X	pc27	0.00262929	0.872751	0.846304	0.0591097
DDX3X	pc28	0.00294451	0.872751	0.8253	0.0591097
DDX3X	pc32	-0.0045882	0.872751	0.805245	0.0591097
NRAS	pc22	0.0779446	0.873211	0.0841719	0.058881
NRAS	pc9	0.0174443	0.873211	0.53771	0.058881
NRAS	pc23	0.0509763	0.873211	0.218145	0.058881
NRAS	pc30	0.0189007	0.873211	0.587889	0.058881
NRAS	pc10	-0.0320072	0.873211	0.169538	0.058881
NRAS	pc15	-0.0351157	0.873211	0.316569	0.058881
NRAS	pc8	-0.00878906	0.873211	0.598587	0.058881
NRAS	pc16	0.0607028	0.873211	0.318719	0.058881
NRAS	pc3	0.0430059	0.873211	0.217413	0.058881
NRAS	pc7	0.0178195	0.873211	0.54754	0.058881
NRAS	pc24	-0.0238699	0.873211	0.559848	0.058881
NRAS	pc12	0.0455012	0.873211	0.0868029	0.058881
NRAS	pc31	-0.0727337	0.873211	0.127803	0.058881
NRAS	pc11	0.0178032	0.873211	0.569332	0.058881
NRAS	pc18	-0.0451748	0.873211	0.263499	0.058881
NRAS	pc33	-0.0478599	0.873211	0.36293	0.058881
NRAS	pc29	0.0316187	0.873211	0.416624	0.058881
NRAS	pc26	-0.0484067	0.873211	0.199965	0.058881
NRAS	pc25	-0.0198227	0.873211	0.608601	0.058881
NRAS	pc27	0.0576781	0.873211	0.129202	0.058881
NRAS	pc20	0.0237937	0.873211	0.596223	0.058881
NRAS	pc6	-0.0230011	0.873211	0.508222	0.058881
NRAS	pc4	0.0249312	0.873211	0.49986	0.058881
ASXL1	pc16	0.0175703	0.87396	0.61935	0.0585085
ASXL1	pc25	0.0106614	0.87396	0.635607	0.0585085
XPO1	pc19	0.0124812	0.877468	0.531799	0.0567688
SETD2	pc21	-0.0166257	0.877638	0.343497	0.0566843
SETD2	pc28	0.00983759	0.877638	0.558284	0.0566843
SETD2	pc12	-0.00996475	0.877638	0.404029	0.0566843
SETD2	pc13	-0.0115809	0.877638	0.495462	0.0566843
SETD2	pc4	0.0214005	0.877638	0.198489	0.0566843
SETD2	pc22	0.0195263	0.877638	0.335806	0.0566843
SETD2	pc29	0.025399	0.877638	0.147478	0.0566843
SETD2	pc3	-0.0140609	0.877638	0.370025	0.0566843
SETD2	pc27	-0.0114786	0.877638	0.501795	0.0566843
SETD2	pc7	0.00780156	0.877638	0.558497	0.0566843
SETD2	pc2	0.00663408	0.877638	0.544691	0.0566843
SETD2	pc9	0.0118226	0.877638	0.353541	0.0566843
SETD2	pc6	-0.0195526	0.877638	0.211755	0.0566843
SETD2	pc18	-0.0132145	0.877638	0.467185	0.0566843
SETD2	pc20	-0.0292106	0.877638	0.148841	0.0566843
SETD2	pc26	-0.0172125	0.877638	0.311075	0.0566843
SETD2	pc19	0.0457637	0.877638	0.0386816	0.0566843
SETD2	pc15	-0.0108231	0.877638	0.492658	0.0566843
SETD2	pc32	-0.0252045	0.877638	0.282547	0.0566843
SETD2	pc23	-0.0151076	0.877638	0.417169	0.0566843
SETD2	pc17	-0.0201474	0.877638	0.288156	0.0566843
DNMT3A	pc12	0.00274028	0.879966	0.826635	0.055534
DNMT3A	pc17	0.00568401	0.879966	0.774814	0.055534
DNMT3A	pc23	0.00479159	0.879966	0.805992	0.055534
ASXL1	pc14	0.00848975	0.881341	0.667683	0.0548558
KMT2C	pc13	-0.00701997	0.881876	0.694812	0.0545923
IDH1	pc8	0.00617596	0.889376	0.403506	0.0509148
IDH1	pc11	0.0197349	0.889376	0.15464	0.0509148
IDH1	pc6	-0.00670918	0.889376	0.662842	0.0509148
IDH1	pc9	-0.00527464	0.889376	0.673769	0.0509148
IDH1	pc24	-0.0301605	0.889376	0.0965793	0.0509148
IDH1	pc1	0.0057028	0.889376	0.515368	0.0509148
IDH1	pc32	0.0212656	0.889376	0.35656	0.0509148
IDH1	pc23	0.0218235	0.889376	0.23367	0.0509148
IDH1	pc10	-0.00806779	0.889376	0.433767	0.0509148
IDH1	pc7	0.016702	0.889376	0.203231	0.0509148
IDH1	pc30	-0.0134083	0.889376	0.38533	0.0509148
IDH1	pc29	0.0102821	0.889376	0.550649	0.0509148
IDH1	pc28	-0.00795747	0.889376	0.630213	0.0509148
IDH1	pc3	-0.0125946	0.889376	0.414283	0.0509148
IDH1	pc2	0.00542668	0.889376	0.614421	0.0509148
IDH1	pc4	0.0204064	0.889376	0.212537	0.0509148
IDH1	pc16	0.0402225	0.889376	0.135893	0.0509148
IDH1	pc17	0.0276834	0.889376	0.138132	0.0509148
IDH1	pc13	-0.0192915	0.889376	0.248594	0.0509148
IDH1	pc27	0.0116711	0.889376	0.487502	0.0509148
IDH1	pc26	-0.00928772	0.889376	0.578256	0.0509148
IDH1	pc33	-0.0133685	0.889376	0.565818	0.0509148
IDH1	pc12	-0.00744189	0.889376	0.526295	0.0509148
IDH1	pc19	-0.0225451	0.889376	0.299468	0.0509148
IDH1	pc21	-0.00872558	0.889376	0.613116	0.0509148
SDHA	pc2	-0.00253823	0.889958	0.782084	0.0506304
SDHA	pc31	0.00522452	0.889958	0.771492	0.0506304
ASXL2	pc28	-0.00509013	0.89153	0.729433	0.0498642
SF3B1	pc12	0.0253607	0.892505	0.18948	0.0493895
SF3B1	pc30	-0.0399671	0.892505	0.115967	0.0493895
SF3B1	pc11	0.0226776	0.892505	0.319613	0.0493895
SF3B1	pc20	0.0339133	0.892505	0.299807	0.0493895
SF3B1	pc19	0.0351985	0.892505	0.324547	0.0493895
SF3B1	pc21	-0.0288466	0.892505	0.309609	0.0493895
SF3B1	pc22	0.039702	0.892505	0.22648	0.0493895
SF3B1	pc26	0.0316006	0.892505	0.250334	0.0493895
SF3B1	pc9	-0.024706	0.892505	0.230851	0.0493895
CREBBP	pc16	0.00510964	0.89595	0.857144	0.0477162
CREBBP	pc9	0.00218083	0.89595	0.8688	0.0477162
SRSF2	pc32	0.00381449	0.896338	0.896338	0.0475283
PHF6	pc31	0.00995798	0.896394	0.597596	0.0475012
BRAF	pc5	-0.0070918	0.897084	0.715595	0.047167
BRAF	pc11	0.0057539	0.897084	0.733978	0.047167
DDX3X	pc14	0.00155893	0.897951	0.897951	0.0467474
SF3B1	pc28	-0.0236769	0.9048	0.383855	0.0434473
SF3B1	pc4	0.0245351	0.9048	0.361834	0.0434473
XPO1	pc13	0.00858397	0.905455	0.576198	0.0431333
PHF6	pc11	-0.00563409	0.909022	0.64883	0.0414258
PHF6	pc5	0.00417154	0.909022	0.769276	0.0414258
PHF6	pc18	-0.00545104	0.909022	0.732794	0.0414258
PHF6	pc10	0.00376041	0.909022	0.682884	0.0414258
PHF6	pc23	0.00573942	0.909022	0.725662	0.0414258
PHF6	pc3	0.00400465	0.909022	0.771291	0.0414258
NRAS	pc1	0.00866992	0.909533	0.661479	0.0411815
SETD2	pc16	-0.0088902	0.909941	0.745456	0.0409868
SETD2	pc30	-0.003037	0.909941	0.84657	0.0409868
SETD2	pc25	0.00435749	0.909941	0.802481	0.0409868
SETD2	pc8	0.00223137	0.909941	0.766473	0.0409868
SETD2	pc11	0.00602527	0.909941	0.668699	0.0409868
SETD2	pc10	0.00499801	0.909941	0.633293	0.0409868
SETD2	pc33	-0.00844566	0.909941	0.721186	0.0409868
SETD2	pc14	-0.00332055	0.909941	0.828304	0.0409868
SETD2	pc5	-0.00351877	0.909941	0.827886	0.0409868
SETD2	pc24	-0.00337128	0.909941	0.854793	0.0409868
JAK2	pc23	0.0023309	0.910497	0.882906	0.0407215
SDHA	pc25	0.00311747	0.913988	0.830898	0.0390594
CREBBP	pc19	0.00245169	0.914678	0.914678	0.0387317
ASXL1	pc3	-0.00387891	0.915285	0.848072	0.0384436
ASXL1	pc19	0.00434305	0.915285	0.878921	0.0384436
ASXL1	pc17	0.00489654	0.915285	0.84146	0.0384436
ASXL1	pc5	-0.00278925	0.915285	0.893837	0.0384436
ASXL1	pc1	-0.0031658	0.915285	0.783237	0.0384436
ASXL1	pc18	-0.00249602	0.915285	0.915285	0.0384436
ASXL1	pc7	-0.00313361	0.915285	0.855578	0.0384436
ASXL1	pc12	0.00516568	0.915285	0.737566	0.0384436
KMT2C	pc32	0.00789104	0.915774	0.74927	0.0382117
DNMT3A	pc28	-0.00247022	0.916212	0.888448	0.0380041
WT1	pc24	-0.00195642	0.926612	0.926612	0.0331023
WT1	pc15	-0.00203474	0.926612	0.910905	0.0331023
NRAS	pc13	0.0101639	0.928344	0.787686	0.0322909
NRAS	pc17	-0.0113648	0.928344	0.787285	0.0322909
NRAS	pc21	0.0146072	0.928344	0.707843	0.0322909
NRAS	pc19	-0.0148705	0.928344	0.761771	0.0322909
SETD2	pc31	-0.00268382	0.928642	0.900501	0.0321517
ASXL2	pc17	-0.00422181	0.929523	0.799267	0.0317398
ASXL2	pc12	-0.00242127	0.929523	0.816854	0.0317398
TET2	pc19	-0.00696328	0.931646	0.84695	0.0307493
IDH1	pc31	-0.00409072	0.932365	0.84638	0.0304142
IDH1	pc15	0.00476525	0.932365	0.758712	0.0304142
IDH1	pc22	-0.00219612	0.932365	0.912318	0.0304142
IDH1	pc25	0.00145421	0.932365	0.932365	0.0304142
IDH1	pc18	-0.00332947	0.932365	0.852214	0.0304142
IDH1	pc5	-0.00352307	0.932365	0.824858	0.0304142
IDH1	pc14	0.00383747	0.932365	0.798871	0.0304142
IDH1	pc20	0.00267186	0.932365	0.893073	0.0304142
FLT3	pc15	-0.00124982	0.933006	0.933006	0.0301154
CHD2	pc31	-0.0093895	0.933262	0.658243	0.0299965
CHD2	pc15	-0.0113625	0.933262	0.466343	0.0299965
CHD2	pc6	0.0114259	0.933262	0.460219	0.0299965
CHD2	pc11	-0.0142695	0.933262	0.305632	0.0299965
CHD2	pc29	-0.0109309	0.933262	0.527954	0.0299965
CHD2	pc18	0.0101692	0.933262	0.571433	0.0299965
CHD2	pc14	-0.0158528	0.933262	0.295333	0.0299965
CHD2	pc1	-0.00668272	0.933262	0.448303	0.0299965
CHD2	pc3	0.0166083	0.933262	0.284332	0.0299965
CHD2	pc8	-0.00521814	0.933262	0.482527	0.0299965
CHD2	pc21	0.0303383	0.933262	0.0808295	0.0299965
CHD2	pc30	-0.0193011	0.933262	0.214032	0.0299965
CHD2	pc10	-0.00740266	0.933262	0.474891	0.0299965
CHD2	pc9	0.0131683	0.933262	0.296052	0.0299965
CHD2	pc2	-0.0137329	0.933262	0.20509	0.0299965
CHD2	pc17	-0.008969	0.933262	0.632303	0.0299965
CHD2	pc33	-0.00969217	0.933262	0.678736	0.0299965
CHD2	pc13	-0.0120922	0.933262	0.471645	0.0299965
CHD2	pc32	0.0103542	0.933262	0.655061	0.0299965
CHD2	pc28	0.0123163	0.933262	0.458618	0.0299965
CHD2	pc16	-0.0133231	0.933262	0.622722	0.0299965
CHD2	pc20	-0.00910294	0.933262	0.648732	0.0299965
CHD2	pc7	-0.0230551	0.933262	0.0808588	0.0299965
CHD2	pc23	-0.00778563	0.933262	0.672296	0.0299965
NOTCH1	pc10	-0.00445596	0.937819	0.710469	0.0278809
PTPN11	pc14	0.00416381	0.93832	0.853018	0.0276489
BRAF	pc29	-0.00462553	0.940105	0.826153	0.0268235
BRAF	pc28	0.00460708	0.940105	0.819638	0.0268235
ASXL2	pc13	-0.00270666	0.941187	0.855624	0.0263243
NF1	pc4	-0.00117922	0.941786	0.941786	0.0260479
SDHA	pc29	-0.00209472	0.943692	0.886498	0.0251698
NOTCH1	pc32	-0.00414474	0.945617	0.877353	0.0242848
NOTCH1	pc25	0.00173873	0.945617	0.930587	0.0242848
NOTCH1	pc21	-0.00648899	0.945617	0.746837	0.0242848
NOTCH1	pc6	-0.00399217	0.945617	0.823757	0.0242848
NOTCH1	pc7	-0.00167217	0.945617	0.912836	0.0242848
NOTCH1	pc31	0.00183818	0.945617	0.940428	0.0242848
NOTCH1	pc23	-0.00417763	0.945617	0.844711	0.0242848
NOTCH1	pc1	0.000696456	0.945617	0.945617	0.0242848
BRAF	pc30	-0.00259901	0.947927	0.890477	0.0232252
BRAF	pc26	0.00287156	0.947927	0.888173	0.0232252
NRAS	pc2	0.0042118	0.948816	0.86256	0.0228181
NRAS	pc14	0.00667413	0.948816	0.84446	0.0228181
XPO1	pc9	-0.00525017	0.952631	0.648448	0.0210751
XPO1	pc4	0.0065307	0.952631	0.663955	0.0210751
TNFAIP3	pc17	-0.00607451	0.954357	0.694078	0.0202892
TNFAIP3	pc15	0.00557817	0.954357	0.66421	0.0202892
TNFAIP3	pc23	0.00705246	0.954357	0.641917	0.0202892
TNFAIP3	pc26	0.00652754	0.954357	0.637098	0.0202892
TNFAIP3	pc22	-0.00701821	0.954357	0.670968	0.0202892
TNFAIP3	pc33	-0.0104329	0.954357	0.588467	0.0202892
TNFAIP3	pc20	-0.00684948	0.954357	0.67741	0.0202892
BIRC3	pc4	-0.00164625	0.954388	0.925467	0.0202751
IDH2	pc30	0.0158914	0.954605	0.446838	0.0201765
IDH2	pc9	0.00271666	0.954605	0.872643	0.0201765
IDH2	pc13	-0.00663705	0.954605	0.76901	0.0201765
IDH2	pc29	0.0332306	0.954605	0.154339	0.0201765
IDH2	pc28	0.0194869	0.954605	0.383605	0.0201765
IDH2	pc8	0.00659364	0.954605	0.509618	0.0201765
IDH2	pc18	-0.0182347	0.954605	0.450843	0.0201765
IDH2	pc31	0.00622667	0.954605	0.827425	0.0201765
IDH2	pc11	-0.0107055	0.954605	0.567736	0.0201765
IDH2	pc15	0.00131022	0.954605	0.950213	0.0201765
IDH2	pc12	-0.00923272	0.954605	0.561107	0.0201765
IDH2	pc10	-0.00135866	0.954605	0.92234	0.0201765
IDH2	pc27	0.00727919	0.954605	0.748824	0.0201765
IDH2	pc16	-0.0201479	0.954605	0.580348	0.0201765
IDH2	pc17	0.0149083	0.954605	0.554525	0.0201765
IDH2	pc7	-0.00193122	0.954605	0.913304	0.0201765
IDH2	pc14	-0.0101584	0.954605	0.618071	0.0201765
IDH2	pc2	-0.0105302	0.954605	0.469963	0.0201765
IDH2	pc20	-0.037554	0.954605	0.163014	0.0201765
IDH2	pc32	0.0346965	0.954605	0.266249	0.0201765
IDH2	pc26	0.00948968	0.954605	0.674522	0.0201765
IDH2	pc6	0.0157646	0.954605	0.448955	0.0201765
IDH2	pc23	0.0108563	0.954605	0.661162	0.0201765
IDH2	pc5	0.0134122	0.954605	0.533492	0.0201765
IDH2	pc21	0.00904722	0.954605	0.698315	0.0201765
IDH2	pc25	0.0106519	0.954605	0.645868	0.0201765
IDH2	pc19	-0.00939649	0.954605	0.749057	0.0201765
IDH2	pc4	0.0060258	0.954605	0.785329	0.0201765
IDH2	pc33	0.0103657	0.954605	0.742011	0.0201765
IDH2	pc1	-0.000674896	0.954605	0.954605	0.0201765
IDH2	pc22	-0.00647467	0.954605	0.810339	0.0201765
IDH2	pc24	0.00651262	0.954605	0.790475	0.0201765
IDH2	pc3	0.0121695	0.954605	0.559717	0.0201765
ASXL2	pc20	-0.00228956	0.954948	0.897072	0.0200204
SETD2	pc1	0.000483264	0.956747	0.956747	0.0192029
SDHA	pc5	0.00120918	0.957988	0.928959	0.0186397
TET2	pc1	-0.00133901	0.958453	0.926734	0.0184293
TET2	pc18	0.00263043	0.958453	0.929409	0.0184293
XPO1	pc30	-0.00246374	0.960159	0.862148	0.0176567
XPO1	pc6	0.00124732	0.960159	0.929714	0.0176567
XPO1	pc33	-0.00306716	0.960159	0.885995	0.0176567
XPO1	pc1	-0.00235586	0.960159	0.769941	0.0176567
XPO1	pc8	0.00209303	0.960159	0.757964	0.0176567
XPO1	pc21	0.00375944	0.960159	0.812605	0.0176567
XPO1	pc14	0.00437998	0.960159	0.751672	0.0176567
XPO1	pc18	0.00364072	0.960159	0.824589	0.0176567
XPO1	pc31	0.00167869	0.960159	0.931064	0.0176567
BCOR	pc2	-0.00096201	0.960978	0.918387	0.0172868
BCOR	pc12	0.00144479	0.960978	0.887742	0.0172868
BCOR	pc15	0.00473203	0.960978	0.726399	0.0172868
BCOR	pc24	0.000772802	0.960978	0.960978	0.0172868
BCOR	pc22	0.00166984	0.960978	0.923481	0.0172868
BCOR	pc18	-0.00214266	0.960978	0.890608	0.0172868
BCOR	pc29	-0.00342882	0.960978	0.819376	0.0172868
BCOR	pc4	-0.000999857	0.960978	0.944084	0.0172868
BCOR	pc10	0.00304404	0.960978	0.734675	0.0172868
BCOR	pc19	0.00206735	0.960978	0.913029	0.0172868
BCOR	pc6	-0.00349762	0.960978	0.794275	0.0172868
BIRC3	pc23	0.000934015	0.962187	0.962187	0.0167407
KRAS	pc9	0.0169883	0.965256	0.550045	0.0153576
KRAS	pc31	0.0293671	0.965256	0.539844	0.0153576
KRAS	pc7	-0.016918	0.965256	0.56958	0.0153576
KRAS	pc8	-0.00142718	0.965256	0.932148	0.0153576
KRAS	pc1	-0.00775091	0.965256	0.696651	0.0153576
KRAS	pc6	0.00690451	0.965256	0.843179	0.0153576
KRAS	pc13	-0.01158	0.965256	0.759936	0.0153576
KRAS	pc2	0.0121325	0.965256	0.619509	0.0153576
KRAS	pc30	0.00905117	0.965256	0.796048	0.0153576
KRAS	pc12	0.00116007	0.965256	0.965256	0.0153576
KRAS	pc32	-0.0380442	0.965256	0.467049	0.0153576
KRAS	pc10	-0.00953436	0.965256	0.68332	0.0153576
KRAS	pc5	0.0118937	0.965256	0.741884	0.0153576
KRAS	pc24	-0.012721	0.965256	0.756946	0.0153576
KRAS	pc11	-0.0166694	0.965256	0.595695	0.0153576
KRAS	pc33	0.0471904	0.965256	0.37166	0.0153576
KRAS	pc3	0.0172902	0.965256	0.621145	0.0153576
KRAS	pc4	-0.0192742	0.965256	0.603403	0.0153576
KRAS	pc29	0.0441312	0.965256	0.259062	0.0153576
KRAS	pc17	-0.00403265	0.965256	0.924033	0.0153576
KRAS	pc25	0.0277658	0.965256	0.475115	0.0153576
KRAS	pc19	-0.00230687	0.965256	0.962644	0.0153576
KRAS	pc26	-0.0338097	0.965256	0.372431	0.0153576
KRAS	pc20	-0.0128932	0.965256	0.774915	0.0153576
KRAS	pc14	-0.0171582	0.965256	0.615509	0.0153576
KRAS	pc15	-0.00198639	0.965256	0.95498	0.0153576
KRAS	pc28	0.0564173	0.965256	0.132865	0.0153576
KRAS	pc18	-0.0135205	0.965256	0.738753	0.0153576
KRAS	pc22	0.00303543	0.965256	0.946503	0.0153576
KRAS	pc21	0.0481468	0.965256	0.219046	0.0153576
KRAS	pc16	-0.00276864	0.965256	0.963855	0.0153576
KRAS	pc27	-0.0320275	0.965256	0.400998	0.0153576
KRAS	pc23	-0.00762394	0.965256	0.854341	0.0153576
TET2	pc9	0.000897737	0.965597	0.965597	0.015204
SDHA	pc11	0.000429259	0.970976	0.970976	0.0127916
NCOR1	pc29	-0.000986334	0.971671	0.942226	0.0124809
NCOR1	pc31	-0.00188873	0.971671	0.909859	0.0124809
NCOR1	pc11	-0.00116942	0.971671	0.914884	0.0124809
NCOR1	pc17	0.00292737	0.971671	0.842486	0.0124809
NCOR1	pc20	0.00200372	0.971671	0.898478	0.0124809
PTPN11	pc27	-0.00262593	0.975745	0.916609	0.0106635
TNFAIP3	pc30	0.00118681	0.978522	0.92605	0.00942939
TNFAIP3	pc10	0.000229737	0.978522	0.978522	0.00942939
TNFAIP3	pc18	-0.00288979	0.978522	0.845221	0.00942939
TNFAIP3	pc19	-0.00166288	0.978522	0.926333	0.00942939
TNFAIP3	pc3	0.00153086	0.978522	0.904598	0.00942939
TNFAIP3	pc24	0.00356666	0.978522	0.812156	0.00942939
TNFAIP3	pc25	0.00186327	0.978522	0.895545	0.00942939
TNFAIP3	pc28	0.00392468	0.978522	0.774338	0.00942939
TNFAIP3	pc4	0.000466621	0.978522	0.972519	0.00942939
XPO1	pc2	0.000253864	0.97954	0.97954	0.00897803
CEBPA	pc26	-0.0289409	0.98175	0.114756	0.00799931
CEBPA	pc18	0.00160509	0.98175	0.934743	0.00799931
CEBPA	pc8	0.0140576	0.98175	0.0834433	0.00799931
CEBPA	pc30	-0.00685497	0.98175	0.685646	0.00799931
CEBPA	pc9	0.0038382	0.98175	0.780018	0.00799931
CEBPA	pc17	-0.00167409	0.98175	0.934759	0.00799931
CEBPA	pc28	0.000667428	0.98175	0.97063	0.00799931
CEBPA	pc31	0.0143179	0.98175	0.536524	0.00799931
CEBPA	pc19	-0.0150767	0.98175	0.526838	0.00799931
CEBPA	pc6	0.0150827	0.98175	0.371734	0.00799931
CEBPA	pc20	-0.0123922	0.98175	0.569858	0.00799931
CEBPA	pc4	0.00447772	0.98175	0.802887	0.00799931
CEBPA	pc32	0.00274661	0.98175	0.913508	0.00799931
CEBPA	pc25	-0.00938387	0.98175	0.617632	0.00799931
CEBPA	pc21	0.00135457	0.98175	0.942942	0.00799931
CEBPA	pc3	0.00147342	0.98175	0.930587	0.00799931
CEBPA	pc22	-0.00602262	0.98175	0.78309	0.00799931
CEBPA	pc2	-0.0113058	0.98175	0.338846	0.00799931
CEBPA	pc33	-0.0181177	0.98175	0.478076	0.00799931
CEBPA	pc23	0.00620257	0.98175	0.75744	0.00799931
CEBPA	pc1	-0.000219917	0.98175	0.98175	0.00799931
CEBPA	pc24	0.0205323	0.98175	0.301894	0.00799931
CEBPA	pc5	0.0222646	0.98175	0.202742	0.00799931
CEBPA	pc7	-0.0038327	0.98175	0.789893	0.00799931
CEBPA	pc27	-0.00177759	0.98175	0.923177	0.00799931
CEBPA	pc12	-0.0045286	0.98175	0.725132	0.00799931
CEBPA	pc11	-0.0110247	0.98175	0.468098	0.00799931
CEBPA	pc29	-0.017193	0.98175	0.363085	0.00799931
CEBPA	pc10	0.00106999	0.98175	0.924569	0.00799931
CEBPA	pc16	-0.00783514	0.98175	0.790866	0.00799931
CEBPA	pc13	-0.0137829	0.98175	0.452133	0.00799931
CEBPA	pc14	-0.000600454	0.98175	0.971003	0.00799931
CEBPA	pc15	0.0113756	0.98175	0.503897	0.00799931
TP53	pc12	0.000493812	0.981898	0.981898	0.00793367
KMT2C	pc8	-0.00163101	0.982711	0.83672	0.0075743
KMT2C	pc27	0.00137838	0.982711	0.938949	0.0075743
KMT2C	pc23	0.000450715	0.982711	0.98166	0.0075743
KMT2C	pc28	0.00247784	0.982711	0.888658	0.0075743
KMT2C	pc30	0.00100838	0.982711	0.951364	0.0075743
KMT2C	pc9	0.00029074	0.982711	0.982711	0.0075743
PHF6	pc27	0.000612883	0.983422	0.967435	0.00726007
PHF6	pc16	0.000499969	0.983422	0.983422	0.00726007
PHF6	pc21	0.00150315	0.983422	0.922311	0.00726007
PHF6	pc8	0.000771661	0.983422	0.906946	0.00726007
PHF6	pc7	-0.000386266	0.983422	0.973695	0.00726007
NFKBIE	pc29	-0.00381551	0.983787	0.803196	0.00709885
NFKBIE	pc27	0.0187023	0.983787	0.210962	0.00709885
NFKBIE	pc19	-0.00432787	0.983787	0.822569	0.00709885
NFKBIE	pc6	0.0131332	0.983787	0.337154	0.00709885
NFKBIE	pc22	-0.00749399	0.983787	0.672495	0.00709885
NFKBIE	pc20	-0.0143381	0.983787	0.417212	0.00709885
NFKBIE	pc31	0.00354318	0.983787	0.850246	0.00709885
NFKBIE	pc24	-0.00470722	0.983787	0.770076	0.00709885
NFKBIE	pc12	-0.0125152	0.983787	0.230826	0.00709885
NFKBIE	pc32	0.0128364	0.983787	0.531109	0.00709885
NFKBIE	pc21	-0.0100938	0.983787	0.510517	0.00709885
NFKBIE	pc3	-0.00149343	0.983787	0.913234	0.00709885
NFKBIE	pc13	-0.0144447	0.983787	0.330938	0.00709885
NFKBIE	pc11	0.00591456	0.983787	0.630883	0.00709885
NFKBIE	pc5	0.00806279	0.983787	0.568855	0.00709885
NFKBIE	pc9	0.00203405	0.983787	0.855056	0.00709885
NFKBIE	pc28	-0.017828	0.983787	0.225272	0.00709885
NFKBIE	pc15	0.0128178	0.983787	0.352789	0.00709885
NFKBIE	pc14	0.00456486	0.983787	0.733086	0.00709885
NFKBIE	pc4	0.000698246	0.983787	0.961685	0.00709885
NFKBIE	pc26	0.00158975	0.983787	0.914723	0.00709885
NFKBIE	pc7	0.00186782	0.983787	0.872678	0.00709885
NFKBIE	pc1	0.00192146	0.983787	0.805175	0.00709885
NFKBIE	pc17	-0.012871	0.983787	0.437496	0.00709885
NFKBIE	pc2	-0.00280518	0.983787	0.769502	0.00709885
NFKBIE	pc8	0.00033972	0.983787	0.958749	0.00709885
NFKBIE	pc16	-0.00674843	0.983787	0.778035	0.00709885
NFKBIE	pc33	0.000420401	0.983787	0.983787	0.00709885
NFKBIE	pc30	-0.000877084	0.983787	0.949032	0.00709885
NFKBIE	pc23	0.0218159	0.983787	0.180505	0.00709885
NFKBIE	pc18	0.0162114	0.983787	0.307757	0.00709885
NFKBIE	pc10	-0.00492077	0.983787	0.591078	0.00709885
NFKBIE	pc25	-0.00825062	0.983787	0.588044	0.00709885
CHD2	pc5	0.00516912	0.985637	0.746695	0.00628309
ASXL2	pc21	-0.000382069	0.9858	0.980159	0.0062111
ASXL2	pc30	-0.000244651	0.9858	0.9858	0.0062111
CHD2	pc25	0.00127219	0.988033	0.941121	0.0052287
CHD2	pc12	-0.00135207	0.988033	0.908796	0.0052287
CHD2	pc24	0.000273203	0.988033	0.988033	0.0052287
CHD2	pc26	-0.000839418	0.988033	0.960128	0.0052287
CHD2	pc22	0.00111908	0.988033	0.955485	0.0052287
CHD2	pc27	0.00415355	0.988033	0.805786	0.0052287
CHD2	pc19	-0.00246166	0.988033	0.910207	0.0052287
CHD2	pc4	0.00181522	0.988033	0.912075	0.0052287
BRAF	pc17	0.00116636	0.989166	0.959191	0.00473092
JAK2	pc3	-0.000176597	0.98943	0.98943	0.00461506
STAG2	pc28	-0.00570195	0.989802	0.716753	0.00445184
STAG2	pc24	0.0156931	0.989802	0.362651	0.00445184
STAG2	pc3	0.00454032	0.989802	0.75686	0.00445184
STAG2	pc2	0.00310571	0.989802	0.761717	0.00445184
STAG2	pc14	0.0133711	0.989802	0.350707	0.00445184
STAG2	pc21	0.00856767	0.989802	0.601595	0.00445184
STAG2	pc22	0.011262	0.989802	0.552704	0.00445184
STAG2	pc32	0.00110477	0.989802	0.959808	0.00445184
STAG2	pc12	-0.000623579	0.989802	0.955459	0.00445184
STAG2	pc9	-0.00850406	0.989802	0.475461	0.00445184
STAG2	pc4	0.00285238	0.989802	0.854469	0.00445184
STAG2	pc18	-0.00555233	0.989802	0.743899	0.00445184
STAG2	pc16	0.0109448	0.989802	0.66918	0.00445184
STAG2	pc33	0.0220544	0.989802	0.319342	0.00445184
STAG2	pc8	-0.000490376	0.989802	0.944366	0.00445184
STAG2	pc23	0.0105928	0.989802	0.54298	0.00445184
STAG2	pc17	0.0157565	0.989802	0.37438	0.00445184
STAG2	pc30	0.00889272	0.989802	0.54476	0.00445184
STAG2	pc26	-0.0140191	0.989802	0.377664	0.00445184
STAG2	pc7	-0.00528751	0.989802	0.671573	0.00445184
STAG2	pc20	-0.00347732	0.989802	0.854037	0.00445184
STAG2	pc29	-0.0214057	0.989802	0.191732	0.00445184
STAG2	pc10	-0.00638002	0.989802	0.515018	0.00445184
STAG2	pc6	0.00353663	0.989802	0.809004	0.00445184
STAG2	pc19	-0.0170373	0.989802	0.409499	0.00445184
STAG2	pc31	-0.0240317	0.989802	0.231742	0.00445184
STAG2	pc5	0.0179437	0.989802	0.236281	0.00445184
STAG2	pc11	-0.0118278	0.989802	0.369306	0.00445184
STAG2	pc1	0.000998178	0.989802	0.904667	0.00445184
STAG2	pc27	0.00560969	0.989802	0.725577	0.00445184
STAG2	pc25	-0.00830801	0.989802	0.610177	0.00445184
STAG2	pc13	-0.00463391	0.989802	0.770535	0.00445184
SF3B1	pc2	-0.0123203	0.992462	0.486793	0.00328633
SF3B1	pc1	0.00161016	0.992462	0.911047	0.00328633
SF3B1	pc23	0.00206447	0.992462	0.94533	0.00328633
SF3B1	pc14	-0.00459842	0.992462	0.852693	0.00328633
SF3B1	pc5	-0.00621939	0.992462	0.812213	0.00328633
SF3B1	pc6	0.00059639	0.992462	0.981195	0.00328633
SF3B1	pc13	0.0126921	0.992462	0.644132	0.00328633
SF3B1	pc27	0.0184991	0.992462	0.503351	0.00328633
SF3B1	pc17	-0.0130412	0.992462	0.670612	0.00328633
SF3B1	pc10	0.000160076	0.992462	0.992462	0.00328633
SF3B1	pc8	-0.00055418	0.992462	0.963626	0.00328633
SF3B1	pc18	-0.00957535	0.992462	0.744579	0.00328633
SF3B1	pc31	0.00912991	0.992462	0.792594	0.00328633
SF3B1	pc7	0.0102953	0.992462	0.6331	0.00328633
SF3B1	pc16	-0.0218618	0.992462	0.621657	0.00328633
SF3B1	pc24	-0.00143282	0.992462	0.961647	0.00328633
SF3B1	pc32	-0.00363356	0.992462	0.923644	0.00328633
SF3B1	pc15	0.0025909	0.992462	0.919099	0.00328633
SF3B1	pc3	0.00848873	0.992462	0.737834	0.00328633
NCOR1	pc30	0.000110424	0.992777	0.992777	0.0031483
STAG2	pc15	-0.000126484	0.993158	0.993158	0.00298146
BRAF	pc15	0.000154784	0.993488	0.993488	0.00283734
NRAS	pc5	-0.00187442	0.996335	0.958428	0.00159459
NRAS	pc32	-0.000239202	0.996335	0.996335	0.00159459
NRAS	pc28	-0.000771575	0.996335	0.98351	0.00159459
PTPN11	pc6	-0.00013979	0.998636	0.995143	0.000592706
PTPN11	pc33	-5.93746e-05	0.998636	0.998636	0.000592706
DNMT3A	pc26	1.67445e-06	0.999925	0.999925	3.26001e-05

### Sheet: Hepatopancreatobiliary
gene	variable	coef_val	adjusted_pval	pval	logq
APC	pc1	-0.0269118	2.10724e-05	6.38558e-07	4.67629
APC	pc2	-0.0259076	0.00977196	0.00059224	2.01002
TP53	pc11	-0.116906	0.0178018	0.000539447	1.74954
CTNNB1	pc4	0.0493459	0.069065	0.00209288	1.16074
ARID1A	pc19	0.105026	0.0927993	0.00448706	1.03246
ARID1A	pc5	-0.0508525	0.0927993	0.0056242	1.03246
APC	pc27	0.0538729	0.15955	0.0145046	0.797103
ARID1A	pc24	-0.0701491	0.208829	0.0216301	0.680209
ARID1A	pc11	0.0421444	0.208829	0.0253126	0.680209
APC	pc12	0.0442588	0.214511	0.0260014	0.668549
PIK3CA	pc13	0.0485362	0.242324	0.0345873	0.615604
PIK3CA	pc25	-0.0507347	0.242324	0.0363288	0.615604
PIK3CA	pc26	-0.0461346	0.242324	0.051402	0.615604
PIK3CA	pc14	-0.0387802	0.242324	0.0506463	0.615604
PIK3CA	pc3	-0.0233655	0.242324	0.0443063	0.615604
PIK3CA	pc5	-0.0308387	0.242324	0.0285964	0.615604
PIK3CA	pc11	0.0383016	0.242324	0.00855369	0.615604
CTNNB1	pc2	0.0195423	0.289957	0.0263597	0.537667
CTNNB1	pc7	0.0368983	0.289957	0.0236192	0.537667
KRAS	pc32	0.124082	0.291907	0.00884567	0.534755
TP53	pc8	-0.0513973	0.299877	0.0201286	0.523057
TP53	pc16	-0.127149	0.299877	0.0272615	0.523057
ARID1A	pc12	0.0535427	0.314421	0.0476396	0.502488
APC	pc11	-0.0271262	0.326572	0.0494806	0.486021
KRAS	pc8	0.0401779	0.332679	0.0201624	0.477974
KMT2C	pc28	-0.0614863	0.344098	0.0208544	0.463317
KMT2C	pc24	-0.057355	0.344098	0.0116653	0.463317
PIK3CA	pc20	0.0438309	0.38561	0.0934813	0.413851
KRAS	pc22	0.129961	0.399962	0.0363602	0.397981
NF1	pc8	0.0228909	0.408837	0.012389	0.38845
NF1	pc16	-0.0405983	0.456663	0.0870808	0.340404
NF1	pc13	-0.0460555	0.456663	0.0349283	0.340404
NF1	pc33	-0.0534271	0.456663	0.0677172	0.340404
NF1	pc15	0.0409383	0.456663	0.0702388	0.340404
NF1	pc30	-0.0609454	0.456663	0.067932	0.340404
NF1	pc20	-0.041242	0.456663	0.0968679	0.340404
CTNNB1	pc24	-0.0450096	0.50462	0.0876634	0.297036
CTNNB1	pc16	0.0472951	0.50462	0.091749	0.297036
CTNNB1	pc15	-0.0466948	0.50462	0.0805872	0.297036
PIK3CA	pc18	-0.0290368	0.505602	0.228173	0.296191
PIK3CA	pc22	-0.0433576	0.505602	0.207114	0.296191
PIK3CA	pc4	-0.0169066	0.505602	0.230045	0.296191
PIK3CA	pc33	-0.0388399	0.505602	0.205459	0.296191
PIK3CA	pc8	0.0107474	0.505602	0.260462	0.296191
PIK3CA	pc9	-0.0252486	0.505602	0.14169	0.296191
PIK3CA	pc6	-0.0127004	0.505602	0.255026	0.296191
PIK3CA	pc30	-0.0439967	0.505602	0.208977	0.296191
PIK3CA	pc16	0.0290132	0.505602	0.243852	0.296191
PIK3CA	pc17	0.0289334	0.514614	0.296293	0.288518
PIK3CA	pc12	0.0218975	0.514614	0.291058	0.288518
CTNNB1	pc9	0.0309064	0.517271	0.109724	0.286282
TGFBR2	pc33	0.0434793	0.529463	0.125977	0.276164
TGFBR2	pc20	-0.0311481	0.529463	0.196802	0.276164
TGFBR2	pc19	0.0327921	0.529463	0.208577	0.276164
TGFBR2	pc18	-0.0323595	0.529463	0.147052	0.276164
TGFBR2	pc14	0.028906	0.529463	0.114571	0.276164
TGFBR2	pc12	0.0251735	0.529463	0.189989	0.276164
TGFBR2	pc22	0.0653092	0.529463	0.0408244	0.276164
TGFBR2	pc21	0.0319864	0.529463	0.11259	0.276164
TGFBR2	pc32	0.0365758	0.529463	0.130695	0.276164
TGFBR2	pc3	-0.0161936	0.529463	0.13083	0.276164
TGFBR2	pc2	-0.0172952	0.529463	0.0170892	0.276164
TGFBR2	pc30	0.0424266	0.529463	0.190464	0.276164
TGFBR2	pc26	-0.041156	0.529463	0.0602208	0.276164
ARID1A	pc21	0.045002	0.541351	0.111467	0.266521
ARID1A	pc27	0.0470669	0.541351	0.114832	0.266521
KRAS	pc14	-0.0649143	0.551571	0.0687026	0.258399
KRAS	pc29	-0.0806955	0.551571	0.0835713	0.258399
APC	pc7	-0.0225296	0.559174	0.101668	0.252453
CTNNB1	pc19	0.0371301	0.576106	0.241011	0.239498
CTNNB1	pc27	-0.0373284	0.576106	0.148538	0.239498
CTNNB1	pc3	0.0152289	0.576106	0.241472	0.239498
CTNNB1	pc30	0.0493159	0.576106	0.210204	0.239498
CTNNB1	pc26	0.0325121	0.576106	0.220196	0.239498
CTNNB1	pc25	0.0343347	0.576106	0.205498	0.239498
CTNNB1	pc11	0.0188875	0.576106	0.244408	0.239498
KRAS	pc9	-0.0356337	0.580303	0.248262	0.236345
KRAS	pc2	-0.0117407	0.580303	0.401223	0.236345
KRAS	pc12	-0.0385798	0.580303	0.301018	0.236345
KRAS	pc15	0.0392249	0.580303	0.35735	0.236345
KRAS	pc10	0.0314316	0.580303	0.190507	0.236345
KRAS	pc27	0.0429299	0.580303	0.298383	0.236345
KRAS	pc11	0.0322309	0.580303	0.214655	0.236345
KRAS	pc23	0.0477082	0.580303	0.382834	0.236345
KRAS	pc28	-0.0556678	0.580303	0.258864	0.236345
KRAS	pc19	0.0428117	0.580303	0.397753	0.236345
KRAS	pc25	-0.0403037	0.580303	0.352503	0.236345
KRAS	pc24	0.0408658	0.580303	0.331042	0.236345
KRAS	pc7	-0.0356157	0.580303	0.169989	0.236345
KRAS	pc1	-0.0140024	0.580303	0.154443	0.236345
KRAS	pc5	-0.0323454	0.580303	0.199506	0.236345
KRAS	pc21	-0.0423153	0.580303	0.279236	0.236345
KRAS	pc26	-0.0585125	0.580303	0.168243	0.236345
KRAS	pc4	-0.0210972	0.580303	0.404454	0.236345
KRAS	pc16	-0.0356261	0.585365	0.42572	0.232573
TGFBR2	pc9	-0.0168061	0.597304	0.289602	0.223805
TGFBR2	pc24	-0.0232568	0.597304	0.282348	0.223805
TGFBR2	pc27	0.0236848	0.597304	0.264815	0.223805
TGFBR2	pc28	-0.0245143	0.611362	0.33347	0.213701
TGFBR2	pc16	-0.0229315	0.611362	0.319164	0.213701
TP53	pc9	0.0705998	0.614833	0.0745252	0.211243
TGFBR2	pc1	0.00447161	0.619902	0.375698	0.207677
TGFBR2	pc29	-0.0217677	0.619902	0.362513	0.207677
KRAS	pc18	0.0311821	0.621959	0.471181	0.206239
TGFBR2	pc6	-0.00866494	0.623178	0.40083	0.205388
TGFBR2	pc15	0.0178456	0.623178	0.415452	0.205388
KMT2C	pc18	-0.0416601	0.627948	0.0738293	0.202076
KMT2C	pc13	-0.0368687	0.627948	0.0951437	0.202076
KMT2C	pc10	-0.0227118	0.627948	0.0783768	0.202076
TGFBR2	pc11	-0.0103287	0.629571	0.438792	0.200956
APC	pc3	-0.0161936	0.631409	0.142212	0.199689
APC	pc10	-0.0178659	0.631409	0.160228	0.199689
APC	pc23	0.0395979	0.631409	0.172202	0.199689
KMT2C	pc15	0.0297598	0.638211	0.193397	0.195036
KMT2C	pc33	0.0421256	0.638211	0.15476	0.195036
KMT2C	pc26	-0.0325265	0.638211	0.153249	0.195036
KMT2C	pc32	0.0333839	0.638211	0.185347	0.195036
KMT2C	pc14	0.0286271	0.638211	0.133681	0.195036
KRAS	pc3	-0.0136284	0.639208	0.511832	0.194358
KRAS	pc33	0.0351754	0.639208	0.522988	0.194358
KMT2C	pc25	0.0277551	0.640377	0.232864	0.193564
KMT2C	pc11	-0.0171877	0.640377	0.21716	0.193564
PIK3CA	pc28	0.0223165	0.65231	0.415106	0.185546
PIK3CA	pc31	-0.023595	0.65231	0.4149	0.185546
ARID1A	pc31	-0.0409433	0.658302	0.275983	0.181575
ARID1A	pc28	-0.0422419	0.658302	0.235079	0.181575
ARID1A	pc18	-0.0387855	0.658302	0.214849	0.181575
ARID1A	pc17	-0.0418767	0.658302	0.244234	0.181575
ARID1A	pc6	0.0164276	0.658302	0.256525	0.181575
ARID1A	pc10	0.0222225	0.658302	0.199458	0.181575
ARID1A	pc2	-0.0109248	0.658302	0.279279	0.181575
APC	pc32	0.031921	0.659095	0.199726	0.181052
TGFBR2	pc8	0.00621603	0.661682	0.481223	0.179351
KRAS	pc17	0.0287019	0.66487	0.564132	0.177263
TP53	pc1	-0.0205645	0.675451	0.102341	0.170406
KRAS	pc30	0.0333478	0.677904	0.595734	0.168832
TP53	pc12	-0.0736371	0.679109	0.123474	0.16806
ARID1A	pc3	-0.0149433	0.680313	0.319176	0.167291
ARID1A	pc8	0.0117408	0.680313	0.343152	0.167291
ARID1A	pc25	0.029199	0.680313	0.350464	0.167291
ARID1A	pc32	0.029904	0.691398	0.377126	0.160272
NF1	pc17	0.034084	0.702103	0.196036	0.153599
NF1	pc14	-0.0247592	0.702103	0.187855	0.153599
NF1	pc12	-0.023476	0.702103	0.234034	0.153599
NF1	pc2	-0.00881371	0.702103	0.233704	0.153599
APC	pc6	0.0116565	0.718989	0.27275	0.143278
APC	pc8	-0.00888893	0.718989	0.328344	0.143278
APC	pc16	0.0227262	0.718989	0.337599	0.143278
APC	pc22	0.0306538	0.718989	0.348601	0.143278
APC	pc17	0.0261189	0.718989	0.322247	0.143278
APC	pc33	0.0282237	0.718989	0.333626	0.143278
NF1	pc31	0.0295406	0.719262	0.283346	0.143113
NF1	pc10	-0.0138091	0.719262	0.276137	0.143113
KRAS	pc6	-0.00896127	0.720129	0.654663	0.14259
ARID1A	pc22	0.0341509	0.731067	0.443071	0.136043
ARID1A	pc23	0.0306893	0.731067	0.436356	0.136043
KMT2C	pc9	-0.0166339	0.732825	0.314574	0.135
KMT2C	pc16	0.0254018	0.732825	0.289888	0.135
KMT2C	pc4	0.0131382	0.732825	0.333102	0.135
ARID1A	pc4	-0.0131455	0.740695	0.471352	0.13036
APC	pc29	-0.020003	0.759851	0.41629	0.119272
APC	pc26	0.0174271	0.759851	0.43749	0.119272
APC	pc5	-0.0107639	0.759851	0.419443	0.119272
KMT2C	pc29	-0.0193924	0.76094	0.436279	0.11865
KMT2C	pc2	-0.00527693	0.76094	0.481509	0.11865
KMT2C	pc17	0.0158365	0.76094	0.552893	0.11865
KMT2C	pc7	0.0107402	0.76094	0.43932	0.11865
KMT2C	pc30	0.0199767	0.76094	0.553411	0.11865
KMT2C	pc23	0.0175628	0.76094	0.548818	0.11865
KMT2C	pc5	0.00856983	0.76094	0.525294	0.11865
KMT2C	pc1	0.00459388	0.76094	0.382625	0.11865
KMT2C	pc31	0.0170134	0.76094	0.541969	0.11865
PIK3CA	pc27	-0.0126176	0.768267	0.58202	0.114488
PIK3CA	pc2	-0.00458888	0.768267	0.55487	0.114488
PIK3CA	pc7	0.00827873	0.768267	0.565182	0.114488
PIK3CA	pc15	-0.0148197	0.768267	0.531348	0.114488
PIK3CA	pc19	-0.0144233	0.7718	0.608085	0.112495
KMT2C	pc8	-0.0050059	0.773821	0.586228	0.11136
TGFBR2	pc13	-0.0113561	0.779564	0.590578	0.108148
NF1	pc22	0.0315462	0.78681	0.333798	0.10413
PIK3CA	pc32	-0.0117048	0.798653	0.653443	0.0976421
PIK3CA	pc1	-0.00223805	0.803026	0.681356	0.0952702
KRAS	pc20	0.0145309	0.804962	0.756176	0.0942249
NF1	pc19	0.0238786	0.818974	0.372261	0.0867298
APC	pc24	-0.0142272	0.821093	0.522513	0.0856079
APC	pc20	0.0158722	0.821093	0.52214	0.0856079
KMT2C	pc21	-0.00767173	0.841519	0.714016	0.0749359
KMT2C	pc27	-0.0087714	0.841519	0.691481	0.0749359
KMT2C	pc12	-0.00743442	0.841519	0.709705	0.0749359
PIK3CA	pc21	-0.00720673	0.841918	0.739867	0.0747302
ARID1A	pc26	-0.0114762	0.846294	0.707164	0.0724788
ARID1A	pc15	-0.0110173	0.846294	0.719763	0.0724788
ARID1A	pc1	0.00374424	0.846294	0.596586	0.0724788
ARID1A	pc20	-0.0139696	0.846294	0.679062	0.0724788
ARID1A	pc30	-0.0167819	0.846294	0.711246	0.0724788
ARID1A	pc14	-0.0138185	0.846294	0.589353	0.0724788
ARID1A	pc16	-0.0105401	0.846294	0.743713	0.0724788
ARID1A	pc29	-0.0162019	0.846294	0.628585	0.0724788
TGFBR2	pc7	-0.00499995	0.847577	0.707239	0.0718209
TGFBR2	pc23	-0.0101014	0.847577	0.719156	0.0718209
TGFBR2	pc17	0.0100142	0.847577	0.695575	0.0718209
NF1	pc21	-0.0165988	0.850531	0.421567	0.07031
NF1	pc1	0.00402034	0.850531	0.438152	0.07031
TP53	pc5	0.0377537	0.851992	0.241423	0.0695644
TP53	pc13	-0.0594344	0.851992	0.258179	0.0695644
TP53	pc19	-0.0836641	0.851992	0.196971	0.0695644
TP53	pc3	0.0335032	0.851992	0.208162	0.0695644
KMT2C	pc20	-0.00803196	0.852198	0.748901	0.0694595
APC	pc15	-0.0107821	0.856107	0.632531	0.0674718
APC	pc28	-0.0140598	0.856107	0.589703	0.0674718
APC	pc21	0.00967687	0.856107	0.63985	0.0674718
APC	pc31	-0.012556	0.856107	0.648566	0.0674718
TP53	pc18	0.0590166	0.860205	0.286735	0.0653979
KMT2C	pc3	0.002679	0.862085	0.809838	0.0644498
KMT2C	pc19	-0.00675488	0.862085	0.803284	0.0644498
ARID1A	pc33	-0.0108925	0.862217	0.783834	0.0643834
TGFBR2	pc10	0.00377736	0.863819	0.759114	0.0635773
PIK3CA	pc24	-0.00614955	0.871412	0.792193	0.0597763
PIK3CA	pc10	0.00277434	0.882069	0.834923	0.0544973
PIK3CA	pc23	0.00553455	0.882069	0.85534	0.0544973
TGFBR2	pc5	0.00252494	0.90321	0.845232	0.0442114
TGFBR2	pc25	-0.00425482	0.90321	0.84847	0.0442114
KMT2C	pc6	0.00164772	0.905501	0.878061	0.0431113
NF1	pc3	-0.00750236	0.906574	0.494495	0.0425967
TP53	pc23	-0.0676672	0.916443	0.333252	0.0378947
APC	pc19	-0.00867178	0.917359	0.746147	0.0374606
APC	pc4	0.00376854	0.917359	0.778365	0.0374606
APC	pc14	-0.00529001	0.917359	0.778289	0.0374606
APC	pc18	-0.00374881	0.930269	0.869976	0.0313917
APC	pc30	-0.00291192	0.930269	0.930269	0.0313917
APC	pc9	-0.00346526	0.930269	0.831772	0.0313917
APC	pc13	-0.00209639	0.930269	0.923125	0.0313917
APC	pc25	0.00215456	0.930269	0.925133	0.0313917
CTNNB1	pc14	0.0134668	0.935885	0.543697	0.0287775
CTNNB1	pc8	-0.00694981	0.935885	0.51678	0.0287775
CTNNB1	pc13	-0.0137645	0.935885	0.59141	0.0287775
CTNNB1	pc17	-0.0165054	0.935885	0.595563	0.0287775
CTNNB1	pc22	-0.0269879	0.935885	0.483993	0.0287775
CTNNB1	pc23	0.0239225	0.935885	0.483552	0.0287775
CTNNB1	pc10	0.0113094	0.935885	0.450141	0.0287775
NF1	pc24	-0.0123305	0.943901	0.578584	0.0250736
NF1	pc23	0.0120793	0.943901	0.67563	0.0250736
NF1	pc6	-0.00572586	0.943901	0.588756	0.0250736
NF1	pc4	-0.00386694	0.943901	0.772283	0.0250736
NF1	pc25	-0.0100426	0.943901	0.660823	0.0250736
NF1	pc18	-0.00963092	0.943901	0.673544	0.0250736
NF1	pc29	0.00718653	0.943901	0.769588	0.0250736
NF1	pc7	0.00467867	0.943901	0.732335	0.0250736
NF1	pc5	-0.00401077	0.943901	0.762855	0.0250736
TP53	pc24	0.0362029	0.945267	0.500403	0.0244456
TP53	pc31	0.037264	0.945267	0.575428	0.0244456
TP53	pc22	0.0359918	0.945267	0.648197	0.0244456
TP53	pc10	-0.0123641	0.945267	0.686465	0.0244456
TP53	pc25	0.0396362	0.945267	0.474386	0.0244456
TP53	pc27	0.0320409	0.945267	0.543465	0.0244456
TP53	pc6	-0.0113382	0.945267	0.65811	0.0244456
TP53	pc30	0.0323325	0.945267	0.687467	0.0244456
TP53	pc7	0.0285545	0.945267	0.388775	0.0244456
TP53	pc15	0.0332554	0.945267	0.541435	0.0244456
TP53	pc29	0.0476302	0.945267	0.422767	0.0244456
TP53	pc4	0.0183831	0.945267	0.569787	0.0244456
TP53	pc14	-0.0136012	0.952023	0.764336	0.0213525
TP53	pc28	-0.011573	0.952023	0.854086	0.0213525
TP53	pc21	-0.0109589	0.952023	0.82625	0.0213525
TP53	pc33	0.0216455	0.952023	0.758464	0.0213525
TP53	pc32	0.0101621	0.952023	0.865398	0.0213525
TP53	pc20	0.0101377	0.952023	0.865476	0.0213525
NF1	pc9	0.00394077	0.952097	0.808725	0.021319
NF1	pc26	-0.00461287	0.952097	0.836691	0.021319
NF1	pc32	-0.00135615	0.956349	0.956349	0.0193836
NF1	pc28	-0.00219183	0.956349	0.932834	0.0193836
NF1	pc11	-0.00158919	0.956349	0.907622	0.0193836
NF1	pc27	-0.00231939	0.956349	0.915202	0.0193836
KRAS	pc31	-0.00401755	0.967741	0.938415	0.014241
KRAS	pc13	0.00148645	0.971091	0.971091	0.01274
SMAD4	pc26	0.0417816	0.971109	0.262493	0.0127322
SMAD4	pc33	0.0494168	0.971109	0.307788	0.0127322
SMAD4	pc3	-0.00438435	0.971109	0.810145	0.0127322
SMAD4	pc23	0.0379866	0.971109	0.429115	0.0127322
SMAD4	pc31	0.0418859	0.971109	0.360086	0.0127322
SMAD4	pc32	0.0188925	0.971109	0.646681	0.0127322
SMAD4	pc27	0.0561929	0.971109	0.122261	0.0127322
SMAD4	pc2	-0.00544083	0.971109	0.657813	0.0127322
SMAD4	pc25	0.0200928	0.971109	0.597617	0.0127322
SMAD4	pc1	-0.00883893	0.971109	0.305702	0.0127322
SMAD4	pc24	0.0219078	0.971109	0.55291	0.0127322
SMAD4	pc4	-0.0125968	0.971109	0.570941	0.0127322
SMAD4	pc30	-0.0436974	0.971109	0.429243	0.0127322
SMAD4	pc10	0.0105561	0.971109	0.616119	0.0127322
SMAD4	pc20	-0.0429022	0.971109	0.297717	0.0127322
SMAD4	pc15	0.0201875	0.971109	0.5896	0.0127322
SMAD4	pc13	-0.0189152	0.971109	0.599985	0.0127322
SMAD4	pc22	0.0120567	0.971109	0.823971	0.0127322
SMAD4	pc18	0.0471726	0.971109	0.215663	0.0127322
SMAD4	pc9	0.0142544	0.971109	0.598644	0.0127322
SMAD4	pc8	0.00457399	0.971109	0.761512	0.0127322
SMAD4	pc14	-0.0278399	0.971109	0.372494	0.0127322
SMAD4	pc16	-0.0296987	0.971109	0.449939	0.0127322
SMAD4	pc17	-0.0371943	0.971109	0.395476	0.0127322
SMAD4	pc5	-0.0071078	0.971109	0.7478	0.0127322
SMAD4	pc6	0.00581206	0.971109	0.741327	0.0127322
SMAD4	pc7	-0.0105754	0.971109	0.642069	0.0127322
SMAD4	pc21	-0.00891319	0.971109	0.795049	0.0127322
TP53	pc26	-0.00466559	0.973132	0.931331	0.0118284
TP53	pc2	-0.00126304	0.973132	0.943643	0.0118284
ARID1A	pc7	0.00186745	0.979689	0.920314	0.00891164
NRAS	pc18	0.0278481	0.980087	0.240748	0.00873521
NRAS	pc17	0.0138856	0.980087	0.610483	0.00873521
NRAS	pc27	0.0163615	0.980087	0.468974	0.00873521
NRAS	pc9	-0.0147937	0.980087	0.381126	0.00873521
NRAS	pc4	-0.0101475	0.980087	0.464045	0.00873521
NRAS	pc12	0.0206501	0.980087	0.312182	0.00873521
NRAS	pc7	-0.00601964	0.980087	0.671166	0.00873521
NRAS	pc23	-0.00417859	0.980087	0.888898	0.00873521
NRAS	pc28	-0.00715521	0.980087	0.790672	0.00873521
NRAS	pc3	-0.0166441	0.980087	0.144704	0.00873521
NRAS	pc32	-0.0242729	0.980087	0.34521	0.00873521
NRAS	pc26	-0.0254175	0.980087	0.274014	0.00873521
NRAS	pc29	-0.00672709	0.980087	0.791346	0.00873521
NRAS	pc8	0.00483893	0.980087	0.606525	0.00873521
NRAS	pc13	0.000728553	0.980087	0.974133	0.00873521
NRAS	pc15	-0.00782746	0.980087	0.737103	0.00873521
NRAS	pc30	0.00126426	0.980087	0.970697	0.00873521
NRAS	pc14	0.0129106	0.980087	0.506702	0.00873521
NRAS	pc2	0.000723594	0.980087	0.924673	0.00873521
NRAS	pc16	0.00724769	0.980087	0.767175	0.00873521
NRAS	pc31	-0.0174874	0.980087	0.539512	0.00873521
NRAS	pc19	-0.00329627	0.980087	0.905282	0.00873521
NRAS	pc5	0.0102692	0.980087	0.45635	0.00873521
NRAS	pc6	-0.0129887	0.980087	0.237511	0.00873521
NRAS	pc21	-0.0232483	0.980087	0.277832	0.00873521
NRAS	pc10	0.0105566	0.980087	0.421403	0.00873521
NRAS	pc20	0.00627588	0.980087	0.806591	0.00873521
NRAS	pc33	0.011268	0.980087	0.708641	0.00873521
NRAS	pc24	0.0246107	0.980087	0.285401	0.00873521
NRAS	pc25	0.000591877	0.980087	0.980087	0.00873521
NRAS	pc22	-0.00857406	0.980087	0.799639	0.00873521
NRAS	pc11	0.00817514	0.980087	0.56484	0.00873521
NRAS	pc1	-0.0058143	0.980087	0.279738	0.00873521
CTNNB1	pc20	-0.00400604	0.980123	0.891021	0.00871924
CTNNB1	pc28	0.00439015	0.980123	0.886459	0.00871924
CTNNB1	pc29	0.00805054	0.980123	0.781351	0.00871924
CTNNB1	pc32	-0.00444108	0.980123	0.879491	0.00871924
CTNNB1	pc12	0.00725151	0.980123	0.755351	0.00871924
CTNNB1	pc6	-0.00474462	0.980123	0.704665	0.00871924
CTNNB1	pc21	0.00927781	0.980123	0.703729	0.00871924
CTNNB1	pc31	-0.00586157	0.980123	0.856847	0.00871924
CTNNB1	pc5	-0.00380604	0.980123	0.808617	0.00871924
PIK3CA	pc29	0.000547732	0.983064	0.983064	0.00741804
SMAD4	pc29	-0.00345972	0.987211	0.932415	0.00559018
SMAD4	pc28	-0.00293607	0.987211	0.945874	0.00559018
SMAD4	pc12	0.000524674	0.987211	0.987211	0.00559018
SMAD4	pc11	-0.00333721	0.987211	0.883504	0.00559018
SMAD4	pc19	0.000755204	0.987211	0.986444	0.00559018
ARID2	pc12	-0.00321462	0.988119	0.867317	0.0051909
ARID2	pc31	-0.0353226	0.988119	0.18983	0.0051909
ARID2	pc15	-0.0150185	0.988119	0.494935	0.0051909
ARID2	pc18	0.033573	0.988119	0.134306	0.0051909
ARID2	pc2	0.00443404	0.988119	0.539286	0.0051909
ARID2	pc8	0.00625853	0.988119	0.480202	0.0051909
ARID2	pc22	0.0114604	0.988119	0.719113	0.0051909
ARID2	pc26	0.00553255	0.988119	0.800351	0.0051909
ARID2	pc29	0.00762041	0.988119	0.750695	0.0051909
ARID2	pc13	0.0290476	0.988119	0.171781	0.0051909
ARID2	pc30	-0.00538116	0.988119	0.868347	0.0051909
ARID2	pc14	0.00744733	0.988119	0.684561	0.0051909
ARID2	pc23	0.018723	0.988119	0.507213	0.0051909
ARID2	pc19	-0.00751408	0.988119	0.773693	0.0051909
ARID2	pc17	-0.0399007	0.988119	0.121974	0.0051909
ARID2	pc4	0.00314841	0.988119	0.809525	0.0051909
ARID2	pc27	-0.0326383	0.988119	0.126746	0.0051909
ARID2	pc25	0.0146809	0.988119	0.511881	0.0051909
ARID2	pc24	0.00855811	0.988119	0.693236	0.0051909
ARID2	pc9	0.010534	0.988119	0.508272	0.0051909
ARID2	pc7	-0.00352857	0.988119	0.791865	0.0051909
ARID2	pc32	0.026095	0.988119	0.282191	0.0051909
ARID2	pc33	0.00927608	0.988119	0.744302	0.0051909
ARID2	pc3	0.00457431	0.988119	0.669886	0.0051909
ARID2	pc21	-0.0133265	0.988119	0.509062	0.0051909
ARID2	pc1	-0.00184431	0.988119	0.715773	0.0051909
ARID2	pc5	-0.00256505	0.988119	0.8435	0.0051909
ARID2	pc10	-0.00851562	0.988119	0.491589	0.0051909
ARID2	pc11	-0.014064	0.988119	0.294332	0.0051909
KMT2C	pc22	-0.000390027	0.990588	0.990588	0.00410704
CDKN2A	pc10	-0.00463333	0.991711	0.828727	0.00361502
CDKN2A	pc9	-0.00253632	0.991711	0.926635	0.00361502
CDKN2A	pc33	0.0294425	0.991711	0.549964	0.00361502
CDKN2A	pc12	0.0317339	0.991711	0.341392	0.00361502
CDKN2A	pc13	0.000745691	0.991711	0.983783	0.00361502
CDKN2A	pc1	0.00150015	0.991711	0.864127	0.00361502
CDKN2A	pc11	-0.0132782	0.991711	0.566866	0.00361502
CDKN2A	pc31	0.000483184	0.991711	0.991711	0.00361502
CDKN2A	pc32	0.0404199	0.991711	0.33572	0.00361502
CDKN2A	pc28	0.00690857	0.991711	0.875259	0.00361502
CDKN2A	pc30	0.0116091	0.991711	0.836338	0.00361502
CDKN2A	pc27	-0.0033819	0.991711	0.926896	0.00361502
CDKN2A	pc20	0.0283451	0.991711	0.498521	0.00361502
CDKN2A	pc24	-0.0186892	0.991711	0.618784	0.00361502
CDKN2A	pc25	0.0590384	0.991711	0.128715	0.00361502
CDKN2A	pc19	0.0696097	0.991711	0.125211	0.00361502
CDKN2A	pc21	0.0293462	0.991711	0.401116	0.00361502
CDKN2A	pc22	-0.0205136	0.991711	0.70998	0.00361502
CDKN2A	pc6	0.0143289	0.991711	0.424237	0.00361502
CDKN2A	pc26	-0.0322342	0.991711	0.395165	0.00361502
CDKN2A	pc18	-0.0367293	0.991711	0.34294	0.00361502
CDKN2A	pc14	0.0125744	0.991711	0.691912	0.00361502
CDKN2A	pc3	-0.00956664	0.991711	0.606564	0.00361502
CDKN2A	pc17	-0.0138557	0.991711	0.755501	0.00361502
CDKN2A	pc7	-0.0202686	0.991711	0.381737	0.00361502
CDKN2A	pc23	-0.0112708	0.991711	0.817493	0.00361502
CDKN2A	pc16	0.0466286	0.991711	0.244316	0.00361502
CDKN2A	pc5	-0.00168347	0.991711	0.94033	0.00361502
CDKN2A	pc2	0.00648517	0.991711	0.60391	0.00361502
CDKN2A	pc29	0.00684141	0.991711	0.869099	0.00361502
CDKN2A	pc15	-0.0359146	0.991711	0.346097	0.00361502
CDKN2A	pc8	0.0142854	0.991711	0.352182	0.00361502
CDKN2A	pc4	0.0302658	0.991711	0.181916	0.00361502
TP53	pc17	0.000639943	0.991974	0.991974	0.00349992
TGFBR2	pc4	-6.48815e-05	0.996019	0.996019	0.00173257
TGFBR2	pc31	-0.000172893	0.996019	0.994843	0.00173257
ARID1A	pc9	-0.00045118	0.998695	0.983798	0.00056713
ARID1A	pc13	4.8397e-05	0.998695	0.998695	0.00056713
CTNNB1	pc18	0.00157739	0.999394	0.953445	0.000263405
CTNNB1	pc33	0.000319061	0.999394	0.992597	0.000263405
CTNNB1	pc1	4.65403e-06	0.999394	0.999394	0.000263405
ARID2	pc20	-3.03632e-06	0.9999	0.9999	4.3522e-05
ARID2	pc6	-0.000624744	0.9999	0.95186	4.3522e-05
ARID2	pc28	-0.00133586	0.9999	0.958094	4.3522e-05
ARID2	pc16	-0.000377208	0.9999	0.986964	4.3522e-05

### Sheet: Lung
gene	variable	coef_val	adjusted_pval	pval	logq
APC	pc1	-0.029473	1.58897e-18	4.81507e-20	17.7989
APC	pc2	-0.0211084	1.69328e-05	1.02623e-06	4.77127
KMT2C	pc1	0.0168345	0.000166165	5.0353e-06	3.77946
RB1	pc17	0.0578608	0.00249989	7.57542e-05	2.60208
RB1	pc13	-0.0496467	0.00479334	0.000290506	2.31936
NF2	pc33	0.0511235	0.0060587	0.000183597	2.21762
RB1	pc30	0.0549914	0.010327	0.000938818	1.98603
PBRM1	pc26	0.0544535	0.0154866	0.00046929	1.81005
APC	pc10	-0.016782	0.019495	0.00177227	1.71008
KMT2C	pc18	-0.0430507	0.0200123	0.00121287	1.6987
ARID1A	pc24	-0.0438286	0.0225156	0.000682292	1.64752
NF2	pc27	-0.0419893	0.0229383	0.0013902	1.63944
NF2	pc3	0.0163414	0.023665	0.00286848	1.62589
NF2	pc29	-0.0368355	0.023665	0.00259263	1.62589
TP53	pc8	-0.070436	0.028319	0.00085815	1.54792
BAP1	pc6	0.0130195	0.0327758	0.000993206	1.48445
RB1	pc9	-0.0310805	0.0337479	0.00511332	1.47175
RB1	pc2	0.0174865	0.0337479	0.00422161	1.47175
NF2	pc16	-0.0196891	0.033864	0.00513091	1.47026
APC	pc8	-0.0196587	0.0343818	0.00416749	1.46367
PIK3CA	pc31	0.0810891	0.0345873	0.0010481	1.46108
NF2	pc8	-0.0185092	0.0353242	0.00749301	1.45193
NF2	pc2	0.0115734	0.0353242	0.00725135	1.45193
PIK3CA	pc17	0.0561775	0.0387221	0.0023468	1.41204
APC	pc16	0.0189696	0.0426969	0.00646923	1.3696
BRAF	pc15	-0.0288408	0.0520755	0.00157805	1.28337
TP53	pc27	-0.111926	0.055598	0.00505436	1.25494
TP53	pc28	-0.1171	0.055598	0.00342703	1.25494
KMT2C	pc31	0.0455068	0.0587063	0.00533694	1.23132
TP53	pc14	0.0573483	0.0608691	0.00737808	1.2156
APC	pc9	0.0193371	0.0693268	0.0126049	1.1591
PTEN	pc4	-0.0133214	0.0790292	0.00478965	1.10221
PTEN	pc5	-0.0129434	0.0790292	0.00363121	1.10221
RB1	pc4	0.0133903	0.0792878	0.014416	1.10079
NF2	pc24	-0.0243089	0.0817606	0.0247759	1.08746
NF2	pc13	-0.0220105	0.0817606	0.0220777	1.08746
NF2	pc30	0.0263661	0.0817606	0.0240192	1.08746
PBRM1	pc7	-0.0174714	0.0917902	0.00556304	1.0372
PIK3CA	pc9	-0.0367164	0.0959313	0.00907823	1.01804
PIK3CA	pc2	-0.0195388	0.0959313	0.011628	1.01804
KMT2C	pc26	-0.0448185	0.107926	0.013082	0.966872
TP53	pc29	0.0889406	0.109792	0.0166352	0.959429
APC	pc32	0.0260877	0.110848	0.0268722	0.955273
APC	pc23	0.0261486	0.110848	0.0237959	0.955273
RB1	pc7	-0.0195009	0.120336	0.0255257	0.919606
EGFR	pc22	0.0838842	0.130279	0.00394784	0.885127
APC	pc11	-0.0123248	0.131042	0.0357388	0.882589
CTNNB1	pc5	-0.0109957	0.133626	0.00404927	0.874109
BAP1	pc17	0.0230328	0.134605	0.0163158	0.870939
BAP1	pc18	0.025122	0.134605	0.0160761	0.870939
BAP1	pc3	-0.0125495	0.134605	0.0142285	0.870939
RB1	pc21	-0.0312685	0.136438	0.0330759	0.865064
RB1	pc19	0.0343707	0.141322	0.0385425	0.849789
PIK3CA	pc5	0.0149904	0.144095	0.0218326	0.84135
KMT2C	pc30	0.0315654	0.152412	0.0230927	0.816981
NF2	pc28	-0.0249901	0.15509	0.0563964	0.809416
NF2	pc25	-0.0254723	0.15509	0.0548932	0.809416
RB1	pc10	-0.0151074	0.159214	0.0482467	0.798018
APC	pc7	-0.0119464	0.165447	0.0501356	0.78134
PBRM1	pc29	-0.0299173	0.179156	0.0162869	0.74677
BRAF	pc10	-0.0142618	0.185198	0.0112241	0.732364
APC	pc12	0.0173355	0.195288	0.065096	0.709324
KMT2C	pc20	-0.0239814	0.207747	0.0377722	0.682465
NF2	pc15	0.0146783	0.208025	0.0927161	0.681885
NF2	pc12	-0.0158554	0.208025	0.0945567	0.681885
NF2	pc9	0.013092	0.208025	0.093537	0.681885
BAP1	pc21	-0.0174107	0.208938	0.0721275	0.679983
BAP1	pc30	-0.0215764	0.208938	0.0482685	0.679983
BAP1	pc19	0.0231941	0.208938	0.0345403	0.679983
BAP1	pc25	-0.0242135	0.208938	0.0512123	0.679983
BAP1	pc12	0.0183373	0.208938	0.0390303	0.679983
BAP1	pc16	-0.0116454	0.208938	0.0759774	0.679983
BAP1	pc29	-0.0209826	0.208938	0.0656587	0.679983
BAP1	pc22	-0.0229422	0.208938	0.060585	0.679983
CNTNAP2	pc13	-0.0235917	0.220713	0.00668828	0.656172
PIK3CA	pc19	0.0418732	0.22098	0.0468745	0.655647
PIK3CA	pc30	-0.0419051	0.22098	0.0458344	0.655647
NF2	pc21	-0.0162901	0.223588	0.115133	0.650551
NF2	pc14	-0.0110394	0.223588	0.115182	0.650551
NF2	pc11	-0.00882227	0.231012	0.135916	0.636366
NF2	pc31	-0.0203175	0.231012	0.137561	0.636366
NF2	pc6	-0.0061978	0.231012	0.140007	0.636366
PIK3CA	pc6	0.0143773	0.235559	0.0571053	0.6279
PBRM1	pc33	0.0302439	0.240161	0.0291104	0.619498
PIK3CA	pc14	-0.0227402	0.26105	0.0711955	0.583276
SETD2	pc33	-0.049636	0.280152	0.00848944	0.552607
CNTNAP2	pc15	0.0167166	0.282554	0.034249	0.548898
CNTNAP2	pc1	-0.00621937	0.282554	0.0248279	0.548898
CNTNAP2	pc8	-0.0138572	0.282554	0.0264412	0.548898
RB1	pc6	0.00970252	0.284011	0.103132	0.546665
RB1	pc20	0.0223847	0.284011	0.103277	0.546665
PIK3CA	pc12	0.0292357	0.285113	0.0863979	0.544983
NF2	pc17	0.0136331	0.285889	0.182143	0.543802
NF2	pc18	0.0145534	0.285889	0.190593	0.543802
APC	pc13	0.0154236	0.288032	0.104739	0.54056
TP53	pc7	0.0350404	0.289997	0.0615146	0.537606
TP53	pc31	-0.0802801	0.289997	0.0541976	0.537606
NF2	pc22	-0.0166196	0.290828	0.202698	0.536364
PBRM1	pc4	-0.00789538	0.296402	0.0449093	0.528119
PBRM1	pc8	0.0135628	0.298736	0.0543156	0.524713
KRAS	pc8	0.0427743	0.318315	0.0128245	0.497143
KRAS	pc19	0.0682192	0.318315	0.0192918	0.497143
BAP1	pc7	-0.0088144	0.319116	0.125712	0.496051
BAP1	pc14	-0.00955028	0.327058	0.145241	0.485375
BAP1	pc4	-0.00520627	0.327058	0.148663	0.485375
KRAS	pc4	0.0208342	0.327754	0.0297959	0.484451
BRAF	pc33	-0.0289833	0.330822	0.0400997	0.480405
BRAF	pc9	-0.017013	0.330822	0.0363647	0.480405
APC	pc28	-0.0196002	0.331236	0.130487	0.479863
APC	pc22	0.0189442	0.336607	0.142803	0.472877
PBRM1	pc12	0.013558	0.34045	0.161104	0.467947
PBRM1	pc20	0.0159351	0.34045	0.107381	0.467947
PBRM1	pc13	-0.014972	0.34045	0.126384	0.467947
PBRM1	pc18	0.0160528	0.34045	0.15734	0.467947
PBRM1	pc2	0.00608517	0.34045	0.165067	0.467947
PBRM1	pc3	-0.00931626	0.34045	0.0944566	0.467947
PBRM1	pc32	-0.0179768	0.34045	0.138107	0.467947
PBRM1	pc30	0.0185593	0.34045	0.118943	0.467947
PBRM1	pc1	-0.00443734	0.34045	0.155625	0.467947
PBRM1	pc31	0.023186	0.34045	0.0970078	0.467947
ARID1A	pc3	-0.0128502	0.34535	0.0473318	0.461741
ARID1A	pc29	-0.0289757	0.34535	0.0450016	0.461741
ARID1A	pc2	-0.0110344	0.34535	0.0306211	0.461741
ARID1A	pc8	0.0154976	0.34535	0.058463	0.461741
ARID1A	pc4	0.00850953	0.34535	0.0627909	0.461741
NF2	pc19	-0.0133653	0.348254	0.253276	0.458104
TP53	pc10	-0.0283142	0.349314	0.0846822	0.456784
ARID1A	pc12	0.0196168	0.358534	0.0812592	0.44547
ARID1A	pc7	-0.0120836	0.358534	0.097782	0.44547
ARID1A	pc19	0.0236748	0.358534	0.0883681	0.44547
CNTNAP2	pc9	0.0134145	0.378072	0.0572836	0.422426
TP53	pc5	-0.0171304	0.386733	0.121026	0.412588
TP53	pc23	0.0538809	0.386733	0.128911	0.412588
TP53	pc32	0.0562869	0.386733	0.119596	0.412588
TP53	pc3	0.0231179	0.391482	0.163864	0.407288
TP53	pc18	-0.0468882	0.391482	0.166083	0.407288
TP53	pc12	-0.0419431	0.391482	0.146116	0.407288
NFE2L2	pc5	-0.0127357	0.393472	0.0119234	0.405087
ARID1A	pc6	0.00774536	0.39624	0.120073	0.402042
NFE2L2	pc30	0.0364772	0.410461	0.0248764	0.386728
ATM	pc19	0.02266	0.41155	0.0413284	0.385578
ATM	pc13	0.0153214	0.41155	0.0920788	0.385578
ATM	pc8	0.010382	0.41155	0.112241	0.385578
ATM	pc24	-0.0165707	0.41155	0.105698	0.385578
ATM	pc15	-0.0199369	0.41155	0.0161653	0.385578
ATM	pc16	0.0120364	0.41155	0.0700628	0.385578
ATM	pc3	-0.00895577	0.41155	0.0833309	0.385578
ATM	pc12	0.0165205	0.41155	0.0660938	0.385578
ATM	pc29	-0.0251712	0.41155	0.0293221	0.385578
ATM	pc9	-0.010979	0.412666	0.137555	0.384401
ATM	pc1	-0.00434885	0.412666	0.133881	0.384401
RB1	pc33	-0.0267979	0.413477	0.162885	0.383549
BAP1	pc15	0.010409	0.417282	0.202319	0.37957
KMT2C	pc15	0.0175918	0.425247	0.0902039	0.371359
KRAS	pc5	-0.0170494	0.428099	0.058881	0.368456
KRAS	pc11	-0.0271642	0.428099	0.0648634	0.368456
KMT2C	pc23	-0.022511	0.430837	0.104445	0.365687
STK11	pc31	0.0517323	0.458648	0.0277969	0.33852
STK11	pc4	0.0148688	0.458648	0.0247153	0.33852
KRAS	pc30	0.0478655	0.464979	0.098632	0.332566
KRAS	pc32	-0.0500247	0.464979	0.0902175	0.332566
PIK3CA	pc10	-0.0121936	0.466561	0.208131	0.331092
PIK3CA	pc7	-0.0139352	0.466561	0.207303	0.331092
PIK3CA	pc3	-0.0130948	0.466561	0.181648	0.331092
PIK3CA	pc13	-0.0240057	0.466561	0.163918	0.331092
PIK3CA	pc20	-0.0217346	0.466561	0.212073	0.331092
PIK3CA	pc15	-0.0189134	0.469659	0.227714	0.328217
KMT2C	pc16	0.0126521	0.472906	0.128974	0.325225
BRAF	pc18	-0.0189747	0.47674	0.101127	0.321718
BRAF	pc25	0.0226601	0.47674	0.100396	0.321718
BRAF	pc29	0.022362	0.47674	0.0774953	0.321718
PIK3CA	pc21	-0.0215013	0.479393	0.24696	0.319309
KRAS	pc1	-0.0114979	0.479477	0.130766	0.319232
KRAS	pc7	-0.0238512	0.479477	0.118655	0.319232
BAP1	pc24	-0.0114247	0.479496	0.258356	0.319215
BAP1	pc5	0.00358613	0.479496	0.290604	0.319215
BAP1	pc2	0.00426945	0.479496	0.287832	0.319215
BAP1	pc32	0.011905	0.479496	0.283795	0.319215
APC	pc6	0.00510514	0.482961	0.219528	0.316088
EP300	pc17	-0.0236595	0.483316	0.0146459	0.315769
KRAS	pc29	-0.0438658	0.484678	0.146872	0.314547
PBRM1	pc6	0.00491189	0.488365	0.251582	0.311256
ARID1A	pc32	0.0196553	0.488704	0.162901	0.310955
TP53	pc6	-0.015464	0.497743	0.226247	0.302995
RB1	pc3	0.0087597	0.498572	0.25684	0.302272
RB1	pc15	-0.0147631	0.498572	0.232282	0.302272
RB1	pc22	0.0222498	0.498572	0.228698	0.302272
RB1	pc27	0.0214427	0.498572	0.246367	0.302272
BRAF	pc6	0.00672118	0.511335	0.12396	0.291295
KMT2C	pc8	-0.0108852	0.5114	0.184369	0.29124
KMT2C	pc13	0.0145702	0.5114	0.20146	0.29124
KMT2C	pc25	0.0223192	0.5114	0.156736	0.29124
KMT2C	pc3	0.0083997	0.5114	0.195243	0.29124
TP53	pc15	-0.0296862	0.511542	0.263521	0.291119
TP53	pc13	-0.0333827	0.511542	0.252835	0.291119
CNTNAP2	pc17	-0.0147382	0.521073	0.110531	0.283101
CNTNAP2	pc3	0.00790439	0.521073	0.108816	0.283101
PBRM1	pc14	0.00763048	0.523654	0.285629	0.280956
PBRM1	pc24	0.0111447	0.541821	0.311957	0.266144
KMT2C	pc6	0.00590465	0.558262	0.236839	0.253162
BAP1	pc13	0.00828885	0.558711	0.355543	0.252813
RB1	pc16	0.00971157	0.569045	0.327632	0.244853
RB1	pc11	-0.00823524	0.569045	0.325517	0.244853
PIK3CA	pc8	0.0123265	0.581436	0.319757	0.235498
PIK3CA	pc1	0.00530439	0.581436	0.334766	0.235498
NF2	pc23	0.00896518	0.582456	0.441255	0.234737
NF2	pc4	-0.00282752	0.586901	0.462407	0.231435
BRAF	pc17	0.0141746	0.601716	0.182338	0.220608
BRAF	pc20	0.0135161	0.601716	0.179964	0.220608
PIK3CA	pc11	0.00961588	0.602981	0.365443	0.219696
TP53	pc19	-0.0341429	0.618962	0.337616	0.208336
KRAS	pc27	0.0409896	0.619322	0.206441	0.208083
BRAF	pc16	-0.00810182	0.625712	0.266027	0.203625
BRAF	pc28	0.013997	0.625712	0.303376	0.203625
BRAF	pc30	-0.0148351	0.625712	0.221015	0.203625
BRAF	pc32	0.0128053	0.625712	0.299574	0.203625
BRAF	pc14	-0.0082637	0.625712	0.256532	0.203625
BRAF	pc1	0.00379485	0.625712	0.233211	0.203625
PBRM1	pc15	0.00759826	0.640931	0.393176	0.193188
PBRM1	pc25	-0.0111862	0.640931	0.407865	0.193188
RB1	pc28	-0.0159302	0.643092	0.389753	0.191727
CTNNB1	pc4	-0.00833964	0.651135	0.0394627	0.186329
ARID1A	pc9	-0.00926314	0.6529	0.316558	0.185153
ARID1A	pc10	-0.00705166	0.6529	0.26986	0.185153
ARID1A	pc21	0.0123052	0.6529	0.315224	0.185153
ARID1A	pc18	0.0139671	0.6529	0.289443	0.185153
ARID1A	pc16	0.00891124	0.6529	0.28335	0.185153
ATM	pc2	-0.00480348	0.653412	0.237604	0.184813
CHD2	pc21	-0.0107181	0.672758	0.231403	0.172141
CHD2	pc19	-0.0120844	0.672758	0.233446	0.172141
CHD2	pc30	-0.0153981	0.672758	0.127651	0.172141
CHD2	pc9	0.0134155	0.672758	0.0475983	0.172141
CHD2	pc29	-0.0108656	0.672758	0.302627	0.172141
CHD2	pc12	-0.00840859	0.672758	0.305799	0.172141
CHD2	pc7	0.00624387	0.672758	0.241243	0.172141
CHD2	pc6	-0.00535698	0.672758	0.14115	0.172141
CHD2	pc14	0.0121153	0.672758	0.0463298	0.172141
CHD2	pc13	0.00902766	0.672758	0.277411	0.172141
CHD2	pc17	-0.00922318	0.672758	0.297514	0.172141
CHD2	pc4	-0.00597396	0.672758	0.0737964	0.172141
CHD2	pc15	0.00848546	0.672758	0.261671	0.172141
CHD2	pc2	0.00532824	0.672758	0.152363	0.172141
CHD2	pc25	-0.0167756	0.672758	0.144262	0.172141
PIK3CA	pc32	-0.0167693	0.678346	0.431675	0.168549
CNTNAP2	pc12	0.0112291	0.695278	0.189621	0.157841
CNTNAP2	pc7	0.00734731	0.695278	0.185866	0.157841
NF2	pc10	-0.00306679	0.695396	0.56896	0.157768
APC	pc4	0.00363937	0.700702	0.339734	0.154466
NF2	pc7	0.00300279	0.701209	0.6249	0.154153
NF2	pc5	-0.00170761	0.701209	0.637463	0.154153
NF2	pc1	0.00146903	0.701209	0.630923	0.154153
ASXL1	pc5	-0.00287403	0.703318	0.354078	0.152848
ASXL1	pc1	0.00217929	0.703318	0.404941	0.152848
ASXL1	pc20	-0.0162377	0.703318	0.050482	0.152848
ASXL1	pc26	0.0117074	0.703318	0.365765	0.152848
ASXL1	pc18	-0.0106627	0.703318	0.262175	0.152848
ASXL1	pc7	-0.0072916	0.703318	0.165705	0.152848
ASXL1	pc16	0.00957995	0.703318	0.110123	0.152848
ASXL1	pc30	0.0192909	0.703318	0.0533641	0.152848
ASXL1	pc22	0.0104584	0.703318	0.348482	0.152848
ASXL1	pc33	-0.0143038	0.703318	0.217175	0.152848
ASXL1	pc31	-0.00976702	0.703318	0.403553	0.152848
ASXL1	pc25	0.0114424	0.703318	0.312543	0.152848
ASXL1	pc29	0.00886271	0.703318	0.394131	0.152848
ASXL1	pc28	0.0129955	0.703318	0.245383	0.152848
ASXL1	pc32	0.00957414	0.703318	0.345602	0.152848
ASXL1	pc23	0.0109486	0.703318	0.271842	0.152848
ASXL1	pc19	0.0154561	0.703318	0.122794	0.152848
ASXL1	pc4	0.0037174	0.703318	0.258984	0.152848
ASXL1	pc9	-0.0113347	0.703318	0.0896783	0.152848
CHD2	pc32	0.00975998	0.706783	0.342683	0.150714
BAP1	pc20	0.00652134	0.707577	0.471718	0.150226
APC	pc18	0.00998047	0.707669	0.364557	0.15017
CHD2	pc16	-0.00541769	0.70919	0.371976	0.149238
CHD2	pc28	0.0098054	0.70919	0.386831	0.149238
PTEN	pc20	0.0199174	0.716143	0.0925669	0.145
PTEN	pc22	-0.0255839	0.716143	0.108507	0.145
PTEN	pc14	-0.0146443	0.716143	0.0870991	0.145
ARID2	pc6	-0.0114127	0.717062	0.0346562	0.144444
ARID2	pc9	0.015281	0.717062	0.127384	0.144444
ARID2	pc30	-0.0227583	0.717062	0.128615	0.144444
ARID2	pc31	-0.0299972	0.717062	0.0879965	0.144444
ARID2	pc23	-0.0226454	0.717062	0.130375	0.144444
ARID2	pc32	-0.0283765	0.717062	0.0630919	0.144444
PBRM1	pc17	0.00737076	0.71906	0.479373	0.143235
ARID2	pc15	0.0144457	0.720546	0.197314	0.142338
ARID2	pc17	-0.0160717	0.720546	0.22066	0.142338
ARID2	pc25	-0.0218467	0.720546	0.199247	0.142338
ARID2	pc8	-0.00993081	0.720546	0.262017	0.142338
ARID2	pc7	0.00898531	0.720546	0.255041	0.142338
ARID2	pc24	-0.0178054	0.720546	0.199416	0.142338
EP300	pc9	0.0137243	0.720913	0.0631707	0.142117
EP300	pc20	-0.0168973	0.720913	0.0655376	0.142117
KMT2C	pc4	0.00427048	0.723434	0.350756	0.140601
KMT2C	pc21	-0.0117132	0.723434	0.340246	0.140601
ASXL1	pc13	-0.00626588	0.733851	0.444758	0.134392
ATM	pc4	0.00379628	0.734022	0.297886	0.134291
ATM	pc23	0.0111693	0.734022	0.311403	0.134291
BAP1	pc27	-0.00791719	0.741338	0.51669	0.129984
RB1	pc23	0.0118656	0.74163	0.471947	0.129812
BAP1	pc10	-0.00292296	0.747904	0.561879	0.126154
BAP1	pc28	0.00700861	0.747904	0.566594	0.126154
CHD2	pc22	0.00887912	0.750395	0.432045	0.12471
KMT2C	pc17	0.0105076	0.750952	0.386854	0.124388
ARID2	pc3	0.00696775	0.776202	0.319623	0.110025
ARID2	pc13	0.0114404	0.776202	0.352819	0.110025
ARID2	pc16	-0.00876904	0.776202	0.329497	0.110025
APC	pc14	0.00554382	0.777126	0.423887	0.109509
RB1	pc26	-0.0132969	0.785062	0.53502	0.105096
RB1	pc31	0.0116568	0.785062	0.547165	0.105096
PTEN	pc11	0.00815973	0.787559	0.25837	0.103717
PTEN	pc26	0.0207075	0.787559	0.26252	0.103717
PTEN	pc10	0.00756888	0.787559	0.249959	0.103717
PTEN	pc19	-0.016016	0.787559	0.2622	0.103717
PTEN	pc24	0.0185084	0.787559	0.16068	0.103717
PTEN	pc12	0.0130912	0.787559	0.257773	0.103717
CHD2	pc20	-0.00533211	0.787776	0.525184	0.103597
CHD2	pc31	0.00760352	0.787776	0.520946	0.103597
CHD2	pc1	-0.00180089	0.787776	0.49693	0.103597
BAP1	pc26	-0.00692448	0.792904	0.624712	0.10078
PBRM1	pc10	-0.00299219	0.798983	0.58613	0.0974622
PBRM1	pc27	0.0068811	0.798983	0.60529	0.0974622
PBRM1	pc28	-0.00737359	0.798983	0.580389	0.0974622
BAP1	pc8	0.00286265	0.802999	0.656999	0.0952849
ARID2	pc14	0.0053979	0.803582	0.548109	0.0949697
ARID2	pc21	-0.00801236	0.803582	0.545697	0.0949697
ARID2	pc5	-0.00357685	0.803582	0.442298	0.0949697
ARID2	pc12	-0.00758073	0.803582	0.53304	0.0949697
ARID2	pc33	0.00712762	0.803582	0.681827	0.0949697
ARID2	pc22	-0.00877969	0.803582	0.599974	0.0949697
ARID2	pc19	-0.00749072	0.803582	0.617872	0.0949697
ARID2	pc11	-0.00311835	0.803582	0.681112	0.0949697
ARID2	pc4	-0.00421585	0.803582	0.393675	0.0949697
ARID2	pc2	0.00368551	0.803582	0.503584	0.0949697
ARID2	pc29	0.00737354	0.803582	0.63666	0.0949697
ARID2	pc26	0.0147329	0.803582	0.44833	0.0949697
ARID2	pc10	0.00365575	0.803582	0.597061	0.0949697
KMT2C	pc33	-0.0124524	0.805387	0.439302	0.0939953
ARID2	pc1	0.00146364	0.807222	0.709377	0.0930067
ARID2	pc20	0.00421516	0.808033	0.734575	0.0925712
NFE2L2	pc4	-0.00544852	0.809528	0.309127	0.0917683
NFE2L2	pc16	0.0146396	0.809528	0.133381	0.0917683
NFE2L2	pc19	-0.0139209	0.809528	0.392412	0.0917683
NFE2L2	pc17	0.0143948	0.809528	0.311234	0.0917683
NFE2L2	pc11	-0.0117357	0.809528	0.154061	0.0917683
NFE2L2	pc20	-0.0147822	0.809528	0.272909	0.0917683
NFE2L2	pc18	-0.0265633	0.809528	0.0863707	0.0917683
NFE2L2	pc21	-0.0122908	0.809528	0.392498	0.0917683
NFE2L2	pc14	-0.0105818	0.809528	0.277534	0.0917683
NFE2L2	pc2	0.00517889	0.809528	0.385862	0.0917683
NFE2L2	pc23	0.0158929	0.809528	0.32682	0.0917683
NFE2L2	pc29	-0.0184235	0.809528	0.276407	0.0917683
NFE2L2	pc8	0.0121636	0.809528	0.20499	0.0917683
NFE2L2	pc24	-0.0151386	0.809528	0.313819	0.0917683
TP53	pc2	-0.00947302	0.81332	0.468275	0.0897384
KRAS	pc25	0.0181272	0.820076	0.581576	0.0861462
KRAS	pc3	-0.010453	0.820076	0.440138	0.0861462
KRAS	pc24	-0.0146125	0.820076	0.585852	0.0861462
KRAS	pc20	-0.0107257	0.820076	0.655663	0.0861462
KRAS	pc10	0.00588382	0.820076	0.660074	0.0861462
KRAS	pc21	0.0138247	0.820076	0.589948	0.0861462
KRAS	pc31	-0.0216663	0.820076	0.523436	0.0861462
KRAS	pc13	0.00966148	0.820076	0.6849	0.0861462
KRAS	pc22	-0.0126615	0.820076	0.695822	0.0861462
KRAS	pc26	-0.023992	0.820076	0.523284	0.0861462
KRAS	pc23	0.0182475	0.820076	0.528134	0.0861462
KRAS	pc14	-0.0118088	0.820076	0.497072	0.0861462
KRAS	pc17	-0.0101441	0.820076	0.689184	0.0861462
KRAS	pc18	-0.0241631	0.820076	0.381526	0.0861462
KRAS	pc2	-0.00890229	0.820076	0.403739	0.0861462
KRAS	pc12	0.0205446	0.820076	0.382653	0.0861462
KRAS	pc15	-0.0211633	0.820076	0.328677	0.0861462
CNTNAP2	pc10	0.00558242	0.826024	0.251403	0.0830075
CNTNAP2	pc16	-0.00629898	0.826024	0.319288	0.0830075
CNTNAP2	pc26	-0.0134431	0.826024	0.325403	0.0830075
CNTNAP2	pc33	-0.0133135	0.826024	0.27657	0.0830075
SETD2	pc23	0.0119011	0.832131	0.460994	0.0798084
SETD2	pc5	0.00319022	0.832131	0.525554	0.0798084
SETD2	pc7	-0.00478289	0.832131	0.574419	0.0798084
SETD2	pc18	0.00834035	0.832131	0.588207	0.0798084
SETD2	pc27	0.0330394	0.832131	0.0683575	0.0798084
SETD2	pc28	0.0260532	0.832131	0.151002	0.0798084
SETD2	pc13	0.00647228	0.832131	0.626195	0.0798084
SETD2	pc3	-0.00627021	0.832131	0.4067	0.0798084
SETD2	pc30	-0.00796395	0.832131	0.621839	0.0798084
SETD2	pc22	0.0167809	0.832131	0.353377	0.0798084
SETD2	pc15	-0.0155418	0.832131	0.198874	0.0798084
SETD2	pc21	0.011973	0.832131	0.403096	0.0798084
SETD2	pc9	-0.00615577	0.832131	0.568935	0.0798084
SETD2	pc25	-0.0249185	0.832131	0.175094	0.0798084
SETD2	pc26	0.0205692	0.832131	0.326978	0.0798084
SETD2	pc4	-0.00447175	0.832131	0.402015	0.0798084
SETD2	pc29	0.0197167	0.832131	0.242395	0.0798084
SETD2	pc31	-0.0288457	0.832131	0.128461	0.0798084
SETD2	pc17	0.00919791	0.832131	0.515864	0.0798084
SETD2	pc11	-0.00394208	0.832131	0.630402	0.0798084
SETD2	pc12	0.0104904	0.832131	0.424367	0.0798084
SETD2	pc24	-0.021669	0.832131	0.14817	0.0798084
SETD2	pc2	0.00426826	0.832131	0.473095	0.0798084
SETD2	pc16	0.0110517	0.832131	0.255103	0.0798084
PIK3CA	pc24	-0.0114464	0.832824	0.555216	0.0794467
PTEN	pc7	0.00632965	0.835117	0.39881	0.0782529
PTEN	pc31	-0.0124532	0.835117	0.455518	0.0782529
PTEN	pc2	0.00408956	0.835117	0.435024	0.0782529
PTEN	pc17	0.00996851	0.835117	0.423955	0.0782529
PTEN	pc27	-0.0141292	0.835117	0.375206	0.0782529
PTEN	pc33	-0.0163835	0.835117	0.321831	0.0782529
PTEN	pc15	0.0102312	0.835117	0.336556	0.0782529
STK11	pc29	0.0253536	0.836017	0.22431	0.0777849
STK11	pc15	-0.0156445	0.836017	0.295609	0.0777849
STK11	pc22	-0.0240393	0.836017	0.282572	0.0777849
STK11	pc18	-0.0248899	0.836017	0.191909	0.0777849
STK11	pc8	0.0171334	0.836017	0.147572	0.0777849
STK11	pc27	0.0388413	0.836017	0.0831679	0.0777849
STK11	pc6	0.0102076	0.836017	0.156451	0.0777849
STK11	pc24	-0.0180862	0.836017	0.328825	0.0777849
STK11	pc3	-0.0126211	0.836017	0.177311	0.0777849
STK11	pc7	-0.0120125	0.836017	0.254539	0.0777849
STK11	pc9	-0.0130452	0.836017	0.32934	0.0777849
BAP1	pc33	0.0046865	0.838453	0.711415	0.0765211
NF2	pc20	-0.00258167	0.840626	0.789679	0.0753974
EP300	pc6	-0.0061389	0.841756	0.122269	0.0748138
EP300	pc10	0.00733495	0.841756	0.150251	0.0748138
EP300	pc1	0.00377602	0.841756	0.192109	0.0748138
EP300	pc3	0.00655029	0.841756	0.204062	0.0748138
EP300	pc5	-0.00464067	0.841756	0.176185	0.0748138
PBRM1	pc5	0.00160704	0.842677	0.663927	0.0743391
APC	pc15	-0.00505947	0.847644	0.557834	0.0717867
APC	pc33	0.00798125	0.847644	0.551708	0.0717867
APC	pc25	0.00656712	0.847644	0.616468	0.0717867
APC	pc17	-0.00572424	0.847644	0.571308	0.0717867
APC	pc24	-0.00632841	0.847644	0.553892	0.0717867
APC	pc26	0.00785113	0.847644	0.600252	0.0717867
ARID1A	pc31	0.011041	0.851959	0.495813	0.0695813
ARID1A	pc15	-0.00736924	0.851959	0.476027	0.0695813
ARID1A	pc30	-0.0091962	0.851959	0.50558	0.0695813
ARID1A	pc25	-0.0101918	0.851959	0.516339	0.0695813
EP300	pc24	-0.0115258	0.855243	0.259164	0.0679107
EP300	pc12	-0.0104508	0.855243	0.243491	0.0679107
ARID2	pc28	0.00372891	0.860094	0.824151	0.0654541
ARID2	pc18	-0.00289628	0.860094	0.839113	0.0654541
ARID2	pc27	0.00295255	0.860094	0.860094	0.0654541
EP300	pc11	0.00588722	0.862793	0.292364	0.0640935
EP300	pc7	0.00525275	0.862793	0.366033	0.0640935
EP300	pc31	-0.0122147	0.862793	0.344771	0.0640935
EP300	pc8	-0.00650757	0.862793	0.318106	0.0640935
BAP1	pc31	-0.00391886	0.863956	0.759234	0.0635085
BAP1	pc9	0.0019836	0.86417	0.785609	0.0634006
KMT2C	pc22	0.00987965	0.866931	0.523901	0.0620157
KMT2C	pc29	0.00917864	0.866931	0.525412	0.0620157
SETD2	pc32	-0.00668115	0.86887	0.684564	0.0610451
SETD2	pc19	0.00540003	0.871	0.739031	0.0599817
SETD2	pc20	0.00483595	0.871	0.718635	0.0599817
TP53	pc22	0.0226273	0.873543	0.56853	0.0587155
TP53	pc4	-0.00599309	0.873543	0.608833	0.0587155
TP53	pc16	0.0130455	0.873543	0.540353	0.0587155
TP53	pc33	0.0215902	0.873543	0.600356	0.0587155
ATM	pc7	-0.00491229	0.877213	0.398733	0.0568948
RB1	pc8	0.00386229	0.878705	0.692313	0.056157
RB1	pc1	0.00186704	0.878705	0.666528	0.056157
RB1	pc5	0.0021508	0.878705	0.675292	0.056157
STK11	pc10	0.00823078	0.879191	0.37299	0.0559169
APC	pc31	-0.00471103	0.881073	0.727757	0.0549883
APC	pc3	0.00183326	0.881073	0.734043	0.0549883
APC	pc29	-0.00387389	0.881073	0.747577	0.0549883
APC	pc27	0.00513594	0.881073	0.690979	0.0549883
BRAF	pc4	0.00272646	0.881886	0.495691	0.0545875
BRAF	pc31	-0.00954382	0.881886	0.501965	0.0545875
BRAF	pc24	-0.00743649	0.881886	0.507753	0.0545875
NF2	pc32	-0.00215228	0.88273	0.855981	0.0541719
SETD2	pc6	0.00162014	0.883424	0.780551	0.053831
SETD2	pc10	0.0018612	0.883424	0.803112	0.053831
STK11	pc25	0.00993224	0.888036	0.661786	0.0515694
STK11	pc12	0.0094359	0.888036	0.561224	0.0515694
STK11	pc26	-0.0131434	0.888036	0.612438	0.0515694
STK11	pc19	0.0141908	0.888036	0.479229	0.0515694
STK11	pc28	0.00605705	0.888036	0.786955	0.0515694
STK11	pc16	-0.00508529	0.888036	0.671813	0.0515694
STK11	pc32	-0.00740447	0.888036	0.715875	0.0515694
STK11	pc20	0.00467534	0.888036	0.778252	0.0515694
STK11	pc2	-0.00179433	0.888036	0.807306	0.0515694
STK11	pc33	0.0148625	0.888036	0.522165	0.0515694
STK11	pc30	0.0123885	0.888036	0.535112	0.0515694
STK11	pc14	-0.00296589	0.888036	0.804791	0.0515694
STK11	pc23	0.00744473	0.888036	0.709211	0.0515694
STK11	pc1	0.00271513	0.888036	0.604709	0.0515694
STK11	pc21	-0.0130596	0.888036	0.460911	0.0515694
STK11	pc13	0.0107457	0.888036	0.513318	0.0515694
BRAF	pc26	-0.00962937	0.891878	0.540532	0.0496946
PIK3CA	pc22	-0.00891981	0.892774	0.703398	0.0492584
PIK3CA	pc25	0.00914093	0.892774	0.700842	0.0492584
PIK3CA	pc28	0.00964489	0.892774	0.68134	0.0492584
PIK3CA	pc16	0.00579232	0.892774	0.645179	0.0492584
KMT2C	pc2	-0.00286484	0.893132	0.574381	0.0490844
KMT2C	pc14	0.00441827	0.893132	0.595421	0.0490844
CHD2	pc11	-0.00250104	0.897169	0.6253	0.0471257
PBRM1	pc23	0.00402107	0.898322	0.734991	0.0465677
TP53	pc24	0.0147316	0.899087	0.653881	0.0461985
EP300	pc4	-0.00268711	0.900269	0.460251	0.0456279
EP300	pc23	0.0080666	0.900269	0.463775	0.0456279
EP300	pc22	0.00939529	0.900269	0.446061	0.0456279
NFE2L2	pc9	-0.007944	0.900726	0.464011	0.0454071
SETD2	pc8	-0.00185155	0.900882	0.846283	0.0453323
RB1	pc29	0.0039292	0.902616	0.819495	0.0444971
RB1	pc25	-0.00359671	0.902616	0.847912	0.0444971
RB1	pc14	-0.00252961	0.902616	0.798586	0.0444971
RB1	pc18	-0.00413774	0.902616	0.792619	0.0444971
RB1	pc24	0.00294109	0.902616	0.847471	0.0444971
ATM	pc25	-0.00697823	0.904217	0.577953	0.0437273
ATM	pc17	0.00506557	0.904217	0.600442	0.0437273
ATM	pc32	0.00472906	0.904217	0.673868	0.0437273
ATM	pc18	0.00387924	0.904217	0.712413	0.0437273
ATM	pc14	0.00335475	0.904217	0.612823	0.0437273
ATM	pc30	0.00631502	0.904217	0.567049	0.0437273
ATM	pc10	-0.00191098	0.904217	0.707927	0.0437273
ATM	pc26	0.00647571	0.904217	0.651343	0.0437273
ATM	pc11	0.00308561	0.904217	0.581503	0.0437273
ATM	pc5	0.00256538	0.904217	0.45504	0.0437273
ATM	pc33	0.00854299	0.904217	0.50541	0.0437273
CNTNAP2	pc4	-0.00301369	0.909771	0.385964	0.0410678
ASXL1	pc21	-0.00180577	0.91129	0.837965	0.0403436
ASXL1	pc15	-0.00176771	0.91129	0.812556	0.0403436
ASXL1	pc2	0.000536812	0.91129	0.883675	0.0403436
ASXL1	pc8	0.00114257	0.91129	0.846242	0.0403436
ASXL1	pc27	0.00201956	0.91129	0.856363	0.0403436
ASXL1	pc17	0.00391079	0.91129	0.654252	0.0403436
ASXL1	pc14	-0.000896501	0.91129	0.880925	0.0403436
ASXL1	pc3	0.000988197	0.91129	0.832062	0.0403436
ASXL1	pc11	-0.00213041	0.91129	0.673379	0.0403436
ASXL1	pc12	0.00177582	0.91129	0.82642	0.0403436
ASXL1	pc6	0.00110545	0.91129	0.757985	0.0403436
ASXL1	pc24	0.00140737	0.91129	0.878829	0.0403436
NFE2L2	pc15	0.00500905	0.912399	0.679632	0.0398151
NFE2L2	pc28	-0.0066497	0.912399	0.714626	0.0398151
NFE2L2	pc13	-0.00679742	0.912399	0.610294	0.0398151
NFE2L2	pc12	0.00491332	0.912399	0.709221	0.0398151
NFE2L2	pc33	0.00969435	0.912399	0.606885	0.0398151
NFE2L2	pc26	0.0138177	0.912399	0.511646	0.0398151
NFE2L2	pc27	0.0065352	0.912399	0.71886	0.0398151
NFE2L2	pc10	0.00277348	0.912399	0.711286	0.0398151
NFE2L2	pc22	0.0111343	0.912399	0.539413	0.0398151
ARID1A	pc13	0.00534656	0.912761	0.638082	0.039643
ARID1A	pc14	0.00177679	0.912761	0.830463	0.039643
ARID1A	pc1	-0.00104574	0.912761	0.773088	0.039643
ARID1A	pc28	-0.00208623	0.912761	0.892916	0.039643
ARID1A	pc22	0.00461215	0.912761	0.765441	0.039643
ARID1A	pc5	-0.000571238	0.912761	0.89426	0.039643
ARID1A	pc17	0.00132633	0.912761	0.912761	0.039643
ARID1A	pc26	-0.0074142	0.912761	0.679413	0.039643
ARID1A	pc27	0.00624961	0.912761	0.686269	0.039643
ARID1A	pc23	-0.00554879	0.912761	0.687745	0.039643
ARID1A	pc33	0.00238851	0.912761	0.881733	0.039643
ARID1A	pc11	0.00146526	0.912761	0.834369	0.039643
ARID1A	pc20	-0.00247162	0.912761	0.829555	0.039643
BAP1	pc11	0.000982642	0.914343	0.858928	0.0388909
NF2	pc26	0.00153573	0.919111	0.919111	0.0366319
ATM	pc6	0.00124792	0.920903	0.753466	0.0357861
EP300	pc27	-0.00703082	0.921177	0.568761	0.035657
EP300	pc25	-0.00811971	0.921177	0.51666	0.035657
EP300	pc30	-0.00424513	0.921177	0.699848	0.035657
EP300	pc21	0.00356092	0.921177	0.715302	0.035657
EP300	pc18	-0.00615316	0.921177	0.558106	0.035657
EP300	pc33	-0.00504862	0.921177	0.693307	0.035657
EP300	pc14	0.00349867	0.921177	0.597015	0.035657
EP300	pc15	0.00315175	0.921177	0.702158	0.035657
EP300	pc16	0.00232122	0.921177	0.725776	0.035657
STK11	pc11	0.00135153	0.921827	0.893893	0.0353506
STK11	pc17	0.00292625	0.921827	0.86725	0.0353506
KMT2C	pc9	0.00275832	0.922905	0.765945	0.0348428
KMT2C	pc7	0.00249497	0.922905	0.732627	0.0348428
KMT2C	pc5	0.00157743	0.922905	0.714298	0.0348428
KMT2C	pc32	0.00577525	0.922905	0.682184	0.0348428
KMT2C	pc19	-0.00382705	0.922905	0.783071	0.0348428
KMT2C	pc24	0.00442372	0.922905	0.730312	0.0348428
NFE2L2	pc31	0.00588918	0.924971	0.756795	0.0338718
PIK3CA	pc33	-0.00698309	0.926086	0.774104	0.0333488
PIK3CA	pc23	-0.00568622	0.926086	0.78577	0.0333488
RB1	pc12	-0.00171601	0.926264	0.898196	0.033265
KMT2C	pc10	0.0015042	0.926543	0.814234	0.0331346
BRAF	pc11	-0.00305138	0.929294	0.619529	0.0318468
BRAF	pc27	0.00677694	0.929294	0.617447	0.0318468
TP53	pc26	0.0174309	0.930601	0.705001	0.0312366
CNTNAP2	pc5	-0.00262233	0.931035	0.423198	0.0310342
EP300	pc26	0.00432109	0.932031	0.762571	0.0305695
APC	pc21	-0.00121116	0.934004	0.9057	0.0296515
APC	pc19	0.00160334	0.934004	0.889858	0.0296515
APC	pc30	-0.00164619	0.934004	0.886481	0.0296515
APC	pc5	-0.000743692	0.934004	0.835834	0.0296515
CNTNAP2	pc6	0.00249859	0.934335	0.509637	0.0294975
CNTNAP2	pc11	-0.00382309	0.934335	0.473874	0.0294975
CNTNAP2	pc21	-0.00620072	0.934335	0.506158	0.0294975
PBRM1	pc21	-0.00240308	0.942613	0.81958	0.0256664
PBRM1	pc9	0.0017243	0.942613	0.828357	0.0256664
CDKN2A	pc14	-0.00693072	0.942751	0.412324	0.025603
CDKN2A	pc23	-0.00322083	0.942751	0.818774	0.025603
CDKN2A	pc11	0.00539172	0.942751	0.45005	0.025603
CDKN2A	pc7	-0.00314104	0.942751	0.671994	0.025603
CDKN2A	pc30	-0.0102661	0.942751	0.465516	0.025603
CDKN2A	pc22	-0.0184315	0.942751	0.242077	0.025603
CDKN2A	pc16	0.0018311	0.942751	0.828478	0.025603
CDKN2A	pc21	0.00706149	0.942751	0.571217	0.025603
CDKN2A	pc1	0.000945137	0.942751	0.798012	0.025603
CDKN2A	pc9	-0.00232857	0.942751	0.804589	0.025603
CDKN2A	pc32	-0.0109104	0.942751	0.446436	0.025603
CDKN2A	pc17	-0.0046455	0.942751	0.706322	0.025603
CDKN2A	pc3	-0.0076896	0.942751	0.242968	0.025603
CDKN2A	pc25	-0.0129181	0.942751	0.419265	0.025603
CDKN2A	pc29	0.0122681	0.942751	0.403469	0.025603
CDKN2A	pc31	-0.00526037	0.942751	0.749915	0.025603
CDKN2A	pc6	0.00373853	0.942751	0.460637	0.025603
CDKN2A	pc8	0.00462701	0.942751	0.578166	0.025603
CDKN2A	pc24	-0.0065536	0.942751	0.615166	0.025603
CDKN2A	pc26	0.0244833	0.942751	0.18068	0.025603
CDKN2A	pc33	0.00892118	0.942751	0.585351	0.025603
CDKN2A	pc27	0.0117015	0.942751	0.457783	0.025603
CDKN2A	pc10	-0.00451565	0.942751	0.487534	0.025603
CDKN2A	pc20	-0.00704248	0.942751	0.547018	0.025603
CDKN2A	pc19	0.00861823	0.942751	0.54169	0.025603
CDKN2A	pc18	0.00418433	0.942751	0.755127	0.025603
CDKN2A	pc4	0.00148082	0.942751	0.749937	0.025603
CDKN2A	pc13	0.00885604	0.942751	0.4443	0.025603
CDKN2A	pc2	-0.00274687	0.942751	0.596009	0.025603
PTEN	pc1	-0.002271	0.943215	0.543063	0.0253893
KMT2C	pc11	-0.00125488	0.944049	0.858226	0.0250057
KRAS	pc9	-0.00280583	0.949696	0.884772	0.0224154
KRAS	pc33	0.00624652	0.949696	0.852654	0.0224154
KRAS	pc6	-0.00141295	0.949696	0.892139	0.0224154
LRP1B	pc22	-0.00457108	0.949779	0.682975	0.0223774
LRP1B	pc23	0.00530927	0.949779	0.595312	0.0223774
LRP1B	pc20	0.00319261	0.949779	0.700929	0.0223774
LRP1B	pc12	0.0110896	0.949779	0.173043	0.0223774
LRP1B	pc24	-0.000642347	0.949779	0.944737	0.0223774
LRP1B	pc9	0.00812796	0.949779	0.224938	0.0223774
LRP1B	pc30	0.0129408	0.949779	0.196044	0.0223774
LRP1B	pc11	-0.00325607	0.949779	0.521092	0.0223774
LRP1B	pc29	-0.00393595	0.949779	0.706065	0.0223774
LRP1B	pc33	-0.00879664	0.949779	0.449329	0.0223774
LRP1B	pc19	0.0103962	0.949779	0.300696	0.0223774
LRP1B	pc6	0.00623439	0.949779	0.0840585	0.0223774
LRP1B	pc2	0.0061227	0.949779	0.0970675	0.0223774
LRP1B	pc32	0.00487886	0.949779	0.631938	0.0223774
LRP1B	pc25	-0.00317196	0.949779	0.780194	0.0223774
LRP1B	pc15	0.00227657	0.949779	0.760965	0.0223774
LRP1B	pc27	0.00140701	0.949779	0.90003	0.0223774
LRP1B	pc3	0.0020616	0.949779	0.65946	0.0223774
LRP1B	pc10	0.00523826	0.949779	0.25759	0.0223774
LRP1B	pc8	-0.00610985	0.949779	0.301958	0.0223774
LRP1B	pc1	-0.000976238	0.949779	0.710049	0.0223774
LRP1B	pc14	0.00669159	0.949779	0.26576	0.0223774
LRP1B	pc13	-0.00851468	0.949779	0.30108	0.0223774
LRP1B	pc17	-0.00670626	0.949779	0.444357	0.0223774
LRP1B	pc26	-0.00182107	0.949779	0.888484	0.0223774
LRP1B	pc31	-0.00860242	0.949779	0.463583	0.0223774
LRP1B	pc16	0.00176337	0.949779	0.769175	0.0223774
LRP1B	pc28	0.00773847	0.949779	0.490511	0.0223774
LRP1B	pc4	0.000964922	0.949779	0.770194	0.0223774
LRP1B	pc5	0.00296708	0.949779	0.340582	0.0223774
LRP1B	pc7	-0.000403297	0.949779	0.939041	0.0223774
LRP1B	pc21	-0.000558291	0.949779	0.949779	0.0223774
LRP1B	pc18	-0.00157881	0.949779	0.868527	0.0223774
PBRM1	pc22	-0.00227872	0.950379	0.863981	0.0221032
CDKN2A	pc5	0.000595968	0.951832	0.89168	0.0214396
CDKN2A	pc15	-0.0014005	0.951832	0.894145	0.0214396
ASXL1	pc10	-0.000277238	0.951995	0.951995	0.0213652
TP53	pc9	0.00400696	0.952442	0.865856	0.0211616
TP53	pc11	-0.00402382	0.952442	0.82296	0.0211616
TP53	pc17	-0.00561286	0.952442	0.856644	0.0211616
TP53	pc1	0.00253773	0.952442	0.78513	0.0211616
TP53	pc25	-0.00898077	0.952442	0.823624	0.0211616
PTEN	pc23	-0.00673908	0.953047	0.635365	0.0208857
PTEN	pc8	-0.00432962	0.953047	0.606731	0.0208857
PTEN	pc6	-0.00279663	0.953047	0.585016	0.0208857
PIK3CA	pc26	-0.00552102	0.954795	0.839062	0.02009
CSMD3	pc29	0.013326	0.955067	0.333022	0.0199661
CSMD3	pc12	-0.00158675	0.955067	0.882291	0.0199661
CSMD3	pc27	0.00139736	0.955067	0.924603	0.0199661
CSMD3	pc3	0.00399121	0.955067	0.517625	0.0199661
CSMD3	pc6	0.00421335	0.955067	0.375081	0.0199661
CSMD3	pc14	0.0114483	0.955067	0.148914	0.0199661
CSMD3	pc24	0.0113625	0.955067	0.352616	0.0199661
CSMD3	pc9	-0.00699169	0.955067	0.428204	0.0199661
CSMD3	pc25	0.0117939	0.955067	0.431416	0.0199661
CSMD3	pc23	0.00257529	0.955067	0.845032	0.0199661
CSMD3	pc13	-0.0131753	0.955067	0.224962	0.0199661
CSMD3	pc32	-0.000892072	0.955067	0.947024	0.0199661
CSMD3	pc1	0.00384189	0.955067	0.267429	0.0199661
CSMD3	pc15	0.00708419	0.955067	0.472847	0.0199661
CSMD3	pc17	0.00980886	0.955067	0.396159	0.0199661
CSMD3	pc33	-0.00393384	0.955067	0.797396	0.0199661
CSMD3	pc28	0.000833409	0.955067	0.955067	0.0199661
CSMD3	pc10	-0.000866749	0.955067	0.886909	0.0199661
CSMD3	pc7	0.00177401	0.955067	0.7986	0.0199661
CSMD3	pc18	-0.0196095	0.955067	0.119493	0.0199661
CSMD3	pc16	-0.00272419	0.955067	0.73094	0.0199661
CSMD3	pc21	-0.00857655	0.955067	0.463154	0.0199661
CSMD3	pc26	-0.020507	0.955067	0.23147	0.0199661
CSMD3	pc11	-0.00153043	0.955067	0.819002	0.0199661
CSMD3	pc8	-0.00210133	0.955067	0.787563	0.0199661
CSMD3	pc5	0.00213106	0.955067	0.603454	0.0199661
CSMD3	pc20	0.00693068	0.955067	0.527178	0.0199661
CSMD3	pc4	0.00303712	0.955067	0.485648	0.0199661
CSMD3	pc2	0.00135494	0.955067	0.780211	0.0199661
CSMD3	pc30	0.00495044	0.955067	0.707238	0.0199661
CSMD3	pc22	0.00468432	0.955067	0.750879	0.0199661
CSMD3	pc31	-0.00222051	0.955067	0.885845	0.0199661
CSMD3	pc19	-0.00781065	0.955067	0.555127	0.0199661
BRAF	pc7	0.00275467	0.95602	0.666317	0.019533
STK11	pc5	0.000303239	0.961084	0.961084	0.0172388
CNTNAP2	pc14	0.00360157	0.96187	0.568816	0.0168836
CNTNAP2	pc29	0.00556697	0.96187	0.612099	0.0168836
CNTNAP2	pc32	0.00551521	0.96187	0.606724	0.0168836
KEAP1	pc26	-0.0117644	0.963051	0.377874	0.0163509
KEAP1	pc19	0.00781002	0.963051	0.448745	0.0163509
KEAP1	pc10	0.0038844	0.963051	0.413355	0.0163509
KEAP1	pc8	0.000281321	0.963051	0.963051	0.0163509
KEAP1	pc6	-0.00074587	0.963051	0.840134	0.0163509
KEAP1	pc31	-0.00433506	0.963051	0.718957	0.0163509
KEAP1	pc24	-0.00983454	0.963051	0.301661	0.0163509
KEAP1	pc28	0.00797893	0.963051	0.488677	0.0163509
KEAP1	pc17	-0.00346067	0.963051	0.700581	0.0163509
KEAP1	pc4	0.00116955	0.963051	0.730211	0.0163509
KEAP1	pc18	-0.0113034	0.963051	0.248828	0.0163509
KEAP1	pc25	0.00458282	0.963051	0.694558	0.0163509
KEAP1	pc20	-0.00427373	0.963051	0.616578	0.0163509
KEAP1	pc13	0.0041144	0.963051	0.626275	0.0163509
KEAP1	pc32	-0.0081123	0.963051	0.43803	0.0163509
KEAP1	pc33	-0.0109906	0.963051	0.357343	0.0163509
KEAP1	pc14	-0.00342116	0.963051	0.579221	0.0163509
KEAP1	pc3	-0.000738862	0.963051	0.877738	0.0163509
KEAP1	pc7	0.00144669	0.963051	0.789333	0.0163509
KEAP1	pc30	0.00577146	0.963051	0.574018	0.0163509
KEAP1	pc22	0.0104429	0.963051	0.363706	0.0163509
KEAP1	pc5	-0.0015762	0.963051	0.621787	0.0163509
KEAP1	pc23	-0.00190728	0.963051	0.852543	0.0163509
KEAP1	pc15	-0.00347219	0.963051	0.651363	0.0163509
KEAP1	pc2	0.0014329	0.963051	0.704766	0.0163509
KEAP1	pc11	-0.00313644	0.963051	0.54716	0.0163509
KEAP1	pc21	-0.000884648	0.963051	0.922564	0.0163509
KEAP1	pc29	0.00256686	0.963051	0.810663	0.0163509
KEAP1	pc16	0.0067927	0.963051	0.271274	0.0163509
KEAP1	pc27	0.00288583	0.963051	0.801858	0.0163509
KEAP1	pc9	-0.000744611	0.963051	0.913689	0.0163509
KEAP1	pc1	0.000972624	0.963051	0.718268	0.0163509
KEAP1	pc12	-0.000409804	0.963051	0.960838	0.0163509
CNTNAP2	pc25	-0.00518364	0.963282	0.664635	0.0162465
CNTNAP2	pc31	-0.00461515	0.963282	0.708452	0.0162465
CNTNAP2	pc28	-0.00202708	0.963282	0.863628	0.0162465
CNTNAP2	pc19	-0.00121017	0.963282	0.908751	0.0162465
CNTNAP2	pc22	-0.00337391	0.963282	0.774424	0.0162465
CNTNAP2	pc2	-0.000320379	0.963282	0.934092	0.0162465
CNTNAP2	pc18	-0.00332134	0.963282	0.740623	0.0162465
CNTNAP2	pc24	-0.00176806	0.963282	0.856069	0.0162465
CNTNAP2	pc27	0.00269512	0.963282	0.819058	0.0162465
CNTNAP2	pc30	0.00142678	0.963282	0.892079	0.0162465
CNTNAP2	pc20	-0.00200533	0.963282	0.818594	0.0162465
PTEN	pc32	0.00339187	0.96331	0.8148	0.0162341
PTEN	pc28	0.0049057	0.96331	0.758465	0.0162341
PTEN	pc25	0.00431106	0.96331	0.789657	0.0162341
PTEN	pc3	-0.00248414	0.96331	0.708808	0.0162341
PTEN	pc13	0.00270184	0.96331	0.817354	0.0162341
PTEN	pc21	0.00346831	0.96331	0.783179	0.0162341
ATM	pc31	0.00249367	0.964094	0.847234	0.0158805
ATM	pc20	-0.00210294	0.964094	0.818624	0.0158805
CDKN2A	pc12	0.000497617	0.965285	0.965285	0.0153446
CDKN2A	pc28	-0.0010078	0.965285	0.949081	0.0153446
SETD2	pc1	0.000249212	0.966065	0.953125	0.0149934
SETD2	pc14	-0.000412707	0.966065	0.966065	0.0149934
PBRM1	pc16	-0.00082958	0.966077	0.907527	0.0149882
PTEN	pc29	0.00161241	0.967431	0.913461	0.01438
PTEN	pc30	-0.00234133	0.967431	0.869174	0.01438
PTEN	pc9	0.000738638	0.967431	0.938115	0.01438
PTEN	pc16	-0.000926421	0.967431	0.913649	0.01438
KMT2C	pc28	0.00101061	0.96766	0.948136	0.0142774
KMT2C	pc27	-0.00143046	0.96766	0.926513	0.0142774
KMT2C	pc12	-0.000456368	0.96766	0.96766	0.0142774
MED12	pc17	-0.00533956	0.967696	0.586482	0.0142611
MED12	pc8	-0.00752092	0.967696	0.256573	0.0142611
MED12	pc1	-0.00190079	0.967696	0.518068	0.0142611
MED12	pc4	-0.00204034	0.967696	0.581273	0.0142611
MED12	pc19	-0.0118195	0.967696	0.293386	0.0142611
MED12	pc33	-0.0141528	0.967696	0.277258	0.0142611
MED12	pc7	0.00690856	0.967696	0.242491	0.0142611
MED12	pc30	-0.0146871	0.967696	0.190077	0.0142611
MED12	pc29	-0.0144673	0.967696	0.216174	0.0142611
MED12	pc15	0.00966808	0.967696	0.249026	0.0142611
MED12	pc3	0.00291101	0.967696	0.57848	0.0142611
MED12	pc2	0.00352524	0.967696	0.39292	0.0142611
MED12	pc32	0.0102831	0.967696	0.36748	0.0142611
MED12	pc23	-0.0073323	0.967696	0.512468	0.0142611
MED12	pc27	0.00817476	0.967696	0.514655	0.0142611
MED12	pc6	-0.00513478	0.967696	0.203414	0.0142611
MED12	pc24	0.0106091	0.967696	0.306955	0.0142611
MED12	pc9	0.00542512	0.967696	0.469192	0.0142611
MED12	pc12	-0.00682202	0.967696	0.453753	0.0142611
MED12	pc26	-0.017908	0.967696	0.218652	0.0142611
RB1	pc32	0.000642869	0.969482	0.969482	0.0134603
BRAF	pc13	-0.0027127	0.970041	0.785472	0.0132097
BRAF	pc19	0.00271867	0.970041	0.823066	0.0132097
BRAF	pc8	-0.00178204	0.970041	0.803561	0.0132097
BRAF	pc23	-0.00377574	0.970041	0.755115	0.0132097
BRAF	pc3	-0.0021183	0.970041	0.708528	0.0132097
ATM	pc28	-0.00182539	0.971043	0.882766	0.0127616
NFE2L2	pc3	0.00125848	0.971804	0.868166	0.0124212
NFE2L2	pc25	0.00270031	0.971804	0.883458	0.0124212
NFE2L2	pc6	-0.000870282	0.971804	0.881471	0.0124212
NF1	pc3	0.00969505	0.972096	0.231509	0.012291
NF1	pc5	-0.00273659	0.972096	0.611335	0.012291
NF1	pc22	-0.0146181	0.972096	0.450533	0.012291
NF1	pc20	-0.00659477	0.972096	0.646644	0.012291
NF1	pc16	-0.00895412	0.972096	0.389402	0.012291
NF1	pc26	-0.00935839	0.972096	0.67714	0.012291
NF1	pc15	-0.00385628	0.972096	0.765869	0.012291
NF1	pc14	-0.00519108	0.972096	0.617612	0.012291
NF1	pc32	-0.00773991	0.972096	0.660566	0.012291
NF1	pc23	0.00763651	0.972096	0.658846	0.012291
NF1	pc2	0.00164716	0.972096	0.796073	0.012291
NF1	pc33	0.00241014	0.972096	0.90462	0.012291
NF1	pc27	-0.0201492	0.972096	0.298888	0.012291
NF1	pc13	-0.0163812	0.972096	0.250355	0.012291
NF1	pc8	-0.00227055	0.972096	0.824446	0.012291
NF1	pc29	0.00347952	0.972096	0.847207	0.012291
NF1	pc21	-0.00768575	0.972096	0.616391	0.012291
NF1	pc1	0.000404753	0.972096	0.929015	0.012291
NF1	pc10	0.00470945	0.972096	0.556162	0.012291
NF1	pc18	-0.000577346	0.972096	0.972096	0.012291
NF1	pc11	0.00536218	0.972096	0.541426	0.012291
NF1	pc19	-0.00563742	0.972096	0.745543	0.012291
NF1	pc25	-0.0184331	0.972096	0.348949	0.012291
NF1	pc31	-0.00659688	0.972096	0.745251	0.012291
NF1	pc7	0.00904511	0.972096	0.321937	0.012291
NF1	pc28	-0.00912955	0.972096	0.638249	0.012291
NF1	pc17	-0.00231416	0.972096	0.878731	0.012291
NF1	pc6	-0.00598629	0.972096	0.337061	0.012291
NF1	pc12	-0.000905359	0.972096	0.948682	0.012291
NF1	pc9	0.0064494	0.972096	0.57761	0.012291
NF1	pc24	0.00280496	0.972096	0.861148	0.012291
NF1	pc4	0.00169626	0.972096	0.766656	0.012291
NF1	pc30	0.00929481	0.972096	0.591164	0.012291
CTNNB1	pc18	0.00158078	0.973842	0.892156	0.0115113
CTNNB1	pc20	0.00416259	0.973842	0.682082	0.0115113
CTNNB1	pc31	-0.00768914	0.973842	0.591945	0.0115113
CTNNB1	pc21	-0.00150139	0.973842	0.8898	0.0115113
CTNNB1	pc16	-0.00387647	0.973842	0.597745	0.0115113
CTNNB1	pc17	-0.00451128	0.973842	0.673749	0.0115113
CTNNB1	pc32	-0.00842141	0.973842	0.498888	0.0115113
CTNNB1	pc23	-0.0101539	0.973842	0.406123	0.0115113
CTNNB1	pc9	0.00391834	0.973842	0.631963	0.0115113
CTNNB1	pc30	0.00640613	0.973842	0.600228	0.0115113
CTNNB1	pc11	0.00261192	0.973842	0.673663	0.0115113
CTNNB1	pc7	0.00243854	0.973842	0.705261	0.0115113
CTNNB1	pc26	0.0116291	0.973842	0.464027	0.0115113
CTNNB1	pc12	0.00744601	0.973842	0.453837	0.0115113
CTNNB1	pc27	-0.00293498	0.973842	0.830269	0.0115113
CTNNB1	pc10	0.00701642	0.973842	0.214888	0.0115113
CTNNB1	pc3	-0.000611638	0.973842	0.914822	0.0115113
CTNNB1	pc22	0.0036426	0.973842	0.79005	0.0115113
CTNNB1	pc25	0.016822	0.973842	0.226473	0.0115113
CTNNB1	pc33	-0.00516054	0.973842	0.716479	0.0115113
CTNNB1	pc2	-0.00114472	0.973842	0.799309	0.0115113
CTNNB1	pc13	-0.00137189	0.973842	0.891506	0.0115113
CTNNB1	pc19	-0.00428756	0.973842	0.7268	0.0115113
CTNNB1	pc24	0.00753844	0.973842	0.505888	0.0115113
CTNNB1	pc6	-0.00249164	0.973842	0.571486	0.0115113
CTNNB1	pc14	-0.00255691	0.973842	0.727744	0.0115113
CTNNB1	pc15	0.0112633	0.973842	0.218702	0.0115113
CTNNB1	pc28	-0.00778306	0.973842	0.570485	0.0115113
CTNNB1	pc29	-0.00799091	0.973842	0.53115	0.0115113
NFE2L2	pc1	-0.000453852	0.974099	0.915063	0.0113967
PBRM1	pc19	0.000656373	0.975889	0.956126	0.0105996
PBRM1	pc11	0.000182235	0.975889	0.975889	0.0105996
BRAF	pc21	0.00118685	0.978571	0.911977	0.00940774
BRAF	pc12	0.000997981	0.978571	0.919263	0.00940774
BRAF	pc5	-0.000624256	0.978571	0.868437	0.00940774
EP300	pc2	0.000152975	0.980423	0.969915	0.00858639
EP300	pc28	0.00189192	0.980423	0.878309	0.00858639
EP300	pc13	0.000434207	0.980423	0.96178	0.00858639
EP300	pc19	0.00194973	0.980423	0.860004	0.00858639
EP300	pc32	0.000275208	0.980423	0.980423	0.00858639
EP300	pc29	-0.000507355	0.980423	0.964786	0.00858639
TP53	pc21	0.00275388	0.980519	0.930164	0.00854409
TP53	pc20	-0.00181786	0.980519	0.950806	0.00854409
KRAS	pc16	-0.00105167	0.981509	0.951766	0.00810591
APC	pc20	-0.000202355	0.98316	0.98316	0.00737581
CHD2	pc26	-0.000275786	0.983215	0.983215	0.00735159
CHD2	pc23	-0.00366331	0.983215	0.716514	0.00735159
CHD2	pc10	0.000995407	0.983215	0.831081	0.00735159
CHD2	pc27	-0.000558457	0.983215	0.960602	0.00735159
CHD2	pc5	0.000994862	0.983215	0.751428	0.00735159
CHD2	pc24	-0.000305669	0.983215	0.97393	0.00735159
CHD2	pc8	-0.000132645	0.983215	0.982274	0.00735159
CHD2	pc18	0.000472	0.983215	0.960897	0.00735159
CHD2	pc3	0.0011858	0.983215	0.801714	0.00735159
CHD2	pc33	0.00132231	0.983215	0.910261	0.00735159
BAP1	pc23	0.000367816	0.983806	0.973059	0.00709046
BAP1	pc1	5.8076e-05	0.983806	0.983806	0.00709046
RBM10	pc20	-0.000348457	0.98433	0.98433	0.00685945
RBM10	pc21	0.0251165	0.98433	0.184872	0.00685945
RBM10	pc4	-0.000432368	0.98433	0.951098	0.00685945
RBM10	pc17	-0.00545612	0.98433	0.770562	0.00685945
RBM10	pc16	0.00159835	0.98433	0.900821	0.00685945
RBM10	pc22	0.029837	0.98433	0.212128	0.00685945
RBM10	pc32	-0.00948634	0.98433	0.662578	0.00685945
RBM10	pc19	-0.00271973	0.98433	0.898988	0.00685945
RBM10	pc13	0.0124475	0.98433	0.478604	0.00685945
RBM10	pc14	0.00293085	0.98433	0.819217	0.00685945
RBM10	pc3	-0.00943383	0.98433	0.345039	0.00685945
RBM10	pc1	-0.00504348	0.98433	0.368406	0.00685945
RBM10	pc30	-0.00135958	0.98433	0.949199	0.00685945
RBM10	pc5	-0.000465288	0.98433	0.944145	0.00685945
RBM10	pc15	0.00772783	0.98433	0.62856	0.00685945
RBM10	pc18	0.0177411	0.98433	0.383754	0.00685945
RBM10	pc31	-0.010001	0.98433	0.68965	0.00685945
RBM10	pc12	0.0198667	0.98433	0.252628	0.00685945
RBM10	pc24	0.0100444	0.98433	0.611646	0.00685945
RBM10	pc25	-0.00133441	0.98433	0.956134	0.00685945
RBM10	pc29	0.00906785	0.98433	0.683955	0.00685945
RBM10	pc33	-0.00286362	0.98433	0.908106	0.00685945
RBM10	pc26	0.0313057	0.98433	0.259166	0.00685945
RBM10	pc10	0.00409885	0.98433	0.677888	0.00685945
RBM10	pc2	-0.00645366	0.98433	0.411891	0.00685945
RBM10	pc9	0.00310203	0.98433	0.828056	0.00685945
RBM10	pc11	0.00612118	0.98433	0.571949	0.00685945
RBM10	pc8	0.0117371	0.98433	0.352812	0.00685945
RBM10	pc28	0.014612	0.98433	0.541861	0.00685945
RBM10	pc27	0.019173	0.98433	0.422753	0.00685945
RBM10	pc6	0.00182766	0.98433	0.812064	0.00685945
RBM10	pc7	0.000659527	0.98433	0.953276	0.00685945
RBM10	pc23	-0.0217062	0.98433	0.309227	0.00685945
TP53	pc30	0.00064834	0.985405	0.985405	0.00638534
CNTNAP2	pc23	0.000191502	0.985466	0.985466	0.00635846
PIK3CA	pc4	-0.000871297	0.989686	0.899714	0.00450272
MED12	pc28	0.00344516	0.991339	0.783931	0.00377765
MED12	pc18	-0.000115932	0.991339	0.991339	0.00377765
MED12	pc10	0.00190763	0.991339	0.712524	0.00377765
MED12	pc20	-0.00123532	0.991339	0.894414	0.00377765
MED12	pc25	-0.00249038	0.991339	0.844871	0.00377765
MED12	pc5	0.000297201	0.991339	0.932022	0.00377765
MED12	pc31	0.00425215	0.991339	0.746213	0.00377765
MED12	pc14	-0.000562065	0.991339	0.933416	0.00377765
MED12	pc11	0.00162656	0.991339	0.774638	0.00377765
MED12	pc21	-0.00190856	0.991339	0.847526	0.00377765
MED12	pc13	0.00365547	0.991339	0.691576	0.00377765
MED12	pc22	0.000376851	0.991339	0.97601	0.00377765
MED12	pc16	-0.00309284	0.991339	0.645806	0.00377765
EGFR	pc5	0.0115694	0.991595	0.150973	0.00366546
EGFR	pc32	0.029336	0.991595	0.265629	0.00366546
EGFR	pc17	-0.00457436	0.991595	0.840027	0.00366546
EGFR	pc1	-0.00124435	0.991595	0.85456	0.00366546
EGFR	pc7	-0.00213658	0.991595	0.875482	0.00366546
EGFR	pc16	0.00331233	0.991595	0.831167	0.00366546
EGFR	pc10	-0.00540898	0.991595	0.650926	0.00366546
EGFR	pc15	-0.00584137	0.991595	0.762726	0.00366546
EGFR	pc14	0.0156326	0.991595	0.314554	0.00366546
EGFR	pc11	-0.0117322	0.991595	0.37133	0.00366546
EGFR	pc12	-0.0129231	0.991595	0.538732	0.00366546
EGFR	pc6	-0.00591035	0.991595	0.525688	0.00366546
EGFR	pc33	0.0200916	0.991595	0.503895	0.00366546
EGFR	pc13	-0.0117755	0.991595	0.579966	0.00366546
EGFR	pc29	0.0102824	0.991595	0.703148	0.00366546
EGFR	pc23	0.0107902	0.991595	0.676279	0.00366546
EGFR	pc27	-0.0183745	0.991595	0.525855	0.00366546
EGFR	pc24	0.0263337	0.991595	0.272127	0.00366546
EGFR	pc2	0.000471157	0.991595	0.960538	0.00366546
EGFR	pc30	0.0284458	0.991595	0.271524	0.00366546
EGFR	pc3	-0.00070775	0.991595	0.953336	0.00366546
EGFR	pc25	0.0286667	0.991595	0.329625	0.00366546
EGFR	pc21	0.0277363	0.991595	0.226657	0.00366546
EGFR	pc31	0.0327888	0.991595	0.280114	0.00366546
EGFR	pc26	0.0270706	0.991595	0.420329	0.00366546
EGFR	pc8	-0.00159568	0.991595	0.916896	0.00366546
EGFR	pc4	0.00069201	0.991595	0.935416	0.00366546
EGFR	pc20	-0.0181879	0.991595	0.397602	0.00366546
EGFR	pc19	-0.00125124	0.991595	0.961547	0.00366546
EGFR	pc28	-0.0197359	0.991595	0.496422	0.00366546
EGFR	pc18	0.0113571	0.991595	0.645171	0.00366546
EGFR	pc9	0.000163114	0.992477	0.992477	0.0032795
PIK3CA	pc27	-0.000894449	0.992769	0.969566	0.00315169
PIK3CA	pc18	-0.000180928	0.992769	0.992769	0.00315169
PIK3CA	pc29	0.000949193	0.992769	0.965338	0.00315169
CTNNB1	pc1	0.000149287	0.992992	0.962901	0.00305425
ATM	pc22	-0.000101214	0.993459	0.993459	0.00284987
ATM	pc27	0.000488428	0.993459	0.96847	0.00284987
ATM	pc21	-0.000462051	0.993459	0.962316	0.00284987
BRAF	pc2	-3.52272e-05	0.993699	0.993699	0.00274501
BRAF	pc22	0.000139695	0.993699	0.991777	0.00274501
NFE2L2	pc7	0.000107881	0.994086	0.989929	0.00257623
NFE2L2	pc32	0.000122351	0.994086	0.994086	0.00257623
KRAS	pc28	-0.000205577	0.994947	0.994947	0.00219985
CTNNB1	pc8	4.5464e-05	0.994983	0.994983	0.00218435
PTEN	pc18	7.94906e-05	0.995323	0.995323	0.00203591
SMARCA4	pc22	0.00460697	0.998208	0.744917	0.000778959
SMARCA4	pc8	0.00116016	0.998208	0.876794	0.000778959
SMARCA4	pc26	0.00373517	0.998208	0.820177	0.000778959
SMARCA4	pc20	-0.00729264	0.998208	0.488157	0.000778959
SMARCA4	pc15	0.0150406	0.998208	0.112766	0.000778959
SMARCA4	pc9	0.00578286	0.998208	0.494681	0.000778959
SMARCA4	pc19	-0.00120735	0.998208	0.924261	0.000778959
SMARCA4	pc18	2.71023e-05	0.998208	0.998208	0.000778959
SMARCA4	pc28	0.0239005	0.998208	0.0928793	0.000778959
SMARCA4	pc32	0.00860359	0.998208	0.504432	0.000778959
SMARCA4	pc27	-0.00595655	0.998208	0.674266	0.000778959
SMARCA4	pc7	0.000393697	0.998208	0.952947	0.000778959
SMARCA4	pc16	-0.00151973	0.998208	0.841557	0.000778959
SMARCA4	pc17	0.00267388	0.998208	0.809459	0.000778959
SMARCA4	pc33	-0.00471774	0.998208	0.748365	0.000778959
SMARCA4	pc2	0.00539504	0.998208	0.247385	0.000778959
SMARCA4	pc14	-0.00457743	0.998208	0.547128	0.000778959
SMARCA4	pc25	-0.00240703	0.998208	0.867067	0.000778959
SMARCA4	pc29	0.00160949	0.998208	0.902973	0.000778959
SMARCA4	pc10	0.00719309	0.998208	0.219247	0.000778959
SMARCA4	pc30	0.0141982	0.998208	0.262071	0.000778959
SMARCA4	pc5	0.000898116	0.998208	0.819537	0.000778959
SMARCA4	pc6	0.00527606	0.998208	0.247308	0.000778959
SMARCA4	pc24	-0.0144531	0.998208	0.218157	0.000778959
SMARCA4	pc11	-0.00913448	0.998208	0.155263	0.000778959
SMARCA4	pc3	0.0015536	0.998208	0.792942	0.000778959
SMARCA4	pc13	-0.00513143	0.998208	0.622105	0.000778959
SMARCA4	pc1	0.000297605	0.998208	0.928613	0.000778959
SMARCA4	pc23	0.000498402	0.998208	0.968557	0.000778959
SMARCA4	pc21	-0.00473218	0.998208	0.673091	0.000778959
SMARCA4	pc12	-0.00222684	0.998208	0.828584	0.000778959
SMARCA4	pc4	-0.000503722	0.998208	0.904057	0.000778959
SMARCA4	pc31	0.0110359	0.998208	0.457364	0.000778959

### Sheet: Malignant melanoma
gene	variable	coef_val	adjusted_pval	pval	logq
TP53	pc7	0.485519	0.000616616	1.86853e-05	3.20998
GPC5	pc17	-0.253868	0.00224295	0.000112806	2.64918
GPC5	pc29	0.422394	0.00224295	0.000135936	2.64918
ATM	pc22	0.351624	0.00497556	0.000150775	2.30316
ATM	pc31	0.378065	0.00586584	0.000355506	2.23167
TP53	pc31	-0.8401	0.0200702	0.00121638	1.69745
PTPRC	pc11	0.298178	0.0294616	0.00170718	1.53074
PTPRC	pc12	0.345981	0.0294616	0.00178555	1.53074
GPC5	pc23	0.206091	0.0391017	0.0047396	1.4078
GPC5	pc13	-0.250603	0.0391017	0.00454882	1.4078
GPC5	pc31	-0.311492	0.0535829	0.00811862	1.27097
GPC5	pc3	0.129374	0.0623011	0.0151033	1.2055
GPC5	pc20	-0.178743	0.0623011	0.0127242	1.2055
GPC5	pc19	-0.200512	0.0623011	0.0149292	1.2055
GPC5	pc14	-0.157462	0.0780364	0.0212827	1.1077
ATM	pc5	0.18068	0.0782	0.00710909	1.10679
TP53	pc17	-0.378878	0.0824787	0.00810979	1.08366
TP53	pc10	0.26452	0.0824787	0.00999741	1.08366
GPC5	pc1	-0.216276	0.0829386	0.0251329	1.08124
GPC5	pc18	0.263438	0.0917401	0.03058	1.03744
GPC5	pc4	-0.175911	0.0931666	0.0338788	1.03074
GPC5	pc24	0.205376	0.0980686	0.0386331	1.00847
GPC5	pc10	-0.0901925	0.116057	0.0527532	0.935328
GPC5	pc15	0.166728	0.116057	0.0513856	0.935328
TP53	pc23	0.376763	0.121833	0.0184596	0.914234
GPC5	pc9	0.0974334	0.122159	0.0592287	0.913074
SDHA	pc3	0.127011	0.150308	0.00605696	0.823017
SDHA	pc21	0.210412	0.150308	0.0105685	0.823017
SDHA	pc33	-0.210094	0.150308	0.0136644	0.823017
SDHA	pc30	-0.160684	0.151381	0.0355316	0.819929
SDHA	pc18	-0.235244	0.151381	0.0260509	0.819929
SDHA	pc29	-0.198149	0.151381	0.0366984	0.819929
SDHA	pc27	-0.16195	0.151381	0.0240464	0.819929
SDHA	pc8	-0.0910519	0.151381	0.0294864	0.819929
GPC5	pc33	0.166854	0.17108	0.0881323	0.7668
SDHA	pc22	0.176777	0.1719	0.0468817	0.764725
GPC5	pc6	0.0865559	0.191651	0.104537	0.717488
SDHA	pc16	0.112112	0.208889	0.0632998	0.680084
TP53	pc27	-0.374659	0.215405	0.0391645	0.666745
GPC5	pc8	-0.0731379	0.222658	0.128197	0.652362
GPC5	pc32	0.118416	0.22706	0.137612	0.643859
ATM	pc32	-0.150857	0.233617	0.0347406	0.631495
ATM	pc23	-0.136571	0.233617	0.0353966	0.631495
ATM	pc25	-0.175945	0.233632	0.0594097	0.631467
ATM	pc3	0.091014	0.233632	0.0550516	0.631467
ATM	pc21	0.15255	0.233632	0.0707977	0.631467
ATM	pc11	-0.119747	0.233632	0.0531882	0.631467
ATM	pc10	-0.0753163	0.233632	0.0700757	0.631467
GPC5	pc12	0.115819	0.237035	0.15084	0.625188
TP53	pc19	-0.352927	0.238755	0.050645	0.622047
TP53	pc32	0.314435	0.246246	0.0731655	0.60863
TP53	pc2	0.22367	0.246246	0.0875518	0.60863
TP53	pc5	-0.278855	0.246246	0.0895441	0.60863
TP53	pc1	0.394202	0.246246	0.0627779	0.60863
TP53	pc6	-0.202335	0.246246	0.084362	0.60863
GPC5	pc7	0.0699717	0.25007	0.166713	0.601938
TP53	pc11	0.239273	0.254605	0.11573	0.594133
TP53	pc33	0.340878	0.254605	0.112726	0.594133
TP53	pc28	0.301878	0.254605	0.107337	0.594133
SDHA	pc15	0.124617	0.255264	0.0928232	0.593011
SDHA	pc5	0.110187	0.255264	0.0891966	0.593011
PTPRC	pc22	-0.317265	0.255381	0.0232164	0.592812
TP53	pc12	-0.270586	0.261597	0.126835	0.582367
SDHA	pc14	0.0949149	0.275072	0.108362	0.560554
GPC5	pc28	0.110443	0.27969	0.194936	0.553323
KMT2D	pc2	-0.136468	0.287319	0.014887	0.541636
KMT2D	pc16	0.155532	0.287319	0.0174133	0.541636
SDHA	pc6	-0.0686646	0.310129	0.137466	0.508458
SDHA	pc25	-0.133181	0.310129	0.140968	0.508458
ATM	pc7	-0.0736659	0.310542	0.103514	0.50788
FAT4	pc21	-0.250511	0.31937	0.0127796	0.495706
FAT4	pc33	0.243496	0.31937	0.0193557	0.495706
ATM	pc6	-0.0723428	0.334743	0.128731	0.475289
ATM	pc14	0.0917091	0.334743	0.131868	0.475289
ATM	pc17	0.0799513	0.366864	0.166756	0.435495
ATM	pc30	-0.109799	0.366864	0.161857	0.435495
SDHA	pc24	-0.109491	0.370824	0.202267	0.430833
SDHA	pc32	-0.0890051	0.370824	0.197957	0.430833
SDHA	pc11	-0.0774467	0.370824	0.196655	0.430833
KMT2D	pc19	0.137581	0.371322	0.0738173	0.430249
KMT2D	pc24	-0.165174	0.371322	0.0755868	0.430249
KMT2D	pc12	0.138812	0.371322	0.0666497	0.430249
KMT2D	pc1	-0.169491	0.371322	0.0606974	0.430249
KMT2D	pc33	-0.16125	0.371322	0.0787653	0.430249
GPC5	pc2	-0.065155	0.375498	0.27309	0.425392
FAT4	pc22	-0.230317	0.377993	0.034363	0.422516
ATM	pc26	-0.130248	0.382751	0.185576	0.417084
SETD2	pc16	-0.160037	0.384496	0.0171747	0.415108
SETD2	pc6	0.102276	0.384496	0.0466056	0.415108
SETD2	pc4	-0.164059	0.384496	0.0397248	0.415108
SETD2	pc26	0.229072	0.384496	0.031251	0.415108
PTPRC	pc9	-0.133551	0.399756	0.0574687	0.398205
PTPRC	pc28	0.218131	0.399756	0.0605691	0.398205
FBXW7	pc22	-0.210202	0.402613	0.0854027	0.395113
FBXW7	pc28	0.183413	0.402613	0.0717487	0.395113
FBXW7	pc11	0.144117	0.402613	0.0811734	0.395113
FBXW7	pc33	0.255385	0.402613	0.0290476	0.395113
FBXW7	pc12	0.168602	0.402613	0.0799964	0.395113
FBXW7	pc18	0.269074	0.402613	0.0637282	0.395113
FBXW7	pc26	0.23916	0.402613	0.069246	0.395113
FAT4	pc20	0.149515	0.40296	0.0488436	0.394738
ATM	pc4	0.0887258	0.420424	0.229322	0.376313
ATM	pc33	-0.107374	0.420424	0.218555	0.376313
FAT4	pc6	0.100196	0.453733	0.0766985	0.343199
FAT4	pc29	0.201094	0.453733	0.082497	0.343199
PTPRC	pc26	0.239384	0.45619	0.110592	0.340854
PTPRC	pc23	0.16256	0.45619	0.0995224	0.340854
PTPRC	pc18	0.282268	0.45619	0.0880016	0.340854
FAT4	pc27	0.1291	0.461905	0.139971	0.335448
FAT4	pc3	-0.0916311	0.461905	0.103387	0.335448
FAT4	pc11	0.112531	0.461905	0.125352	0.335448
FAT4	pc2	0.0960339	0.461905	0.128345	0.335448
PTPRC	pc4	-0.172047	0.463454	0.126397	0.333993
NF1	pc3	0.165578	0.47298	0.0603228	0.325157
NF1	pc8	-0.134855	0.47298	0.0913547	0.325157
NF1	pc13	-0.239422	0.47298	0.100329	0.325157
NF1	pc28	0.273071	0.47298	0.0541802	0.325157
NF1	pc33	0.295295	0.47298	0.0692361	0.325157
NF1	pc5	0.26487	0.47298	0.0331493	0.325157
NF1	pc23	0.201487	0.47298	0.0942424	0.325157
NF1	pc31	-0.284877	0.479207	0.142465	0.319477
NF1	pc19	-0.208899	0.479207	0.125041	0.319477
NF1	pc25	-0.246944	0.479207	0.153766	0.319477
NF1	pc17	-0.151092	0.479207	0.159736	0.319477
FBXW7	pc13	-0.163889	0.484219	0.117386	0.314958
PTPRT	pc16	0.338848	0.486933	0.0147555	0.312531
SDHA	pc19	-0.0756306	0.498593	0.287069	0.302254
SDHA	pc26	-0.0982117	0.500773	0.303498	0.30036
SDHA	pc17	-0.0557978	0.502428	0.319727	0.298926
FAT4	pc8	0.0699826	0.509433	0.169811	0.292913
NF1	pc14	0.146467	0.514445	0.195032	0.288661
NF1	pc6	-0.112655	0.514445	0.20266	0.288661
NF1	pc21	0.192583	0.515537	0.218713	0.28774
ZFHX3	pc25	0.179309	0.522445	0.0988694	0.28196
ZFHX3	pc15	0.189044	0.522445	0.0340041	0.28196
ZFHX3	pc27	-0.162596	0.522445	0.0586303	0.28196
ZFHX3	pc11	-0.131935	0.522445	0.0674119	0.28196
ZFHX3	pc24	-0.173557	0.522445	0.0926411	0.28196
ZFHX3	pc28	-0.1416	0.522445	0.110822	0.28196
ZFHX3	pc33	-0.180982	0.522445	0.0757014	0.28196
KMT2D	pc17	0.0868526	0.53212	0.152287	0.273991
KMT2D	pc25	0.136906	0.53212	0.161248	0.273991
KMT2D	pc9	-0.0691294	0.53212	0.152545	0.273991
KMT2D	pc20	-0.0838029	0.536365	0.210133	0.27054
KMT2D	pc31	0.136967	0.536365	0.211295	0.27054
KMT2D	pc7	-0.0627188	0.536365	0.185948	0.27054
FANCD2	pc15	-0.157216	0.538089	0.0617053	0.269146
FANCD2	pc11	0.137332	0.538089	0.0440847	0.269146
FANCD2	pc28	0.15485	0.538089	0.0652229	0.269146
FANCD2	pc23	0.154071	0.538089	0.031144	0.269146
ATM	pc16	0.0622339	0.547917	0.315467	0.261286
SDHA	pc13	-0.0683266	0.552438	0.368292	0.257716
SDHA	pc23	0.050726	0.558113	0.418802	0.253278
SDHA	pc28	0.0608968	0.558113	0.409441	0.253278
SDHA	pc2	-0.0413065	0.558113	0.422813	0.253278
FAT4	pc26	0.148691	0.558393	0.203052	0.25306
KMT2D	pc11	-0.0761309	0.560966	0.240003	0.251063
KMT2D	pc10	-0.0495357	0.560966	0.254985	0.251063
KMT2D	pc23	-0.0742988	0.562942	0.273428	0.249537
KMT2D	pc29	0.108024	0.562942	0.29	0.249537
TP53	pc29	0.22552	0.570853	0.345971	0.243476
TP53	pc9	0.108406	0.570853	0.337993	0.243476
TP53	pc26	-0.249999	0.570853	0.301222	0.243476
TP53	pc24	-0.214192	0.570853	0.324448	0.243476
ARID2	pc28	0.236915	0.575433	0.117273	0.240005
ARID2	pc11	0.173652	0.575433	0.156936	0.240005
ARID2	pc33	0.258741	0.575433	0.135595	0.240005
ARID2	pc8	0.146406	0.575433	0.086191	0.240005
ARID2	pc1	0.349111	0.575433	0.0413115	0.240005
ARID2	pc2	0.151027	0.575433	0.152417	0.240005
ARID2	pc32	0.234353	0.575433	0.097753	0.240005
ARID2	pc7	0.144504	0.575433	0.107609	0.240005
ARID2	pc19	-0.300741	0.575433	0.0391319	0.240005
PTPRC	pc13	-0.155573	0.625105	0.19219	0.204047
PTPRC	pc1	-0.15307	0.625105	0.242159	0.204047
PTPRC	pc7	0.0797994	0.625105	0.246254	0.204047
PTPRC	pc25	-0.175012	0.625105	0.217235	0.204047
KMT2D	pc21	0.0832832	0.633836	0.345729	0.198023
KMT2D	pc5	0.0627134	0.641686	0.369456	0.192677
SDHA	pc9	-0.0296638	0.642602	0.506292	0.192058
LRP1B	pc28	0.377761	0.645334	0.0195556	0.190216
NF1	pc18	0.197189	0.650611	0.327437	0.186679
NF1	pc7	0.0812545	0.650611	0.332893	0.186679
NF1	pc24	0.15827	0.650611	0.335163	0.186679
PTPRC	pc2	-0.0873618	0.660618	0.280262	0.18005
PTPRC	pc10	0.0641163	0.665379	0.31011	0.176931
PTPRC	pc20	0.0959771	0.665379	0.322608	0.176931
NF1	pc15	0.128604	0.666784	0.363701	0.176015
ARID2	pc21	0.212779	0.670979	0.203327	0.173291
NF1	pc22	0.140246	0.673621	0.408255	0.171584
NF1	pc12	0.1131	0.673621	0.397392	0.171584
FAT4	pc31	0.137827	0.675804	0.266226	0.170179
FBXW7	pc20	0.112773	0.67945	0.185304	0.167843
PTPRC	pc33	0.12015	0.683656	0.365724	0.165162
PTPRC	pc3	-0.0641739	0.683656	0.372903	0.165162
FAT4	pc19	-0.0820775	0.684316	0.344697	0.164743
FAT4	pc23	-0.0753849	0.684316	0.326066	0.164743
FAT4	pc18	0.126727	0.684316	0.324634	0.164743
FAT4	pc13	-0.0863584	0.684316	0.352526	0.164743
PTPRC	pc32	0.0817357	0.686383	0.450576	0.163434
PTPRC	pc8	-0.048573	0.686383	0.456954	0.163434
PTPRC	pc24	0.112106	0.686383	0.404842	0.163434
PTPRC	pc5	-0.0753486	0.686383	0.457589	0.163434
FAT4	pc1	0.0902969	0.688817	0.375718	0.161896
GPC5	pc22	0.0653452	0.689303	0.522199	0.16159
ZFHX3	pc1	0.111375	0.709093	0.265822	0.149297
ZFHX3	pc8	0.0569381	0.709093	0.254724	0.149297
ZFHX3	pc21	0.111096	0.709093	0.257686	0.149297
ZFHX3	pc12	-0.110718	0.709093	0.186967	0.149297
ZFHX3	pc20	0.0803124	0.709093	0.27934	0.149297
ZFHX3	pc26	-0.142277	0.709093	0.214511	0.149297
FANCD2	pc6	-0.0648017	0.712863	0.216019	0.146994
FANCD2	pc25	-0.14026	0.712863	0.171371	0.146994
FANCD2	pc12	0.09854	0.712863	0.21372	0.146994
FANCD2	pc7	0.0650422	0.712863	0.191154	0.146994
FANCD2	pc10	0.0589178	0.712863	0.197177	0.146994
FANCD2	pc33	0.147227	0.712863	0.125803	0.146994
FAT4	pc24	0.0692343	0.714689	0.509113	0.145883
FAT4	pc4	-0.0563441	0.714689	0.519773	0.145883
FAT4	pc10	-0.0373949	0.714689	0.447313	0.145883
FAT4	pc12	-0.0574006	0.714689	0.501314	0.145883
FAT4	pc28	0.0738801	0.714689	0.413201	0.145883
FAT4	pc7	-0.0391858	0.714689	0.464656	0.145883
ARID2	pc10	0.0968795	0.718137	0.239379	0.143793
ZFHX3	pc4	0.088176	0.719004	0.305032	0.143268
ATM	pc19	-0.0523477	0.726388	0.474034	0.138831
ATM	pc27	0.0514224	0.726388	0.484259	0.138831
ATM	pc9	0.0340863	0.726388	0.458462	0.138831
SETD2	pc15	0.123709	0.727057	0.132363	0.138432
SETD2	pc33	0.136668	0.727057	0.146273	0.138432
SETD2	pc28	0.116887	0.727057	0.154224	0.138432
ZFHX3	pc23	-0.0677934	0.75912	0.368058	0.119689
ZFHX3	pc22	0.0997527	0.75912	0.348327	0.119689
NF1	pc26	-0.121962	0.763838	0.504095	0.116999
NF1	pc4	-0.0904248	0.763838	0.509225	0.116999
ATM	pc29	-0.0605826	0.765036	0.533207	0.116318
MUC16	pc5	0.0785238	0.773227	0.279215	0.111693
MUC16	pc25	-0.104832	0.773227	0.300914	0.111693
MUC16	pc17	-0.0737013	0.773227	0.241532	0.111693
MUC16	pc14	0.128357	0.773227	0.05323	0.111693
MUC16	pc31	-0.105891	0.773227	0.351467	0.111693
MUC16	pc10	0.0526104	0.773227	0.24419	0.111693
MUC16	pc6	-0.0821294	0.773227	0.113364	0.111693
MUC16	pc2	0.0550045	0.773227	0.341468	0.111693
MUC16	pc4	-0.0996776	0.773227	0.214998	0.111693
MUC16	pc24	0.126787	0.773227	0.188108	0.111693
MUC16	pc27	-0.0880924	0.773227	0.271615	0.111693
MUC16	pc32	-0.138799	0.773227	0.0740151	0.111693
MUC16	pc8	-0.0616406	0.773227	0.187292	0.111693
MUC16	pc13	0.0794549	0.773227	0.351005	0.111693
MUC16	pc7	0.0529877	0.773227	0.28137	0.111693
TP53	pc3	0.0666462	0.774724	0.566352	0.110853
TP53	pc25	0.137944	0.774724	0.546389	0.110853
TP53	pc16	0.0725664	0.774724	0.633865	0.110853
TP53	pc8	0.0522449	0.774724	0.620099	0.110853
TP53	pc21	0.132516	0.774724	0.522003	0.110853
TP53	pc13	0.0986328	0.774724	0.607983	0.110853
TP53	pc18	-0.164379	0.774724	0.53711	0.110853
MUC16	pc22	0.0771254	0.77484	0.437675	0.110788
MUC16	pc3	0.0431879	0.77484	0.401508	0.110788
MUC16	pc1	0.0712136	0.77484	0.44612	0.110788
MUC16	pc29	-0.0863142	0.77484	0.415115	0.110788
PTPRC	pc6	-0.0419431	0.775461	0.562233	0.11044
PTPRC	pc29	-0.0704063	0.775461	0.634468	0.11044
PTPRC	pc14	0.0477681	0.775461	0.605558	0.11044
PTPRC	pc31	-0.0881084	0.775461	0.57917	0.11044
PTPRC	pc15	-0.0585917	0.775461	0.613431	0.11044
TET2	pc11	0.179107	0.779329	0.023616	0.108279
SDHA	pc20	0.0289448	0.781539	0.639441	0.107049
RAC1	pc8	0.0819983	0.786421	0.231189	0.104345
RAC1	pc15	0.182094	0.786421	0.134927	0.104345
RAC1	pc21	0.181637	0.786421	0.176959	0.104345
RAC1	pc1	0.179679	0.786421	0.190248	0.104345
RAC1	pc30	-0.166102	0.786421	0.184788	0.104345
RAC1	pc20	0.134587	0.786421	0.185962	0.104345
RAC1	pc3	0.113297	0.786421	0.133913	0.104345
RAC1	pc24	-0.170947	0.786421	0.225805	0.104345
RAC1	pc33	-0.164229	0.786421	0.23831	0.104345
RAC1	pc19	-0.165174	0.786421	0.157716	0.104345
FBXW7	pc16	-0.0882577	0.787831	0.286484	0.103567
FBXW7	pc30	0.119906	0.787831	0.252277	0.103567
FBXW7	pc9	-0.0688349	0.787831	0.262633	0.103567
TET2	pc7	0.0888941	0.802693	0.123385	0.0954504
TET2	pc12	0.0926239	0.802693	0.312788	0.0954504
TET2	pc18	0.131978	0.802693	0.339587	0.0954504
TET2	pc19	-0.109728	0.802693	0.239882	0.0954504
TET2	pc31	-0.221617	0.802693	0.096691	0.0954504
TET2	pc32	0.0960587	0.802693	0.28994	0.0954504
TET2	pc23	0.0935376	0.802693	0.25683	0.0954504
TET2	pc16	-0.075363	0.802693	0.340537	0.0954504
TET2	pc22	-0.115499	0.802693	0.321254	0.0954504
TET2	pc5	-0.104516	0.802693	0.219008	0.0954504
TET2	pc33	0.151288	0.802693	0.17429	0.0954504
TET2	pc25	-0.128858	0.802693	0.277703	0.0954504
TET2	pc10	0.101157	0.802693	0.05658	0.0954504
FAT4	pc5	-0.0375244	0.805873	0.634931	0.0937332
FAT4	pc32	0.0429238	0.805873	0.611098	0.0937332
FBXW7	pc32	0.0670598	0.806283	0.480065	0.0935127
FBXW7	pc29	0.101359	0.806283	0.435111	0.0935127
FBXW7	pc25	-0.0755208	0.806283	0.543012	0.0935127
FBXW7	pc15	0.0447657	0.806283	0.659686	0.0935127
FBXW7	pc4	-0.0822831	0.806283	0.403395	0.0935127
FBXW7	pc1	-0.0622803	0.806283	0.586728	0.0935127
FBXW7	pc6	0.0377867	0.806283	0.551448	0.0935127
FBXW7	pc10	-0.0371767	0.806283	0.501678	0.0935127
FBXW7	pc23	0.0791823	0.806283	0.358953	0.0935127
FBXW7	pc7	0.0298632	0.806283	0.620131	0.0935127
FBXW7	pc5	-0.0394375	0.806283	0.657243	0.0935127
FBXW7	pc21	0.0620881	0.806283	0.580513	0.0935127
FBXW7	pc8	0.0265131	0.806283	0.643085	0.0935127
FBXW7	pc19	-0.0482189	0.806283	0.62131	0.0935127
FBXW7	pc3	-0.0580971	0.806283	0.357475	0.0935127
ATM	pc15	-0.0398319	0.82617	0.600851	0.0829306
FANCD2	pc22	-0.109373	0.829797	0.276599	0.0810279
PTPRT	pc21	0.236346	0.829836	0.20809	0.0810075
PTPRT	pc28	0.241139	0.829836	0.155327	0.0810075
PTPRT	pc18	-0.315587	0.829836	0.191554	0.0810075
PTPRT	pc3	0.156425	0.829836	0.13822	0.0810075
PTPRT	pc24	-0.244757	0.829836	0.214183	0.0810075
PTPRT	pc13	0.211044	0.829836	0.226319	0.0810075
PTPRT	pc30	-0.241822	0.829836	0.166742	0.0810075
PTPRT	pc23	0.17899	0.829836	0.214328	0.0810075
MUC16	pc9	-0.0335286	0.830019	0.503042	0.0809121
RAC1	pc13	0.0977361	0.83782	0.433623	0.0768495
RAC1	pc5	-0.0939154	0.83782	0.376991	0.0768495
RAC1	pc29	-0.126989	0.83782	0.413328	0.0768495
RAC1	pc10	0.0651601	0.83782	0.324816	0.0768495
RAC1	pc23	-0.0949617	0.83782	0.357328	0.0768495
RAC1	pc32	0.0797289	0.83782	0.482381	0.0768495
RAC1	pc9	-0.0541099	0.83782	0.460901	0.0768495
RAC1	pc22	0.12847	0.83782	0.377821	0.0768495
RAC1	pc27	-0.0986131	0.83782	0.400801	0.0768495
PTPRC	pc19	0.0410915	0.839233	0.712076	0.0761174
CDKN2A	pc16	0.151646	0.842407	0.229391	0.0744779
CDKN2A	pc26	-0.310929	0.842407	0.120562	0.0744779
CDKN2A	pc15	-0.16634	0.842407	0.283264	0.0744779
CDKN2A	pc24	-0.141467	0.842407	0.431068	0.0744779
CDKN2A	pc4	0.117344	0.842407	0.433967	0.0744779
CDKN2A	pc12	-0.202525	0.842407	0.166792	0.0744779
CDKN2A	pc8	0.110415	0.842407	0.205913	0.0744779
CDKN2A	pc14	-0.113555	0.842407	0.35818	0.0744779
CDKN2A	pc13	0.237999	0.842407	0.135356	0.0744779
CDKN2A	pc29	0.226877	0.842407	0.251802	0.0744779
CDKN2A	pc1	0.246251	0.842407	0.159066	0.0744779
CDKN2A	pc9	0.0775266	0.842407	0.407173	0.0744779
CDKN2A	pc2	0.121264	0.842407	0.261699	0.0744779
CDKN2A	pc25	0.215347	0.842407	0.25534	0.0744779
CDKN2A	pc23	-0.105997	0.842407	0.419997	0.0744779
CDKN2A	pc5	-0.128551	0.842407	0.342727	0.0744779
CDKN2A	pc18	-0.185489	0.842407	0.39984	0.0744779
PTPRC	pc27	0.0369467	0.843622	0.741365	0.0738522
SETD2	pc17	-0.0778211	0.847311	0.21131	0.071957
SETD2	pc9	-0.0593723	0.847311	0.231085	0.071957
SDHA	pc10	-0.0141205	0.855045	0.725493	0.068011
TET2	pc17	-0.0477752	0.857096	0.516391	0.0669705
TET2	pc20	0.0555197	0.857096	0.494117	0.0669705
TET2	pc1	0.0739055	0.857096	0.499558	0.0669705
TET2	pc30	-0.0686864	0.857096	0.491913	0.0669705
TET2	pc3	0.0416533	0.857096	0.489565	0.0669705
TET2	pc4	-0.0605728	0.857096	0.519452	0.0669705
PTPRT	pc8	-0.0893929	0.859725	0.349465	0.0656405
PTPRT	pc22	0.188837	0.859725	0.353154	0.0656405
PTPRT	pc10	-0.0527671	0.859725	0.567595	0.0656405
PTPRT	pc17	-0.0791373	0.859725	0.53831	0.0656405
PTPRT	pc4	-0.134126	0.859725	0.414313	0.0656405
PTPRT	pc29	0.14919	0.859725	0.491076	0.0656405
PTPRT	pc31	0.223862	0.859725	0.335708	0.0656405
PTPRT	pc12	0.0969189	0.859725	0.545109	0.0656405
PTPRT	pc6	-0.0587875	0.859725	0.578644	0.0656405
PTPRT	pc26	-0.133076	0.859725	0.543176	0.0656405
PTPRT	pc33	-0.215488	0.859725	0.267616	0.0656405
PTPRT	pc19	-0.130848	0.859725	0.421968	0.0656405
PTPRT	pc32	-0.111439	0.859725	0.481846	0.0656405
PTPRT	pc9	-0.0538217	0.859725	0.599202	0.0656405
SDHA	pc31	-0.029379	0.863098	0.771632	0.0639399
SDHA	pc4	-0.0195513	0.863098	0.784635	0.0639399
GPC5	pc11	0.0271224	0.865938	0.694366	0.0625134
GPC5	pc21	0.0352001	0.865938	0.708494	0.0625134
FBXW7	pc27	0.0331979	0.866404	0.735131	0.0622795
GPC5	pc27	0.027453	0.870425	0.738543	0.0602684
NF1	pc30	0.066797	0.871323	0.646312	0.0598211
NF1	pc2	-0.0397894	0.871323	0.686497	0.0598211
NF1	pc10	-0.0323001	0.871323	0.674785	0.0598211
NF1	pc1	-0.0783934	0.871323	0.622933	0.0598211
TP53	pc15	0.0622308	0.871689	0.739615	0.0596382
MUC16	pc21	0.0351851	0.874531	0.700908	0.0582247
MUC16	pc15	-0.0272872	0.874531	0.742027	0.0582247
MUC16	pc33	-0.0401746	0.874531	0.672005	0.0582247
MUC16	pc16	0.0231009	0.874531	0.731963	0.0582247
MUC16	pc18	-0.063547	0.874531	0.589905	0.0582247
MUC16	pc23	0.025364	0.874531	0.718371	0.0582247
MUC16	pc26	-0.0445155	0.874531	0.677238	0.0582247
MUC16	pc30	-0.0400807	0.874531	0.638449	0.0582247
KMT2D	pc28	-0.0265375	0.874742	0.739217	0.0581201
KMT2D	pc14	-0.0206008	0.874742	0.746341	0.0581201
KMT2D	pc4	0.0284066	0.874742	0.713298	0.0581201
KMT2D	pc30	-0.0498082	0.874742	0.544503	0.0581201
KMT2D	pc15	0.0207252	0.874742	0.79522	0.0581201
KMT2D	pc13	-0.0228043	0.874742	0.780914	0.0581201
KMT2D	pc3	-0.024393	0.874742	0.622619	0.0581201
KMT2D	pc32	0.0434936	0.874742	0.559811	0.0581201
KMT2D	pc8	-0.0170903	0.874742	0.703766	0.0581201
KMT2D	pc22	0.0495959	0.874742	0.604255	0.0581201
KMT2D	pc27	0.027609	0.874742	0.72025	0.0581201
GPC5	pc30	-0.024408	0.877572	0.780665	0.0567172
GPC5	pc16	-0.0177585	0.877572	0.797793	0.0567172
MUC16	pc11	0.0194701	0.878333	0.771868	0.0563409
SETD2	pc19	-0.0875991	0.879316	0.266459	0.0558549
MUC16	pc28	-0.0196761	0.881425	0.812046	0.0548146
MUC16	pc20	0.0150536	0.881425	0.828005	0.0548146
CDKN2A	pc7	0.0645753	0.88323	0.481762	0.0539264
TET2	pc6	-0.0349305	0.886803	0.564329	0.0521727
ZFHX3	pc6	0.0222828	0.890003	0.68725	0.0506084
ZFHX3	pc18	-0.0586403	0.890003	0.642032	0.0506084
ZFHX3	pc17	-0.0346883	0.890003	0.605963	0.0506084
ZFHX3	pc3	0.0243571	0.890003	0.658159	0.0506084
ZFHX3	pc29	-0.0506391	0.890003	0.654822	0.0506084
ZFHX3	pc9	-0.0334988	0.890003	0.531719	0.0506084
ZFHX3	pc30	0.0434039	0.890003	0.634406	0.0506084
ZFHX3	pc31	-0.0466163	0.890003	0.701215	0.0506084
ZFHX3	pc7	0.0323928	0.890003	0.537865	0.0506084
ZFHX3	pc5	-0.0424407	0.890003	0.58427	0.0506084
TP53	pc20	-0.0361601	0.890608	0.817274	0.0503135
TP53	pc4	0.0435814	0.890608	0.809981	0.0503135
TP53	pc30	0.0264923	0.890608	0.890608	0.0503135
TP53	pc22	-0.0355589	0.890608	0.874034	0.0503135
TP53	pc14	0.0271632	0.890608	0.855642	0.0503135
FBXW7	pc24	0.0318249	0.895761	0.787184	0.0478079
ARID2	pc15	0.148356	0.898296	0.326653	0.0465805
FBXW7	pc31	-0.0310335	0.904537	0.823604	0.0435736
FBXW7	pc2	-0.0123087	0.904537	0.862036	0.0435736
FBXW7	pc14	0.0125326	0.904537	0.877127	0.0435736
RB1	pc7	-0.0424971	0.904678	0.51724	0.0435058
RB1	pc30	0.0732931	0.904678	0.520017	0.0435058
RB1	pc15	0.10533	0.904678	0.341783	0.0435058
RB1	pc9	-0.0728371	0.904678	0.276336	0.0435058
RB1	pc1	-0.175749	0.904678	0.159787	0.0435058
RB1	pc22	-0.148148	0.904678	0.264582	0.0435058
RB1	pc11	-0.11929	0.904678	0.1843	0.0435058
RB1	pc2	-0.0857844	0.904678	0.266734	0.0435058
RB1	pc14	-0.103469	0.904678	0.24188	0.0435058
RB1	pc19	0.0763668	0.904678	0.472621	0.0435058
RB1	pc32	-0.0667128	0.904678	0.518785	0.0435058
RB1	pc8	-0.0400091	0.904678	0.520875	0.0435058
RB1	pc25	0.21701	0.904678	0.109412	0.0435058
RB1	pc18	0.164092	0.904678	0.297745	0.0435058
RB1	pc5	-0.0659568	0.904678	0.495707	0.0435058
RB1	pc10	-0.0577848	0.904678	0.337843	0.0435058
RB1	pc4	-0.0877356	0.904678	0.413247	0.0435058
RB1	pc6	0.119941	0.904678	0.0835304	0.0435058
RB1	pc24	0.108135	0.904678	0.399939	0.0435058
PTPRC	pc30	-0.0266502	0.905557	0.823234	0.043084
BRAF	pc32	-0.145229	0.905673	0.531496	0.0430287
BRAF	pc20	0.208498	0.905673	0.315995	0.0430287
BRAF	pc28	-0.256142	0.905673	0.302333	0.0430287
BRAF	pc22	-0.339757	0.905673	0.254424	0.0430287
BRAF	pc2	0.157441	0.905673	0.363636	0.0430287
BRAF	pc17	-0.108088	0.905673	0.566152	0.0430287
BRAF	pc10	0.13974	0.905673	0.301928	0.0430287
BRAF	pc30	0.150034	0.905673	0.557412	0.0430287
BRAF	pc5	-0.121412	0.905673	0.576337	0.0430287
BRAF	pc24	0.335522	0.905673	0.245016	0.0430287
BRAF	pc6	0.092063	0.905673	0.55277	0.0430287
BRAF	pc9	-0.123188	0.905673	0.41184	0.0430287
BRAF	pc19	0.277237	0.905673	0.245909	0.0430287
BRAF	pc23	0.133603	0.905673	0.526388	0.0430287
BRAF	pc26	-0.321068	0.905673	0.317052	0.0430287
BRAF	pc33	0.291369	0.905673	0.306139	0.0430287
BRAF	pc25	0.207903	0.905673	0.493392	0.0430287
BRAF	pc4	-0.252921	0.905673	0.293644	0.0430287
BRAF	pc13	0.165263	0.905673	0.517302	0.0430287
BRAF	pc15	-0.293551	0.905673	0.238181	0.0430287
BRAF	pc21	-0.596521	0.905673	0.0307251	0.0430287
NF1	pc11	0.0377449	0.90674	0.741878	0.0425173
SDHA	pc1	-0.0155558	0.906771	0.851816	0.0425022
GPC5	pc25	0.0191636	0.908922	0.853836	0.0414732
BRAF	pc16	-0.0983224	0.910653	0.626773	0.0406471
BRAF	pc7	0.0673382	0.910653	0.647502	0.0406471
BRAF	pc3	-0.0673534	0.910653	0.662293	0.0406471
MUC16	pc12	-0.0113823	0.911985	0.884349	0.0400125
MUC16	pc19	-0.00863281	0.913616	0.913616	0.0392365
ARID2	pc5	-0.0963377	0.913771	0.466046	0.0391628
ARID2	pc29	0.110764	0.913771	0.565976	0.0391628
ARID2	pc3	0.0442697	0.913771	0.63687	0.0391628
ARID2	pc13	-0.0915229	0.913771	0.555338	0.0391628
ARID2	pc24	-0.11992	0.913771	0.493939	0.0391628
ARID2	pc14	0.0947699	0.913771	0.431868	0.0391628
ARID2	pc31	-0.118047	0.913771	0.568503	0.0391628
ARID2	pc16	-0.0618683	0.913771	0.614824	0.0391628
ARID2	pc20	0.108084	0.913771	0.392476	0.0391628
ARID2	pc26	0.0992624	0.913771	0.610635	0.0391628
ARID2	pc17	-0.0910252	0.913771	0.42702	0.0391628
RB1	pc17	-0.0494766	0.916589	0.555509	0.0378253
NF1	pc9	-0.015527	0.916595	0.85571	0.0378223
NF1	pc16	0.0201441	0.916595	0.861044	0.0378223
NF1	pc32	-0.0289334	0.916595	0.826599	0.0378223
NF1	pc27	-0.0340216	0.916595	0.803246	0.0378223
PTEN	pc16	0.173456	0.920869	0.0760957	0.0358022
PTEN	pc31	0.284672	0.920869	0.0837154	0.0358022
PTEN	pc32	-0.225093	0.920869	0.0451167	0.0358022
ZFHX3	pc19	0.0265409	0.923144	0.7553	0.0347304
ATM	pc18	0.0417835	0.923331	0.699493	0.0346428
TET2	pc13	-0.0389523	0.924351	0.696016	0.0341632
TET2	pc8	0.0189847	0.924351	0.728276	0.0341632
TET2	pc9	-0.021353	0.924351	0.715643	0.0341632
TET2	pc29	-0.0554765	0.924351	0.654558	0.0341632
TET2	pc28	0.0469554	0.924351	0.628114	0.0341632
RB1	pc23	-0.0395802	0.925978	0.673438	0.0333994
RB1	pc3	-0.0298948	0.925978	0.663444	0.0333994
RB1	pc27	-0.0487116	0.925978	0.648531	0.0333994
RB1	pc31	0.074491	0.925978	0.623255	0.0333994
PTPRT	pc2	-0.024313	0.926187	0.837006	0.0333014
PTPRT	pc14	-0.0236819	0.926187	0.861005	0.0333014
PTPRT	pc20	-0.0342763	0.926187	0.808951	0.0333014
PTPRT	pc5	0.0390417	0.926187	0.792316	0.0333014
PTPRT	pc1	-0.0729502	0.926187	0.702711	0.0333014
PTPRT	pc25	0.0663626	0.926187	0.748634	0.0333014
PTPRT	pc11	0.0224753	0.926187	0.870054	0.0333014
PTPRT	pc15	-0.062107	0.926187	0.71424	0.0333014
PTPRT	pc27	0.0204272	0.92885	0.900703	0.0320545
FAT4	pc17	0.0208995	0.929278	0.760318	0.0318543
KMT2D	pc18	-0.018137	0.92942	0.873092	0.031788
GPC5	pc5	-0.00863763	0.934856	0.907672	0.0292554
GPC5	pc26	-0.00898257	0.934856	0.934856	0.0292554
NF1	pc20	0.0138418	0.93514	0.906803	0.0291233
ARID2	pc12	-0.0493132	0.936382	0.729558	0.028547
ARID2	pc30	-0.0594183	0.936382	0.702311	0.028547
ARID2	pc6	-0.0252979	0.936382	0.788429	0.028547
ARID2	pc18	0.0559585	0.936382	0.794506	0.028547
ARID2	pc25	-0.0572367	0.936382	0.756375	0.028547
CDKN2A	pc21	-0.104407	0.94104	0.541811	0.026392
ATM	pc28	0.0203287	0.941678	0.789051	0.0260974
ATM	pc8	-0.0128914	0.941678	0.763471	0.0260974
ATM	pc1	0.0218415	0.941678	0.799	0.0260974
CDKN2A	pc31	0.104397	0.948313	0.622573	0.0230482
CDKN2A	pc30	0.0801499	0.948313	0.614922	0.0230482
CDKN2A	pc19	-0.0214545	0.948313	0.885228	0.0230482
CDKN2A	pc33	0.0253556	0.948313	0.88621	0.0230482
CDKN2A	pc10	0.0115788	0.948313	0.890673	0.0230482
CDKN2A	pc32	-0.0564011	0.948313	0.696451	0.0230482
CDKN2A	pc27	0.0201946	0.948313	0.89251	0.0230482
CDKN2A	pc22	0.0813134	0.948313	0.661145	0.0230482
CDKN2A	pc17	-0.0543041	0.948313	0.643599	0.0230482
CDKN2A	pc3	0.00749241	0.948313	0.937836	0.0230482
CDKN2A	pc11	-0.02551	0.948313	0.838822	0.0230482
CDKN2A	pc6	-0.0183293	0.948313	0.849504	0.0230482
CDKN2A	pc28	0.0100178	0.948313	0.948313	0.0230482
CDKN2A	pc20	0.0229381	0.948313	0.859309	0.0230482
FBXW7	pc17	0.00489651	0.949321	0.949321	0.0225868
PTPRD	pc20	0.124103	0.949353	0.169831	0.0225725
PTPRD	pc1	0.148536	0.949353	0.222718	0.0225725
PTPRD	pc12	-0.122455	0.949353	0.230146	0.0225725
PTPRD	pc4	0.131597	0.949353	0.208628	0.0225725
PTPRD	pc27	-0.158465	0.949353	0.129262	0.0225725
PTPRD	pc11	-0.114941	0.949353	0.189476	0.0225725
PTPRD	pc21	0.196467	0.949353	0.100517	0.0225725
PTPRD	pc30	0.156938	0.949353	0.158487	0.0225725
NF1	pc29	0.0114544	0.949428	0.949428	0.0225379
FAT4	pc25	-0.0181345	0.952065	0.869471	0.0213332
FAT4	pc30	0.0123468	0.952065	0.894364	0.0213332
FAT4	pc16	-0.0113385	0.952065	0.877449	0.0213332
FAT4	pc15	-0.0163979	0.952065	0.856023	0.0213332
PTPRD	pc7	0.0272088	0.952658	0.670549	0.0210629
PTPRD	pc13	-0.0177766	0.952658	0.872534	0.0210629
PTPRD	pc5	0.0182637	0.952658	0.8465	0.0210629
PTPRD	pc28	0.0596987	0.952658	0.579574	0.0210629
PTPRD	pc2	0.026358	0.952658	0.725983	0.0210629
PTPRD	pc33	-0.0925292	0.952658	0.454039	0.0210629
PTPRD	pc24	-0.0967889	0.952658	0.439609	0.0210629
PTPRD	pc29	-0.0573379	0.952658	0.67736	0.0210629
PTPRD	pc19	-0.0551628	0.952658	0.594542	0.0210629
PTPRD	pc8	0.0317441	0.952658	0.601297	0.0210629
PTPRD	pc22	0.0386709	0.952658	0.764863	0.0210629
PTPRD	pc31	0.0195218	0.952658	0.894921	0.0210629
PTPRD	pc16	0.0633057	0.952658	0.471136	0.0210629
PTPRD	pc3	0.0113631	0.952658	0.865258	0.0210629
PTPRD	pc25	0.0387512	0.952658	0.768701	0.0210629
PTPRD	pc26	-0.133003	0.952658	0.339879	0.0210629
PTPRD	pc14	0.0255377	0.952658	0.76668	0.0210629
PTPRD	pc6	-0.0630643	0.952658	0.349447	0.0210629
PTPRD	pc10	0.0098117	0.952658	0.867294	0.0210629
PTPRD	pc18	-0.0546727	0.952658	0.721651	0.0210629
PTPRD	pc23	-0.0957236	0.952658	0.296375	0.0210629
PTPRD	pc17	0.0390201	0.952658	0.633407	0.0210629
PTPRD	pc15	0.10734	0.952658	0.320435	0.0210629
ARID2	pc23	-0.0260018	0.955003	0.839245	0.0199953
ZFHX3	pc16	0.0172702	0.955646	0.810851	0.0197028
SDHA	pc12	-0.00384329	0.956064	0.956064	0.0195128
SDHA	pc7	-0.00294115	0.956064	0.946452	0.0195128
LRP1B	pc17	-0.0878677	0.956964	0.47184	0.0191043
LRP1B	pc13	-0.105911	0.956964	0.52198	0.0191043
LRP1B	pc11	0.213642	0.956964	0.102563	0.0191043
LRP1B	pc3	0.0742453	0.956964	0.457763	0.0191043
LRP1B	pc20	-0.0954059	0.956964	0.478695	0.0191043
LRP1B	pc15	-0.153339	0.956964	0.341469	0.0191043
LRP1B	pc25	-0.127766	0.956964	0.516009	0.0191043
LRP1B	pc4	-0.108059	0.956964	0.488423	0.0191043
LRP1B	pc27	0.151261	0.956964	0.331051	0.0191043
LRP1B	pc12	0.242063	0.956964	0.112382	0.0191043
LRP1B	pc33	0.254704	0.956964	0.167922	0.0191043
LRP1B	pc26	0.171585	0.956964	0.409165	0.0191043
LRP1B	pc30	-0.163111	0.956964	0.325403	0.0191043
LRP1B	pc29	0.23156	0.956964	0.26077	0.0191043
LRP1B	pc7	0.0615264	0.956964	0.519277	0.0191043
LRP1B	pc32	0.139461	0.956964	0.354126	0.0191043
LRP1B	pc19	-0.128003	0.956964	0.408064	0.0191043
LRP1B	pc23	0.0813696	0.958013	0.551583	0.0186288
ATM	pc13	0.00410382	0.958119	0.958119	0.0185806
ATM	pc12	0.00490479	0.958119	0.945577	0.0185806
ATM	pc2	-0.00500318	0.958119	0.924845	0.0185806
ATM	pc20	-0.00563512	0.958119	0.929421	0.0185806
ATM	pc24	0.0094744	0.958119	0.914523	0.0185806
TET2	pc27	-0.0114959	0.958322	0.902374	0.0184884
TET2	pc26	0.0135111	0.958322	0.914089	0.0184884
TET2	pc21	0.0252889	0.958322	0.813646	0.0184884
TET2	pc14	0.0131525	0.958322	0.865111	0.0184884
TET2	pc24	-0.0168212	0.958322	0.881239	0.0184884
TET2	pc2	-0.00600397	0.958322	0.929282	0.0184884
RB1	pc26	0.0457832	0.959315	0.748496	0.0180387
RB1	pc16	0.0225259	0.959315	0.802478	0.0180387
RB1	pc33	-0.0218796	0.959315	0.862873	0.0180387
RB1	pc20	0.0178253	0.959315	0.84722	0.0180387
RB1	pc29	0.0292987	0.959315	0.835763	0.0180387
RB1	pc12	0.0168211	0.959315	0.872105	0.0180387
MAP2K1	pc13	0.0827746	0.960658	0.370232	0.0174313
MAP2K1	pc2	-0.0405016	0.960658	0.518087	0.0174313
MAP2K1	pc10	0.045913	0.960658	0.348378	0.0174313
MAP2K1	pc1	-0.0236876	0.960658	0.815104	0.0174313
MAP2K1	pc31	-0.0331311	0.960658	0.787862	0.0174313
MAP2K1	pc21	-0.0740627	0.960658	0.456157	0.0174313
MAP2K1	pc8	-0.0402694	0.960658	0.426354	0.0174313
MAP2K1	pc9	-0.0348384	0.960658	0.52105	0.0174313
MAP2K1	pc11	0.0557718	0.960658	0.444041	0.0174313
MAP2K1	pc16	0.0433955	0.960658	0.553072	0.0174313
MAP2K1	pc32	-0.0867205	0.960658	0.302096	0.0174313
MAP2K1	pc19	0.12853	0.960658	0.137432	0.0174313
MAP2K1	pc6	-0.0318824	0.960658	0.569859	0.0174313
MAP2K1	pc22	-0.159101	0.960658	0.140582	0.0174313
MAP2K1	pc7	0.0208731	0.960658	0.695212	0.0174313
MAP2K1	pc27	-0.0249981	0.960658	0.773295	0.0174313
MAP2K1	pc4	-0.0438568	0.960658	0.614358	0.0174313
MAP2K1	pc26	-0.146894	0.960658	0.206084	0.0174313
MAP2K1	pc30	0.0444077	0.960658	0.631185	0.0174313
MAP2K1	pc20	-0.0201883	0.960658	0.78818	0.0174313
MAP2K1	pc12	0.0329545	0.960658	0.697799	0.0174313
MAP2K1	pc15	-0.126217	0.960658	0.161242	0.0174313
MAP2K1	pc33	0.0650337	0.960658	0.527478	0.0174313
MAP2K1	pc25	-0.0366783	0.960658	0.738268	0.0174313
MAP2K1	pc3	-0.0189791	0.960658	0.733698	0.0174313
MAP2K1	pc23	0.0910941	0.960658	0.233055	0.0174313
MAP2K1	pc17	-0.0452611	0.960658	0.506702	0.0174313
MAP2K1	pc28	-0.052626	0.960658	0.55769	0.0174313
CNTNAP2	pc10	0.0222369	0.961113	0.754853	0.0172254
CNTNAP2	pc16	0.171571	0.961113	0.10817	0.0172254
CNTNAP2	pc22	-0.103786	0.961113	0.508194	0.0172254
CNTNAP2	pc32	-0.0113511	0.961113	0.925986	0.0172254
CNTNAP2	pc4	0.0417857	0.961113	0.741553	0.0172254
CNTNAP2	pc28	0.100785	0.961113	0.44073	0.0172254
CNTNAP2	pc33	-0.0414472	0.961113	0.782007	0.0172254
CNTNAP2	pc26	-0.13739	0.961113	0.416105	0.0172254
CNTNAP2	pc12	0.0105434	0.961113	0.931989	0.0172254
CNTNAP2	pc23	0.0117627	0.961113	0.915624	0.0172254
CNTNAP2	pc21	0.0600386	0.961113	0.678059	0.0172254
CNTNAP2	pc7	0.00689675	0.961113	0.929136	0.0172254
CNTNAP2	pc3	-0.0384518	0.961113	0.635949	0.0172254
CNTNAP2	pc14	0.0198886	0.961113	0.848869	0.0172254
CNTNAP2	pc30	-0.125785	0.961113	0.350688	0.0172254
CNTNAP2	pc27	0.0546231	0.961113	0.665529	0.0172254
CNTNAP2	pc19	0.0140328	0.961113	0.911071	0.0172254
CNTNAP2	pc9	0.0237937	0.961113	0.763296	0.0172254
CNTNAP2	pc2	0.0293572	0.961113	0.747536	0.0172254
CNTNAP2	pc29	0.0286774	0.961113	0.863733	0.0172254
CNTNAP2	pc31	0.120528	0.961113	0.501537	0.0172254
CNTNAP2	pc24	0.0910215	0.961113	0.548849	0.0172254
CNTNAP2	pc25	-0.184176	0.961113	0.249817	0.0172254
CNTNAP2	pc6	-0.0987612	0.961113	0.227273	0.0172254
CNTNAP2	pc13	-0.0214472	0.961113	0.873184	0.0172254
CNTNAP2	pc20	0.0185052	0.961113	0.865666	0.0172254
CNTNAP2	pc11	0.0224428	0.961113	0.832351	0.0172254
CNTNAP2	pc5	0.0555751	0.961113	0.627235	0.0172254
CNTNAP2	pc15	-0.144671	0.961113	0.269634	0.0172254
CNTNAP2	pc8	-0.0219403	0.961113	0.765799	0.0172254
CNTNAP2	pc1	0.0157459	0.961113	0.914968	0.0172254
CNTNAP2	pc17	0.0118852	0.961113	0.904626	0.0172254
LRP1B	pc2	-0.0215687	0.961261	0.847574	0.0171586
LRP1B	pc22	-0.0514125	0.961261	0.78986	0.0171586
LRP1B	pc24	-0.0855061	0.961261	0.64712	0.0171586
LRP1B	pc1	-0.0667079	0.961261	0.713188	0.0171586
LRP1B	pc9	-0.0480351	0.961261	0.621294	0.0171586
LRP1B	pc14	0.01565	0.961261	0.903003	0.0171586
LRP1B	pc8	0.0162799	0.961261	0.857435	0.0171586
LRP1B	pc10	-0.0460983	0.961261	0.598918	0.0171586
LRP1B	pc21	0.0221725	0.961261	0.900829	0.0171586
LRP1B	pc6	0.0213726	0.961261	0.831548	0.0171586
LRP1B	pc31	0.034333	0.961261	0.876295	0.0171586
LRP1B	pc5	-0.0299108	0.961261	0.831747	0.0171586
FAT4	pc9	0.00438919	0.965125	0.935879	0.0154164
TET2	pc15	-0.00410927	0.966237	0.966237	0.0149163
PTPRD	pc9	0.00261154	0.968022	0.968022	0.014115
PTPRD	pc32	-0.00714721	0.968022	0.94345	0.014115
ARID2	pc27	-0.0116528	0.968145	0.936316	0.0140596
ARID2	pc9	-0.00700147	0.968145	0.938807	0.0140596
ARID2	pc4	-0.0118267	0.968145	0.93555	0.0140596
PTPRC	pc16	0.00626802	0.976618	0.947023	0.0102755
PTPRC	pc21	0.0113451	0.976618	0.929439	0.0102755
MAP2K1	pc14	-0.0127375	0.977449	0.85897	0.00990605
PTEN	pc9	-0.0344541	0.977543	0.633704	0.00986413
PTEN	pc23	-0.0397778	0.977543	0.695426	0.00986413
PTEN	pc2	-0.0187849	0.977543	0.821887	0.00986413
PTEN	pc30	0.0203133	0.977543	0.869036	0.00986413
PTEN	pc11	0.00801064	0.977543	0.934183	0.00986413
PTEN	pc17	0.106101	0.977543	0.243158	0.00986413
PTEN	pc3	-0.0830596	0.977543	0.264358	0.00986413
PTEN	pc24	0.109363	0.977543	0.431308	0.00986413
PTEN	pc25	-0.0733615	0.977543	0.615934	0.00986413
PTEN	pc4	0.0300221	0.977543	0.795651	0.00986413
PTEN	pc15	-0.168442	0.977543	0.160488	0.00986413
PTEN	pc26	-0.0973369	0.977543	0.52879	0.00986413
PTEN	pc33	-0.0245916	0.977543	0.857594	0.00986413
PTEN	pc13	-0.00398667	0.977543	0.974131	0.00986413
PTEN	pc1	-0.0806545	0.977543	0.550179	0.00986413
PTEN	pc28	0.0166409	0.977543	0.889277	0.00986413
PTEN	pc10	-0.0337715	0.977543	0.604343	0.00986413
PTEN	pc27	-0.025014	0.977543	0.828682	0.00986413
PTEN	pc22	-0.0670911	0.977543	0.640088	0.00986413
PTEN	pc21	-0.0439872	0.977543	0.739578	0.00986413
PTEN	pc29	0.00430362	0.977543	0.977543	0.00986413
PTEN	pc5	0.0772369	0.977543	0.460918	0.00986413
PTEN	pc20	0.111198	0.977543	0.267279	0.00986413
PTEN	pc12	0.0697315	0.977543	0.537498	0.00986413
PTEN	pc8	-0.054661	0.977543	0.417653	0.00986413
PTEN	pc19	0.168117	0.977543	0.144663	0.00986413
PTEN	pc18	0.130758	0.977543	0.442828	0.00986413
PTEN	pc7	-0.0107483	0.977543	0.879605	0.00986413
PTEN	pc14	0.0263089	0.977543	0.782944	0.00986413
PTEN	pc6	-0.089623	0.977543	0.231102	0.00986413
GRIN2A	pc12	0.0916248	0.978857	0.385791	0.00928092
GRIN2A	pc14	-0.0364149	0.978857	0.683047	0.00928092
GRIN2A	pc13	-0.112653	0.978857	0.326998	0.00928092
GRIN2A	pc25	-0.0867058	0.978857	0.525556	0.00928092
GRIN2A	pc2	0.0208504	0.978857	0.789015	0.00928092
GRIN2A	pc32	0.0820737	0.978857	0.432115	0.00928092
GRIN2A	pc31	-0.0210356	0.978857	0.890748	0.00928092
GRIN2A	pc4	0.0436616	0.978857	0.686721	0.00928092
GRIN2A	pc22	-0.0168734	0.978857	0.899758	0.00928092
GRIN2A	pc33	0.0466898	0.978857	0.715258	0.00928092
GRIN2A	pc24	-0.0467777	0.978857	0.718328	0.00928092
GRIN2A	pc6	-0.0916726	0.978857	0.189739	0.00928092
GRIN2A	pc27	0.0363822	0.978857	0.736091	0.00928092
GRIN2A	pc23	0.0649598	0.978857	0.493697	0.00928092
GRIN2A	pc29	0.195152	0.978857	0.172585	0.00928092
GRIN2A	pc8	0.0063569	0.978857	0.919532	0.00928092
GRIN2A	pc5	-0.0344018	0.978857	0.724922	0.00928092
GRIN2A	pc28	0.235644	0.978857	0.0357194	0.00928092
GRIN2A	pc21	0.0460774	0.978857	0.709225	0.00928092
GRIN2A	pc20	-0.0612711	0.978857	0.512304	0.00928092
GRIN2A	pc19	-0.0837349	0.978857	0.435698	0.00928092
GRIN2A	pc1	-0.0135149	0.978857	0.914578	0.00928092
GRIN2A	pc18	-0.0236701	0.978857	0.881651	0.00928092
GRIN2A	pc30	-0.0328327	0.978857	0.775347	0.00928092
GRIN2A	pc9	0.0621297	0.978857	0.357803	0.00928092
GRIN2A	pc7	0.102765	0.978857	0.121978	0.00928092
GRIN2A	pc11	0.123696	0.978857	0.173007	0.00928092
GRIN2A	pc10	0.0063124	0.978857	0.917363	0.00928092
GRIN2A	pc16	0.104307	0.978857	0.252264	0.00928092
GRIN2A	pc15	-0.108115	0.978857	0.334095	0.00928092
GRIN2A	pc3	-0.0184673	0.978857	0.790129	0.00928092
MAP2K1	pc18	0.0112416	0.979523	0.929914	0.00898514
MAP2K1	pc5	-0.00765336	0.979523	0.922416	0.00898514
MAP2K1	pc29	-0.00294564	0.979523	0.979523	0.00898514
MAP2K1	pc24	-0.00303949	0.979523	0.976739	0.00898514
NRAS	pc33	-0.145147	0.979541	0.611431	0.00897729
NRAS	pc10	-0.153452	0.979541	0.259178	0.00897729
NRAS	pc11	-0.0301658	0.979541	0.881387	0.00897729
NRAS	pc1	-0.0534057	0.979541	0.849384	0.00897729
NRAS	pc26	0.366783	0.979541	0.255301	0.00897729
NRAS	pc9	-0.00548649	0.979541	0.970948	0.00897729
NRAS	pc2	-0.118362	0.979541	0.496339	0.00897729
NRAS	pc29	0.0848202	0.979541	0.790102	0.00897729
NRAS	pc7	-0.162302	0.979541	0.273123	0.00897729
NRAS	pc5	0.0660128	0.979541	0.762242	0.00897729
NRAS	pc22	0.176936	0.979541	0.554135	0.00897729
NRAS	pc27	0.250761	0.979541	0.298542	0.00897729
NRAS	pc21	0.179867	0.979541	0.514435	0.00897729
NRAS	pc23	-0.0698898	0.979541	0.741348	0.00897729
NRAS	pc20	-0.216183	0.979541	0.300656	0.00897729
NRAS	pc3	0.0913412	0.979541	0.555471	0.00897729
NRAS	pc30	0.145036	0.979541	0.572299	0.00897729
NRAS	pc19	-0.0352189	0.979541	0.883139	0.00897729
NRAS	pc6	0.116455	0.979541	0.45482	0.00897729
NRAS	pc12	0.119998	0.979541	0.610612	0.00897729
NRAS	pc28	0.134543	0.979541	0.589265	0.00897729
NRAS	pc18	-0.219611	0.979541	0.536184	0.00897729
NRAS	pc17	0.0165918	0.979541	0.930103	0.00897729
NRAS	pc31	0.306673	0.979541	0.370066	0.00897729
NRAS	pc16	-0.221268	0.979541	0.276475	0.00897729
NRAS	pc24	-0.529208	0.979541	0.0685689	0.00897729
NRAS	pc15	0.148329	0.979541	0.552419	0.00897729
NRAS	pc14	0.00510363	0.979541	0.979541	0.00897729
NRAS	pc4	-0.0116871	0.979541	0.961416	0.00897729
NRAS	pc13	0.0652149	0.979541	0.799109	0.00897729
NRAS	pc32	-0.142768	0.979541	0.540254	0.00897729
NRAS	pc25	0.0541212	0.979541	0.85903	0.00897729
NRAS	pc8	0.0444252	0.979541	0.751791	0.00897729
CNTNAP2	pc18	0.00469957	0.979851	0.979851	0.00883979
RB1	pc21	0.0120903	0.980687	0.921251	0.00846978
SETD2	pc1	0.0123605	0.981066	0.893568	0.00830163
SETD2	pc27	0.0331821	0.981066	0.675083	0.00830163
SETD2	pc5	-0.0249974	0.981066	0.727307	0.00830163
SETD2	pc2	0.0182953	0.981066	0.748815	0.00830163
SETD2	pc7	-0.0317917	0.981066	0.513093	0.00830163
SETD2	pc8	0.00565865	0.981066	0.902392	0.00830163
SETD2	pc21	-0.0136309	0.981066	0.8804	0.00830163
SETD2	pc22	-0.0505902	0.981066	0.606612	0.00830163
SETD2	pc20	0.0289346	0.981066	0.672929	0.00830163
SETD2	pc29	-0.00723458	0.981066	0.9449	0.00830163
SETD2	pc18	0.00548865	0.981066	0.962448	0.00830163
SETD2	pc30	0.0352475	0.981066	0.676104	0.00830163
SETD2	pc23	0.00506641	0.981066	0.941932	0.00830163
SETD2	pc3	0.0454836	0.981066	0.371772	0.00830163
SETD2	pc14	0.0270661	0.981066	0.67896	0.00830163
SETD2	pc31	-0.0343627	0.981066	0.75962	0.00830163
SETD2	pc24	0.0915603	0.981066	0.336093	0.00830163
SETD2	pc12	0.0633656	0.981066	0.413323	0.00830163
SETD2	pc11	0.0481434	0.981066	0.468805	0.00830163
SETD2	pc10	-0.023416	0.981066	0.599772	0.00830163
SETD2	pc32	0.0018167	0.981066	0.981066	0.00830163
SETD2	pc25	-0.0148274	0.981066	0.882251	0.00830163
SETD2	pc13	-0.0176652	0.981066	0.833787	0.00830163
PTPRB	pc27	0.166366	0.981472	0.119462	0.00812197
PTPRB	pc19	-0.0487778	0.981472	0.645345	0.00812197
PTPRB	pc26	0.0939461	0.981472	0.509548	0.00812197
PTPRB	pc30	-0.166604	0.981472	0.14333	0.00812197
PTPRB	pc5	-0.037291	0.981472	0.699178	0.00812197
PTPRB	pc7	0.0185767	0.981472	0.776397	0.00812197
PTPRB	pc8	0.0592041	0.981472	0.341009	0.00812197
PTPRB	pc9	0.0362728	0.981472	0.586263	0.00812197
PTPRB	pc10	-0.0155398	0.981472	0.795824	0.00812197
PTPRB	pc32	0.125827	0.981472	0.22289	0.00812197
PTPRB	pc11	0.105193	0.981472	0.240133	0.00812197
PTPRB	pc12	0.107587	0.981472	0.302387	0.00812197
PTPRB	pc13	-0.0845407	0.981472	0.455919	0.00812197
PTPRB	pc31	0.236119	0.981472	0.119352	0.00812197
PTPRB	pc14	-0.018949	0.981472	0.829544	0.00812197
PTPRB	pc3	-0.0390015	0.981472	0.569175	0.00812197
PTPRB	pc15	-0.0263895	0.981472	0.811023	0.00812197
PTPRB	pc17	0.0259846	0.981472	0.756106	0.00812197
PTPRB	pc29	0.17887	0.981472	0.205179	0.00812197
PTPRB	pc25	-0.0667568	0.981472	0.620422	0.00812197
PTPRB	pc28	0.0492828	0.981472	0.6547	0.00812197
PTPRB	pc23	-0.0423213	0.981472	0.651339	0.00812197
PTPRB	pc22	0.0279195	0.981472	0.832764	0.00812197
PTPRB	pc21	-0.035313	0.981472	0.772162	0.00812197
PTPRB	pc16	0.0691172	0.981472	0.441752	0.00812197
PTPRB	pc20	-0.0240354	0.981472	0.794458	0.00812197
PTPRB	pc1	-0.0378237	0.981472	0.761046	0.00812197
PTPRB	pc18	0.18882	0.981472	0.229703	0.00812197
CSMD3	pc32	-0.125285	0.981845	0.391664	0.00795691
CSMD3	pc28	-0.117231	0.981845	0.453317	0.00795691
CSMD3	pc29	0.0680892	0.981845	0.733328	0.00795691
CSMD3	pc33	-0.140311	0.981845	0.433762	0.00795691
CSMD3	pc30	-0.00537331	0.981845	0.973379	0.00795691
CSMD3	pc31	-0.0321872	0.981845	0.880642	0.00795691
CSMD3	pc1	-0.138019	0.981845	0.434189	0.00795691
CSMD3	pc5	0.176212	0.981845	0.198675	0.00795691
CSMD3	pc19	0.136421	0.981845	0.364387	0.00795691
CSMD3	pc8	-0.0784921	0.981845	0.373288	0.00795691
CSMD3	pc18	-0.0492013	0.981845	0.82503	0.00795691
CSMD3	pc11	-0.15421	0.981845	0.224674	0.00795691
CSMD3	pc23	-0.0185203	0.981845	0.889066	0.00795691
CSMD3	pc10	-0.0604559	0.981845	0.478011	0.00795691
CSMD3	pc24	-0.0219604	0.981845	0.903696	0.00795691
CSMD3	pc13	0.0631167	0.981845	0.694524	0.00795691
CSMD3	pc9	0.0258891	0.981845	0.784081	0.00795691
CSMD3	pc14	0.049014	0.981845	0.694585	0.00795691
CSMD3	pc17	-0.0026993	0.981845	0.981845	0.00795691
CSMD3	pc3	0.0425944	0.981845	0.661033	0.00795691
CSMD3	pc25	0.0494269	0.981845	0.795916	0.00795691
CSMD3	pc2	-0.0893563	0.981845	0.412956	0.00795691
CSMD3	pc4	0.0191929	0.981845	0.899192	0.00795691
CSMD3	pc21	0.0215534	0.981845	0.900813	0.00795691
CSMD3	pc6	-0.0479122	0.981845	0.623765	0.00795691
CSMD3	pc7	-0.0641545	0.981845	0.489345	0.00795691
CSMD3	pc27	0.0227624	0.981845	0.880241	0.00795691
CSMD3	pc15	0.0345896	0.981845	0.825084	0.00795691
CSMD3	pc12	0.0143606	0.981845	0.922568	0.00795691
CSMD3	pc16	0.136054	0.981845	0.285932	0.00795691
CSMD3	pc22	0.233883	0.981845	0.213089	0.00795691
CSMD3	pc20	-0.129685	0.981845	0.322088	0.00795691
CSMD3	pc26	-0.177932	0.981845	0.378578	0.00795691
ZFHX3	pc13	-0.00476773	0.981889	0.958244	0.00793774
ZFHX3	pc14	0.00160565	0.981889	0.981889	0.00793774
ZFHX3	pc2	0.00299209	0.981889	0.961387	0.00793774
ZFHX3	pc10	0.0016288	0.981889	0.973076	0.00793774
ZFHX3	pc32	-0.00586311	0.981889	0.943557	0.00793774
RB1	pc28	-0.00246701	0.982185	0.982185	0.00780655
RB1	pc13	-0.00476875	0.982185	0.966527	0.00780655
RAC1	pc26	-0.0717107	0.983232	0.647323	0.00734379
RAC1	pc28	-0.0541157	0.983232	0.655488	0.00734379
RAC1	pc14	0.0451235	0.983232	0.64147	0.00734379
FANCD2	pc19	-0.0349471	0.9843	0.664065	0.00687254
FANCD2	pc4	-0.0335659	0.9843	0.679083	0.00687254
FANCD2	pc13	0.0298726	0.9843	0.728462	0.00687254
FANCD2	pc32	0.0559777	0.9843	0.47459	0.00687254
FANCD2	pc21	0.0226254	0.9843	0.806962	0.00687254
FANCD2	pc3	0.00337949	0.9843	0.94818	0.00687254
FANCD2	pc20	0.00573415	0.9843	0.934752	0.00687254
FANCD2	pc5	-0.0426059	0.9843	0.560993	0.00687254
FANCD2	pc30	-0.0175633	0.9843	0.838575	0.00687254
FANCD2	pc1	0.0211384	0.9843	0.822869	0.00687254
FANCD2	pc24	-0.0639303	0.9843	0.510837	0.00687254
FANCD2	pc18	-0.0327105	0.9843	0.783693	0.00687254
FANCD2	pc29	-0.0107819	0.9843	0.919728	0.00687254
FANCD2	pc27	0.0293614	0.9843	0.716657	0.00687254
FANCD2	pc31	-0.0337622	0.9843	0.768645	0.00687254
FANCD2	pc16	0.0206508	0.9843	0.761973	0.00687254
FANCD2	pc9	-0.0271906	0.9843	0.591023	0.00687254
FANCD2	pc17	-0.00124981	0.9843	0.9843	0.00687254
FANCD2	pc26	-0.044463	0.9843	0.680884	0.00687254
FANCD2	pc2	0.027451	0.9843	0.638349	0.00687254
FANCD2	pc8	0.00168003	0.9843	0.971581	0.00687254
FANCD2	pc14	0.00462649	0.9843	0.944804	0.00687254
FAT4	pc14	0.00128504	0.985775	0.985775	0.00622224
LRP1B	pc18	0.00988039	0.988875	0.96558	0.00485857
LRP1B	pc16	-0.00182665	0.988875	0.988875	0.00485857
ROBO2	pc18	-0.0171281	0.989127	0.905703	0.00474816
ROBO2	pc16	0.0884904	0.989127	0.285427	0.00474816
ROBO2	pc30	-0.0235432	0.989127	0.821956	0.00474816
ROBO2	pc14	-0.0703637	0.989127	0.385983	0.00474816
ROBO2	pc17	-0.0458534	0.989127	0.552049	0.00474816
ROBO2	pc13	-0.0134393	0.989127	0.897575	0.00474816
ROBO2	pc31	-0.0193866	0.989127	0.889294	0.00474816
ROBO2	pc27	0.0896183	0.989127	0.361723	0.00474816
ROBO2	pc21	-0.00541943	0.989127	0.96153	0.00474816
ROBO2	pc12	-0.0340328	0.989127	0.722974	0.00474816
ROBO2	pc32	0.108258	0.989127	0.254925	0.00474816
ROBO2	pc5	-0.0328544	0.989127	0.711739	0.00474816
ROBO2	pc33	0.155798	0.989127	0.181593	0.00474816
ROBO2	pc26	-0.0280128	0.989127	0.830899	0.00474816
ROBO2	pc6	-0.00271137	0.989127	0.965912	0.00474816
ROBO2	pc7	0.0462677	0.989127	0.442907	0.00474816
ROBO2	pc1	0.0608186	0.989127	0.595692	0.00474816
ROBO2	pc25	0.0195604	0.989127	0.874817	0.00474816
ROBO2	pc28	0.0484492	0.989127	0.633226	0.00474816
ROBO2	pc4	-0.0013415	0.989127	0.989127	0.00474816
ROBO2	pc8	0.0260354	0.989127	0.649218	0.00474816
ROBO2	pc24	-0.0484504	0.989127	0.681236	0.00474816
ROBO2	pc19	-0.07647	0.989127	0.433782	0.00474816
ROBO2	pc9	0.0515991	0.989127	0.400967	0.00474816
ROBO2	pc15	-0.0730724	0.989127	0.472632	0.00474816
ROBO2	pc11	0.107078	0.989127	0.194532	0.00474816
ROBO2	pc23	0.0677297	0.989127	0.432715	0.00474816
ROBO2	pc10	0.0309668	0.989127	0.575835	0.00474816
ROBO2	pc22	-0.0788184	0.989127	0.517826	0.00474816
ROBO2	pc29	0.209505	0.989127	0.107688	0.00474816
ROBO2	pc2	0.0333091	0.989127	0.638376	0.00474816
ROBO2	pc20	-0.117955	0.989127	0.166177	0.00474816
ROBO2	pc3	-0.0175334	0.989127	0.781132	0.00474816
KMT2D	pc6	0.00248068	0.990298	0.960289	0.00423421
GRIN2A	pc17	-0.000959285	0.990969	0.990969	0.00394011
GRIN2A	pc26	0.00377405	0.990969	0.979125	0.00394011
PTPRC	pc17	-0.000942662	0.991442	0.991442	0.00373271
RAC1	pc11	-0.0390113	0.992665	0.691858	0.00319714
BRAF	pc14	0.0087044	0.995115	0.96496	0.0021266
BRAF	pc11	0.0134178	0.995115	0.946849	0.0021266
BRAF	pc12	-0.0319854	0.995115	0.891532	0.0021266
BRAF	pc8	0.0131906	0.995115	0.924844	0.0021266
BRAF	pc31	0.0416098	0.995115	0.902684	0.0021266
BRAF	pc1	0.0572708	0.995115	0.837927	0.0021266
BRAF	pc27	0.0184861	0.995115	0.938564	0.0021266
BRAF	pc18	0.0524901	0.995115	0.881893	0.0021266
IKZF1	pc2	-0.0199461	0.996072	0.734162	0.00170909
IKZF1	pc20	0.103438	0.996072	0.143043	0.00170909
IKZF1	pc21	0.0872256	0.996072	0.349437	0.00170909
IKZF1	pc29	-0.0183619	0.996072	0.86451	0.00170909
IKZF1	pc11	-0.0212519	0.996072	0.755613	0.00170909
IKZF1	pc32	0.000387356	0.996072	0.996072	0.00170909
IKZF1	pc4	-0.00811901	0.996072	0.920729	0.00170909
IKZF1	pc1	-0.0327967	0.996072	0.729872	0.00170909
IKZF1	pc23	-0.0185304	0.996072	0.795518	0.00170909
IKZF1	pc10	-0.031972	0.996072	0.485929	0.00170909
IKZF1	pc9	-0.0709437	0.996072	0.16416	0.00170909
IKZF1	pc12	0.0691616	0.996072	0.385112	0.00170909
IKZF1	pc24	-0.0388723	0.996072	0.690891	0.00170909
IKZF1	pc8	0.0128672	0.996072	0.786186	0.00170909
IKZF1	pc25	0.0249747	0.996072	0.80825	0.00170909
IKZF1	pc28	0.107384	0.996072	0.202677	0.00170909
IKZF1	pc7	-0.0134391	0.996072	0.787876	0.00170909
IKZF1	pc26	0.0499935	0.996072	0.645707	0.00170909
IKZF1	pc33	-0.00205446	0.996072	0.983007	0.00170909
IKZF1	pc6	0.0105979	0.996072	0.840282	0.00170909
IKZF1	pc5	-0.0019521	0.996072	0.978863	0.00170909
IKZF1	pc19	0.0494466	0.996072	0.541306	0.00170909
IKZF1	pc22	-0.0478885	0.996072	0.635368	0.00170909
IKZF1	pc15	0.0397963	0.996072	0.636858	0.00170909
IKZF1	pc17	0.0233686	0.996072	0.714536	0.00170909
IKZF1	pc18	0.0528507	0.996072	0.659272	0.00170909
IKZF1	pc13	-0.0295758	0.996072	0.732538	0.00170909
IKZF1	pc27	-0.0342512	0.996072	0.673814	0.00170909
IKZF1	pc31	0.13851	0.996072	0.230965	0.00170909
IKZF1	pc14	0.0275501	0.996072	0.681932	0.00170909
IKZF1	pc16	0.00839842	0.996072	0.902514	0.00170909
IKZF1	pc3	-0.0240027	0.996072	0.646344	0.00170909
IKZF1	pc30	0.0429725	0.996072	0.620279	0.00170909
KMT2D	pc26	0.00040441	0.996867	0.996867	0.00136259
PTPRT	pc7	-0.000331833	0.997366	0.997366	0.00114566
BRAF	pc29	-0.000905261	0.997723	0.997723	0.000989956
ARID1A	pc6	-0.0862291	0.997829	0.0956193	0.000943985
ARID1A	pc9	0.0425726	0.997829	0.393939	0.000943985
ARID1A	pc19	-0.0140279	0.997829	0.859688	0.000943985
ARID1A	pc25	-0.182954	0.997829	0.0709574	0.000943985
ARID1A	pc31	-0.0698425	0.997829	0.537454	0.000943985
ARID1A	pc33	-0.146513	0.997829	0.122497	0.000943985
ARID1A	pc17	0.0501548	0.997829	0.423728	0.000943985
ARID1A	pc26	-0.000290146	0.997829	0.997829	0.000943985
ARID1A	pc1	-0.0406434	0.997829	0.662634	0.000943985
ARID1A	pc15	-0.00817776	0.997829	0.921184	0.000943985
ARID1A	pc7	-0.0246315	0.997829	0.615149	0.000943985
ARID1A	pc5	0.0146412	0.997829	0.839439	0.000943985
ARID1A	pc16	-0.0136086	0.997829	0.83963	0.000943985
ARID1A	pc2	-0.0447456	0.997829	0.437552	0.000943985
ARID1A	pc8	-0.0364092	0.997829	0.434124	0.000943985
ARID1A	pc24	0.0111312	0.997829	0.907554	0.000943985
ARID1A	pc22	0.0230856	0.997829	0.815661	0.000943985
ARID1A	pc12	0.0731653	0.997829	0.34891	0.000943985
ARID1A	pc13	-0.00237128	0.997829	0.977708	0.000943985
ARID1A	pc20	-0.0581108	0.997829	0.400684	0.000943985
ARID1A	pc3	0.00630222	0.997829	0.902209	0.000943985
ARID1A	pc21	0.0529767	0.997829	0.562028	0.000943985
ARID1A	pc30	-0.0324484	0.997829	0.702823	0.000943985
ARID1A	pc4	0.0512004	0.997829	0.52244	0.000943985
ARID1A	pc11	0.0452708	0.997829	0.499199	0.000943985
ARID1A	pc18	-0.0501264	0.997829	0.669807	0.000943985
ARID1A	pc27	0.0922055	0.997829	0.248588	0.000943985
ARID1A	pc23	0.00305706	0.997829	0.965226	0.000943985
ARID1A	pc28	0.0523477	0.997829	0.525974	0.000943985
ARID1A	pc14	0.0167405	0.997829	0.799533	0.000943985
ARID1A	pc29	-0.227535	0.997829	0.0320198	0.000943985
ARID1A	pc10	0.0518045	0.997829	0.250123	0.000943985
ARID1A	pc32	-0.00905224	0.997829	0.906627	0.000943985
ARID2	pc22	-0.000490235	0.997839	0.997839	0.000939593
RAC1	pc6	0.00363912	0.999432	0.961707	0.000246775
RAC1	pc16	-0.02521	0.999432	0.798681	0.000246775
RAC1	pc31	-0.0577875	0.999432	0.7284	0.000246775
RAC1	pc2	0.00934411	0.999432	0.912108	0.000246775
RAC1	pc4	-0.0254587	0.999432	0.82862	0.000246775
RAC1	pc7	0.0104954	0.999432	0.88409	0.000246775
RAC1	pc25	0.0104884	0.999432	0.943629	0.000246775
RAC1	pc17	0.00132126	0.999432	0.988551	0.000246775
RAC1	pc18	0.000122983	0.999432	0.999432	0.000246775
RAC1	pc12	0.0156839	0.999432	0.891223	0.000246775
PTPRB	pc33	-0.00341652	0.999433	0.978421	0.000246276
PTPRB	pc6	4.89259e-05	0.999433	0.999433	0.000246276
PTPRB	pc4	0.010632	0.999433	0.920729	0.000246276
PTPRB	pc2	-0.00161053	0.999433	0.983292	0.000246276
PTPRB	pc24	-0.0162563	0.999433	0.898932	0.000246276

### Sheet: Oral oropharyngeal
gene	variable	coef_val	adjusted_pval	pval	logq
KMT2D	pc12	-0.119708	0.0262067	0.000794142	1.58159
KMT2D	pc2	0.0646444	0.109089	0.00661146	0.962219
KMT2D	pc1	0.0795154	0.135643	0.0123311	0.867604
KMT2D	pc16	-0.0619096	0.252335	0.0458791	0.598023
KMT2D	pc28	-0.0818779	0.252335	0.0434186	0.598023
KMT2D	pc33	0.0794411	0.252335	0.0397055	0.598023
HRAS	pc5	0.0556516	0.378188	0.0114603	0.422292
KMT2D	pc8	0.0438184	0.393552	0.099645	0.404998
KMT2D	pc30	0.0596017	0.393552	0.0838513	0.404998
KMT2D	pc24	0.0644963	0.393552	0.107332	0.404998
MAPK1	pc30	-0.0748337	0.401145	0.0227139	0.396699
MAPK1	pc24	0.0859867	0.401145	0.0243118	0.396699
MAPK1	pc22	0.083283	0.419014	0.0380921	0.377772
KMT2D	pc32	0.0562202	0.431296	0.130696	0.365225
KMT2D	pc4	0.0341375	0.439654	0.213166	0.356889
KMT2D	pc25	0.0651252	0.439654	0.161752	0.356889
KMT2D	pc15	-0.0373891	0.439654	0.202737	0.356889
KMT2D	pc23	0.0426091	0.439654	0.161774	0.356889
KMT2D	pc9	0.031391	0.439654	0.204584	0.356889
KMT2D	pc18	-0.046586	0.439654	0.210135	0.356889
MAPK1	pc13	0.0451994	0.509532	0.155693	0.292829
MAPK1	pc9	0.0381538	0.509532	0.10482	0.292829
MAPK1	pc4	-0.0385441	0.509532	0.138982	0.292829
MAPK1	pc25	0.0717182	0.509532	0.104833	0.292829
MAPK1	pc18	-0.0570745	0.509532	0.106318	0.292829
MAPK1	pc31	-0.0754404	0.509532	0.111516	0.292829
MAPK1	pc12	-0.0440668	0.509532	0.185268	0.292829
MAPK1	pc16	0.0417682	0.509532	0.154245	0.292829
MAPK1	pc26	0.04882	0.509532	0.185284	0.292829
FAT1	pc4	-0.0830405	0.52651	0.107153	0.278594
FAT1	pc16	-0.117055	0.52651	0.0442217	0.278594
FAT1	pc33	0.119463	0.52651	0.0982654	0.278594
FAT1	pc14	0.0731971	0.52651	0.0962371	0.278594
FAT1	pc32	-0.143847	0.52651	0.0399786	0.278594
FAT1	pc20	0.107624	0.52651	0.0763685	0.278594
FAT1	pc25	-0.139038	0.52651	0.111684	0.278594
MAPK1	pc14	-0.0277997	0.534749	0.210659	0.27185
KMT2D	pc10	0.025083	0.552126	0.284429	0.257962
FAT1	pc24	0.111928	0.561197	0.136048	0.250885
MAPK1	pc8	-0.0295478	0.567547	0.240778	0.245998
KMT2D	pc3	-0.0161871	0.59465	0.342374	0.225739
KMT2D	pc6	0.0179331	0.59465	0.325032	0.225739
KMT2D	pc29	0.0282278	0.669823	0.484632	0.17404
KMT2D	pc22	0.0320437	0.669823	0.445842	0.17404
KMT2D	pc13	0.0232484	0.669823	0.487144	0.17404
KMT2D	pc17	0.0250042	0.669823	0.461582	0.17404
KMT2D	pc19	-0.0210858	0.669823	0.465151	0.17404
HRAS	pc17	0.0782307	0.685831	0.0415655	0.163783
MAPK1	pc10	0.0220224	0.686554	0.321806	0.163325
MAPK1	pc5	-0.0178309	0.686554	0.332875	0.163325
KMT2D	pc7	0.0123183	0.717739	0.543741	0.144034
PIK3CA	pc3	0.0430102	0.755984	0.183582	0.121487
PIK3CA	pc2	-0.0664718	0.755984	0.136612	0.121487
PIK3CA	pc17	-0.0784681	0.755984	0.223335	0.121487
PIK3CA	pc27	-0.111899	0.755984	0.160847	0.121487
PIK3CA	pc29	-0.137562	0.755984	0.0735975	0.121487
PIK3CA	pc5	0.0514503	0.755984	0.162381	0.121487
PIK3CA	pc19	-0.0702079	0.755984	0.200082	0.121487
PIK3CA	pc16	0.0799016	0.755984	0.172022	0.121487
PIK3CA	pc9	-0.0627787	0.755984	0.180572	0.121487
PIK3CA	pc20	0.0735172	0.755984	0.229086	0.121487
FAT1	pc9	-0.02549	0.775412	0.582018	0.110467
FAT1	pc2	0.0385042	0.775412	0.38271	0.110467
FAT1	pc19	0.0557946	0.775412	0.303376	0.110467
FAT1	pc13	-0.0234584	0.775412	0.708419	0.110467
FAT1	pc10	-0.0148667	0.775412	0.734733	0.110467
FAT1	pc23	0.0239327	0.775412	0.674274	0.110467
FAT1	pc1	0.023421	0.775412	0.691082	0.110467
FAT1	pc31	0.0916759	0.775412	0.326586	0.110467
FAT1	pc11	0.0180058	0.775412	0.692966	0.110467
FAT1	pc18	-0.0808868	0.775412	0.245902	0.110467
FAT1	pc12	0.0453063	0.775412	0.489871	0.110467
FAT1	pc17	0.034728	0.775412	0.585528	0.110467
FAT1	pc5	-0.0280293	0.775412	0.441056	0.110467
FAT1	pc3	-0.0100951	0.775412	0.751915	0.110467
FAT1	pc15	0.0193327	0.775412	0.724792	0.110467
FAT1	pc21	0.0241155	0.775412	0.651268	0.110467
FAT1	pc30	-0.0241803	0.775412	0.707041	0.110467
FAT1	pc29	-0.0562557	0.775412	0.457874	0.110467
FAT1	pc6	0.0304628	0.775412	0.372688	0.110467
FAT1	pc7	0.0216917	0.775412	0.568693	0.110467
FAT1	pc8	0.0357545	0.775412	0.472079	0.110467
FAT1	pc28	-0.0739831	0.775412	0.327867	0.110467
FAT1	pc27	-0.045767	0.775412	0.561371	0.110467
FAT1	pc22	-0.0512561	0.775412	0.515546	0.110467
MAPK1	pc15	0.0220905	0.782556	0.426849	0.106485
MAPK1	pc7	-0.0159606	0.782556	0.407333	0.106485
KMT2D	pc27	-0.0208801	0.785737	0.619066	0.104723
MAPK1	pc32	-0.0259436	0.793551	0.460887	0.100425
MAPK1	pc17	-0.0214797	0.793551	0.504987	0.100425
MAPK1	pc28	0.0260826	0.793551	0.494871	0.100425
PIK3CA	pc8	-0.0531193	0.798976	0.290537	0.0974662
PIK3CA	pc28	0.0841422	0.798976	0.270637	0.0974662
PIK3CA	pc21	0.0537971	0.808899	0.318657	0.0921059
PIK3CA	pc32	0.0586645	0.832594	0.403682	0.0795669
PIK3CA	pc12	0.057623	0.832594	0.38464	0.0795669
PIK3CA	pc31	-0.0813171	0.832594	0.388587	0.0795669
PIK3CA	pc30	-0.0510978	0.838424	0.431915	0.0765362
PIK3CA	pc1	-0.0367171	0.854783	0.53739	0.0681443
PIK3CA	pc13	0.0296763	0.854783	0.63942	0.0681443
PIK3CA	pc25	0.0339318	0.854783	0.699368	0.0681443
PIK3CA	pc10	-0.0279597	0.854783	0.52816	0.0681443
PIK3CA	pc33	0.0349584	0.854783	0.630234	0.0681443
PIK3CA	pc7	0.0193775	0.854783	0.614009	0.0681443
PIK3CA	pc11	-0.0296962	0.854783	0.519163	0.0681443
PIK3CA	pc4	-0.0201647	0.854783	0.697102	0.0681443
PIK3CA	pc23	-0.0232998	0.854783	0.685282	0.0681443
PIK3CA	pc18	0.0398867	0.854783	0.570179	0.0681443
MAPK1	pc3	-0.00914799	0.856978	0.571319	0.0670304
KMT2D	pc14	0.00606594	0.874444	0.79495	0.0582678
KMT2D	pc20	-0.011706	0.874444	0.716145	0.0582678
KMT2D	pc5	0.00521064	0.874444	0.78798	0.0582678
KMT2D	pc11	-0.00656991	0.874444	0.786926	0.0582678
FAT1	pc26	-0.0113073	0.876285	0.876285	0.0573545
MAPK1	pc11	-0.00813406	0.883256	0.724346	0.0539134
MAPK1	pc21	0.0108608	0.883256	0.68732	0.0539134
MAPK1	pc27	0.0162321	0.883256	0.683722	0.0539134
MAPK1	pc20	0.0111401	0.883256	0.71535	0.0539134
MAPK1	pc1	0.010851	0.883256	0.715848	0.0539134
MAPK1	pc6	0.00551345	0.883256	0.749429	0.0539134
MAPK1	pc29	0.00911567	0.897906	0.811851	0.0467689
MAPK1	pc23	-0.0066902	0.897906	0.816279	0.0467689
KMT2D	pc26	0.00705185	0.910667	0.855475	0.0406403
PIK3CA	pc24	0.0214811	0.91463	0.776049	0.0387548
CDKN2A	pc17	0.0460956	0.9214	0.512811	0.0355517
CDKN2A	pc5	0.0512702	0.9214	0.20335	0.0355517
CDKN2A	pc30	0.0199607	0.9214	0.779004	0.0355517
CDKN2A	pc19	0.0144069	0.9214	0.809715	0.0355517
CDKN2A	pc4	0.0236901	0.9214	0.676281	0.0355517
CDKN2A	pc21	0.0388559	0.9214	0.510299	0.0355517
CDKN2A	pc31	0.168821	0.9214	0.103374	0.0355517
CDKN2A	pc1	-0.0238076	0.9214	0.714858	0.0355517
CDKN2A	pc3	-0.0230099	0.9214	0.51489	0.0355517
CDKN2A	pc32	-0.0794152	0.9214	0.302286	0.0355517
CDKN2A	pc16	0.0344594	0.9214	0.589609	0.0355517
CDKN2A	pc18	-0.0616767	0.9214	0.422999	0.0355517
CDKN2A	pc20	-0.0647	0.9214	0.333327	0.0355517
CDKN2A	pc33	0.0419561	0.9214	0.597829	0.0355517
CDKN2A	pc12	0.0428118	0.9214	0.555023	0.0355517
CDKN2A	pc26	0.0322485	0.9214	0.68809	0.0355517
CDKN2A	pc27	0.0367346	0.9214	0.673221	0.0355517
CDKN2A	pc6	0.0280856	0.9214	0.457099	0.0355517
CDKN2A	pc23	-0.0271864	0.9214	0.665907	0.0355517
CDKN2A	pc29	0.0834272	0.9214	0.319813	0.0355517
CDKN2A	pc7	-0.0626572	0.9214	0.137854	0.0355517
CDKN2A	pc28	0.155028	0.9214	0.0649184	0.0355517
CDKN2A	pc22	-0.133719	0.9214	0.12633	0.0355517
CDKN2A	pc11	0.0276511	0.9214	0.583544	0.0355517
CDKN2A	pc8	0.0146228	0.9214	0.790088	0.0355517
CDKN2A	pc25	0.0263103	0.9214	0.784499	0.0355517
CDKN2A	pc13	-0.0672142	0.9214	0.333208	0.0355517
CDKN2A	pc10	-0.0236893	0.9214	0.62542	0.0355517
CDKN2A	pc9	-0.0568434	0.9214	0.267759	0.0355517
PIK3CA	pc15	0.0112879	0.922512	0.838647	0.0350281
PIK3CA	pc6	-0.00805314	0.922512	0.815198	0.0350281
KMT2D	pc31	0.00436488	0.930053	0.930053	0.0314922
KMT2D	pc21	-0.00271596	0.930053	0.923892	0.0314922
MAPK1	pc19	-0.00178638	0.947954	0.947954	0.0232127
MAPK1	pc2	-0.00175883	0.947954	0.937078	0.0232127
MAPK1	pc33	-0.00377241	0.947954	0.917376	0.0232127
HRAS	pc26	0.0335709	0.948454	0.440458	0.0229839
HRAS	pc24	0.0506183	0.948454	0.259195	0.0229839
HRAS	pc30	0.0366915	0.948454	0.341362	0.0229839
HRAS	pc32	-0.0258955	0.948454	0.533833	0.0229839
HRAS	pc21	0.0181311	0.948454	0.57027	0.0229839
HRAS	pc33	-0.0171804	0.948454	0.689784	0.0229839
HRAS	pc25	-0.0222304	0.948454	0.669552	0.0229839
HRAS	pc28	-0.0375013	0.948454	0.407092	0.0229839
HRAS	pc23	0.0207151	0.948454	0.543469	0.0229839
HRAS	pc22	-0.0247506	0.948454	0.599772	0.0229839
HRAS	pc1	-0.0149048	0.948454	0.672659	0.0229839
HRAS	pc10	-0.0112106	0.948454	0.669498	0.0229839
HRAS	pc2	-0.0146246	0.948454	0.579304	0.0229839
HRAS	pc3	-0.016792	0.948454	0.380257	0.0229839
HRAS	pc4	-0.0311693	0.948454	0.31092	0.0229839
HRAS	pc14	0.0353101	0.948454	0.179267	0.0229839
HRAS	pc19	0.0156674	0.948454	0.628671	0.0229839
HRAS	pc13	-0.0458703	0.948454	0.222938	0.0229839
HRAS	pc12	0.0355783	0.948454	0.365259	0.0229839
HRAS	pc16	0.015406	0.948454	0.6559	0.0229839
HRAS	pc8	-0.0150157	0.948454	0.613693	0.0229839
HRAS	pc18	0.064073	0.948454	0.125315	0.0229839
HRAS	pc20	-0.0068135	0.95078	0.850467	0.0219198
HRAS	pc29	-0.0120781	0.95078	0.789835	0.0219198
HRAS	pc9	-0.00453729	0.95078	0.869902	0.0219198
HRAS	pc7	0.00567992	0.95078	0.802993	0.0219198
HRAS	pc6	-0.00274315	0.95078	0.893157	0.0219198
HRAS	pc31	-0.0101334	0.95078	0.855989	0.0219198
HRAS	pc15	0.0113481	0.95078	0.729888	0.0219198
HRAS	pc27	-0.00381866	0.964662	0.93543	0.0156247
PIK3CA	pc22	-0.00897602	0.967491	0.910139	0.0143529
PIK3CA	pc26	-0.005688	0.967491	0.938173	0.0143529
PIK3CA	pc14	0.00162654	0.970648	0.970648	0.0129384
CSMD3	pc2	-0.0140523	0.976838	0.577669	0.0101774
CSMD3	pc17	0.0320927	0.976838	0.379255	0.0101774
CSMD3	pc25	-0.00144644	0.976838	0.976838	0.0101774
CSMD3	pc11	0.00245832	0.976838	0.924981	0.0101774
CSMD3	pc26	-0.0240584	0.976838	0.563188	0.0101774
CSMD3	pc10	0.00544183	0.976838	0.828506	0.0101774
CSMD3	pc19	0.0408479	0.976838	0.188771	0.0101774
CSMD3	pc3	-0.0172137	0.976838	0.34725	0.0101774
CSMD3	pc9	0.00352855	0.976838	0.894089	0.0101774
CSMD3	pc27	-0.015286	0.976838	0.734686	0.0101774
CSMD3	pc8	-0.00211403	0.976838	0.940757	0.0101774
CSMD3	pc12	0.0299754	0.976838	0.425119	0.0101774
CSMD3	pc31	0.0100033	0.976838	0.851463	0.0101774
CSMD3	pc28	0.024676	0.976838	0.568306	0.0101774
CSMD3	pc7	-0.00732844	0.976838	0.736564	0.0101774
CSMD3	pc18	-0.0183949	0.976838	0.644235	0.0101774
CSMD3	pc29	-0.0784368	0.976838	0.0720863	0.0101774
CSMD3	pc6	-0.00970557	0.976838	0.619553	0.0101774
CSMD3	pc20	-0.039396	0.976838	0.255662	0.0101774
CSMD3	pc5	0.00636636	0.976838	0.759712	0.0101774
CSMD3	pc4	0.00153298	0.976838	0.958379	0.0101774
CSMD3	pc32	-0.0069767	0.976838	0.86083	0.0101774
CSMD3	pc30	-0.0214863	0.976838	0.559904	0.0101774
CSMD3	pc23	-0.0148243	0.976838	0.6494	0.0101774
CSMD3	pc24	0.0115546	0.976838	0.787315	0.0101774
CSMD3	pc33	-0.0153934	0.976838	0.708541	0.0101774
CSMD3	pc14	-0.0143961	0.976838	0.566053	0.0101774
CSMD3	pc15	-0.00568131	0.976838	0.8566	0.0101774
CSMD3	pc16	0.0273299	0.976838	0.409111	0.0101774
CSMD3	pc22	0.0272067	0.976838	0.546652	0.0101774
CSMD3	pc1	-0.030052	0.976838	0.373794	0.0101774
CSMD3	pc21	-0.0112889	0.976838	0.711719	0.0101774
CSMD3	pc13	0.00397498	0.976838	0.911862	0.0101774
CASP8	pc2	-0.0151302	0.977148	0.630477	0.0100396
CASP8	pc18	0.0181924	0.977148	0.714012	0.0100396
CASP8	pc8	-0.0214522	0.977148	0.545399	0.0100396
CASP8	pc28	0.051072	0.977148	0.34393	0.0100396
CASP8	pc31	0.00450308	0.977148	0.946078	0.0100396
CASP8	pc7	-0.00967065	0.977148	0.721722	0.0100396
CASP8	pc33	-0.0520273	0.977148	0.311527	0.0100396
CASP8	pc16	0.0345365	0.977148	0.402658	0.0100396
CASP8	pc29	-0.00457238	0.977148	0.932562	0.0100396
CASP8	pc15	0.00446479	0.977148	0.909284	0.0100396
CASP8	pc6	-0.000697613	0.977148	0.977148	0.0100396
CASP8	pc4	0.00481089	0.977148	0.895459	0.0100396
CASP8	pc22	-0.0447926	0.977148	0.426131	0.0100396
CASP8	pc30	-0.00252384	0.977148	0.956158	0.0100396
CASP8	pc5	0.0206082	0.977148	0.427446	0.0100396
CASP8	pc23	-0.0387962	0.977148	0.340445	0.0100396
CASP8	pc9	-0.00215122	0.977148	0.948077	0.0100396
CASP8	pc17	0.00153236	0.977148	0.973091	0.0100396
CASP8	pc11	0.00537153	0.977148	0.86889	0.0100396
CASP8	pc21	-0.0151533	0.977148	0.690652	0.0100396
CASP8	pc19	-0.0144847	0.977148	0.707665	0.0100396
CASP8	pc1	-0.0293043	0.977148	0.486297	0.0100396
CASP8	pc20	-0.00420165	0.977148	0.922332	0.0100396
CASP8	pc26	0.00860964	0.977148	0.868093	0.0100396
CASP8	pc32	-0.0349961	0.977148	0.480833	0.0100396
CASP8	pc10	-0.0168961	0.977148	0.589633	0.0100396
CASP8	pc25	-0.0355095	0.977148	0.567656	0.0100396
CASP8	pc12	0.0205724	0.977148	0.660276	0.0100396
CASP8	pc3	0.0135183	0.977148	0.553306	0.0100396
CASP8	pc14	-0.00383524	0.977148	0.902319	0.0100396
CASP8	pc27	0.0231805	0.977148	0.68013	0.0100396
CASP8	pc13	-0.0175226	0.977148	0.695514	0.0100396
CASP8	pc24	-0.0277997	0.977148	0.60264	0.0100396
TP53	pc2	-0.0190404	0.979965	0.695653	0.00878947
TP53	pc4	0.0288468	0.979965	0.610868	0.00878947
TP53	pc1	0.00935602	0.979965	0.885706	0.00878947
TP53	pc32	-0.0237806	0.979965	0.75676	0.00878947
TP53	pc31	0.158168	0.979965	0.126444	0.00878947
TP53	pc19	0.0721692	0.979965	0.228488	0.00878947
TP53	pc3	-0.00327039	0.979965	0.926126	0.00878947
TP53	pc20	-0.0364061	0.979965	0.585393	0.00878947
TP53	pc33	-0.00871067	0.979965	0.912664	0.00878947
TP53	pc16	0.00468995	0.979965	0.941391	0.00878947
TP53	pc9	-0.0145628	0.979965	0.775802	0.00878947
TP53	pc5	-0.00306388	0.979965	0.939167	0.00878947
TP53	pc26	-0.00695516	0.979965	0.930919	0.00878947
TP53	pc22	-0.0207838	0.979965	0.811231	0.00878947
TP53	pc15	0.0605899	0.979965	0.318651	0.00878947
TP53	pc23	-0.0276323	0.979965	0.660469	0.00878947
TP53	pc14	0.0221076	0.979965	0.647716	0.00878947
TP53	pc24	-0.0999608	0.979965	0.22749	0.00878947
TP53	pc13	-0.0801121	0.979965	0.248658	0.00878947
TP53	pc25	-0.0442249	0.979965	0.645531	0.00878947
TP53	pc12	-0.0176986	0.979965	0.806942	0.00878947
TP53	pc30	0.0252946	0.979965	0.721907	0.00878947
TP53	pc11	0.00154948	0.979965	0.975456	0.00878947
TP53	pc10	-0.057968	0.979965	0.232824	0.00878947
TP53	pc21	-0.0113518	0.979965	0.847218	0.00878947
TP53	pc27	0.0488439	0.979965	0.574701	0.00878947
TP53	pc28	-0.0057256	0.979965	0.945255	0.00878947
TP53	pc8	0.00137802	0.979965	0.979965	0.00878947
TP53	pc18	0.0301538	0.979965	0.694728	0.00878947
TP53	pc7	-0.0475606	0.979965	0.258764	0.00878947
TP53	pc29	0.125119	0.979965	0.136216	0.00878947
TP53	pc6	0.0547181	0.979965	0.148162	0.00878947
TP53	pc17	0.00272732	0.979965	0.969058	0.00878947
HRAS	pc11	0.000569677	0.983344	0.983344	0.00729456
CDKN2A	pc14	-0.0063388	0.985407	0.895825	0.00638431
CDKN2A	pc2	-0.00313545	0.990062	0.948671	0.00433746
CDKN2A	pc24	0.00392449	0.990062	0.962144	0.00433746
CDKN2A	pc15	0.000756091	0.990062	0.990062	0.00433746

### Sheet: Ovarian
gene	variable	coef_val	adjusted_pval	pval	logq
FOXL2	pc21	0.0239857	0.000245584	7.44193e-06	3.6098
FOXL2	pc22	-0.0243969	0.000284128	1.72199e-05	3.54649
CDKN2A	pc5	0.0288818	0.000306539	1.04966e-05	3.51351
CDKN2A	pc1	0.0170886	0.000306539	1.85781e-05	3.51351
CTNNB1	pc28	0.0766682	0.00164145	4.97408e-05	2.78477
CDKN2A	pc10	0.0204663	0.0119248	0.00108408	1.92355
FOXL2	pc12	0.0163194	0.0128865	0.0011715	1.88987
CDKN2A	pc11	0.0248427	0.0144287	0.00174893	1.84077
CDKN2A	pc26	0.0360866	0.0155499	0.00282725	1.80827
CDKN2A	pc20	0.0313026	0.0155499	0.00243837	1.80827
FOXL2	pc30	0.015784	0.0207562	0.00251591	1.68285
CDKN2A	pc7	0.0158764	0.0218855	0.00464238	1.65984
BRAF	pc5	0.0256317	0.0253985	0.0010437	1.59519
BRAF	pc1	-0.0150829	0.0253985	0.0015393	1.59519
BRAF	pc27	-0.0403124	0.0289513	0.00263193	1.53833
BRAF	pc29	-0.0344533	0.0316403	0.00383519	1.49976
PBRM1	pc27	-0.0376279	0.031693	0.000960395	1.49904
FOXL2	pc27	0.0165049	0.0323941	0.00588983	1.48953
FOXL2	pc24	-0.0174668	0.0323941	0.0052653	1.48953
PBRM1	pc10	0.0193602	0.0392219	0.00237709	1.40647
TP53	pc30	-0.0787173	0.0445165	0.0064474	1.35148
TP53	pc10	-0.0508254	0.0445165	0.00620001	1.35148
TP53	pc11	-0.0642077	0.0445165	0.00638963	1.35148
TP53	pc28	-0.0809047	0.0445165	0.00809391	1.35148
TP53	pc20	0.0813929	0.0445165	0.00789622	1.35148
TP53	pc8	-0.0408867	0.0445165	0.00215242	1.35148
CDKN2A	pc9	-0.0188713	0.0491134	0.0133946	1.3088
CDKN2A	pc8	0.0111495	0.0491134	0.0127851	1.3088
BRAF	pc20	-0.0318112	0.0554048	0.0100736	1.25645
BRAF	pc13	0.0260778	0.0554048	0.00960818	1.25645
PBRM1	pc26	0.0336032	0.0690083	0.00627348	1.1611
PBRM1	pc30	0.0257351	0.0771063	0.00934622	1.11291
PBRM1	pc11	0.0202042	0.0808034	0.0122429	1.09257
BRAF	pc11	0.0220251	0.0837585	0.0203051	1.07697
BRAF	pc23	-0.031072	0.0837585	0.0184116	1.07697
PBRM1	pc3	-0.015399	0.0905617	0.0164658	1.04306
KRAS	pc26	-0.0805111	0.101424	0.00614688	0.993861
KRAS	pc20	-0.0737231	0.101424	0.00334131	0.993861
KRAS	pc10	0.0388236	0.101969	0.0106694	0.991531
KRAS	pc6	-0.0430425	0.101969	0.0154499	0.991531
KRAS	pc21	0.0597718	0.101969	0.0131073	0.991531
FOXL2	pc26	-0.0142494	0.105048	0.0276062	0.978612
FOXL2	pc31	-0.0144093	0.105048	0.0286495	0.978612
FOXL2	pc2	0.00533319	0.105048	0.0238533	0.978612
BRAF	pc6	-0.01905	0.108059	0.0294706	0.96634
FOXL2	pc23	-0.0124508	0.112008	0.034698	0.950752
FOXL2	pc6	0.0081515	0.112008	0.0373359	0.950752
KRAS	pc7	0.0306385	0.134901	0.0245274	0.869985
TP53	pc17	-0.0621871	0.136431	0.02894	0.865086
PTEN	pc14	-0.0445391	0.147495	0.00735996	0.831223
PTEN	pc11	0.0355879	0.147495	0.00893909	0.831223
FOXL2	pc16	0.00741162	0.14768	0.0537016	0.83068
FOXL2	pc8	-0.0044267	0.164909	0.064964	0.782757
TP53	pc13	0.0511151	0.165968	0.0402346	0.779976
PIK3R1	pc16	-0.0230723	0.169548	0.00513781	0.770708
CDKN2A	pc13	0.0157144	0.182841	0.0609469	0.737927
CDKN2A	pc23	0.0206423	0.182841	0.0602103	0.737927
FOXL2	pc25	0.00800614	0.184818	0.0848315	0.733255
FOXL2	pc4	0.00473173	0.184818	0.100753	0.733255
FOXL2	pc29	0.00872306	0.184818	0.10081	0.733255
FOXL2	pc28	-0.00920086	0.184818	0.0946501	0.733255
FOXL2	pc18	0.00832783	0.184818	0.0986629	0.733255
FOXL2	pc15	-0.00602772	0.1868	0.107552	0.728623
TP53	pc32	0.0507634	0.209475	0.0633124	0.678867
TP53	pc7	-0.0305286	0.209475	0.066147	0.678867
TP53	pc2	-0.0236701	0.209475	0.0698251	0.678867
PBRM1	pc31	-0.0250459	0.211969	0.044963	0.673728
CTNNB1	pc18	0.0426316	0.218812	0.0132613	0.659929
PBRM1	pc12	-0.0168763	0.232934	0.0757577	0.632767
PBRM1	pc5	0.0113989	0.232934	0.0847033	0.632767
PBRM1	pc29	-0.0183597	0.232934	0.0688877	0.632767
PBRM1	pc1	-0.00739421	0.232934	0.0665306	0.632767
PBRM1	pc25	-0.0155234	0.232934	0.0783302	0.632767
PIK3CA	pc22	-0.0641332	0.23737	0.00854278	0.624574
PIK3CA	pc13	-0.0476788	0.23737	0.0143861	0.624574
BRAF	pc8	0.00938886	0.263195	0.0797561	0.579722
BRAF	pc19	-0.0163305	0.280036	0.0933454	0.552786
PBRM1	pc33	-0.0169794	0.282232	0.111182	0.549394
BRAF	pc32	0.0169219	0.295245	0.124829	0.529817
BRAF	pc21	-0.017639	0.295245	0.136364	0.529817
BRAF	pc30	-0.0170243	0.295245	0.143149	0.529817
BRAF	pc15	-0.0125001	0.295245	0.135209	0.529817
BRAF	pc10	0.0113086	0.295245	0.130181	0.529817
PBRM1	pc14	-0.0150166	0.297776	0.126329	0.526111
PTEN	pc23	0.03806	0.300208	0.043753	0.522577
PTEN	pc18	0.034343	0.300208	0.0336227	0.522577
PTEN	pc19	-0.0279144	0.300208	0.0454861	0.522577
KRAS	pc3	-0.0273274	0.307388	0.0745183	0.512313
KRAS	pc4	0.0240711	0.307388	0.065778	0.512313
PBRM1	pc21	-0.0148362	0.30847	0.140214	0.510787
BRAF	pc25	-0.0144169	0.319607	0.164646	0.495384
FOXL2	pc9	0.00524086	0.328876	0.199319	0.482968
PTEN	pc9	-0.0244722	0.338397	0.0615267	0.470574
ARID1A	pc1	-0.0222277	0.351644	0.0106559	0.453897
PBRM1	pc32	0.0125651	0.354819	0.179539	0.449993
PBRM1	pc20	-0.0139506	0.354819	0.182785	0.449993
CDKN2A	pc18	0.0133276	0.367955	0.156102	0.434206
CDKN2A	pc25	0.0127902	0.367955	0.13953	0.434206
CDKN2A	pc22	0.0152171	0.367955	0.146664	0.434206
CDKN2A	pc17	-0.012701	0.380349	0.184412	0.419818
CDKN2A	pc27	-0.0149711	0.380349	0.178834	0.419818
CDKN2A	pc2	0.00567528	0.380939	0.196241	0.419145
PBRM1	pc7	-0.0070495	0.381611	0.215325	0.418379
PBRM1	pc6	-0.00910483	0.381611	0.219716	0.418379
BRAF	pc3	0.00936093	0.393249	0.2145	0.405332
PTEN	pc26	0.0356122	0.401848	0.0852405	0.395938
PBRM1	pc24	-0.0137336	0.405872	0.245983	0.391611
BRAF	pc28	0.014575	0.409365	0.235695	0.387889
TP53	pc29	0.0404874	0.428388	0.168759	0.368163
TP53	pc6	0.0304976	0.428388	0.158905	0.368163
PBRM1	pc18	0.0102447	0.439246	0.284018	0.357292
PBRM1	pc2	0.00470182	0.439246	0.292831	0.357292
TP53	pc5	-0.0253186	0.445513	0.189006	0.35114
PBRM1	pc13	-0.00853749	0.454347	0.316666	0.342612
KRAS	pc13	-0.0312309	0.460741	0.125657	0.336543
TP53	pc16	-0.0254851	0.488959	0.230272	0.310728
TP53	pc12	-0.0327471	0.488959	0.237071	0.310728
CSMD3	pc20	0.025454	0.497619	0.0452381	0.303103
CSMD3	pc32	0.0268486	0.497619	0.0182489	0.303103
CSMD3	pc22	0.0272611	0.497619	0.035399	0.303103
TP53	pc26	0.0401569	0.50711	0.261238	0.294898
TP53	pc23	0.0339939	0.512596	0.296783	0.290225
TP53	pc22	0.0305544	0.512596	0.326198	0.290225
TP53	pc19	-0.0237548	0.512596	0.324098	0.290225
TP53	pc4	-0.0159954	0.512596	0.315867	0.290225
ARID1A	pc33	0.0312429	0.513599	0.173833	0.289376
ARID1A	pc21	-0.027058	0.513599	0.211978	0.289376
ARID1A	pc10	0.0166016	0.513599	0.224831	0.289376
ARID1A	pc27	-0.029415	0.513599	0.228764	0.289376
ARID1A	pc9	-0.0295089	0.513599	0.0776152	0.289376
ARID1A	pc12	0.0331749	0.513599	0.105311	0.289376
ARID1A	pc25	0.0263	0.513599	0.166264	0.289376
ARID1A	pc13	0.022593	0.513599	0.219181	0.289376
ARID1A	pc29	-0.0447489	0.513599	0.039832	0.289376
ARID1A	pc14	-0.027482	0.513599	0.194243	0.289376
ARID1A	pc28	0.0394755	0.513599	0.07974	0.289376
ARID1A	pc16	-0.0192125	0.513599	0.221066	0.289376
ARID1A	pc26	-0.0314775	0.513599	0.233454	0.289376
ARID1A	pc8	0.0141169	0.513599	0.150039	0.289376
ARID1B	pc27	0.0237396	0.513608	0.0228918	0.289368
ARID1B	pc24	-0.0188807	0.513608	0.0827676	0.289368
ARID1B	pc6	0.0114413	0.513608	0.0933833	0.289368
ARID1B	pc10	-0.0111254	0.513608	0.0565244	0.289368
ARID1B	pc25	0.0140406	0.513608	0.0829819	0.289368
ARID1B	pc19	0.0130844	0.513608	0.0848621	0.289368
FOXL2	pc19	0.00423335	0.519461	0.330566	0.284447
FOXL2	pc3	0.00313874	0.528292	0.352194	0.277126
KRAS	pc14	-0.0302057	0.530396	0.198059	0.2754
KRAS	pc29	-0.0329813	0.530396	0.171182	0.2754
KRAS	pc17	0.0303418	0.530396	0.192537	0.2754
KRAS	pc23	0.0335473	0.530396	0.208944	0.2754
BRAF	pc22	0.0120563	0.530461	0.337071	0.275347
BRAF	pc33	-0.0120241	0.530461	0.337566	0.275347
FGFR2	pc26	0.0267849	0.533724	0.0347235	0.272683
FGFR2	pc28	-0.0175559	0.533724	0.103939	0.272683
FGFR2	pc1	0.0076574	0.533724	0.0659749	0.272683
FGFR2	pc9	-0.0137998	0.533724	0.0851075	0.272683
FGFR2	pc25	0.0190182	0.533724	0.0370243	0.272683
FGFR2	pc2	-0.00833831	0.533724	0.0713961	0.272683
FGFR2	pc15	0.0116358	0.533724	0.113214	0.272683
TP53	pc15	0.0179885	0.54014	0.385231	0.267494
TP53	pc21	-0.025054	0.54014	0.392829	0.267494
TP53	pc1	-0.0105196	0.54014	0.370219	0.267494
ARID1A	pc15	-0.0170919	0.54097	0.264406	0.266827
ARID1A	pc31	-0.0291291	0.54097	0.278681	0.266827
CDKN2A	pc14	-0.00961206	0.553623	0.318753	0.256786
CDKN2A	pc33	-0.010463	0.553623	0.3172	0.256786
CTNNB1	pc25	-0.0297546	0.557104	0.0601962	0.254064
CTNNB1	pc20	-0.0343943	0.557104	0.0675278	0.254064
PBRM1	pc17	0.0074755	0.563103	0.442604	0.249412
PBRM1	pc15	0.00577227	0.563103	0.416286	0.249412
PBRM1	pc28	-0.00799356	0.563103	0.443657	0.249412
FOXL2	pc11	0.0034308	0.574786	0.418026	0.240494
FOXL2	pc7	0.00245207	0.574786	0.413151	0.240494
ARID1A	pc18	0.0206969	0.578235	0.315401	0.237896
ARID1A	pc17	-0.0194134	0.584144	0.355126	0.23348
ARID1A	pc11	0.0154851	0.584144	0.371728	0.23348
ARID1A	pc30	0.019727	0.584144	0.353858	0.23348
CTNNB1	pc3	0.0195647	0.587918	0.0890785	0.230683
CDKN2A	pc6	0.00669099	0.591202	0.358304	0.228264
FOXL2	pc33	-0.0042197	0.596599	0.451969	0.224317
FOXL2	pc13	0.00322841	0.599392	0.472248	0.222289
TP53	pc14	0.021058	0.609823	0.461987	0.214796
CTNNB1	pc17	0.0233807	0.612708	0.181257	0.212746
CTNNB1	pc10	0.0150741	0.612708	0.185669	0.212746
CTNNB1	pc19	-0.0212253	0.612708	0.152416	0.212746
CTNNB1	pc32	-0.0252199	0.612708	0.13352	0.212746
CTNNB1	pc5	-0.0182818	0.612708	0.123349	0.212746
ARID1A	pc24	-0.0209609	0.61696	0.411307	0.209743
PTEN	pc10	0.0153763	0.622816	0.150986	0.20564
CTNNB1	pc1	-0.00910616	0.622946	0.207649	0.20555
BRAF	pc17	0.00924951	0.629596	0.41973	0.200938
ARID1B	pc29	0.0133761	0.630527	0.148761	0.200296
ARID1B	pc13	0.0112017	0.630527	0.152855	0.200296
FOXL2	pc10	0.00214317	0.636989	0.521173	0.195868
TP53	pc24	-0.023107	0.638696	0.503215	0.194706
ARID1A	pc19	0.0124524	0.639096	0.484164	0.194434
ARID1A	pc7	0.00869406	0.639096	0.478214	0.194434
ARID1A	pc2	0.00731522	0.639096	0.447659	0.194434
ARID1A	pc3	0.00920476	0.640727	0.504815	0.193327
PIK3CA	pc24	-0.0453456	0.64135	0.0929889	0.192905
PIK3CA	pc33	0.0366063	0.64135	0.131696	0.192905
PIK3CA	pc14	0.0349229	0.64135	0.118694	0.192905
PIK3CA	pc20	-0.035576	0.64135	0.136044	0.192905
PIK3CA	pc9	-0.0284964	0.64135	0.106744	0.192905
PIK3R1	pc22	0.0249062	0.641387	0.0388719	0.19288
PTEN	pc33	0.0233137	0.649742	0.194663	0.187259
PTEN	pc7	-0.0123885	0.649742	0.196892	0.187259
PBRM1	pc23	-0.00695401	0.651869	0.533347	0.18584
FGFR2	pc23	0.0162225	0.660296	0.160072	0.180261
PBRM1	pc16	0.00380729	0.660932	0.600847	0.179844
PBRM1	pc19	0.00450799	0.660932	0.584984	0.179844
PBRM1	pc22	-0.00600199	0.660932	0.573544	0.179844
PBRM1	pc8	-0.00224518	0.661344	0.621262	0.179573
PIK3CA	pc30	0.0313614	0.673868	0.163362	0.171425
PTEN	pc31	-0.0254857	0.677778	0.225926	0.168913
TP53	pc33	0.0181643	0.682804	0.558657	0.165704
MED12	pc11	0.00728892	0.684643	0.361524	0.164536
MED12	pc19	0.00921711	0.684643	0.261281	0.164536
MED12	pc18	-0.0171099	0.684643	0.0720231	0.164536
MED12	pc2	0.0039789	0.684643	0.370135	0.164536
MED12	pc21	-0.0210496	0.684643	0.0353881	0.164536
MED12	pc6	-0.00825832	0.684643	0.262424	0.164536
MED12	pc4	0.0079672	0.684643	0.142616	0.164536
MED12	pc17	0.0132333	0.684643	0.171568	0.164536
MED12	pc32	-0.0149928	0.684643	0.107104	0.164536
MED12	pc20	-0.00960657	0.684643	0.35553	0.164536
MED12	pc27	-0.0121844	0.684643	0.279202	0.164536
MED12	pc22	-0.0102322	0.684643	0.334278	0.164536
MED12	pc29	-0.0196354	0.684643	0.050251	0.164536
MED12	pc28	0.015135	0.684643	0.14464	0.164536
MED12	pc25	-0.00772952	0.684643	0.376962	0.164536
MED12	pc15	-0.00792622	0.684643	0.261352	0.164536
MED12	pc24	0.0100166	0.684643	0.394188	0.164536
MED12	pc13	-0.00802824	0.684643	0.343194	0.164536
MED12	pc14	-0.00917582	0.684643	0.346677	0.164536
ARHGAP35	pc10	0.0167051	0.691203	0.0209455	0.160394
FGFR2	pc21	0.011608	0.69818	0.263882	0.156033
FGFR2	pc11	0.00907238	0.69818	0.275041	0.156033
FGFR2	pc18	0.0117285	0.69818	0.235379	0.156033
FGFR2	pc14	-0.0126089	0.69818	0.214013	0.156033
FGFR2	pc4	-0.00705808	0.69818	0.211688	0.156033
ARID1A	pc22	0.0128297	0.705005	0.576822	0.151808
CDKN2A	pc19	-0.00610979	0.708974	0.451165	0.14937
KRAS	pc27	0.027985	0.710768	0.301538	0.148272
LRP1B	pc16	-0.0190856	0.718152	0.0217622	0.143784
KRAS	pc30	0.0201577	0.720009	0.392732	0.142662
KRAS	pc2	0.0100543	0.720009	0.346554	0.142662
KRAS	pc19	0.0170366	0.720009	0.387957	0.142662
KRAS	pc5	-0.0145855	0.720009	0.355439	0.142662
MED12	pc10	0.00463609	0.723573	0.461735	0.140518
MED12	pc33	-0.00768214	0.723573	0.467679	0.140518
MED12	pc1	-0.00280786	0.723573	0.482382	0.140518
FOXL2	pc5	0.0017335	0.728636	0.618237	0.137489
FGFR2	pc32	0.00983526	0.728727	0.309157	0.137435
FGFR2	pc7	-0.00536303	0.745642	0.361523	0.12747
FGFR2	pc10	-0.00602675	0.745642	0.357805	0.12747
FGFR2	pc30	-0.00880949	0.752592	0.387699	0.12344
CTNNB1	pc23	-0.0100033	0.762045	0.617631	0.118019
CTNNB1	pc33	-0.0181021	0.762045	0.34368	0.118019
CTNNB1	pc26	-0.0147021	0.762045	0.503638	0.118019
CTNNB1	pc21	-0.0135488	0.762045	0.45261	0.118019
CTNNB1	pc2	0.00541929	0.762045	0.499244	0.118019
CTNNB1	pc30	0.0110155	0.762045	0.533964	0.118019
CTNNB1	pc6	0.00812176	0.762045	0.541687	0.118019
CTNNB1	pc22	0.0105519	0.762045	0.581466	0.118019
CTNNB1	pc15	-0.00941692	0.762045	0.460019	0.118019
CTNNB1	pc29	0.0121539	0.762045	0.501619	0.118019
CTNNB1	pc12	0.0148993	0.762045	0.38181	0.118019
CTNNB1	pc27	0.0113735	0.762045	0.575968	0.118019
CTNNB1	pc16	0.0115314	0.762045	0.377505	0.118019
CTNNB1	pc24	0.0128493	0.762045	0.545163	0.118019
CTNNB1	pc9	0.00682368	0.762045	0.623491	0.118019
CTNNB1	pc7	0.00775072	0.762045	0.44766	0.118019
PIK3R1	pc6	-0.0151387	0.769314	0.0707815	0.113896
PIK3R1	pc32	0.0165825	0.769314	0.116563	0.113896
PIK3R1	pc19	-0.0156301	0.769314	0.0937572	0.113896
PTEN	pc24	0.021583	0.76951	0.279822	0.113786
NF1	pc13	-0.0181543	0.770693	0.134407	0.113119
NF1	pc15	0.0142501	0.770693	0.158316	0.113119
NF1	pc32	-0.0245823	0.770693	0.0649397	0.113119
NF1	pc22	0.0220255	0.770693	0.146601	0.113119
NF1	pc18	0.0200973	0.770693	0.139484	0.113119
NF1	pc3	-0.01269	0.770693	0.16348	0.113119
NF1	pc6	-0.017308	0.770693	0.100952	0.113119
FOXL2	pc32	0.00183084	0.776348	0.710261	0.109944
FOXL2	pc17	-0.00184182	0.776348	0.719507	0.109944
FOXL2	pc20	-0.00190765	0.776348	0.729296	0.109944
CDKN2A	pc29	-0.00639529	0.777224	0.518149	0.109454
MED12	pc8	0.00274486	0.779391	0.543212	0.108244
PIK3CA	pc1	-0.009351	0.781497	0.307863	0.107073
PIK3CA	pc23	0.0285656	0.781497	0.261666	0.107073
PIK3CA	pc29	0.0276677	0.781497	0.228424	0.107073
PIK3CA	pc6	-0.017282	0.781497	0.306467	0.107073
PIK3CA	pc3	-0.0171208	0.781497	0.240716	0.107073
FGFR2	pc6	0.0058755	0.783508	0.44324	0.105957
FGFR2	pc20	0.00789682	0.783508	0.465269	0.105957
FGFR2	pc29	0.00744184	0.783508	0.474853	0.105957
BRAF	pc18	-0.00676967	0.785491	0.547463	0.104859
MED12	pc30	0.004537	0.786399	0.643417	0.104357
MED12	pc7	-0.00269719	0.786399	0.632971	0.104357
MED12	pc12	-0.0045268	0.786399	0.631037	0.104357
MED12	pc16	0.00388485	0.786399	0.59102	0.104357
NF1	pc23	0.0140658	0.786685	0.375508	0.104199
NF1	pc5	-0.00792213	0.786685	0.398662	0.104199
NF1	pc20	-0.010505	0.786685	0.480025	0.104199
NF1	pc17	0.00910604	0.786685	0.510509	0.104199
NF1	pc4	0.0093807	0.786685	0.227453	0.104199
NF1	pc25	0.00980951	0.786685	0.433198	0.104199
NF1	pc28	-0.01345	0.786685	0.364581	0.104199
NF1	pc8	-0.00445448	0.786685	0.490493	0.104199
NF1	pc9	-0.00861399	0.786685	0.433952	0.104199
NF1	pc27	0.0195193	0.786685	0.225748	0.104199
NF1	pc26	-0.017354	0.786685	0.318951	0.104199
NF1	pc24	-0.0135595	0.786685	0.420145	0.104199
NF1	pc16	0.00772474	0.786685	0.455261	0.104199
NF1	pc7	0.00561488	0.786685	0.487235	0.104199
NF1	pc30	0.00892635	0.786685	0.524456	0.104199
PTEN	pc13	-0.0132089	0.798567	0.35847	0.0976887
PTEN	pc27	-0.0173931	0.798567	0.362985	0.0976887
PTEN	pc12	0.0155092	0.798567	0.332821	0.0976887
NF1	pc29	0.00838821	0.800726	0.558082	0.0965159
MED12	pc3	-0.00234829	0.800937	0.71189	0.0964019
MED12	pc26	0.00474849	0.800937	0.69627	0.0964019
MED12	pc23	0.00349835	0.800937	0.752395	0.0964019
MED12	pc5	0.00227907	0.800937	0.728197	0.0964019
FGFR2	pc8	-0.00281663	0.801549	0.548704	0.0960701
FGFR2	pc19	-0.0049893	0.801549	0.558655	0.0960701
FGFR2	pc5	0.00427479	0.801549	0.530983	0.0960701
CDKN2A	pc28	-0.00586646	0.80413	0.567007	0.0946739
CDKN2A	pc12	0.00509159	0.80413	0.584822	0.0946739
CSMD3	pc24	0.0115015	0.806379	0.422719	0.093461
CSMD3	pc7	0.00663208	0.806379	0.336146	0.093461
CSMD3	pc25	0.0120305	0.806379	0.259959	0.093461
CSMD3	pc17	-0.0127973	0.806379	0.278458	0.093461
CSMD3	pc19	-0.00882424	0.806379	0.378045	0.093461
CSMD3	pc18	-0.011227	0.806379	0.332794	0.093461
CSMD3	pc16	-0.00985076	0.806379	0.26446	0.093461
CSMD3	pc1	0.00713478	0.806379	0.143931	0.093461
CSMD3	pc15	0.0100735	0.806379	0.242149	0.093461
CSMD3	pc27	-0.0131019	0.806379	0.340286	0.093461
CSMD3	pc5	0.00629602	0.806379	0.431598	0.093461
CSMD3	pc2	-0.00496009	0.806379	0.359955	0.093461
CSMD3	pc21	-0.00941164	0.806379	0.439843	0.093461
CSMD3	pc13	0.00890237	0.806379	0.38905	0.093461
CSMD3	pc3	-0.00838461	0.806379	0.280184	0.093461
PPP2R1A	pc32	-0.0205428	0.81446	0.170854	0.0891303
PPP2R1A	pc21	-0.0226839	0.81446	0.159228	0.0891303
PPP2R1A	pc15	-0.0148656	0.81446	0.191619	0.0891303
PPP2R1A	pc19	0.0124802	0.81446	0.345528	0.0891303
PPP2R1A	pc7	0.0102384	0.81446	0.261309	0.0891303
PPP2R1A	pc17	0.0202011	0.81446	0.195609	0.0891303
PPP2R1A	pc14	0.0151325	0.81446	0.335933	0.0891303
PPP2R1A	pc18	-0.0150684	0.81446	0.325329	0.0891303
PPP2R1A	pc29	-0.0202342	0.81446	0.210387	0.0891303
PPP2R1A	pc24	0.0229757	0.81446	0.22579	0.0891303
PPP2R1A	pc13	-0.0206479	0.81446	0.130951	0.0891303
PPP2R1A	pc23	-0.0179762	0.81446	0.31508	0.0891303
PPP2R1A	pc31	0.0216518	0.81446	0.278587	0.0891303
PPP2R1A	pc20	-0.017187	0.81446	0.305471	0.0891303
FGFR2	pc31	-0.00643869	0.81473	0.61722	0.0889862
FGFR2	pc24	-0.00617467	0.81473	0.613538	0.0889862
PTEN	pc1	0.00568845	0.82936	0.402114	0.0812567
BRAF	pc31	-0.00458597	0.830122	0.754656	0.0808583
BRAF	pc4	-0.00210601	0.830122	0.743375	0.0808583
BRAF	pc7	0.00289896	0.830122	0.664932	0.0808583
BRAF	pc9	0.00295789	0.830122	0.745581	0.0808583
BRAF	pc24	-0.00627402	0.830122	0.652377	0.0808583
BRAF	pc16	0.00297627	0.830122	0.728281	0.0808583
BRAF	pc12	-0.00371227	0.830122	0.73962	0.0808583
CSMD3	pc29	-0.0067733	0.830287	0.579246	0.0807718
CSMD3	pc14	-0.00637575	0.830287	0.591973	0.0807718
CSMD3	pc8	0.00303585	0.830287	0.581631	0.0807718
CSMD3	pc11	0.00369597	0.830287	0.704486	0.0807718
CSMD3	pc31	-0.0065595	0.830287	0.664256	0.0807718
CSMD3	pc28	0.00487127	0.830287	0.700137	0.0807718
CSMD3	pc33	0.00567557	0.830287	0.66012	0.0807718
CSMD3	pc26	0.00653134	0.830287	0.659972	0.0807718
CSMD3	pc9	0.00534094	0.830287	0.56944	0.0807718
CSMD3	pc12	-0.00800422	0.830287	0.486586	0.0807718
FOXL2	pc14	-0.00126143	0.832432	0.807207	0.0796512
ARHGAP35	pc30	0.0130366	0.834844	0.245852	0.0783945
ARHGAP35	pc6	-0.00773077	0.834844	0.359638	0.0783945
ARHGAP35	pc31	-0.0114241	0.834844	0.42073	0.0783945
ARHGAP35	pc25	0.00622649	0.834844	0.534305	0.0783945
ARHGAP35	pc22	0.00771811	0.834844	0.524789	0.0783945
ARHGAP35	pc11	0.014169	0.834844	0.121837	0.0783945
ARHGAP35	pc16	-0.00866733	0.834844	0.295498	0.0783945
ARHGAP35	pc5	0.00625749	0.834844	0.405004	0.0783945
ARHGAP35	pc15	-0.00667395	0.834844	0.408867	0.0783945
ARHGAP35	pc29	-0.0104516	0.834844	0.362147	0.0783945
ARHGAP35	pc4	0.00425256	0.834844	0.494102	0.0783945
ARHGAP35	pc26	0.00975379	0.834844	0.484016	0.0783945
ARHGAP35	pc33	0.00820574	0.834844	0.498243	0.0783945
ARHGAP35	pc14	-0.0174795	0.834844	0.117909	0.0783945
ARHGAP35	pc23	0.00746936	0.834844	0.556563	0.0783945
ARHGAP35	pc9	-0.0085169	0.834844	0.333974	0.0783945
ARHGAP35	pc24	0.0101758	0.834844	0.44982	0.0783945
ARHGAP35	pc3	-0.00536544	0.834844	0.461435	0.0783945
ARHGAP35	pc7	-0.00380856	0.834844	0.556106	0.0783945
ARHGAP35	pc1	0.00459656	0.834844	0.315558	0.0783945
ARHGAP35	pc28	-0.0123669	0.834844	0.29781	0.0783945
RB1	pc17	0.0241058	0.835018	0.153711	0.0783042
RB1	pc10	-0.0126987	0.835018	0.248359	0.0783042
RB1	pc19	0.0234127	0.835018	0.10239	0.0783042
RB1	pc33	-0.0180302	0.835018	0.328946	0.0783042
RB1	pc32	-0.0204371	0.835018	0.208038	0.0783042
RB1	pc16	0.0182708	0.835018	0.148092	0.0783042
RB1	pc26	-0.0311603	0.835018	0.142701	0.0783042
RB1	pc25	-0.015789	0.835018	0.301282	0.0783042
RB1	pc29	0.0215384	0.835018	0.218006	0.0783042
RB1	pc28	0.0178593	0.835018	0.323794	0.0783042
RB1	pc5	-0.016627	0.835018	0.146834	0.0783042
RB1	pc1	-0.00697703	0.835018	0.317475	0.0783042
RB1	pc14	0.0224769	0.835018	0.186863	0.0783042
ARID1A	pc23	-0.00889427	0.838785	0.711696	0.0763495
LRP1B	pc25	-0.00503076	0.847198	0.616144	0.0720149
LRP1B	pc29	-0.00765046	0.847198	0.505347	0.0720149
LRP1B	pc17	-0.00685688	0.847198	0.53662	0.0720149
LRP1B	pc21	-0.00747561	0.847198	0.513969	0.0720149
LRP1B	pc14	-0.00659746	0.847198	0.555262	0.0720149
LRP1B	pc6	0.00581946	0.847198	0.491083	0.0720149
LRP1B	pc32	0.0109125	0.847198	0.306275	0.0720149
LRP1B	pc7	0.00602761	0.847198	0.352469	0.0720149
LRP1B	pc27	0.0141901	0.847198	0.27205	0.0720149
LRP1B	pc31	-0.0080361	0.847198	0.571698	0.0720149
LRP1B	pc33	0.00783351	0.847198	0.518608	0.0720149
LRP1B	pc15	-0.00596325	0.847198	0.461248	0.0720149
LRP1B	pc10	-0.00447219	0.847198	0.536023	0.0720149
LRP1B	pc1	-0.00357472	0.847198	0.435736	0.0720149
LRP1B	pc4	-0.00315711	0.847198	0.612236	0.0720149
LRP1B	pc30	-0.0201178	0.847198	0.0740875	0.0720149
LRP1B	pc22	0.0138712	0.847198	0.25405	0.0720149
LRP1B	pc18	-0.0110947	0.847198	0.308705	0.0720149
LRP1B	pc20	0.0141476	0.847198	0.23581	0.0720149
LRP1B	pc28	0.00800754	0.847198	0.500773	0.0720149
LRP1B	pc24	0.0203893	0.847198	0.130964	0.0720149
LRP1B	pc26	0.0172354	0.847198	0.21722	0.0720149
LRP1B	pc19	0.00689045	0.847198	0.464028	0.0720149
ARHGAP35	pc19	-0.00408471	0.852273	0.663659	0.0694213
ARHGAP35	pc32	0.00451415	0.852273	0.671488	0.0694213
ARHGAP35	pc27	-0.00579618	0.852273	0.652979	0.0694213
ARHGAP35	pc2	-0.00268748	0.852273	0.597081	0.0694213
ARHGAP35	pc20	-0.0046207	0.853035	0.697938	0.0690329
KRAS	pc28	0.0170992	0.856138	0.492928	0.0674561
TP53	pc27	0.0114136	0.860127	0.729804	0.0654376
ARID1A	pc32	-0.00472337	0.867363	0.814796	0.0617989
ARID1A	pc5	0.00338507	0.867363	0.811996	0.0617989
ARID1A	pc20	-0.00586707	0.867363	0.794773	0.0617989
KRAS	pc8	0.00559121	0.867405	0.6067	0.061778
KRAS	pc11	0.0121228	0.867405	0.528066	0.061778
KRAS	pc1	-0.00454696	0.867405	0.636272	0.061778
KRAS	pc33	-0.0119904	0.867405	0.637456	0.061778
KRAS	pc16	-0.00772001	0.867405	0.657125	0.061778
KRAS	pc9	-0.0105202	0.867405	0.569756	0.061778
ARID1A	pc6	0.00300749	0.877318	0.850732	0.0568432
PIK3CA	pc4	-0.0111128	0.877397	0.372229	0.0568038
PIK3R1	pc24	0.016624	0.878848	0.213295	0.0560864
PIK3R1	pc17	-0.00832629	0.878848	0.448464	0.0560864
PIK3R1	pc23	0.0145221	0.878848	0.249181	0.0560864
PIK3R1	pc14	-0.00870511	0.878848	0.431739	0.0560864
PIK3R1	pc21	-0.00914005	0.878848	0.420196	0.0560864
PIK3R1	pc9	-0.00942177	0.878848	0.281095	0.0560864
PIK3R1	pc8	0.00689839	0.878848	0.178855	0.0560864
PIK3R1	pc29	-0.0114384	0.878848	0.314503	0.0560864
PIK3R1	pc33	0.0109347	0.878848	0.362781	0.0560864
PIK3R1	pc11	0.00681086	0.878848	0.45274	0.0560864
PIK3R1	pc3	-0.00704345	0.878848	0.329594	0.0560864
PIK3R1	pc20	-0.0116759	0.878848	0.322817	0.0560864
KRAS	pc32	0.00877401	0.881722	0.69469	0.0546682
ARHGAP35	pc18	0.00337011	0.891772	0.756655	0.0497461
CTNNB1	pc4	0.00176159	0.893636	0.857454	0.0488395
CTNNB1	pc8	0.00131471	0.893636	0.871945	0.0488395
CTNNB1	pc13	-0.00423538	0.893636	0.781876	0.0488395
CTNNB1	pc31	-0.00444247	0.893636	0.842609	0.0488395
CTNNB1	pc14	-0.00354316	0.893636	0.840542	0.0488395
CTNNB1	pc11	0.00192901	0.893636	0.893636	0.0488395
CDK12	pc18	0.0156355	0.896288	0.158244	0.0475522
CDK12	pc29	0.0182506	0.896288	0.118283	0.0475522
CDK12	pc1	0.00723166	0.896288	0.121109	0.0475522
CDK12	pc15	0.0151926	0.896288	0.0651326	0.0475522
CDK12	pc28	-0.0176661	0.896288	0.144185	0.0475522
CDK12	pc12	-0.0153467	0.896288	0.162962	0.0475522
PTEN	pc21	0.0112048	0.896969	0.508693	0.0472224
PTEN	pc22	-0.00744858	0.896969	0.678859	0.0472224
PTEN	pc20	-0.00998577	0.896969	0.571637	0.0472224
PTEN	pc25	0.00468371	0.896969	0.752503	0.0472224
PTEN	pc5	0.00285409	0.896969	0.797752	0.0472224
PTEN	pc2	-0.0047692	0.896969	0.526965	0.0472224
PTEN	pc15	0.00472651	0.896969	0.693132	0.0472224
PTEN	pc6	0.00310545	0.896969	0.803905	0.0472224
PTEN	pc28	-0.00227914	0.896969	0.896969	0.0472224
PTEN	pc17	-0.00785301	0.896969	0.63255	0.0472224
PTEN	pc8	0.00100528	0.896969	0.895674	0.0472224
PTEN	pc4	-0.00491007	0.896969	0.594337	0.0472224
PTEN	pc29	0.00264455	0.896969	0.876358	0.0472224
PTEN	pc30	0.00795038	0.896969	0.632912	0.0472224
PTEN	pc16	-0.00239717	0.896969	0.845188	0.0472224
PTEN	pc32	0.00842271	0.896969	0.593559	0.0472224
PTEN	pc3	0.00293061	0.896969	0.786093	0.0472224
ARHGAP35	pc8	0.00121398	0.899141	0.814383	0.0461722
ARHGAP35	pc12	0.00249265	0.899141	0.817401	0.0461722
CDK12	pc21	-0.00395594	0.903159	0.733897	0.0442357
CDK12	pc9	-0.00276181	0.903159	0.758118	0.0442357
CDK12	pc24	-0.00518875	0.903159	0.704918	0.0442357
CDK12	pc16	0.00453486	0.903159	0.59057	0.0442357
CDK12	pc6	0.00190756	0.903159	0.824176	0.0442357
CDK12	pc23	0.010834	0.903159	0.402195	0.0442357
CDK12	pc4	-0.00313906	0.903159	0.619911	0.0442357
CDK12	pc14	-0.00923084	0.903159	0.416742	0.0442357
CDK12	pc27	-0.00250757	0.903159	0.848422	0.0442357
CDK12	pc32	0.0108973	0.903159	0.314698	0.0442357
CDK12	pc7	-0.00386097	0.903159	0.557682	0.0442357
CDK12	pc20	-0.00297095	0.903159	0.806316	0.0442357
CDK12	pc30	-0.00367858	0.903159	0.747492	0.0442357
CDK12	pc10	-0.00882209	0.903159	0.229891	0.0442357
CDK12	pc17	-0.00367361	0.903159	0.74454	0.0442357
CDK12	pc31	0.0103356	0.903159	0.474149	0.0442357
CDK12	pc19	-0.00958676	0.903159	0.316197	0.0442357
CDK12	pc8	-0.00369401	0.903159	0.482855	0.0442357
CDK12	pc2	-0.00173703	0.903159	0.737091	0.0442357
CDK12	pc13	-0.00216314	0.903159	0.826527	0.0442357
CDK12	pc33	-0.0128542	0.903159	0.297421	0.0442357
CDK12	pc25	0.0102071	0.903159	0.31704	0.0442357
CDK12	pc5	-0.00462593	0.903159	0.545225	0.0442357
CDK12	pc22	0.00925734	0.903159	0.453619	0.0442357
CDK12	pc26	-0.00784148	0.903159	0.580365	0.0442357
NRAS	pc9	0.00542862	0.903237	0.470793	0.0441984
NRAS	pc6	-0.00358496	0.903237	0.618809	0.0441984
NRAS	pc12	0.00769918	0.903237	0.403884	0.0441984
NRAS	pc7	0.00217694	0.903237	0.693593	0.0441984
NRAS	pc23	-0.00361441	0.903237	0.739012	0.0441984
NRAS	pc11	-0.0078028	0.903237	0.31812	0.0441984
NRAS	pc8	0.00400088	0.903237	0.365174	0.0441984
NRAS	pc10	0.00361059	0.903237	0.557913	0.0441984
NRAS	pc31	0.0131181	0.903237	0.279169	0.0441984
NRAS	pc22	0.00380622	0.903237	0.713413	0.0441984
NRAS	pc30	0.00432107	0.903237	0.652237	0.0441984
NRAS	pc14	0.0037974	0.903237	0.690457	0.0441984
NRAS	pc2	0.0023553	0.903237	0.587535	0.0441984
NRAS	pc3	-0.0038811	0.903237	0.532752	0.0441984
NRAS	pc26	-0.0151033	0.903237	0.204779	0.0441984
NRAS	pc18	-0.00487601	0.903237	0.599661	0.0441984
NRAS	pc16	-0.00326974	0.903237	0.643861	0.0441984
NRAS	pc28	0.00390799	0.903237	0.699928	0.0441984
NRAS	pc33	-0.0191686	0.903237	0.0644135	0.0441984
NRAS	pc4	0.00437181	0.903237	0.410518	0.0441984
NRAS	pc17	0.0135997	0.903237	0.151009	0.0441984
NRAS	pc15	-0.00631985	0.903237	0.359873	0.0441984
NRAS	pc25	-0.00760063	0.903237	0.374539	0.0441984
NRAS	pc29	-0.00790466	0.903237	0.419642	0.0441984
NRAS	pc1	-0.00292056	0.903237	0.455171	0.0441984
NRAS	pc24	-0.0179466	0.903237	0.119017	0.0441984
NRAS	pc5	-0.00453197	0.903237	0.480058	0.0441984
PIK3CA	pc15	-0.0117916	0.909444	0.466095	0.0412239
PIK3CA	pc31	-0.0205926	0.909444	0.468502	0.0412239
PIK3CA	pc28	-0.017668	0.909444	0.457412	0.0412239
NF1	pc21	0.00484316	0.914326	0.734507	0.0388991
NF1	pc2	-0.00176492	0.914326	0.781047	0.0388991
NF1	pc11	0.00309861	0.914326	0.78622	0.0388991
NF1	pc33	0.00371254	0.914326	0.806172	0.0388991
NF1	pc1	0.00235496	0.914326	0.680448	0.0388991
NF1	pc14	0.00297237	0.914326	0.831205	0.0388991
NF1	pc12	0.00510282	0.914326	0.705137	0.0388991
CDKN2A	pc32	0.001988	0.915052	0.828664	0.0385544
CDKN2A	pc16	0.00151731	0.915052	0.831865	0.0385544
CDKN2A	pc30	-0.00234445	0.915052	0.808801	0.0385544
CDKN2A	pc21	0.00314221	0.915052	0.750161	0.0385544
CDKN2A	pc24	0.0033406	0.915052	0.773714	0.0385544
CDKN2A	pc4	0.00140238	0.915052	0.793842	0.0385544
KRAS	pc18	0.00730231	0.915688	0.749199	0.0382526
ARID1A	pc4	0.0012162	0.917767	0.917767	0.0372677
RB1	pc24	-0.0101845	0.927086	0.619601	0.0328801
RB1	pc3	0.00509616	0.927086	0.646151	0.0328801
RB1	pc18	0.00781609	0.927086	0.637236	0.0328801
RB1	pc27	0.0102924	0.927086	0.600346	0.0328801
RB1	pc11	-0.00832849	0.927086	0.550224	0.0328801
RB1	pc15	-0.00581389	0.927086	0.63676	0.0328801
RB1	pc13	-0.0121491	0.927086	0.411181	0.0328801
RB1	pc9	-0.00732278	0.927086	0.585553	0.0328801
RB1	pc12	0.00827963	0.927086	0.61482	0.0328801
RB1	pc21	0.0118257	0.927086	0.497389	0.0328801
PPP2R1A	pc3	-0.00823803	0.928238	0.421926	0.0323407
NF1	pc19	0.0018804	0.928955	0.872655	0.0320054
BRCA1	pc13	0.0202646	0.930216	0.13314	0.031416
BRCA1	pc20	0.0189236	0.930216	0.253044	0.031416
BRCA1	pc4	-0.0155313	0.930216	0.072765	0.031416
BRCA1	pc3	0.0130303	0.930216	0.198361	0.031416
BRCA1	pc28	0.0228759	0.930216	0.166002	0.031416
BRCA1	pc17	-0.0202976	0.930216	0.187706	0.031416
BRCA1	pc6	0.0126557	0.930216	0.280633	0.031416
BRCA1	pc23	-0.0251877	0.930216	0.154061	0.031416
BRCA1	pc31	-0.0212247	0.930216	0.281884	0.031416
BRCA1	pc8	0.0082573	0.930216	0.250853	0.031416
PIK3CA	pc25	0.0115405	0.930364	0.565093	0.0313473
PIK3CA	pc18	0.0127613	0.930364	0.5579	0.0313473
PIK3CA	pc5	-0.00806069	0.930364	0.59205	0.0313473
PIK3CA	pc12	0.0128681	0.930364	0.5517	0.0313473
PIK3CA	pc26	0.0132232	0.933565	0.635539	0.0298556
PIK3CA	pc8	0.00184689	0.933565	0.858415	0.0298556
PIK3CA	pc32	0.00827655	0.933565	0.697742	0.0298556
PIK3CA	pc19	0.00303088	0.933565	0.871957	0.0298556
PIK3CA	pc7	-0.00200492	0.933565	0.876985	0.0298556
PIK3CA	pc21	0.00440777	0.933565	0.847306	0.0298556
PIK3CA	pc27	-0.00504987	0.933565	0.84487	0.0298556
PIK3CA	pc10	-0.00646642	0.933565	0.654386	0.0298556
PIK3CA	pc2	0.00302335	0.933565	0.766438	0.0298556
PIK3CA	pc16	-0.0059995	0.933565	0.717457	0.0298556
CDK12	pc3	0.000877998	0.93402	0.905716	0.0296438
FGFR2	pc13	-0.00165678	0.935855	0.850777	0.0287915
FGFR2	pc12	0.00227717	0.935855	0.816335	0.0287915
FGFR2	pc33	0.00299261	0.935855	0.785599	0.0287915
FGFR2	pc22	0.00222384	0.935855	0.840058	0.0287915
FGFR2	pc17	-0.00324112	0.935855	0.747301	0.0287915
PIK3CA	pc11	-0.00209813	0.937183	0.908784	0.0281755
LRP1B	pc5	0.00277203	0.940598	0.712574	0.0265958
NRAS	pc20	-0.00251131	0.942483	0.804922	0.0257263
NRAS	pc19	0.00174037	0.942483	0.828243	0.0257263
CDKN2A	pc3	0.000897086	0.943713	0.886518	0.0251601
CSMD3	pc23	-0.00191808	0.944527	0.887283	0.0247855
CSMD3	pc6	-0.00134531	0.944527	0.881003	0.0247855
CSMD3	pc4	-0.00100708	0.944527	0.879159	0.0247855
MED12	pc9	-0.000803766	0.945424	0.916775	0.0243733
CSMD3	pc30	-0.00120073	0.948777	0.920026	0.0228361
KRAS	pc24	-0.00688282	0.95188	0.807656	0.0214176
NF1	pc31	-0.00170555	0.952159	0.923306	0.0212903
KRAS	pc31	-0.00612494	0.952559	0.837097	0.0211083
BRAF	pc26	-0.00188947	0.953503	0.895715	0.0206781
FOXL2	pc1	-0.000122437	0.953932	0.953932	0.0204825
BRCA1	pc1	-0.00102031	0.954488	0.872571	0.0202294
BRCA1	pc2	0.00411736	0.954488	0.560077	0.0202294
BRCA1	pc25	-0.00231271	0.954488	0.868056	0.0202294
BRCA1	pc19	-0.00718952	0.954488	0.581816	0.0202294
BRCA1	pc33	0.00524127	0.954488	0.755543	0.0202294
BRCA1	pc16	-0.00587054	0.954488	0.60998	0.0202294
BRCA1	pc18	0.00991649	0.954488	0.511831	0.0202294
BRCA1	pc9	0.0019065	0.954488	0.876269	0.0202294
BRCA1	pc27	-0.00779128	0.954488	0.663629	0.0202294
BRCA1	pc15	-0.00305128	0.954488	0.785779	0.0202294
BRCA1	pc24	-0.00614034	0.954488	0.742744	0.0202294
BRCA1	pc21	-0.00876627	0.954488	0.581177	0.0202294
BRCA1	pc14	0.00516652	0.954488	0.739138	0.0202294
BRCA1	pc22	-0.00219042	0.954488	0.896641	0.0202294
BRCA1	pc29	0.0113818	0.954488	0.47509	0.0202294
BRCA1	pc26	-0.0138604	0.954488	0.474228	0.0202294
BRCA1	pc7	-0.00566323	0.954488	0.528817	0.0202294
BRCA1	pc5	-0.00140251	0.954488	0.893125	0.0202294
BRCA1	pc32	0.00761134	0.954488	0.606878	0.0202294
BRCA1	pc12	-0.0137895	0.954488	0.358251	0.0202294
BRCA1	pc30	-0.0119117	0.954488	0.445269	0.0202294
PIK3R1	pc26	0.00373605	0.954833	0.786818	0.0200726
PIK3R1	pc7	-0.00059651	0.954833	0.925899	0.0200726
PIK3R1	pc15	0.00258232	0.954833	0.747138	0.0200726
PIK3R1	pc30	-0.00522556	0.954833	0.638732	0.0200726
PIK3R1	pc1	-0.00187199	0.954833	0.680007	0.0200726
PIK3R1	pc18	-0.00554041	0.954833	0.607409	0.0200726
PIK3R1	pc25	-0.00594921	0.954833	0.549239	0.0200726
PIK3R1	pc31	-0.00555182	0.954833	0.693015	0.0200726
PIK3R1	pc4	-0.000580094	0.954833	0.925025	0.0200726
PIK3R1	pc28	-0.00627729	0.954833	0.593849	0.0200726
PIK3R1	pc27	-0.0048764	0.954833	0.702795	0.0200726
PIK3R1	pc5	-0.00102585	0.954833	0.890442	0.0200726
PIK3R1	pc2	0.00106208	0.954833	0.833098	0.0200726
PIK3R1	pc12	-0.00137467	0.954833	0.897806	0.0200726
PIK3R1	pc13	-0.00242092	0.954833	0.801199	0.0200726
SPOP	pc31	0.00705628	0.955986	0.591101	0.0195485
SPOP	pc30	0.000911358	0.955986	0.930125	0.0195485
SPOP	pc27	0.0105887	0.955986	0.37515	0.0195485
SPOP	pc28	0.00141234	0.955986	0.897754	0.0195485
SPOP	pc26	0.0055849	0.955986	0.665097	0.0195485
SPOP	pc32	0.009708	0.955986	0.324791	0.0195485
SPOP	pc25	-0.00406906	0.955986	0.660891	0.0195485
SPOP	pc29	-0.00236371	0.955986	0.823776	0.0195485
SPOP	pc33	0.000796034	0.955986	0.943415	0.0195485
SPOP	pc11	-0.00159845	0.955986	0.850284	0.0195485
SPOP	pc1	-0.000915682	0.955986	0.828944	0.0195485
SPOP	pc17	0.00721643	0.955986	0.48174	0.0195485
SPOP	pc16	-0.0055904	0.955986	0.465998	0.0195485
SPOP	pc18	-0.00575521	0.955986	0.567676	0.0195485
SPOP	pc15	0.00498992	0.955986	0.504759	0.0195485
SPOP	pc19	-0.00556716	0.955986	0.52213	0.0195485
SPOP	pc14	0.00510975	0.955986	0.621102	0.0195485
SPOP	pc13	-0.0124936	0.955986	0.164522	0.0195485
SPOP	pc3	-0.00920941	0.955986	0.172462	0.0195485
SPOP	pc20	-0.0153837	0.955986	0.163266	0.0195485
SPOP	pc12	0.0034506	0.955986	0.729944	0.0195485
SPOP	pc21	0.0128441	0.955986	0.225349	0.0195485
SPOP	pc10	0.00611684	0.955986	0.359957	0.0195485
SPOP	pc4	0.000576335	0.955986	0.92025	0.0195485
SPOP	pc22	-0.00365547	0.955986	0.74489	0.0195485
SPOP	pc2	0.00086365	0.955986	0.854407	0.0195485
SPOP	pc9	-0.00382717	0.955986	0.639004	0.0195485
SPOP	pc6	-0.0137189	0.955986	0.0795028	0.0195485
SPOP	pc5	-0.000383847	0.955986	0.955986	0.0195485
SPOP	pc7	0.00344349	0.955986	0.565409	0.0195485
SPOP	pc24	-0.0177371	0.955986	0.155151	0.0195485
SPOP	pc8	-0.00404925	0.955986	0.397841	0.0195485
SPOP	pc23	0.0121492	0.955986	0.301846	0.0195485
ARHGAP35	pc13	-0.000933426	0.95635	0.923316	0.019383
ARHGAP35	pc17	-0.00100963	0.95635	0.92737	0.019383
KRAS	pc12	-0.00304174	0.959192	0.89328	0.0180945
KRAS	pc25	0.00198484	0.959192	0.924836	0.0180945
KRAS	pc15	0.000951354	0.959192	0.955281	0.0180945
KRAS	pc22	0.00130386	0.959192	0.959192	0.0180945
PIK3R1	pc10	0.000340266	0.962053	0.962053	0.0168012
FGFR2	pc3	-0.000311459	0.962441	0.962441	0.0166257
FGFR2	pc16	-0.000496148	0.962441	0.947393	0.0166257
FGFR2	pc27	-0.00121309	0.962441	0.917463	0.0166257
MED12	pc31	-0.00057511	0.962954	0.962954	0.0163945
PPP2R1A	pc6	-0.00557373	0.963462	0.638896	0.0161655
PPP2R1A	pc26	-0.00896223	0.963462	0.647816	0.0161655
PPP2R1A	pc27	-0.0123952	0.963462	0.494722	0.0161655
PPP2R1A	pc10	0.00430758	0.963462	0.671504	0.0161655
PPP2R1A	pc11	-0.0061326	0.963462	0.633958	0.0161655
PPP2R1A	pc33	-0.0111442	0.963462	0.513579	0.0161655
PPP2R1A	pc12	0.00690964	0.963462	0.649446	0.0161655
PPP2R1A	pc4	0.00554658	0.963462	0.52643	0.0161655
PBRM1	pc4	0.000419573	0.968124	0.938786	0.0140692
BRAF	pc2	-0.000403488	0.968184	0.938845	0.0140422
ATM	pc7	-0.00128287	0.969967	0.818175	0.013243
ATM	pc28	0.00516645	0.969967	0.613933	0.013243
ATM	pc32	-0.00555603	0.969967	0.54513	0.013243
ATM	pc5	-0.00842163	0.969967	0.194115	0.013243
ATM	pc16	0.00172599	0.969967	0.809054	0.013243
ATM	pc30	0.0186906	0.969967	0.0540715	0.013243
ATM	pc11	-0.0085042	0.969967	0.281382	0.013243
ATM	pc9	0.00502997	0.969967	0.508191	0.013243
ATM	pc6	-0.00366773	0.969967	0.614264	0.013243
ATM	pc12	-0.00199738	0.969967	0.83017	0.013243
ATM	pc14	0.0118892	0.969967	0.217362	0.013243
ATM	pc10	-0.00150772	0.969967	0.808547	0.013243
ATM	pc31	0.00989035	0.969967	0.419041	0.013243
ATM	pc29	0.00797781	0.969967	0.419975	0.013243
ATM	pc13	-0.00332274	0.969967	0.691225	0.013243
ATM	pc3	-0.000934209	0.969967	0.881788	0.013243
ATM	pc15	-0.0018239	0.969967	0.793518	0.013243
ATM	pc23	-0.00547637	0.969967	0.617241	0.013243
ATM	pc19	0.0107524	0.969967	0.184874	0.013243
ATM	pc17	0.00900024	0.969967	0.346421	0.013243
ATM	pc22	-0.00508516	0.969967	0.6271	0.013243
ATM	pc26	-0.0158009	0.969967	0.189037	0.013243
ATM	pc24	-0.00617653	0.969967	0.594828	0.013243
ATM	pc2	0.000749089	0.969967	0.864356	0.013243
ATM	pc1	-0.00315667	0.969967	0.424183	0.013243
ATM	pc25	0.00279414	0.969967	0.746434	0.013243
ATM	pc21	0.00492162	0.969967	0.617782	0.013243
ATM	pc33	-0.00244149	0.969967	0.815252	0.013243
ATM	pc27	0.00815406	0.969967	0.463467	0.013243
ATM	pc20	-0.0138366	0.969967	0.17829	0.013243
NRAS	pc32	-0.00115381	0.971591	0.898993	0.0125166
NRAS	pc21	-0.00070859	0.971591	0.942149	0.0125166
NRAS	pc27	-0.000811702	0.971591	0.941224	0.0125166
ARID1B	pc23	-0.00962125	0.971672	0.348236	0.0124804
ARID1B	pc21	0.00944172	0.971672	0.306498	0.0124804
ARID1B	pc12	-0.00193296	0.971672	0.824449	0.0124804
ARID1B	pc5	-0.00396086	0.971672	0.513672	0.0124804
ARID1B	pc9	0.00311776	0.971672	0.661127	0.0124804
ARID1B	pc33	-0.00241167	0.971672	0.805172	0.0124804
ARID1B	pc11	-0.00223854	0.971672	0.761725	0.0124804
ARID1B	pc17	-0.00599979	0.971672	0.502251	0.0124804
ARID1B	pc14	-0.00574187	0.971672	0.524073	0.0124804
ARID1B	pc22	-0.00966791	0.971672	0.3238	0.0124804
ARID1B	pc20	0.00405151	0.971672	0.673318	0.0124804
ARID1B	pc1	-0.00163918	0.971672	0.657317	0.0124804
ARID1B	pc28	0.00219252	0.971672	0.81901	0.0124804
ARID1B	pc31	0.00421368	0.971672	0.712846	0.0124804
ARID1B	pc15	-0.00180825	0.971672	0.78153	0.0124804
ARID1B	pc18	0.00212636	0.971672	0.808597	0.0124804
ARID1B	pc7	0.00179409	0.971672	0.73116	0.0124804
ARID1B	pc3	0.00341671	0.971672	0.561161	0.0124804
ARID1B	pc16	0.00230474	0.971672	0.73022	0.0124804
ARID1B	pc8	0.00156627	0.971672	0.707465	0.0124804
BRCA1	pc10	-0.000720141	0.972192	0.942731	0.0122482
ATM	pc18	0.000535852	0.973924	0.954448	0.0114749
ATM	pc8	0.000252477	0.973924	0.954859	0.0114749
ATM	pc4	-0.000175306	0.973924	0.973924	0.0114749
TP53	pc25	-0.00364199	0.975343	0.887221	0.0108426
TP53	pc3	0.000736056	0.975343	0.968553	0.0108426
TP53	pc9	0.00213577	0.975343	0.924668	0.0108426
TP53	pc18	0.00086169	0.975343	0.975343	0.0108426
TP53	pc31	0.005573	0.975343	0.878187	0.0108426
LRP1B	pc3	-0.00211953	0.979092	0.771406	0.00917636
RB1	pc30	0.000598824	0.982877	0.972075	0.0075008
RB1	pc6	0.00263051	0.982877	0.83786	0.0075008
RB1	pc7	-0.000328731	0.982877	0.973398	0.0075008
RB1	pc23	-0.00232337	0.982877	0.904457	0.0075008
RB1	pc22	-0.00466094	0.982877	0.800983	0.0075008
RB1	pc8	0.000788976	0.982877	0.920243	0.0075008
RB1	pc31	0.000463892	0.982877	0.982877	0.0075008
RB1	pc20	-0.00527839	0.982877	0.7711	0.0075008
RB1	pc4	0.00238295	0.982877	0.801431	0.0075008
RB1	pc2	-0.00108636	0.982877	0.888473	0.0075008
BRAF	pc14	-0.000231867	0.983983	0.983983	0.00701234
CDK12	pc11	-0.000183639	0.984261	0.984261	0.00688959
BRCA1	pc11	-0.000237097	0.985117	0.985117	0.006512
PBRM1	pc9	-0.000115648	0.988083	0.988083	0.00520676
NF1	pc10	-0.000116615	0.989673	0.989673	0.0045081
CDKN2A	pc31	-0.000503951	0.990389	0.967163	0.00419415
CDKN2A	pc15	-8.39832e-05	0.990389	0.990389	0.00419415
NRAS	pc13	9.36616e-05	0.990977	0.990977	0.0039364
KMT2C	pc22	-0.0199541	0.993128	0.298352	0.00299478
KMT2C	pc6	0.00365981	0.993128	0.78369	0.00299478
KMT2C	pc19	0.00496905	0.993128	0.737821	0.00299478
KMT2C	pc3	0.00860896	0.993128	0.45464	0.00299478
KMT2C	pc8	-0.00253802	0.993128	0.756134	0.00299478
KMT2C	pc15	0.00766088	0.993128	0.548537	0.00299478
KMT2C	pc11	-0.00357785	0.993128	0.804514	0.00299478
KMT2C	pc31	0.0105548	0.993128	0.637786	0.00299478
KMT2C	pc18	0.00396776	0.993128	0.817435	0.00299478
KMT2C	pc24	-0.0360557	0.993128	0.090625	0.00299478
KMT2C	pc32	-0.0163414	0.993128	0.331541	0.00299478
KMT2C	pc28	0.0180701	0.993128	0.335722	0.00299478
KMT2C	pc7	0.00442598	0.993128	0.665112	0.00299478
KMT2C	pc16	0.00521316	0.993128	0.690381	0.00299478
KMT2C	pc17	-0.00440149	0.993128	0.801479	0.00299478
KMT2C	pc14	0.0273839	0.993128	0.121145	0.00299478
KMT2C	pc13	0.00148383	0.993128	0.92287	0.00299478
KMT2C	pc27	0.0275851	0.993128	0.17614	0.00299478
KMT2C	pc23	-0.0267177	0.993128	0.183634	0.00299478
KMT2C	pc25	0.0130524	0.993128	0.409858	0.00299478
KMT2C	pc10	-9.819e-05	0.993128	0.993128	0.00299478
KMT2C	pc12	-0.00363605	0.993128	0.831244	0.00299478
KMT2C	pc30	0.0100847	0.993128	0.569802	0.00299478
KMT2C	pc2	0.00583404	0.993128	0.467859	0.00299478
KMT2C	pc29	0.0222721	0.993128	0.219352	0.00299478
KMT2C	pc26	-0.0322537	0.993128	0.143473	0.00299478
KMT2C	pc5	-0.0104484	0.993128	0.379003	0.00299478
KMT2C	pc33	-0.000564415	0.993128	0.97648	0.00299478
KMT2C	pc9	0.00873597	0.993128	0.530512	0.00299478
KMT2C	pc1	0.00147153	0.993128	0.838818	0.00299478
KMT2C	pc4	-0.000477384	0.993128	0.961252	0.00299478
KMT2C	pc20	0.000266432	0.993128	0.988702	0.00299478
KMT2C	pc21	-0.000294237	0.993128	0.987007	0.00299478
PPP2R1A	pc5	0.000952158	0.994856	0.928265	0.00223976
PPP2R1A	pc2	-0.000704006	0.994856	0.921644	0.00223976
PPP2R1A	pc1	-0.00168909	0.994856	0.793265	0.00223976
PPP2R1A	pc25	-0.0021967	0.994856	0.876232	0.00223976
PPP2R1A	pc9	7.99786e-05	0.994856	0.994856	0.00223976
PPP2R1A	pc16	-0.000199895	0.994856	0.98632	0.00223976
PPP2R1A	pc8	-0.00167074	0.994856	0.818492	0.00223976
PPP2R1A	pc28	0.000671002	0.994856	0.967977	0.00223976
PPP2R1A	pc22	-0.00143947	0.994856	0.932848	0.00223976
PPP2R1A	pc30	0.00108958	0.994856	0.945038	0.00223976
LRP1B	pc23	0.00227817	0.996631	0.857886	0.00146561
LRP1B	pc12	4.5658e-05	0.996631	0.996631	0.00146561
LRP1B	pc2	0.000126587	0.996631	0.980165	0.00146561
LRP1B	pc11	-0.00196666	0.996631	0.830025	0.00146561
LRP1B	pc9	-0.000544397	0.996631	0.950813	0.00146561
LRP1B	pc13	-0.000141179	0.996631	0.988403	0.00146561
LRP1B	pc8	0.000309245	0.996631	0.952387	0.00146561
BRCA2	pc18	0.00183421	0.996786	0.85873	0.00139794
BRCA2	pc27	0.00216251	0.996786	0.859468	0.00139794
BRCA2	pc19	0.00299451	0.996786	0.736527	0.00139794
BRCA2	pc28	0.00738076	0.996786	0.511827	0.00139794
BRCA2	pc20	0.000515171	0.996786	0.963574	0.00139794
BRCA2	pc7	-0.00432547	0.996786	0.480525	0.00139794
BRCA2	pc22	0.00085905	0.996786	0.940437	0.00139794
BRCA2	pc33	0.0075427	0.996786	0.511187	0.00139794
BRCA2	pc2	0.000293383	0.996786	0.951432	0.00139794
BRCA2	pc21	-0.00983045	0.996786	0.364388	0.00139794
BRCA2	pc23	-0.0128229	0.996786	0.28699	0.00139794
BRCA2	pc26	0.000388272	0.996786	0.976538	0.00139794
BRCA2	pc1	-0.00122476	0.996786	0.777666	0.00139794
BRCA2	pc24	0.00700893	0.996786	0.582726	0.00139794
BRCA2	pc25	-0.00799837	0.996786	0.399611	0.00139794
BRCA2	pc16	-0.00816123	0.996786	0.298542	0.00139794
BRCA2	pc15	-0.00402949	0.996786	0.598642	0.00139794
BRCA2	pc3	0.0023546	0.996786	0.732976	0.00139794
BRCA2	pc11	-5.8026e-05	0.996786	0.994658	0.00139794
BRCA2	pc31	-0.00267958	0.996786	0.841972	0.00139794
BRCA2	pc6	-0.000246295	0.996786	0.975418	0.00139794
BRCA2	pc9	0.000426411	0.996786	0.959266	0.00139794
BRCA2	pc10	0.00579734	0.996786	0.396536	0.00139794
BRCA2	pc5	4.2518e-05	0.996786	0.995234	0.00139794
BRCA2	pc32	0.00445197	0.996786	0.658919	0.00139794
BRCA2	pc8	0.00324824	0.996786	0.507455	0.00139794
BRCA2	pc30	-0.00121301	0.996786	0.909207	0.00139794
BRCA2	pc12	-0.0041769	0.996786	0.683067	0.00139794
BRCA2	pc29	-0.00692211	0.996786	0.524066	0.00139794
BRCA2	pc4	-0.00443983	0.996786	0.451224	0.00139794
BRCA2	pc13	0.00283433	0.996786	0.757746	0.00139794
BRCA2	pc14	0.00367266	0.996786	0.728469	0.00139794
BRCA2	pc17	-4.22726e-05	0.996786	0.996786	0.00139794
ARID1B	pc30	0.000709142	0.998147	0.937615	0.0008054
ARID1B	pc2	-9.52761e-06	0.998147	0.998147	0.0008054
ARID1B	pc32	0.00015827	0.998147	0.9853	0.0008054
ARID1B	pc4	-0.000362592	0.998147	0.942401	0.0008054
ARID1B	pc26	-0.00129197	0.998147	0.908539	0.0008054
CSMD3	pc10	-1.65647e-05	0.99828	0.99828	0.000747542
ARHGAP35	pc21	-1.09849e-05	0.999233	0.999233	0.000333079
PIK3CA	pc17	-6.64201e-06	0.999761	0.999761	0.000103796

### Sheet: Prostate
gene	variable	coef_val	adjusted_pval	pval	logq
ATM	pc3	-0.0866757	0.0633997	0.0019212	1.19791
ZFHX3	pc9	-0.168061	0.070708	0.00214267	1.15053
ATM	pc32	0.124451	0.0877019	0.00531527	1.05699
SPOP	pc21	-0.152859	0.147126	0.00445835	0.832312
ATM	pc31	0.0897463	0.165658	0.0150598	0.780788
SPOP	pc6	-0.150435	0.250637	0.0151901	0.600954
SPOP	pc32	0.17205	0.274477	0.0540617	0.561493
SPOP	pc24	-0.155994	0.274477	0.0340022	0.561493
SPOP	pc5	-0.0965091	0.274477	0.0608954	0.561493
SPOP	pc25	0.157354	0.274477	0.0549102	0.561493
SPOP	pc22	-0.15309	0.274477	0.0465083	0.561493
SPOP	pc20	0.147317	0.274477	0.06654	0.561493
ATM	pc11	0.0620926	0.285079	0.034555	0.545035
NCOR2	pc19	-0.0822231	0.300763	0.0103	0.521776
NCOR2	pc21	0.0576309	0.300763	0.018228	0.521776
ZFHX3	pc7	-0.0808553	0.317076	0.0314982	0.498837
ZFHX3	pc15	0.12146	0.317076	0.0384334	0.498837
ZFHX3	pc11	0.113099	0.317076	0.0227205	0.498837
SDHA	pc33	0.0893519	0.319137	0.0179513	0.496023
SDHA	pc19	0.0794522	0.319137	0.0193416	0.496023
ATM	pc16	0.0821425	0.336839	0.0510362	0.472578
SPOP	pc11	0.0965769	0.371062	0.101199	0.430554
SPOP	pc1	-0.0694889	0.38587	0.128623	0.413559
SPOP	pc31	-0.114402	0.38587	0.121587	0.413559
ATM	pc6	-0.055221	0.398224	0.0724043	0.399873
SPOP	pc7	0.0639798	0.416794	0.151561	0.380079
KMT2C	pc19	0.148108	0.418562	0.0126837	0.37824
SDHA	pc10	-0.0452672	0.443484	0.0403168	0.353122
SPOP	pc8	-0.0553161	0.443794	0.174828	0.352819
SDHA	pc14	-0.0730352	0.451184	0.0546889	0.345647
ATM	pc17	-0.0679953	0.466567	0.0989687	0.331086
SDHA	pc5	0.0441163	0.502873	0.0761929	0.298541
ZFHX3	pc19	-0.0967639	0.507995	0.100158	0.294141
ZFHX3	pc33	-0.094539	0.507995	0.148038	0.294141
ZFHX3	pc14	0.0904715	0.507995	0.170005	0.294141
ZFHX3	pc25	0.102784	0.507995	0.134929	0.294141
ZFHX3	pc24	0.0959404	0.507995	0.119785	0.294141
ZFHX3	pc12	-0.0886636	0.507995	0.163036	0.294141
ZFHX3	pc16	0.0894686	0.507995	0.206997	0.294141
ZFHX3	pc29	0.0902465	0.507995	0.215513	0.294141
ZFHX3	pc2	0.0543178	0.507995	0.188932	0.294141
ZFHX3	pc30	-0.0750716	0.507995	0.211949	0.294141
ATM	pc4	-0.0555291	0.526465	0.152889	0.278631
ATM	pc30	-0.0522991	0.526465	0.142305	0.278631
ATM	pc12	-0.0529539	0.526465	0.159535	0.278631
SDHA	pc24	-0.0577327	0.553112	0.103806	0.257187
SDHA	pc11	-0.0445921	0.553112	0.117327	0.257187
ATM	pc22	-0.0505375	0.556394	0.185465	0.254617
ZFHX3	pc28	-0.0842481	0.570811	0.259459	0.243508
ATM	pc33	-0.0478243	0.572086	0.216341	0.242538
ATM	pc7	0.0268962	0.572086	0.225367	0.242538
SPOP	pc14	-0.0914886	0.573755	0.243411	0.241274
ZFHX3	pc5	-0.0458549	0.593671	0.287841	0.226454
ZFHX3	pc27	-0.0463737	0.617568	0.336856	0.209315
ZFHX3	pc6	0.0510062	0.617568	0.324445	0.209315
SPOP	pc10	-0.0489367	0.620509	0.282257	0.207252
SPOP	pc29	0.0896819	0.620509	0.300853	0.207252
DROSHA	pc7	0.0437298	0.626822	0.0597387	0.202856
DROSHA	pc4	-0.058132	0.626822	0.151957	0.202856
DROSHA	pc6	-0.047493	0.626822	0.138581	0.202856
DROSHA	pc8	0.031558	0.626822	0.136539	0.202856
DROSHA	pc29	-0.0651833	0.626822	0.148397	0.202856
DROSHA	pc24	-0.0591522	0.626822	0.121008	0.202856
DROSHA	pc30	0.0619104	0.626822	0.0965594	0.202856
DROSHA	pc1	-0.0411718	0.626822	0.0834564	0.202856
CDK12	pc31	0.0913245	0.633845	0.0192074	0.198017
SPOP	pc2	-0.0481643	0.635347	0.3273	0.196989
CSMD3	pc16	-0.0713078	0.640031	0.0689692	0.193799
CSMD3	pc13	0.0622222	0.640031	0.0264799	0.193799
CSMD3	pc27	-0.0479504	0.640031	0.0727337	0.193799
CSMD3	pc29	0.0711066	0.640031	0.0775795	0.193799
NCOR2	pc4	-0.0557722	0.643178	0.116941	0.191669
NCOR2	pc17	-0.0648186	0.643178	0.0858221	0.191669
NCOR2	pc30	0.0531972	0.643178	0.103186	0.191669
NCOR2	pc11	-0.0431693	0.643178	0.107649	0.191669
ZFHX3	pc3	0.0415301	0.649281	0.373828	0.187567
KMT2C	pc32	-0.142414	0.649585	0.0590531	0.187364
KMT2C	pc2	0.0812267	0.649585	0.0512812	0.187364
SDHA	pc30	0.0488392	0.653085	0.158324	0.18503
ATM	pc13	0.0286328	0.655104	0.339055	0.18369
ATM	pc27	-0.0292672	0.655104	0.306179	0.18369
ATM	pc25	0.0416318	0.655104	0.305935	0.18369
ATM	pc5	-0.0235114	0.655104	0.357329	0.18369
ATM	pc29	-0.0424066	0.655104	0.325453	0.18369
ZFHX3	pc4	0.0510484	0.666499	0.435662	0.1762
ZFHX3	pc18	0.0496919	0.666499	0.444333	0.1762
ZFHX3	pc8	-0.0274487	0.666499	0.422264	0.1762
SPOP	pc27	-0.052033	0.66958	0.365226	0.174197
CSMD3	pc33	0.054827	0.6738	0.128627	0.171469
CSMD3	pc2	-0.0292426	0.6738	0.199989	0.171469
CSMD3	pc5	-0.0348181	0.6738	0.144137	0.171469
CSMD3	pc28	0.0523768	0.6738	0.204182	0.171469
CSMD3	pc11	0.0360113	0.6738	0.187013	0.171469
CSMD3	pc1	-0.0345563	0.6738	0.103316	0.171469
DROSHA	pc33	0.0490529	0.674075	0.224692	0.171291
DROSHA	pc9	0.0411665	0.674075	0.21994	0.171291
DROSHA	pc2	-0.0311264	0.674075	0.223475	0.171291
ZFHX3	pc21	0.0307001	0.67765	0.492837	0.168994
ZFHX3	pc22	0.0444359	0.67765	0.489853	0.168994
NCOR2	pc10	0.0288436	0.678304	0.164437	0.168576
NCOR2	pc12	-0.0486925	0.678304	0.157631	0.168576
ATM	pc21	0.0223566	0.693373	0.399215	0.159033
ATM	pc9	0.0255811	0.702018	0.425465	0.153652
NCOR2	pc13	0.0356944	0.708708	0.193284	0.149533
NCOR2	pc25	0.0461788	0.709444	0.214983	0.149082
SPOP	pc9	0.0425117	0.714258	0.509786	0.146145
SPOP	pc30	0.0460533	0.714258	0.51946	0.146145
SPOP	pc16	-0.0546318	0.714258	0.516835	0.146145
SPOP	pc4	-0.0541218	0.714258	0.487393	0.146145
SPOP	pc26	0.0613106	0.714258	0.446529	0.146145
SPOP	pc15	-0.0543574	0.714258	0.434401	0.146145
SPOP	pc13	0.0344103	0.719995	0.567269	0.14267
SPOP	pc28	-0.0519005	0.719995	0.559038	0.14267
CTNNB1	pc3	-0.0560547	0.722997	0.0991057	0.140864
CTNNB1	pc27	0.0529764	0.722997	0.131454	0.140864
CTNNB1	pc32	0.109714	0.722997	0.0441625	0.140864
CTNNB1	pc26	0.084348	0.722997	0.0869397	0.140864
CTNNB1	pc25	-0.0839168	0.722997	0.093051	0.140864
CTNNB1	pc15	-0.0666873	0.722997	0.116782	0.140864
SDHA	pc25	-0.0505536	0.736791	0.200943	0.132656
CTNNB1	pc4	-0.0669469	0.753675	0.15987	0.122816
SPOP	pc3	0.0273878	0.760201	0.621983	0.119071
NCOR2	pc23	0.0290788	0.763429	0.43955	0.117232
NCOR2	pc32	-0.0320293	0.763429	0.429411	0.117232
NCOR2	pc5	0.023948	0.763429	0.305805	0.117232
NCOR2	pc9	0.0236362	0.763429	0.421105	0.117232
NCOR2	pc27	0.0225277	0.763429	0.38934	0.117232
NCOR2	pc31	-0.0362287	0.763429	0.281037	0.117232
NCOR2	pc24	0.0371455	0.763429	0.265881	0.117232
NCOR2	pc2	-0.0192733	0.763429	0.389305	0.117232
NCOR2	pc6	0.0236607	0.763429	0.398982	0.117232
ZFHX3	pc32	-0.0411324	0.768379	0.582105	0.114425
CSMD3	pc25	0.0372552	0.773558	0.325512	0.111507
CSMD3	pc31	-0.034734	0.773558	0.309979	0.111507
CSMD3	pc19	-0.0316073	0.773558	0.329571	0.111507
CSMD3	pc18	0.0334092	0.773558	0.351617	0.111507
CSMD3	pc23	0.0382964	0.773558	0.317611	0.111507
CSMD3	pc20	0.0281803	0.777504	0.447654	0.109297
CSMD3	pc12	-0.0292807	0.777504	0.403236	0.109297
CSMD3	pc10	0.01644	0.777504	0.435683	0.109297
CSMD3	pc30	-0.0290446	0.777504	0.381147	0.109297
DROSHA	pc25	0.0434437	0.777735	0.30638	0.109169
DROSHA	pc16	-0.0468555	0.777735	0.285135	0.109169
DROSHA	pc14	-0.0323464	0.783289	0.427064	0.106078
DROSHA	pc28	0.027192	0.783289	0.555861	0.106078
DROSHA	pc23	-0.0306022	0.783289	0.475895	0.106078
DROSHA	pc18	-0.0256841	0.783289	0.52267	0.106078
DROSHA	pc27	0.0166724	0.783289	0.576459	0.106078
DROSHA	pc21	-0.0222183	0.783289	0.422444	0.106078
DROSHA	pc17	-0.0366159	0.783289	0.393891	0.106078
DROSHA	pc31	0.0262892	0.783289	0.492684	0.106078
DROSHA	pc32	0.0300529	0.783289	0.51576	0.106078
DROSHA	pc15	-0.0262624	0.783289	0.467381	0.106078
DROSHA	pc3	-0.0162552	0.783289	0.573427	0.106078
DROSHA	pc20	0.0222008	0.783289	0.5934	0.106078
CSMD3	pc17	0.027365	0.783787	0.475022	0.105802
SDHA	pc2	-0.026581	0.790665	0.263555	0.102007
SDHA	pc9	0.0360497	0.790665	0.248005	0.102007
CSMD3	pc15	-0.0190836	0.798484	0.553846	0.0977336
CSMD3	pc21	0.013644	0.798484	0.580716	0.0977336
CSMD3	pc6	-0.0167625	0.798484	0.557107	0.0977336
CSMD3	pc22	-0.0232818	0.798484	0.512103	0.0977336
NCOR2	pc16	0.0267715	0.801146	0.485543	0.0962883
CSMD3	pc24	-0.0171519	0.809747	0.613445	0.0916507
PTEN	pc10	0.0516514	0.814357	0.167078	0.0891854
PTEN	pc15	0.0352061	0.814357	0.537203	0.0891854
PTEN	pc14	0.0968423	0.814357	0.132848	0.0891854
PTEN	pc16	0.106426	0.814357	0.124724	0.0891854
PTEN	pc6	0.0591666	0.814357	0.242179	0.0891854
PTEN	pc9	-0.0498553	0.814357	0.346483	0.0891854
PTEN	pc7	0.023007	0.814357	0.528999	0.0891854
PTEN	pc33	-0.0437665	0.814357	0.492212	0.0891854
PTEN	pc1	0.0371637	0.814357	0.321328	0.0891854
PTEN	pc31	-0.0524951	0.814357	0.385817	0.0891854
PTEN	pc2	0.0265541	0.814357	0.510254	0.0891854
PTEN	pc30	0.0361202	0.814357	0.538134	0.0891854
PTEN	pc28	0.0555916	0.814357	0.44586	0.0891854
PTEN	pc27	-0.0415579	0.814357	0.378208	0.0891854
PTEN	pc26	-0.0806996	0.814357	0.222632	0.0891854
PTEN	pc17	-0.0417352	0.814357	0.538137	0.0891854
PTEN	pc24	0.109459	0.814357	0.0695089	0.0891854
PTEN	pc22	0.0475639	0.814357	0.4493	0.0891854
PTEN	pc5	-0.0256191	0.814357	0.542904	0.0891854
PTEN	pc21	-0.0733161	0.814357	0.0945	0.0891854
PTEN	pc19	-0.0912699	0.814357	0.112328	0.0891854
PTEN	pc20	-0.0454448	0.814357	0.488974	0.0891854
CTNNB1	pc1	0.0288321	0.827061	0.300749	0.0824624
CTNNB1	pc23	0.0563575	0.827061	0.263824	0.0824624
CTNNB1	pc7	0.0333832	0.827061	0.21977	0.0824624
CTNNB1	pc6	-0.0449686	0.827061	0.231856	0.0824624
CTNNB1	pc22	0.049081	0.827061	0.293942	0.0824624
SPOP	pc33	-0.0216278	0.829369	0.780503	0.0812523
SPOP	pc23	0.0204618	0.829369	0.804236	0.0812523
SPOP	pc12	-0.0234698	0.829369	0.755889	0.0812523
SPOP	pc17	0.0235568	0.829369	0.77543	0.0812523
SPOP	pc19	0.0258304	0.829369	0.711522	0.0812523
PTEN	pc13	-0.0273391	0.831738	0.579696	0.0800134
DROSHA	pc11	-0.0112844	0.838782	0.711694	0.0763508
DROSHA	pc22	-0.0153491	0.838782	0.69969	0.0763508
DROSHA	pc5	-0.0105259	0.838782	0.692955	0.0763508
DROSHA	pc26	0.0132391	0.85534	0.751662	0.0678614
SDHA	pc12	0.036932	0.858057	0.312021	0.0664839
CSMD3	pc8	0.00537086	0.859966	0.775884	0.0655187
CSMD3	pc32	-0.0150289	0.859966	0.715573	0.0655187
CSMD3	pc14	-0.0107144	0.859966	0.767961	0.0655187
CSMD3	pc3	-0.00713331	0.859966	0.781787	0.0655187
CSMD3	pc9	-0.00962394	0.859966	0.7475	0.0655187
KMT2C	pc23	-0.0391111	0.871834	0.575029	0.0595664
KMT2C	pc12	0.0740949	0.871834	0.246001	0.0595664
KMT2C	pc25	-0.0714383	0.871834	0.300805	0.0595664
KMT2C	pc31	-0.0425937	0.871834	0.494093	0.0595664
KMT2C	pc18	-0.0649228	0.871834	0.320519	0.0595664
KMT2C	pc13	0.0467153	0.871834	0.358203	0.0595664
KMT2C	pc26	-0.0340906	0.871834	0.616223	0.0595664
KMT2C	pc16	0.0474235	0.871834	0.50537	0.0595664
KMT2C	pc30	-0.034105	0.871834	0.57224	0.0595664
KMT2C	pc20	0.0581088	0.871834	0.390187	0.0595664
KMT2C	pc28	-0.0565728	0.871834	0.451041	0.0595664
KMT2C	pc17	0.049076	0.871834	0.481943	0.0595664
KMT2C	pc5	-0.0238763	0.871834	0.581695	0.0595664
KMT2C	pc7	-0.0179037	0.871834	0.634061	0.0595664
KMT2C	pc11	0.0266711	0.871834	0.591063	0.0595664
KMT2C	pc3	0.059474	0.871834	0.205729	0.0595664
KMT2C	pc1	0.0218583	0.871834	0.570647	0.0595664
KMT2C	pc8	-0.0420298	0.871834	0.222141	0.0595664
KMT2C	pc4	0.0334761	0.871834	0.611036	0.0595664
KMT2C	pc9	-0.0367872	0.871834	0.499556	0.0595664
KMT2C	pc6	0.0408442	0.871834	0.432434	0.0595664
SDHA	pc27	0.0208073	0.879901	0.453682	0.0555663
SDHA	pc16	-0.0299003	0.879901	0.463028	0.0555663
SDHA	pc23	-0.0317164	0.879901	0.42701	0.0555663
SDHA	pc31	0.0254306	0.879901	0.475534	0.0555663
SDHA	pc20	-0.0273253	0.879901	0.479946	0.0555663
SDHA	pc15	-0.0261226	0.879901	0.437065	0.0555663
APC	pc23	-0.0207053	0.880265	0.724949	0.0553864
APC	pc14	0.0328175	0.880265	0.556726	0.0553864
APC	pc2	0.0421056	0.880265	0.229861	0.0553864
APC	pc28	-0.0621652	0.880265	0.326544	0.0553864
APC	pc16	0.0265237	0.880265	0.658753	0.0553864
APC	pc31	-0.0377248	0.880265	0.472905	0.0553864
APC	pc4	0.0260542	0.880265	0.638958	0.0553864
APC	pc19	0.0118302	0.880265	0.812162	0.0553864
APC	pc3	0.0406014	0.880265	0.305614	0.0553864
APC	pc29	-0.0183179	0.880265	0.766616	0.0553864
APC	pc9	-0.0234234	0.880265	0.610306	0.0553864
APC	pc22	0.0985076	0.880265	0.0720801	0.0553864
APC	pc30	0.054125	0.880265	0.288574	0.0553864
APC	pc11	-0.0188323	0.880265	0.652942	0.0553864
APC	pc18	-0.0346087	0.880265	0.529978	0.0553864
APC	pc8	0.00550116	0.880265	0.849543	0.0553864
APC	pc27	0.010834	0.880265	0.791227	0.0553864
APC	pc24	0.0513964	0.880265	0.325149	0.0553864
APC	pc32	-0.0272763	0.880265	0.667058	0.0553864
APC	pc10	0.00597882	0.880265	0.853591	0.0553864
APC	pc5	0.0226847	0.880265	0.535072	0.0553864
APC	pc17	-0.0399166	0.880265	0.497848	0.0553864
APC	pc21	0.0392545	0.880265	0.301669	0.0553864
APC	pc7	-0.0153802	0.880265	0.627928	0.0553864
APC	pc1	0.0255021	0.880265	0.433105	0.0553864
APC	pc15	0.0261234	0.880265	0.598033	0.0553864
APC	pc26	-0.0335304	0.880265	0.559086	0.0553864
APC	pc33	-0.0163572	0.880265	0.767483	0.0553864
APC	pc13	-0.0353588	0.880265	0.409731	0.0553864
APC	pc6	0.0465679	0.880265	0.28907	0.0553864
APC	pc25	-0.0476582	0.880265	0.413083	0.0553864
APC	pc12	0.0720905	0.880265	0.1812	0.0553864
PTEN	pc3	0.0213064	0.880321	0.640233	0.055359
CSMD3	pc26	0.00807438	0.8822	0.828733	0.0544331
NCOR2	pc18	0.0184932	0.882483	0.599375	0.0542939
NCOR2	pc8	0.0096482	0.882483	0.602666	0.0542939
NCOR2	pc1	0.0104484	0.882483	0.615064	0.0542939
NCOR2	pc3	-0.011728	0.884048	0.642944	0.0535244
PTEN	pc18	-0.0250449	0.888331	0.692961	0.0514249
PTEN	pc25	0.0244791	0.888331	0.714847	0.0514249
PTEN	pc23	0.023671	0.888331	0.726817	0.0514249
ZFHX3	pc10	-0.0142634	0.888361	0.708801	0.0514104
ZFHX3	pc13	0.0174405	0.888361	0.729942	0.0514104
ZFHX3	pc26	0.0212147	0.888361	0.753761	0.0514104
ZFHX3	pc31	-0.0171327	0.889875	0.782011	0.0506709
SPOP	pc18	-0.0104378	0.892554	0.892554	0.0493653
ATM	pc28	0.0225577	0.893723	0.609768	0.0487971
ATM	pc19	-0.0170926	0.893723	0.622898	0.0487971
ATM	pc8	0.0102264	0.893723	0.613526	0.0487971
KMT2C	pc22	-0.0220801	0.898824	0.732814	0.0463254
KMT2C	pc14	0.0239075	0.898824	0.717844	0.0463254
KMT2C	pc29	0.0247203	0.898824	0.735401	0.0463254
CSMD3	pc4	0.00538469	0.909034	0.881488	0.0414197
ZFHX3	pc23	0.0132354	0.909093	0.848651	0.0413918
ZFHX3	pc20	0.0123661	0.909093	0.853996	0.0413918
DROSHA	pc13	0.00573846	0.90942	0.854304	0.0412353
DROSHA	pc12	0.008498	0.90942	0.828518	0.0412353
NCOR2	pc26	0.00821039	0.910652	0.82279	0.0406473
NCOR2	pc20	0.0117861	0.910652	0.746305	0.0406473
NCOR2	pc33	-0.00867437	0.910652	0.806143	0.0406473
NCOR2	pc29	0.0139173	0.910652	0.724156	0.0406473
NCOR2	pc28	-0.0152365	0.910652	0.706397	0.0406473
NCOR2	pc7	-0.00440808	0.910652	0.827866	0.0406473
ZFHX3	pc1	-0.0056188	0.911029	0.883422	0.0404677
KMT2C	pc24	0.0174647	0.9111	0.777642	0.040434
KMT2C	pc15	-0.0148233	0.9111	0.800664	0.040434
ATM	pc26	-0.0113286	0.916107	0.777303	0.0380537
ATM	pc18	-0.0159067	0.916107	0.679156	0.0380537
ATM	pc2	-0.00814257	0.916107	0.739026	0.0380537
ATM	pc1	0.00707044	0.916107	0.755404	0.0380537
ATM	pc23	0.0136916	0.916107	0.738904	0.0380537
APC	pc20	-0.00570515	0.920289	0.920289	0.036076
CTNNB1	pc18	0.0322323	0.924575	0.494431	0.0340581
CTNNB1	pc13	0.0189379	0.924575	0.605811	0.0340581
CTNNB1	pc29	-0.0229249	0.924575	0.66436	0.0340581
CTNNB1	pc8	0.0142131	0.924575	0.567053	0.0340581
CTNNB1	pc5	-0.015169	0.924575	0.627925	0.0340581
CTNNB1	pc12	-0.0207522	0.924575	0.652368	0.0340581
CTNNB1	pc2	-0.0204966	0.924575	0.49422	0.0340581
CTNNB1	pc17	-0.0206012	0.924575	0.68264	0.0340581
CTNNB1	pc16	0.0381644	0.924575	0.458039	0.0340581
CTNNB1	pc31	-0.0393073	0.924575	0.382414	0.0340581
CTNNB1	pc9	0.015134	0.924575	0.700435	0.0340581
CTNNB1	pc19	-0.0250619	0.924575	0.556572	0.0340581
CTNNB1	pc14	-0.0363206	0.924575	0.447441	0.0340581
ZMYM3	pc19	0.0120278	0.928808	0.823352	0.0320741
ZMYM3	pc21	-0.0210364	0.928808	0.608729	0.0320741
ZMYM3	pc22	-0.00947664	0.928808	0.872516	0.0320741
ZMYM3	pc20	-0.0167016	0.928808	0.786657	0.0320741
ZMYM3	pc7	0.0330991	0.928808	0.335598	0.0320741
ZMYM3	pc23	-0.0121451	0.928808	0.848753	0.0320741
ZMYM3	pc8	0.0249405	0.928808	0.427138	0.0320741
ZMYM3	pc18	0.0210138	0.928808	0.724504	0.0320741
ZMYM3	pc33	0.07896	0.928808	0.188097	0.0320741
ZMYM3	pc29	0.0318327	0.928808	0.633731	0.0320741
ZMYM3	pc2	-0.0598928	0.928808	0.114986	0.0320741
ZMYM3	pc17	-0.0118637	0.928808	0.852254	0.0320741
ZMYM3	pc30	0.0392588	0.928808	0.47663	0.0320741
ZMYM3	pc3	-0.00872005	0.928808	0.838721	0.0320741
ZMYM3	pc28	0.12468	0.928808	0.0697998	0.0320741
ZMYM3	pc10	0.0161295	0.928808	0.645595	0.0320741
ZMYM3	pc15	-0.0113062	0.928808	0.832974	0.0320741
ZMYM3	pc13	0.0255063	0.928808	0.58254	0.0320741
ZMYM3	pc31	-0.0622304	0.928808	0.274345	0.0320741
ZMYM3	pc4	-0.0638284	0.928808	0.288761	0.0320741
ZMYM3	pc26	0.0162188	0.928808	0.79396	0.0320741
ZMYM3	pc11	-0.0129439	0.928808	0.775177	0.0320741
ZMYM3	pc16	-0.109808	0.928808	0.0921427	0.0320741
ZMYM3	pc1	-0.0156248	0.928808	0.657066	0.0320741
ZMYM3	pc32	0.0525316	0.928808	0.444185	0.0320741
ZMYM3	pc25	0.0307679	0.928808	0.625221	0.0320741
ZMYM3	pc9	0.0216961	0.928808	0.6627	0.0320741
ZMYM3	pc5	0.0151828	0.928808	0.701211	0.0320741
ZMYM3	pc12	0.0652316	0.928808	0.263337	0.0320741
ZMYM3	pc24	-0.0635291	0.928808	0.261297	0.0320741
ZMYM3	pc14	-0.074077	0.928808	0.220916	0.0320741
PTEN	pc11	0.0119508	0.933382	0.804226	0.0299406
PTEN	pc4	0.0145265	0.933382	0.820245	0.0299406
CDK12	pc30	-0.0214173	0.935008	0.568902	0.0291847
CDK12	pc3	-0.0224421	0.935008	0.442567	0.0291847
CDK12	pc1	-0.0189865	0.935008	0.428967	0.0291847
CDK12	pc6	-0.0251554	0.935008	0.437378	0.0291847
CDK12	pc33	0.00699425	0.935008	0.863943	0.0291847
CDK12	pc26	0.0729961	0.935008	0.0857027	0.0291847
CDK12	pc5	0.00412883	0.935008	0.878341	0.0291847
CDK12	pc32	0.027582	0.935008	0.555554	0.0291847
CDK12	pc21	-0.0465467	0.935008	0.0975848	0.0291847
CDK12	pc8	-0.0231215	0.935008	0.280496	0.0291847
CDK12	pc7	-0.0150269	0.935008	0.521121	0.0291847
CDK12	pc27	0.0157853	0.935008	0.601244	0.0291847
CDK12	pc28	-0.0346061	0.935008	0.45896	0.0291847
CDK12	pc4	-0.0137433	0.935008	0.737291	0.0291847
CDK12	pc2	-0.0306511	0.935008	0.236144	0.0291847
CDK12	pc29	0.0324057	0.935008	0.47691	0.0291847
CDK12	pc22	0.0182465	0.935008	0.650476	0.0291847
CDK12	pc24	-0.0152115	0.935008	0.692811	0.0291847
CDK12	pc23	0.0133882	0.935008	0.757813	0.0291847
CDK12	pc15	0.0146615	0.935008	0.688353	0.0291847
CDK12	pc16	0.0179989	0.935008	0.684605	0.0291847
CDK12	pc13	0.00926018	0.935008	0.769673	0.0291847
CDK12	pc14	-0.0372481	0.935008	0.366223	0.0291847
CDK12	pc11	-0.00617295	0.935008	0.841633	0.0291847
CDK12	pc18	-0.0549896	0.935008	0.176946	0.0291847
CDK12	pc20	0.0249577	0.935008	0.553133	0.0291847
CDK12	pc12	-0.0482002	0.935008	0.225494	0.0291847
CDK12	pc19	-0.0188874	0.935008	0.607199	0.0291847
CDK12	pc17	-0.00717763	0.935008	0.86872	0.0291847
CDK12	pc9	0.0455412	0.935008	0.180067	0.0291847
PTEN	pc12	0.00904229	0.938411	0.883957	0.0276071
PTEN	pc32	0.0123958	0.938411	0.865146	0.0276071
PTEN	pc8	0.0025798	0.938411	0.938411	0.0276071
PTEN	pc29	0.00555977	0.938411	0.937631	0.0276071
SDHA	pc6	-0.0181271	0.942185	0.54247	0.0258637
KMT2C	pc10	-0.00689069	0.943339	0.857581	0.0253321
CTNNB1	pc11	-0.0117344	0.943527	0.743385	0.0252459
NCOR2	pc22	-0.00219535	0.949792	0.949792	0.0223715
NCOR2	pc15	0.00329538	0.949792	0.917072	0.0223715
NCOR2	pc14	0.00259579	0.949792	0.941978	0.0223715
DROSHA	pc19	0.00352496	0.951464	0.922632	0.0216075
DROSHA	pc10	-0.00109417	0.963055	0.963055	0.0163491
KMT2C	pc21	-0.00368672	0.963897	0.934688	0.0159694
KMT2C	pc33	0.00665771	0.963897	0.919114	0.0159694
TP53	pc19	0.0108331	0.966673	0.86815	0.0147204
TP53	pc15	0.053068	0.966673	0.414113	0.0147204
TP53	pc27	0.0215673	0.966673	0.687713	0.0147204
TP53	pc25	-0.00623062	0.966673	0.934893	0.0147204
TP53	pc32	-0.0482888	0.966673	0.561323	0.0147204
TP53	pc10	0.0350351	0.966673	0.409759	0.0147204
TP53	pc17	-0.0141229	0.966673	0.854756	0.0147204
TP53	pc30	0.0220416	0.966673	0.741342	0.0147204
TP53	pc11	-0.0458742	0.966673	0.403639	0.0147204
TP53	pc5	0.0507579	0.966673	0.290114	0.0147204
TP53	pc26	-0.0392074	0.966673	0.602259	0.0147204
TP53	pc18	-0.0890845	0.966673	0.218083	0.0147204
TP53	pc33	-0.0128939	0.966673	0.858874	0.0147204
TP53	pc2	0.0182774	0.966673	0.690486	0.0147204
TP53	pc9	-0.00560039	0.966673	0.925919	0.0147204
TP53	pc1	0.00340496	0.966673	0.936319	0.0147204
TP53	pc31	0.075947	0.966673	0.270712	0.0147204
TP53	pc4	0.0641599	0.966673	0.378438	0.0147204
TP53	pc16	-0.0565304	0.966673	0.472892	0.0147204
TP53	pc21	0.011257	0.966673	0.821033	0.0147204
TP53	pc20	0.0191075	0.966673	0.798217	0.0147204
TP53	pc29	0.0250588	0.966673	0.756762	0.0147204
TP53	pc13	-0.0742406	0.966673	0.187239	0.0147204
TP53	pc28	-0.00761169	0.966673	0.926904	0.0147204
TP53	pc8	-0.00374417	0.966673	0.921537	0.0147204
TP53	pc14	0.0738926	0.966673	0.313116	0.0147204
TP53	pc6	0.0613008	0.966673	0.287054	0.0147204
TP53	pc12	-0.0167267	0.966673	0.812553	0.0147204
TP53	pc7	-0.0499695	0.966673	0.230329	0.0147204
TP53	pc22	0.00561951	0.966673	0.93738	0.0147204
TP53	pc24	0.0711305	0.966673	0.298963	0.0147204
TP53	pc3	0.0494816	0.966673	0.340791	0.0147204
CSMD3	pc7	0.000858625	0.966816	0.966816	0.0146561
SDHA	pc13	-0.0142945	0.967008	0.622935	0.0145698
SDHA	pc22	0.00931173	0.967008	0.801325	0.0145698
SDHA	pc26	0.0120777	0.967008	0.75626	0.0145698
SDHA	pc28	-0.0151011	0.967008	0.724999	0.0145698
SDHA	pc4	-0.00958856	0.967008	0.798988	0.0145698
SDHA	pc29	-0.0161287	0.967008	0.699984	0.0145698
SDHA	pc7	0.00417327	0.967008	0.846204	0.0145698
SDHA	pc21	-0.0059467	0.967008	0.817311	0.0145698
SDHA	pc8	0.00787735	0.967008	0.688777	0.0145698
SDHA	pc3	0.00508375	0.967008	0.849795	0.0145698
TP53	pc23	-0.00315528	0.967369	0.967369	0.014408
CDK12	pc10	-0.000864302	0.971157	0.971157	0.0127104
CDK12	pc25	0.0024891	0.971157	0.953764	0.0127104
PBRM1	pc25	0.0242232	0.974322	0.539037	0.0112975
PBRM1	pc17	-0.0363554	0.974322	0.362323	0.0112975
PBRM1	pc5	-0.024619	0.974322	0.320724	0.0112975
PBRM1	pc6	0.0161163	0.974322	0.587751	0.0112975
PBRM1	pc30	0.0300052	0.974322	0.384963	0.0112975
PBRM1	pc14	0.0186794	0.974322	0.621422	0.0112975
PBRM1	pc26	-0.00414339	0.974322	0.915107	0.0112975
PBRM1	pc16	0.0583854	0.974322	0.152167	0.0112975
PBRM1	pc3	0.00342339	0.974322	0.898421	0.0112975
PBRM1	pc4	-0.0138723	0.974322	0.712308	0.0112975
PBRM1	pc27	-0.00765302	0.974322	0.782536	0.0112975
PBRM1	pc29	-0.0013457	0.974322	0.974322	0.0112975
PBRM1	pc10	0.0208548	0.974322	0.342519	0.0112975
PBRM1	pc28	0.0209344	0.974322	0.625488	0.0112975
PBRM1	pc9	0.00105238	0.974322	0.97303	0.0112975
PBRM1	pc15	0.00838311	0.974322	0.802741	0.0112975
PBRM1	pc31	-0.019146	0.974322	0.590687	0.0112975
PBRM1	pc24	0.0125733	0.974322	0.722109	0.0112975
PBRM1	pc32	0.0138551	0.974322	0.747014	0.0112975
PBRM1	pc18	0.00998368	0.974322	0.789065	0.0112975
PBRM1	pc22	-0.0472237	0.974322	0.202275	0.0112975
PBRM1	pc23	0.038998	0.974322	0.328434	0.0112975
PBRM1	pc13	0.00221499	0.974322	0.939192	0.0112975
PBRM1	pc11	0.00520348	0.974322	0.854455	0.0112975
PBRM1	pc7	0.0212521	0.974322	0.323324	0.0112975
PBRM1	pc19	-0.0355157	0.974322	0.292894	0.0112975
PBRM1	pc21	-0.00508963	0.974322	0.843117	0.0112975
PBRM1	pc1	0.0197056	0.974322	0.371378	0.0112975
PBRM1	pc8	-0.0138159	0.974322	0.482134	0.0112975
PBRM1	pc20	-0.0367988	0.974322	0.34121	0.0112975
PBRM1	pc33	-0.0385005	0.974322	0.304842	0.0112975
PBRM1	pc2	-0.00973343	0.974322	0.681578	0.0112975
PBRM1	pc12	0.0175414	0.974322	0.630451	0.0112975
ZFHX3	pc17	0.00222046	0.974464	0.974464	0.011234
CTNNB1	pc21	0.00310283	0.975582	0.923922	0.0107364
CTNNB1	pc28	0.0036682	0.975582	0.946019	0.0107364
CTNNB1	pc30	0.00545143	0.975582	0.900497	0.0107364
CTNNB1	pc24	0.0050526	0.975582	0.90993	0.0107364
CTNNB1	pc33	0.0111669	0.975582	0.813571	0.0107364
CTNNB1	pc20	0.00897609	0.975582	0.854068	0.0107364
NCOR1	pc22	-0.0267093	0.976677	0.478063	0.0102489
NCOR1	pc16	0.044127	0.976677	0.287179	0.0102489
NCOR1	pc20	-0.00786296	0.976677	0.841485	0.0102489
NCOR1	pc7	0.00779695	0.976677	0.721596	0.0102489
NCOR1	pc33	-0.0183483	0.976677	0.630606	0.0102489
NCOR1	pc27	-0.016781	0.976677	0.552244	0.0102489
NCOR1	pc1	-0.00611346	0.976677	0.785103	0.0102489
NCOR1	pc28	-0.0554689	0.976677	0.204608	0.0102489
NCOR1	pc4	0.040993	0.976677	0.284937	0.0102489
NCOR1	pc19	-0.0119212	0.976677	0.728415	0.0102489
NCOR1	pc15	0.0380016	0.976677	0.266578	0.0102489
NCOR1	pc21	0.0222615	0.976677	0.395467	0.0102489
NCOR1	pc11	0.0323624	0.976677	0.263036	0.0102489
NCOR1	pc32	0.010033	0.976677	0.818482	0.0102489
NCOR1	pc12	-0.0158401	0.976677	0.66951	0.0102489
NCOR1	pc18	0.0501751	0.976677	0.187388	0.0102489
NCOR1	pc5	-0.0162537	0.976677	0.519272	0.0102489
NCOR1	pc14	0.0663819	0.976677	0.0856584	0.0102489
NCOR1	pc24	0.025689	0.976677	0.475512	0.0102489
NCOR1	pc25	0.00847046	0.976677	0.832805	0.0102489
NCOR1	pc31	-0.0139528	0.976677	0.700142	0.0102489
NCOR1	pc30	0.0049518	0.976677	0.887888	0.0102489
NCOR1	pc17	0.038308	0.976677	0.345712	0.0102489
NCOR1	pc6	0.00862935	0.976677	0.775468	0.0102489
NCOR1	pc26	0.0298995	0.976677	0.450108	0.0102489
NCOR1	pc3	-0.00399112	0.976677	0.883756	0.0102489
NCOR1	pc23	0.0171228	0.976677	0.673079	0.0102489
NCOR1	pc13	0.00728771	0.976677	0.805244	0.0102489
NCOR1	pc2	0.0210932	0.976677	0.382686	0.0102489
NCOR1	pc9	-0.0228907	0.976677	0.470284	0.0102489
CTNNB1	pc10	0.000809542	0.976711	0.976711	0.0102338
SDHA	pc32	0.00440089	0.977716	0.91846	0.00978736
SDHA	pc17	-0.00454614	0.977716	0.909312	0.00978736
KMT2C	pc27	0.00124051	0.979595	0.979595	0.00895349
LRP1B	pc2	0.0312467	0.980201	0.195568	0.00868508
LRP1B	pc14	0.0464442	0.980201	0.227465	0.00868508
LRP1B	pc11	0.0157336	0.980201	0.585215	0.00868508
LRP1B	pc29	-0.0170492	0.980201	0.688177	0.00868508
LRP1B	pc33	-0.0717565	0.980201	0.0605077	0.00868508
LRP1B	pc1	0.010194	0.980201	0.648765	0.00868508
LRP1B	pc31	0.0493987	0.980201	0.172743	0.00868508
LRP1B	pc30	-0.00866349	0.980201	0.804824	0.00868508
LRP1B	pc3	0.0079194	0.980201	0.771318	0.00868508
LRP1B	pc13	-0.022822	0.980201	0.439439	0.00868508
LRP1B	pc32	-0.0170216	0.980201	0.696492	0.00868508
LRP1B	pc20	-0.00390168	0.980201	0.920794	0.00868508
LRP1B	pc16	0.0621658	0.980201	0.133521	0.00868508
LRP1B	pc28	-0.00555087	0.980201	0.898608	0.00868508
LRP1B	pc4	0.0518894	0.980201	0.175405	0.00868508
LRP1B	pc8	-0.02141	0.980201	0.284026	0.00868508
LRP1B	pc21	0.00345902	0.980201	0.894672	0.00868508
LRP1B	pc19	0.0251419	0.980201	0.463333	0.00868508
LRP1B	pc22	-0.0336157	0.980201	0.371179	0.00868508
LRP1B	pc7	-0.00979858	0.980201	0.653704	0.00868508
LRP1B	pc18	0.0322563	0.980201	0.395244	0.00868508
LRP1B	pc9	-0.0112671	0.980201	0.721669	0.00868508
LRP1B	pc24	-0.008529	0.980201	0.812285	0.00868508
LRP1B	pc6	0.00940663	0.980201	0.755412	0.00868508
LRP1B	pc25	0.017489	0.980201	0.662378	0.00868508
LRP1B	pc5	-0.0146289	0.980201	0.5611	0.00868508
LRP1B	pc17	0.0252819	0.980201	0.532722	0.00868508
LRP1B	pc26	-0.00495263	0.980201	0.900192	0.00868508
LRP1B	pc27	-0.0449946	0.980201	0.111204	0.00868508
LRP1B	pc12	0.0271548	0.980201	0.463678	0.00868508
LRP1B	pc10	-0.0153791	0.980201	0.490618	0.00868508
CDKN1B	pc23	-0.0236877	0.985233	0.689676	0.00646124
CDKN1B	pc31	-0.0113053	0.985233	0.830944	0.00646124
CDKN1B	pc16	0.0208458	0.985233	0.730585	0.00646124
CDKN1B	pc14	-0.0186542	0.985233	0.740279	0.00646124
CDKN1B	pc29	0.0203769	0.985233	0.743278	0.00646124
CDKN1B	pc24	0.0668729	0.985233	0.20443	0.00646124
CDKN1B	pc18	-0.024544	0.985233	0.658536	0.00646124
CDKN1B	pc9	-0.0186133	0.985233	0.687843	0.00646124
CDKN1B	pc32	0.00730892	0.985233	0.908942	0.00646124
CDKN1B	pc7	-0.0265615	0.985233	0.406625	0.00646124
CDKN1B	pc28	0.0804628	0.985233	0.208099	0.00646124
CDKN1B	pc25	-0.0298234	0.985233	0.611224	0.00646124
CDKN1B	pc13	-0.0201687	0.985233	0.64071	0.00646124
CDKN1B	pc19	-0.0805148	0.985233	0.109647	0.00646124
CDKN1B	pc22	-0.00622045	0.985233	0.909962	0.00646124
CDKN1B	pc4	0.0102847	0.985233	0.854206	0.00646124
CDKN1B	pc33	0.049082	0.985233	0.379183	0.00646124
CDKN1B	pc1	0.00307361	0.985233	0.925278	0.00646124
CDKN1B	pc8	0.0148626	0.985233	0.611251	0.00646124
CDKN1B	pc12	-0.0311566	0.985233	0.565831	0.00646124
CDKN1B	pc20	-0.0392209	0.985233	0.495184	0.00646124
CDKN1B	pc6	0.0267933	0.985233	0.544765	0.00646124
CDKN1B	pc2	0.00656362	0.985233	0.852463	0.00646124
CDKN1B	pc26	0.0612558	0.985233	0.290158	0.00646124
CDKN1B	pc5	0.040096	0.985233	0.277213	0.00646124
CDKN1B	pc15	0.073564	0.985233	0.141663	0.00646124
CDKN1B	pc27	-0.028944	0.985233	0.483167	0.00646124
CDKN1B	pc10	-0.003053	0.985233	0.925521	0.00646124
CDKN1B	pc3	-0.0288748	0.985233	0.469565	0.00646124
CDKN1B	pc17	0.0171345	0.985233	0.772749	0.00646124
CDKN1B	pc11	-0.0338675	0.985233	0.422662	0.00646124
SDHA	pc18	0.00136372	0.985362	0.970876	0.00640412
SDHA	pc1	0.000404473	0.985362	0.985362	0.00640412
ZMYM3	pc6	0.000991979	0.987464	0.983331	0.00547857
ZMYM3	pc27	0.0006959	0.987464	0.987464	0.00547857
PIK3CA	pc20	-0.00684321	0.989021	0.905351	0.00479462
PIK3CA	pc16	0.0115165	0.989021	0.849316	0.00479462
PIK3CA	pc21	-0.00735471	0.989021	0.8478	0.00479462
PIK3CA	pc19	0.0295533	0.989021	0.556613	0.00479462
PIK3CA	pc23	0.0167218	0.989021	0.778323	0.00479462
PIK3CA	pc17	-0.00588602	0.989021	0.921082	0.00479462
PIK3CA	pc5	-0.00832379	0.989021	0.82155	0.00479462
PIK3CA	pc29	-0.105334	0.989021	0.0919205	0.00479462
PIK3CA	pc33	-0.00490413	0.989021	0.930018	0.00479462
PIK3CA	pc22	0.0506219	0.989021	0.35855	0.00479462
PIK3CA	pc9	-0.0174249	0.989021	0.707203	0.00479462
PIK3CA	pc8	0.0463299	0.989021	0.114526	0.00479462
PIK3CA	pc15	-0.0179944	0.989021	0.718981	0.00479462
PIK3CA	pc13	0.0399801	0.989021	0.355916	0.00479462
PIK3CA	pc27	0.000992411	0.989021	0.980834	0.00479462
PIK3CA	pc30	0.00413831	0.989021	0.935853	0.00479462
PIK3CA	pc6	-0.0212209	0.989021	0.631887	0.00479462
PIK3CA	pc31	0.0431356	0.989021	0.416296	0.00479462
PIK3CA	pc14	-0.0103772	0.989021	0.853887	0.00479462
PIK3CA	pc25	-0.0200009	0.989021	0.73349	0.00479462
PIK3CA	pc28	0.0519861	0.989021	0.416201	0.00479462
PIK3CA	pc18	-0.0218316	0.989021	0.694641	0.00479462
PIK3CA	pc3	-0.0545826	0.989021	0.172867	0.00479462
PIK3CA	pc4	-0.0476201	0.989021	0.395908	0.00479462
PIK3CA	pc1	0.0138511	0.989021	0.673045	0.00479462
PIK3CA	pc26	-0.0920955	0.989021	0.112842	0.00479462
PIK3CA	pc12	-0.0629343	0.989021	0.247318	0.00479462
PIK3CA	pc10	0.0478018	0.989021	0.144824	0.00479462
PIK3CA	pc24	0.0393215	0.989021	0.455634	0.00479462
PIK3CA	pc11	0.00246324	0.989021	0.953527	0.00479462
PIK3CA	pc2	-0.000486322	0.989021	0.989021	0.00479462
PIK3CA	pc32	-0.0193339	0.989021	0.76258	0.00479462
PIK3CA	pc7	0.00904119	0.989021	0.777735	0.00479462
NCOR1	pc29	-0.00334502	0.991598	0.937348	0.00366418
NCOR1	pc10	0.00023525	0.991598	0.991598	0.00366418
NCOR1	pc8	0.000863604	0.991598	0.965552	0.00366418
LRP1B	pc15	-0.00037942	0.991868	0.99112	0.00354623
LRP1B	pc23	-0.000412759	0.991868	0.991868	0.00354623
CDKN1B	pc21	-0.00123874	0.998202	0.974175	0.000781447
CDKN1B	pc30	-0.000115688	0.998202	0.998202	0.000781447
ATM	pc15	8.37634e-06	0.999807	0.999807	8.39527e-05
ATM	pc14	0.00565378	0.999807	0.884633	8.39527e-05
ATM	pc24	0.000134186	0.999807	0.997061	8.39527e-05
ATM	pc20	0.00318557	0.999807	0.936202	8.39527e-05
ATM	pc10	-0.000114828	0.999807	0.995949	8.39527e-05

### Sheet: Renal
gene	variable	coef_val	adjusted_pval	pval	logq
FGFR3	pc6	0.0257053	1.96813e-06	5.96405e-08	5.70595
RB1	pc12	-0.0370066	2.26209e-06	6.85482e-08	5.64549
TP53	pc29	0.0925792	6.91005e-06	2.09395e-07	5.16052
TSC2	pc10	-0.0213384	2.12388e-05	6.436e-07	4.67287
RB1	pc18	0.0305194	6.19763e-05	3.75614e-06	4.20777
RB1	pc4	0.0157785	6.62819e-05	6.02563e-06	4.1786
RB1	pc7	0.0168391	8.70968e-05	1.31965e-05	4.06
RB1	pc6	-0.0174763	8.70968e-05	1.17731e-05	4.06
CDKN1A	pc33	0.0356209	0.000153411	4.64883e-06	3.81414
MTOR	pc21	-0.0482096	0.000254107	7.7002e-06	3.59498
SF3B1	pc31	0.0307677	0.00032052	9.71272e-06	3.49415
RB1	pc2	0.0100619	0.000412142	7.49348e-05	3.38495
TP53	pc9	-0.0440349	0.00059271	3.59218e-05	3.22716
FGFR3	pc32	-0.0302125	0.000990131	6.00079e-05	3.00431
RB1	pc9	0.0149169	0.00138489	0.000293764	2.85858
ATR	pc2	-0.0123435	0.00140524	4.2583e-05	2.85225
FGFR3	pc30	-0.0323711	0.00152468	0.000138607	2.81682
FGFR3	pc11	-0.0184566	0.00166006	0.000201219	2.77988
TSC2	pc3	0.0112442	0.00176206	0.000158311	2.75398
TSC2	pc13	-0.0195185	0.00176206	0.000160187	2.75398
CDKN1A	pc26	0.0265866	0.0018997	0.000115134	2.72131
FGFR3	pc10	-0.0168659	0.00221935	0.000336265	2.65377
SF3B1	pc10	-0.0159111	0.00226949	0.000137545	2.64407
RB1	pc23	-0.0204041	0.00302063	0.000904062	2.5199
RB1	pc13	-0.0161642	0.00302063	0.00074692	2.5199
RB1	pc33	-0.0275301	0.00302063	0.000915343	2.5199
TSC2	pc33	0.0318936	0.00303697	0.000368118	2.51756
ATR	pc8	-0.0136913	0.00338725	0.000205288	2.47015
TSC2	pc21	-0.0216443	0.00433613	0.00065699	2.3629
CDKN1A	pc16	-0.0185974	0.00454305	0.000550673	2.34265
CDKN1A	pc14	0.0202886	0.00454305	0.00042371	2.34265
TP53	pc8	-0.0281937	0.00489732	0.000445211	2.31004
SDHA	pc11	0.0184588	0.00521656	0.000158077	2.28262
SDHA	pc25	-0.0303825	0.00664394	0.000402663	2.17757
CDKN1A	pc17	-0.021871	0.00698254	0.00105796	2.15599
TP53	pc23	0.0518807	0.00720172	0.00109117	2.14256
TP53	pc30	-0.0615141	0.00720172	0.000878641	2.14256
CSMD3	pc3	0.0150348	0.00726636	0.000220193	2.13868
FGFR3	pc3	0.0104692	0.00757677	0.00137759	2.12052
TP53	pc1	0.0298418	0.00800321	0.00145513	2.09674
FGFR3	pc19	-0.0240415	0.00906759	0.00192343	2.04251
NF2	pc26	-0.0383769	0.00927809	0.000281154	2.03254
TP53	pc3	0.0219098	0.00995823	0.00211235	2.00182
CDKN1A	pc21	0.017027	0.010881	0.00197837	1.96333
ELF3	pc29	-0.0285804	0.0109446	0.000689515	1.9608
ELF3	pc33	-0.0327645	0.0109446	0.00127332	1.9608
ELF3	pc6	-0.0156476	0.0109446	0.00132662	1.9608
ELF3	pc13	-0.020659	0.0109446	0.000435678	1.9608
TSC2	pc27	-0.0210265	0.0109824	0.0019968	1.9593
SETD2	pc31	0.108586	0.0126368	0.000382933	1.89836
TSC2	pc18	-0.0211682	0.0133669	0.00283541	1.87397
CDKN1A	pc24	0.0173223	0.0137937	0.00292594	1.86032
ELF3	pc16	-0.0212833	0.0167909	0.00254408	1.77493
PBRM1	pc9	0.0868101	0.0176644	0.000535285	1.7529
SDHA	pc32	-0.0232985	0.0179819	0.00163472	1.74516
TSC2	pc11	-0.0128144	0.018354	0.00444946	1.73627
TP53	pc32	0.0457819	0.0189192	0.00515977	1.7231
TP53	pc6	0.0287474	0.0189192	0.0051561	1.7231
TP53	pc7	-0.0274062	0.0195161	0.00592667	1.70961
TP53	pc16	0.0404683	0.0195161	0.00650536	1.70961
NBN	pc2	-0.0110864	0.0200435	0.000607378	1.69803
FGFR3	pc26	0.0244628	0.0211004	0.00511525	1.67571
FAT4	pc26	0.0248581	0.0219523	0.000665223	1.65852
FGFR3	pc31	-0.0212551	0.0240604	0.00656194	1.6187
RB1	pc8	-0.00817767	0.0251972	0.00839906	1.59865
CSMD3	pc8	-0.0138639	0.0268915	0.00244468	1.57039
CSMD3	pc13	-0.021737	0.0268915	0.00208415	1.57039
SDHA	pc24	0.0212394	0.0288203	0.00349337	1.5403
TSC2	pc25	0.0207435	0.029051	0.00880335	1.53684
TSC2	pc32	0.0181082	0.029051	0.00798495	1.53684
CDKN1A	pc11	-0.0105031	0.0294621	0.00714234	1.53074
TP53	pc5	-0.0172269	0.0297286	0.0108104	1.52683
TP53	pc14	0.0397901	0.0312376	0.0123057	1.50532
TP53	pc27	0.0396275	0.033053	0.0150241	1.48079
TP53	pc20	-0.0428207	0.033053	0.0143503	1.48079
TSC2	pc19	-0.0177836	0.0345126	0.0115042	1.46202
KMT2C	pc1	0.0280653	0.0349793	0.00105998	1.45619
SDHA	pc10	0.0127635	0.0380087	0.0057589	1.42012
RB1	pc28	-0.0151079	0.0383775	0.0139555	1.41592
FGFR3	pc25	-0.0219541	0.0387671	0.0117476	1.41154
NBN	pc1	0.014034	0.0393702	0.00238607	1.40483
MTOR	pc15	0.0285883	0.0397295	0.00240785	1.40089
TSC2	pc5	-0.00687703	0.0404272	0.0147008	1.39333
FGFR3	pc28	0.0178228	0.043446	0.014482	1.36205
CSMD3	pc4	0.013884	0.0443126	0.00671402	1.35347
CSMD3	pc2	0.0102871	0.0443126	0.00591193	1.35347
TSC2	pc15	-0.0131931	0.044806	0.0176509	1.34866
PBRM1	pc31	0.120019	0.046074	0.00279236	1.33654
ELF3	pc23	-0.0198223	0.0462757	0.00841376	1.33465
TSC2	pc8	0.00766689	0.0514341	0.0218205	1.28875
RB1	pc27	0.0143346	0.0545844	0.0229947	1.26293
RB1	pc24	-0.0140721	0.0545844	0.0237973	1.26293
RB1	pc10	0.00888291	0.0545844	0.0248111	1.26293
ELF3	pc7	0.0119063	0.0548644	0.0116379	1.26071
SDHA	pc3	0.00828033	0.0553113	0.0100566	1.25719
TSC2	pc31	0.0158398	0.056554	0.0257064	1.24754
ELF3	pc12	-0.0203772	0.060706	0.0147166	1.21677
FGFR3	pc8	-0.00833766	0.0644141	0.0234233	1.19102
FAT1	pc20	0.0231018	0.0686235	0.004159	1.16353
FAT1	pc19	-0.0236456	0.0686235	0.00236435	1.16353
FGFR3	pc18	0.0171797	0.0699418	0.0275528	1.15526
MTOR	pc14	-0.0305726	0.0711286	0.00646624	1.14796
NBN	pc7	-0.0133146	0.0735959	0.00669054	1.13315
SF3B1	pc5	0.00740574	0.076715	0.00712361	1.11512
SF3B1	pc21	-0.0161075	0.076715	0.00929879	1.11512
CDKN1A	pc23	0.0127069	0.0813815	0.0267258	1.08947
CDKN1A	pc19	-0.0138247	0.0813815	0.023393	1.08947
CDKN1A	pc8	0.00634593	0.0813815	0.0285073	1.08947
CDKN1A	pc2	0.00515047	0.0813815	0.0295933	1.08947
PBRM1	pc28	0.0999793	0.0829708	0.0075428	1.08107
TSC2	pc17	-0.0155876	0.088131	0.0427302	1.05487
SDHA	pc27	-0.0166045	0.0881604	0.0240437	1.05473
SDHA	pc13	0.0130856	0.0881604	0.0191776	1.05473
SDHA	pc2	0.0067581	0.0881604	0.0223268	1.05473
TSC2	pc22	-0.0152719	0.0882116	0.0454424	1.05447
CDKN1A	pc3	0.00541768	0.0896086	0.0353003	1.04765
FGFR3	pc20	0.0165007	0.0937108	0.0397561	1.02821
TSC2	pc1	-0.00758085	0.0956071	0.0521493	1.01951
EP300	pc6	0.0136481	0.0990848	0.00300257	1.00399
FGFR3	pc21	-0.0139573	0.100081	0.0454912	0.99965
SDHA	pc8	0.00783312	0.100479	0.0304482	0.997924
TSC2	pc24	-0.01245	0.110164	0.0634279	0.957959
TSC1	pc10	-0.0223935	0.110795	0.0100723	0.95548
TSC1	pc28	-0.0355946	0.110795	0.00841819	0.95548
TSC1	pc22	0.043716	0.110795	0.00502015	0.95548
PIK3CA	pc1	0.0176426	0.111439	0.0135077	0.952965
PIK3CA	pc15	0.0262762	0.111439	0.0097704	0.952965
PIK3CA	pc24	0.0304418	0.111439	0.0131236	0.952965
PIK3CA	pc5	0.0132447	0.111439	0.010194	0.952965
CSMD3	pc14	0.0210292	0.111836	0.0203338	0.951419
SDHA	pc15	-0.0123529	0.120376	0.0401255	0.919459
RB1	pc25	-0.0138764	0.1211	0.058715	0.916857
FGFR3	pc5	0.00585047	0.121994	0.0591488	0.91366
KMT2D	pc4	-0.0100283	0.128299	0.00713015	0.891777
KMT2D	pc27	0.0180062	0.128299	0.0077757	0.891777
CSMD3	pc32	-0.0205482	0.130218	0.027622	0.885328
ARID1A	pc27	-0.0506851	0.132757	0.00402293	0.876944
SF3B1	pc30	-0.017244	0.136908	0.0217854	0.863572
SF3B1	pc3	0.00650137	0.136908	0.0248923	0.863572
EP300	pc33	0.0247238	0.138487	0.00993409	0.858591
EP300	pc10	-0.0110045	0.138487	0.0161939	0.858591
EP300	pc29	0.0186906	0.138487	0.0185349	0.858591
EP300	pc24	-0.0166144	0.138487	0.0209829	0.858591
TSC2	pc6	-0.00725838	0.141475	0.0900297	0.84932
TSC2	pc23	0.0113627	0.141475	0.0857751	0.84932
SF3B1	pc18	-0.0150004	0.141613	0.0300391	0.848898
RB1	pc5	0.00456029	0.157218	0.080991	0.803498
ARID1A	pc17	0.0514783	0.162464	0.00984629	0.789243
MTOR	pc19	-0.0251262	0.164296	0.0348507	0.784373
MTOR	pc8	0.0124926	0.164296	0.0272614	0.784373
MTOR	pc31	-0.0258992	0.164296	0.031188	0.784373
MTOR	pc22	0.0288805	0.164296	0.0254658	0.784373
ELF3	pc15	-0.0123414	0.167239	0.0506786	0.776662
ELF3	pc32	-0.0152159	0.167239	0.0496391	0.776662
CDKN1A	pc28	-0.01025	0.174482	0.0740227	0.758249
FGFR3	pc23	0.0122799	0.177707	0.0915458	0.750296
NFE2L2	pc13	-0.0127176	0.178174	0.0269961	0.749155
NFE2L2	pc8	-0.00838802	0.178174	0.024374	0.749155
NFE2L2	pc2	-0.00832401	0.178174	0.00628845	0.749155
NFE2L2	pc10	-0.0118388	0.178174	0.0128121	0.749155
NFE2L2	pc12	0.0184173	0.178174	0.0245705	0.749155
PIK3CA	pc31	-0.0285326	0.184712	0.0279866	0.733506
CDKN1A	pc10	0.00634792	0.188943	0.0858833	0.723669
TP53	pc18	0.0286271	0.189197	0.091732	0.723085
SF3B1	pc12	0.0143163	0.189334	0.0458992	0.722771
CSMD3	pc24	0.0176162	0.200838	0.054774	0.697154
CSMD3	pc27	0.0181157	0.200838	0.051153	0.697154
TP53	pc24	-0.0261473	0.201643	0.103877	0.695417
TP53	pc13	-0.0196283	0.205895	0.112306	0.686354
CDKN1A	pc7	0.00590832	0.207141	0.100432	0.683733
FGFR3	pc27	0.0118118	0.209015	0.114008	0.679822
NFE2L2	pc27	0.0156702	0.211943	0.0385352	0.67378
TSC2	pc2	0.0039832	0.216715	0.144477	0.664111
MTOR	pc24	0.0219978	0.217466	0.052719	0.662609
SDHA	pc22	-0.0141257	0.22298	0.087405	0.651734
SDHA	pc20	0.0134734	0.22298	0.0878406	0.651734
CNTNAP2	pc28	-0.0173802	0.223288	0.0137819	0.651136
CNTNAP2	pc27	0.0177798	0.223288	0.0140796	0.651136
CNTNAP2	pc31	-0.0175592	0.223288	0.0202989	0.651136
TP53	pc25	0.0287398	0.225144	0.129629	0.647539
ATR	pc25	0.0201642	0.227404	0.0206731	0.643202
MTOR	pc27	-0.0214288	0.228788	0.0623966	0.640568
RB1	pc22	-0.0104389	0.231554	0.140335	0.635349
RB1	pc26	0.0110371	0.231554	0.133522	0.635349
RB1	pc16	-0.00873858	0.231554	0.128437	0.635349
FAT1	pc27	-0.0164825	0.232135	0.0280711	0.63426
FAT1	pc10	0.00992252	0.232135	0.0351719	0.63426
FAT1	pc33	-0.0216062	0.232135	0.0285851	0.63426
SDHA	pc29	0.0131937	0.234365	0.0994274	0.630108
EP300	pc27	0.0146228	0.23751	0.0447883	0.624318
EP300	pc4	-0.00785491	0.23751	0.0503809	0.624318
PIK3CA	pc6	0.0157806	0.241464	0.0439025	0.617148
FGFR3	pc22	0.0124215	0.241559	0.139079	0.616977
RB1	pc17	0.0101717	0.24182	0.153886	0.616507
ARID1A	pc4	0.0221956	0.243428	0.0221298	0.61363
ATR	pc30	0.0184354	0.244707	0.0296614	0.611354
EP300	pc14	0.0130181	0.245554	0.0669693	0.609853
EP300	pc3	0.00598991	0.245554	0.0599534	0.609853
KMT2D	pc18	-0.0160895	0.247162	0.0224693	0.607018
FGFR3	pc15	-0.00878673	0.248541	0.150631	0.604603
PIK3CA	pc30	-0.0269244	0.248572	0.0557987	0.604547
PIK3CA	pc27	0.0233386	0.248572	0.06026	0.604547
PIK3R1	pc30	0.0186642	0.25926	0.00785636	0.586265
ARID1A	pc10	0.0211796	0.260525	0.0552628	0.584151
ARID1A	pc3	-0.0152749	0.260525	0.0470666	0.584151
ARID1A	pc20	0.0378308	0.260525	0.045234	0.584151
ARID1A	pc6	-0.0219334	0.260525	0.0480854	0.584151
SDHA	pc28	0.0111709	0.261882	0.119037	0.581894
ARID1A	pc16	-0.0296942	0.265673	0.0644055	0.575653
NFE2L2	pc30	-0.0156873	0.267806	0.0675177	0.57218
NFE2L2	pc16	0.0114083	0.267806	0.0985688	0.57218
NFE2L2	pc14	-0.0119525	0.267806	0.105499	0.57218
NFE2L2	pc20	-0.0136853	0.267806	0.0921236	0.57218
NFE2L2	pc11	0.00831431	0.267806	0.0973457	0.57218
NFE2L2	pc19	0.0132419	0.267806	0.0911157	0.57218
NFE2L2	pc7	-0.00874442	0.267806	0.0587164	0.57218
NFE2L2	pc21	0.0109554	0.285236	0.121009	0.544796
TSC2	pc28	-0.00849173	0.286027	0.199352	0.543594
KEAP1	pc12	-0.0176355	0.287248	0.00870449	0.541743
MSH6	pc4	-0.0120677	0.291182	0.00882369	0.535836
TSC2	pc7	-0.00517965	0.291184	0.21177	0.535832
TSC2	pc20	-0.00891252	0.292115	0.221299	0.534446
TP53	pc17	0.0248686	0.292496	0.17727	0.533881
TSC2	pc30	-0.00914673	0.297678	0.234534	0.526253
MSH6	pc17	-0.0211661	0.29966	0.0253577	0.523371
MSH6	pc19	-0.019111	0.29966	0.0272418	0.523371
ARID1A	pc26	0.0355796	0.305611	0.0833484	0.514831
FAT1	pc21	0.0133548	0.31077	0.0565036	0.507561
ELF3	pc27	-0.0120731	0.313178	0.117721	0.504209
ELF3	pc18	0.0123962	0.313178	0.123373	0.504209
ELF3	pc11	0.00816022	0.313178	0.110457	0.504209
SMARCB1	pc11	0.0120385	0.320768	0.0182846	0.493809
SMARCB1	pc14	-0.017553	0.320768	0.0194405	0.493809
ATR	pc9	0.00960928	0.32224	0.0488243	0.49182
TP53	pc4	0.0108847	0.322574	0.224824	0.491371
TP53	pc2	0.00816093	0.322574	0.212287	0.491371
TP53	pc12	-0.0218051	0.322574	0.215508	0.491371
ELF3	pc2	0.00460537	0.324358	0.137606	0.488976
KMT2C	pc16	0.0316733	0.326361	0.0197794	0.486302
ARID1B	pc23	0.016057	0.330119	0.0300108	0.481329
ARID1B	pc20	0.0189064	0.330119	0.0204678	0.481329
ARID1B	pc19	-0.0202456	0.330119	0.0101075	0.481329
NF2	pc29	-0.0228438	0.333104	0.0201881	0.47742
EP300	pc15	-0.00977163	0.333522	0.101067	0.476876
CDKN1A	pc22	-0.00898756	0.338095	0.17417	0.470961
FAT1	pc14	0.0127132	0.339406	0.0822802	0.469281
FAT1	pc18	0.0138645	0.339406	0.0762619	0.469281
TP53	pc33	-0.0246913	0.342007	0.248732	0.465966
TSC1	pc30	-0.0307903	0.344852	0.0498412	0.462368
TSC1	pc31	-0.0280975	0.344852	0.0522502	0.462368
PBRM1	pc5	0.0323716	0.345848	0.0419209	0.461115
ELF3	pc8	0.00535602	0.348092	0.158224	0.458306
MTOR	pc9	-0.0117715	0.349198	0.116399	0.456928
MTOR	pc10	-0.0116705	0.349198	0.105878	0.456928
KMT2D	pc24	-0.0135501	0.349447	0.0423573	0.456618
NBN	pc21	0.0138949	0.350439	0.0637161	0.455388
NBN	pc31	0.0164652	0.350439	0.0497304	0.455388
NBN	pc30	0.0171538	0.350439	0.0594028	0.455388
ARID1B	pc11	-0.0102005	0.352396	0.0427147	0.452969
ARID1B	pc24	0.014489	0.352714	0.0534415	0.452577
TSC2	pc4	-0.00396101	0.353916	0.289568	0.4511
CDKN1A	pc1	0.00437547	0.358919	0.195774	0.445003
PTEN	pc1	0.0205595	0.363139	0.0163444	0.439927
PTEN	pc32	0.025611	0.363139	0.0866897	0.439927
PTEN	pc2	-0.0106366	0.363139	0.0755466	0.439927
PTEN	pc19	0.0262953	0.363139	0.0880336	0.439927
PTEN	pc31	0.0302961	0.363139	0.0515708	0.439927
PTEN	pc17	-0.0308691	0.363139	0.0671273	0.439927
PTEN	pc20	-0.028988	0.363139	0.0697079	0.439927
PTEN	pc29	0.0284319	0.363139	0.0794902	0.439927
TP53	pc28	-0.0171802	0.364248	0.278733	0.438603
TP53	pc15	0.0141774	0.364248	0.286983	0.438603
STAG1	pc5	0.00535558	0.365044	0.0374778	0.437655
STAG1	pc18	0.0149832	0.365044	0.0206238	0.437655
STAG1	pc9	0.00850151	0.365044	0.0357142	0.437655
STAG1	pc8	-0.00614192	0.365044	0.0442478	0.437655
TSC2	pc12	0.00743419	0.366887	0.311298	0.435468
PIK3CA	pc9	-0.0131835	0.371846	0.103562	0.429636
PIK3CA	pc32	-0.0182938	0.371846	0.142282	0.429636
PIK3CA	pc13	0.0133168	0.371846	0.157753	0.429636
PIK3CA	pc26	0.0224216	0.371846	0.122003	0.429636
PIK3CA	pc2	-0.00720409	0.371846	0.1489	0.429636
PIK3CA	pc17	-0.0201787	0.371846	0.151208	0.429636
CSMD3	pc10	-0.00923967	0.372814	0.112974	0.428508
CNTNAP2	pc23	-0.0140895	0.376102	0.0455881	0.424695
KMT2C	pc31	-0.0329435	0.377148	0.0342862	0.423488
EP300	pc30	-0.0126077	0.380064	0.126688	0.420143
FAT1	pc17	-0.0137833	0.383508	0.104593	0.416225
TSC1	pc18	0.0261356	0.386657	0.0703013	0.412674
TET2	pc26	0.0266145	0.402221	0.0815942	0.395535
TET2	pc18	0.025511	0.402221	0.061581	0.395535
TET2	pc27	-0.0219896	0.402221	0.0929375	0.395535
TET2	pc14	0.0232185	0.402221	0.0689733	0.395535
TET2	pc4	0.0119477	0.402221	0.0975082	0.395535
TET2	pc33	-0.0323981	0.402221	0.0598543	0.395535
TET2	pc10	0.0151445	0.402221	0.0653352	0.395535
TET2	pc9	0.0147835	0.402221	0.0832858	0.395535
PTEN	pc7	-0.0145408	0.402963	0.109899	0.394735
SPEN	pc23	-0.0184352	0.405672	0.0536513	0.391825
SPEN	pc4	0.0130712	0.405672	0.0156506	0.391825
SPEN	pc6	-0.0126018	0.405672	0.0416336	0.391825
SPEN	pc7	0.0112093	0.405672	0.0614655	0.391825
SPEN	pc9	0.0133339	0.405672	0.0372024	0.391825
SDHA	pc7	0.00548279	0.407386	0.222211	0.389994
SDHA	pc31	0.00941602	0.407386	0.220356	0.389994
SDHA	pc16	-0.00834646	0.407386	0.213369	0.389994
PBRM1	pc8	-0.0352149	0.409441	0.0620365	0.387809
DDX3X	pc12	0.0150982	0.41888	0.0253867	0.37791
DDX3X	pc24	-0.0147042	0.41888	0.0171132	0.37791
ATR	pc23	0.0128962	0.42091	0.0765291	0.375811
STAG1	pc27	0.0114825	0.424173	0.0642686	0.372457
ELF3	pc14	-0.00925483	0.424667	0.218768	0.371951
ELF3	pc28	-0.0092835	0.424667	0.21693	0.371951
PBRM1	pc17	-0.0765479	0.429022	0.078004	0.367521
SF3B1	pc32	0.0100453	0.432845	0.131165	0.363667
SF3B1	pc33	0.0131809	0.432845	0.130495	0.363667
NBN	pc25	0.0151113	0.437416	0.10604	0.359105
NBN	pc5	0.00539124	0.437416	0.105346	0.359105
CSMD3	pc22	0.015124	0.441535	0.147178	0.355035
ATR	pc7	-0.00734524	0.444744	0.107817	0.35189
ATR	pc26	-0.0145903	0.444744	0.0946712	0.35189
KMT2D	pc28	0.0103904	0.448896	0.114585	0.347854
KMT2D	pc10	-0.00655238	0.448896	0.122426	0.347854
KMT2D	pc15	-0.00907119	0.448896	0.10082	0.347854
KMT2D	pc14	-0.0114433	0.448896	0.08256	0.347854
KMT2D	pc20	0.0130101	0.448896	0.0728758	0.347854
RB1	pc31	-0.00682175	0.449998	0.299998	0.34679
KMT2D	pc1	0.00577769	0.451272	0.136749	0.345562
BAP1	pc17	-0.0528032	0.453272	0.0422065	0.343641
BAP1	pc23	0.0444936	0.453272	0.0465254	0.343641
BAP1	pc5	-0.0182708	0.453272	0.0549421	0.343641
BAP1	pc10	0.0313254	0.453272	0.029754	0.343641
PIK3CA	pc18	0.0158605	0.454649	0.220436	0.342324
PIK3CA	pc29	0.0169845	0.454649	0.208965	0.342324
KEAP1	pc16	0.0116641	0.454825	0.0395533	0.342155
KEAP1	pc23	-0.0115977	0.454825	0.0551304	0.342155
KEAP1	pc9	0.00784331	0.454825	0.0528077	0.342155
PTEN	pc23	-0.0207609	0.456203	0.152068	0.340842
PTEN	pc21	0.0203608	0.456203	0.142832	0.340842
NF2	pc6	-0.00842588	0.457417	0.138611	0.339688
NF2	pc27	0.0141997	0.457417	0.115661	0.339688
NF2	pc7	0.00840937	0.457417	0.12722	0.339688
NF2	pc18	-0.018249	0.457417	0.0525285	0.339688
NF2	pc13	0.0102917	0.457417	0.133087	0.339688
NF2	pc30	0.0153051	0.457417	0.134551	0.339688
NF2	pc31	0.0166378	0.457417	0.0777717	0.339688
NF2	pc24	-0.0146886	0.457417	0.0993356	0.339688
NBN	pc12	-0.0133192	0.458213	0.124967	0.338933
TET2	pc7	0.0122381	0.461396	0.125835	0.335926
EP300	pc8	-0.00483132	0.46201	0.177482	0.335348
EP300	pc22	-0.0109221	0.46201	0.182004	0.335348
TP53	pc19	0.0148084	0.463772	0.37945	0.333695
TSC2	pc9	0.00366334	0.464219	0.40795	0.333277
ARID1A	pc28	0.0252157	0.466547	0.141378	0.331104
NFE2L2	pc23	-0.00912968	0.473845	0.215384	0.324364
SDHA	pc9	0.00524246	0.47623	0.274193	0.322183
SMARCB1	pc7	0.00845073	0.477123	0.0722913	0.32137
SMARCB1	pc6	-0.00965459	0.477123	0.0466445	0.32137
SMARCB1	pc3	-0.00627516	0.477123	0.0621018	0.32137
KMT2C	pc7	0.0143914	0.478358	0.113552	0.320247
KMT2C	pc8	-0.0133012	0.478358	0.0693587	0.320247
KMT2C	pc15	-0.0177526	0.478358	0.144876	0.320247
KMT2C	pc26	0.0277485	0.478358	0.110392	0.320247
KMT2C	pc13	-0.0155211	0.478358	0.169583	0.320247
KMT2C	pc19	-0.0216298	0.478358	0.160415	0.320247
KMT2C	pc4	-0.0111486	0.478358	0.173948	0.320247
KMT2C	pc2	-0.00941056	0.478358	0.11578	0.320247
KMT2C	pc29	-0.0237615	0.478358	0.142625	0.320247
PIK3CA	pc22	0.0156586	0.478597	0.261645	0.32003
PIK3CA	pc19	-0.0140132	0.478597	0.275556	0.32003
PIK3CA	pc12	-0.015304	0.478597	0.254369	0.32003
ARID1A	pc11	0.0163853	0.479307	0.159769	0.319386
KMT2C	pc21	0.0182355	0.480527	0.189299	0.318282
TP53	pc21	0.0125495	0.481696	0.408712	0.317227
CSMD3	pc19	0.012596	0.482384	0.19003	0.316607
CSMD3	pc20	-0.0132403	0.482384	0.183934	0.316607
CDKN1A	pc13	0.00483966	0.484065	0.278704	0.315096
FAT1	pc6	0.00675369	0.48421	0.153136	0.314966
FAT1	pc5	0.00435526	0.48421	0.161403	0.314966
SPEN	pc13	-0.0126605	0.490236	0.0891337	0.309595
NBN	pc8	-0.00567425	0.497162	0.150655	0.303502
ATR	pc21	0.0104112	0.497554	0.135697	0.30316
EP300	pc18	-0.00947236	0.498784	0.212184	0.302087
EP300	pc28	0.0080447	0.498784	0.256949	0.302087
EP300	pc19	-0.0086554	0.498784	0.250937	0.302087
EP300	pc9	-0.00565444	0.498784	0.233814	0.302087
CDKN1A	pc18	-0.00627646	0.505377	0.306289	0.296384
RB1	pc29	-0.00637443	0.505931	0.352619	0.295909
SDHA	pc1	-0.00430231	0.508982	0.308474	0.293298
RB1	pc20	-0.00601055	0.509758	0.373897	0.292636
RB1	pc30	0.00618512	0.509758	0.38618	0.292636
ELF3	pc22	0.00938604	0.511369	0.278929	0.291265
NCOR2	pc13	-0.0104712	0.518271	0.0157052	0.285443
BAP1	pc11	0.0232283	0.521771	0.12649	0.28252
BAP1	pc18	0.0368387	0.521771	0.123586	0.28252
BAP1	pc29	0.0394439	0.521771	0.114412	0.28252
BAP1	pc14	0.0367536	0.521771	0.100582	0.28252
SF3B1	pc11	-0.00551469	0.522018	0.209034	0.282315
SF3B1	pc14	-0.00870031	0.522018	0.178302	0.282315
SF3B1	pc28	0.00832927	0.522018	0.197116	0.282315
SF3B1	pc20	0.00852905	0.522018	0.230424	0.282315
SF3B1	pc24	0.00773259	0.522018	0.237281	0.282315
MSH6	pc3	0.00668029	0.526292	0.0673861	0.278773
MSH6	pc8	-0.0072027	0.526292	0.0797412	0.278773
MTOR	pc13	0.0113273	0.526891	0.194269	0.27828
MTOR	pc3	-0.00633051	0.526891	0.207563	0.27828
STAG1	pc20	0.0110621	0.531713	0.0966751	0.274323
ELF3	pc5	0.00327276	0.532056	0.306335	0.274043
ATR	pc19	-0.0108224	0.534577	0.161993	0.27199
PBRM1	pc6	0.0382253	0.536937	0.113896	0.270077
DNM2	pc22	0.0129084	0.537539	0.111365	0.26959
DNM2	pc9	-0.00757099	0.537539	0.107639	0.26959
DNM2	pc5	0.00472275	0.537539	0.114505	0.26959
DNM2	pc14	-0.012706	0.537539	0.0710633	0.26959
DNM2	pc20	0.0127715	0.537539	0.0991254	0.26959
DNM2	pc30	-0.0167769	0.537539	0.0402853	0.26959
DNM2	pc4	-0.00619495	0.537539	0.11912	0.26959
DNM2	pc18	0.01138	0.537539	0.130312	0.26959
STAG2	pc11	-0.0119872	0.542126	0.0698539	0.2659
STAG2	pc33	0.0256571	0.542126	0.0506731	0.2659
STAG2	pc25	-0.0212786	0.542126	0.0672139	0.2659
STAG2	pc20	0.0186218	0.542126	0.0821403	0.2659
STAG2	pc19	-0.0236	0.542126	0.0224451	0.2659
FGFR3	pc17	-0.00745372	0.542645	0.378207	0.265484
FGFR3	pc7	0.00404354	0.542645	0.37563	0.265484
FGFR3	pc29	0.00721231	0.542645	0.375256	0.265484
MSH6	pc33	0.017765	0.545263	0.105965	0.263394
MSH6	pc29	0.0143129	0.545263	0.115662	0.263394
KMT2D	pc33	0.0118087	0.55153	0.183843	0.258431
SMARCB1	pc20	-0.0129184	0.555182	0.117766	0.255565
SMARCB1	pc33	-0.0161619	0.555182	0.110272	0.255565
TSC1	pc21	-0.0170771	0.559042	0.186347	0.252555
TSC1	pc13	-0.0144005	0.559042	0.1707	0.252555
TSC1	pc4	0.010453	0.559042	0.170562	0.252555
TSC1	pc12	-0.0233286	0.559042	0.119317	0.252555
TSC1	pc2	-0.00748661	0.559042	0.178541	0.252555
KMT2C	pc22	-0.019256	0.559883	0.249527	0.251903
KMT2C	pc24	-0.0167448	0.559883	0.254492	0.251903
BAP1	pc26	0.0380847	0.568839	0.155138	0.245011
NF2	pc3	-0.00516877	0.569903	0.189968	0.244199
MET	pc21	0.0100195	0.571069	0.0828079	0.243311
MET	pc6	0.0067534	0.571069	0.0834346	0.243311
MET	pc28	-0.0116692	0.571069	0.0530331	0.243311
MET	pc12	0.0115216	0.571069	0.085175	0.243311
MET	pc26	-0.0117519	0.571069	0.103831	0.243311
MET	pc1	-0.00591741	0.571069	0.0961009	0.243311
SPEN	pc11	0.00869914	0.571671	0.180567	0.242854
SPEN	pc25	-0.0152777	0.571671	0.181059	0.242854
SPEN	pc32	-0.0135884	0.571671	0.167595	0.242854
SPEN	pc22	-0.0144238	0.571671	0.190557	0.242854
SPEN	pc14	0.0134893	0.571671	0.158496	0.242854
TP53	pc10	0.00684159	0.57244	0.503053	0.24227
TSC2	pc14	-0.00425014	0.572989	0.520899	0.241854
SDHA	pc17	0.0065846	0.575388	0.428853	0.240039
SDHA	pc12	-0.00602763	0.575388	0.448331	0.240039
SDHA	pc26	0.00765882	0.575388	0.372211	0.240039
SDHA	pc4	0.00320149	0.575388	0.429183	0.240039
SDHA	pc18	0.00554503	0.575388	0.469315	0.240039
SDHA	pc33	-0.00731083	0.575388	0.44949	0.240039
SDHA	pc30	0.00600784	0.575388	0.470772	0.240039
ARID1B	pc31	-0.01123	0.575855	0.157051	0.239687
ARID1B	pc6	0.00691061	0.575855	0.148901	0.239687
ARID1B	pc26	0.0131916	0.575855	0.136854	0.239687
ARID1B	pc28	-0.0116251	0.575855	0.116266	0.239687
TP53	pc11	0.00687128	0.576258	0.523871	0.239383
MTOR	pc2	-0.00499349	0.576914	0.279716	0.238889
MTOR	pc16	-0.0120623	0.576914	0.249976	0.238889
MTOR	pc20	0.0137899	0.576914	0.263588	0.238889
RB1	pc1	-0.00270658	0.576914	0.454538	0.238889
KMT2D	pc6	0.00507396	0.577274	0.233484	0.238618
KMT2D	pc19	-0.00752342	0.577274	0.282014	0.238618
KMT2D	pc26	-0.00792668	0.577274	0.314877	0.238618
KMT2D	pc29	0.00827646	0.577274	0.260492	0.238618
KMT2D	pc5	0.00300899	0.577274	0.282784	0.238618
KMT2D	pc7	0.0042508	0.577274	0.302983	0.238618
KMT2D	pc9	-0.00447047	0.577274	0.310196	0.238618
PBRM1	pc29	0.0614783	0.581456	0.140959	0.235483
SDHA	pc23	-0.00468386	0.583559	0.512825	0.233915
SDHA	pc19	-0.00512434	0.583559	0.500681	0.233915
RB1	pc21	-0.00415878	0.585757	0.479256	0.232282
DNM2	pc17	-0.010991	0.588884	0.17845	0.22997
DNM2	pc24	0.00985751	0.588884	0.166429	0.22997
FGFR3	pc13	0.00445374	0.59438	0.432276	0.225936
ELF3	pc3	-0.00308141	0.595153	0.360699	0.225371
CUL3	pc25	-0.0190121	0.595325	0.0434035	0.225246
CUL3	pc19	-0.0151675	0.595325	0.0697915	0.225246
CUL3	pc18	0.0142711	0.595325	0.0902008	0.225246
CUL3	pc31	-0.0182178	0.595325	0.0310108	0.225246
CUL3	pc30	-0.0157888	0.595325	0.0846345	0.225246
SPEN	pc30	0.0137315	0.59568	0.216611	0.224987
SMAD3	pc26	-0.010537	0.596812	0.148279	0.224162
SMAD3	pc9	-0.00630849	0.596812	0.121276	0.224162
SMAD3	pc12	-0.013231	0.596812	0.0501356	0.224162
SMAD3	pc1	0.00526407	0.596812	0.142273	0.224162
SMAD3	pc33	-0.0119741	0.596812	0.144712	0.224162
SMAD3	pc5	0.00433313	0.596812	0.094243	0.224162
SMAD3	pc32	-0.0104427	0.596812	0.0957541	0.224162
SMAD3	pc28	-0.0139105	0.596812	0.0223191	0.224162
SMAD3	pc11	0.00555638	0.596812	0.179051	0.224162
SMAD3	pc31	-0.00872861	0.596812	0.180852	0.224162
EP300	pc17	-0.00744511	0.596893	0.366498	0.224104
EP300	pc20	0.00723924	0.596893	0.354266	0.224104
EP300	pc2	0.00267229	0.596893	0.361211	0.224104
EP300	pc26	0.00746599	0.596893	0.379841	0.224104
NCOR2	pc21	-0.00755072	0.598612	0.156131	0.222855
NCOR2	pc33	0.0116715	0.598612	0.119789	0.222855
NCOR2	pc29	0.00901816	0.598612	0.146513	0.222855
NCOR2	pc23	-0.00775625	0.598612	0.162569	0.222855
NCOR2	pc19	-0.00804408	0.598612	0.173125	0.222855
NCOR2	pc32	0.0101315	0.598612	0.0769725	0.222855
NCOR2	pc15	0.0068207	0.598612	0.143846	0.222855
NCOR2	pc18	0.00946245	0.598612	0.11162	0.222855
NCOR2	pc26	0.00890056	0.598612	0.181398	0.222855
ELF3	pc26	0.00789091	0.598678	0.380977	0.222807
FAT1	pc26	0.0107681	0.60151	0.218731	0.220757
SMARCA4	pc25	-0.0171333	0.605556	0.0537075	0.217846
SMARCA4	pc16	0.0163724	0.605556	0.0186434	0.217846
SMARCA4	pc27	0.0146283	0.605556	0.0550505	0.217846
MSH6	pc26	0.0112906	0.608222	0.247006	0.215938
MSH6	pc5	-0.00346004	0.608222	0.317849	0.215938
MSH6	pc23	-0.00789347	0.608222	0.331757	0.215938
MSH6	pc15	0.00774415	0.608222	0.257093	0.215938
MSH6	pc9	0.00584855	0.608222	0.282973	0.215938
MSH6	pc16	-0.00849724	0.608222	0.264821	0.215938
MSH6	pc7	0.00640028	0.608222	0.209801	0.215938
MSH6	pc27	-0.0109495	0.608222	0.189963	0.215938
MSH6	pc31	-0.00873376	0.608222	0.317	0.215938
MSH6	pc24	0.0102035	0.608222	0.216078	0.215938
MSH6	pc13	-0.0086809	0.608222	0.171097	0.215938
SPEN	pc2	0.00431522	0.609675	0.273575	0.214902
SPEN	pc27	0.0100312	0.609675	0.306287	0.214902
SPEN	pc10	0.00649688	0.609675	0.291215	0.214902
SPEN	pc28	0.00961902	0.609675	0.314075	0.214902
SPEN	pc12	-0.0110884	0.609675	0.295749	0.214902
ARID1B	pc2	-0.00404665	0.610262	0.184928	0.214484
NCOR2	pc27	0.00712813	0.613524	0.211388	0.212168
NCOR2	pc11	0.00460317	0.613524	0.2231	0.212168
CUL3	pc28	-0.0119091	0.614307	0.130307	0.211615
CUL3	pc15	0.0100219	0.614307	0.129376	0.211615
TSC1	pc32	-0.0168947	0.616562	0.224204	0.210023
VHL	pc5	-0.0320689	0.616742	0.0437064	0.209896
VHL	pc8	-0.0338317	0.616742	0.0727718	0.209896
VHL	pc30	0.0831171	0.616742	0.0557305	0.209896
VHL	pc28	0.0665621	0.616742	0.0747566	0.209896
BAP1	pc12	0.032681	0.619808	0.187821	0.207743
MET	pc8	0.00458847	0.62068	0.131659	0.207132
KMT2C	pc18	-0.0148626	0.621776	0.338053	0.206366
KMT2C	pc5	0.00589876	0.621776	0.339151	0.206366
KMT2C	pc32	-0.0150394	0.621776	0.314137	0.206366
EP300	pc25	-0.00557317	0.624561	0.51105	0.204425
EP300	pc12	0.00585686	0.624561	0.457019	0.204425
EP300	pc11	-0.00302944	0.624561	0.52993	0.204425
EP300	pc32	0.00461966	0.624561	0.527411	0.204425
EP300	pc21	0.00489924	0.624561	0.470955	0.204425
EP300	pc7	0.00315432	0.624561	0.478231	0.204425
EP300	pc23	-0.00538402	0.624561	0.447593	0.204425
SMAD3	pc21	0.00727318	0.625282	0.211882	0.203924
SMAD3	pc22	0.00846636	0.625282	0.227375	0.203924
SMAD3	pc25	0.0069334	0.629163	0.340166	0.201237
SMAD3	pc8	0.00299283	0.629163	0.329613	0.201237
SMAD3	pc20	0.00747194	0.629163	0.264654	0.201237
SMAD3	pc15	0.00483942	0.629163	0.34318	0.201237
SMAD3	pc16	-0.00593882	0.629163	0.296928	0.201237
SMAD3	pc3	-0.0027352	0.629163	0.315927	0.201237
WNK2	pc14	-0.0116737	0.629575	0.055881	0.200953
WNK2	pc18	-0.00863476	0.629575	0.185599	0.200953
WNK2	pc24	-0.00800638	0.629575	0.194996	0.200953
WNK2	pc16	0.00797404	0.629575	0.162448	0.200953
WNK2	pc29	-0.0105617	0.629575	0.121129	0.200953
WNK2	pc11	0.00684439	0.629575	0.0987638	0.200953
WNK2	pc19	0.00801333	0.629575	0.216025	0.200953
WNK2	pc13	-0.00571457	0.629575	0.228936	0.200953
WNK2	pc23	-0.0140662	0.629575	0.0210669	0.200953
WNK2	pc33	-0.0117493	0.629575	0.153368	0.200953
WNK2	pc6	-0.00686517	0.629575	0.0818671	0.200953
WNK2	pc3	-0.00499899	0.629575	0.0676247	0.200953
SPEN	pc26	0.0108463	0.629599	0.343417	0.200936
CDKN1A	pc31	0.0049194	0.635515	0.423677	0.196874
CDKN1A	pc30	0.0054986	0.635515	0.409614	0.196874
FAT1	pc23	0.00837052	0.638656	0.251592	0.194733
WNK2	pc5	-0.00297011	0.640489	0.252314	0.193488
KMT2C	pc11	0.00884205	0.642157	0.369727	0.192359
ATR	pc1	0.00434276	0.643379	0.311941	0.191533
ATR	pc14	-0.00771284	0.643379	0.290045	0.191533
ATR	pc4	-0.00435398	0.643379	0.290311	0.191533
ATR	pc5	-0.00357228	0.643379	0.249139	0.191533
ATR	pc22	-0.00856165	0.643379	0.307976	0.191533
ATR	pc27	0.00773015	0.643379	0.301007	0.191533
VHL	pc20	-0.0681642	0.643516	0.0975024	0.191441
NFE2L2	pc17	-0.00831247	0.644378	0.331952	0.19086
NFE2L2	pc29	0.00818029	0.644378	0.320792	0.19086
NF1	pc12	-0.0117993	0.64606	0.246171	0.189727
NF1	pc19	0.0167207	0.64606	0.0861232	0.189727
NF1	pc26	-0.0126715	0.64606	0.248644	0.189727
NF1	pc16	0.00937432	0.64606	0.274687	0.189727
NF1	pc3	-0.00446071	0.64606	0.277886	0.189727
NF1	pc9	0.00620724	0.64606	0.311606	0.189727
NF1	pc15	0.00745226	0.64606	0.332819	0.189727
NF1	pc31	0.0108447	0.64606	0.269936	0.189727
NF1	pc6	-0.00793103	0.64606	0.181154	0.189727
NF1	pc27	0.0130441	0.64606	0.165631	0.189727
NF1	pc23	-0.0146572	0.64606	0.109673	0.189727
NF1	pc8	-0.00466847	0.64606	0.313002	0.189727
NF1	pc22	-0.0188568	0.64606	0.0745721	0.189727
NF1	pc4	0.00949953	0.64606	0.0669394	0.189727
NF1	pc5	0.00391377	0.64606	0.315731	0.189727
NF1	pc17	0.0122425	0.64606	0.2504	0.189727
NF1	pc29	-0.0131413	0.64606	0.199539	0.189727
MTOR	pc30	-0.0125851	0.648136	0.333888	0.188334
MTOR	pc25	-0.0124183	0.648138	0.35353	0.188333
SDHA	pc6	0.00249415	0.649412	0.590375	0.18748
RB1	pc32	0.003763	0.650278	0.551751	0.186901
TSC1	pc29	-0.0171109	0.650621	0.256305	0.186672
DNM2	pc16	-0.00660756	0.650959	0.315308	0.186447
DNM2	pc7	-0.00543829	0.650959	0.217206	0.186447
DNM2	pc8	0.00353143	0.650959	0.319577	0.186447
DNM2	pc10	-0.00484744	0.650959	0.28439	0.186447
DNM2	pc26	0.00889369	0.650959	0.290958	0.186447
DNM2	pc28	-0.00650002	0.650959	0.355068	0.186447
DNM2	pc15	0.00578817	0.650959	0.326614	0.186447
DNM2	pc2	-0.00270592	0.650959	0.350629	0.186447
NF1	pc32	0.00795722	0.659108	0.399459	0.181044
NF1	pc25	-0.0100132	0.659108	0.36073	0.181044
NF1	pc30	0.00903569	0.659108	0.396622	0.181044
CSMD3	pc1	0.00575956	0.660676	0.280287	0.180011
SDHA	pc5	0.00150823	0.660784	0.620737	0.17994
PIK3CA	pc4	-0.00525305	0.663547	0.442365	0.178128
PIK3CA	pc7	-0.00618375	0.663547	0.414811	0.178128
PIK3CA	pc25	-0.0115746	0.663547	0.423364	0.178128
NFE2L2	pc24	0.00625001	0.664719	0.40286	0.177362
NFE2L2	pc26	0.00760038	0.664719	0.389637	0.177362
NFE2L2	pc4	-0.00373508	0.664719	0.370253	0.177362
VHL	pc26	0.0589454	0.665889	0.187663	0.176598
VHL	pc10	0.0307047	0.665889	0.201785	0.176598
VHL	pc25	0.0605561	0.665889	0.174846	0.176598
VHL	pc1	0.0290567	0.665889	0.186971	0.176598
VHL	pc15	-0.0425411	0.665889	0.174754	0.176598
CUL3	pc20	0.0121349	0.666469	0.161568	0.17622
FAT1	pc13	0.00609323	0.67043	0.284425	0.173646
SMAD3	pc27	0.00539938	0.672037	0.386931	0.172607
NF2	pc1	-0.00598979	0.68204	0.248015	0.16619
NFE2L2	pc6	0.00372649	0.683032	0.434657	0.165559
MTOR	pc33	-0.0123073	0.685475	0.415439	0.164009
MTOR	pc12	0.0101557	0.685475	0.413854	0.164009
RB1	pc3	-0.00143148	0.686123	0.602956	0.163598
KMT2D	pc16	-0.00496676	0.686234	0.420217	0.163528
KMT2D	pc23	-0.0049627	0.686234	0.450485	0.163528
KMT2D	pc3	0.0022579	0.686234	0.444296	0.163528
KMT2D	pc30	-0.00568703	0.686234	0.45749	0.163528
WNK2	pc9	0.00351542	0.686909	0.38883	0.163101
WNK2	pc12	0.00541131	0.686909	0.423789	0.163101
WNK2	pc21	-0.00459435	0.686909	0.43133	0.163101
WNK2	pc7	0.00352676	0.686909	0.356092	0.163101
WNK2	pc32	0.00488024	0.686909	0.437124	0.163101
WNK2	pc8	0.00291498	0.686909	0.343485	0.163101
WNK2	pc20	-0.00618482	0.686909	0.356937	0.163101
WNK2	pc17	0.00713399	0.686909	0.313849	0.163101
WNK2	pc25	-0.00539662	0.688284	0.458856	0.162232
VHL	pc12	0.0398376	0.688887	0.336319	0.161852
VHL	pc3	-0.0186612	0.688887	0.265048	0.161852
VHL	pc24	0.0374088	0.688887	0.32271	0.161852
VHL	pc11	0.0234791	0.688887	0.354881	0.161852
VHL	pc27	-0.039146	0.688887	0.306887	0.161852
VHL	pc9	0.0254299	0.688887	0.308765	0.161852
VHL	pc16	0.0340099	0.688887	0.33051	0.161852
PIK3R1	pc9	-0.00484324	0.690032	0.230011	0.161131
PIK3R1	pc20	0.0114922	0.690032	0.0836266	0.161131
PIK3R1	pc3	-0.00370993	0.690032	0.170079	0.161131
PIK3R1	pc2	-0.00384868	0.690032	0.121808	0.161131
PIK3R1	pc22	0.0106436	0.690032	0.12586	0.161131
PIK3R1	pc31	-0.00833013	0.690032	0.197624	0.161131
PIK3R1	pc18	0.00796021	0.690032	0.217184	0.161131
PIK3R1	pc32	-0.00823557	0.690032	0.18496	0.161131
PIK3R1	pc8	0.00532113	0.690032	0.080516	0.161131
PIK3R1	pc10	0.00603206	0.690032	0.120504	0.161131
PIK3R1	pc29	-0.00772232	0.69204	0.251651	0.159869
PBRM1	pc23	-0.0490758	0.692048	0.18874	0.159864
NF1	pc20	-0.00778605	0.692247	0.440521	0.159739
VHL	pc6	-0.0212498	0.694664	0.378907	0.158226
APC	pc30	0.0106207	0.696904	0.165696	0.156827
APC	pc3	-0.00462228	0.696904	0.11776	0.156827
APC	pc15	0.00696889	0.696904	0.207628	0.156827
APC	pc11	0.00651762	0.696904	0.145624	0.156827
APC	pc25	0.00800275	0.696904	0.309395	0.156827
APC	pc12	-0.00795835	0.696904	0.276343	0.156827
APC	pc20	-0.00614707	0.696904	0.396765	0.156827
APC	pc6	-0.00370876	0.696904	0.384064	0.156827
APC	pc9	-0.00380744	0.696904	0.387702	0.156827
APC	pc23	-0.00714867	0.696904	0.277429	0.156827
APC	pc17	0.00835617	0.696904	0.274924	0.156827
APC	pc28	-0.0118581	0.696904	0.0719729	0.156827
APC	pc4	0.00312641	0.696904	0.401105	0.156827
APC	pc5	-0.00348234	0.696904	0.214194	0.156827
APC	pc32	-0.00569621	0.696904	0.401248	0.156827
APC	pc31	-0.00989631	0.696904	0.161289	0.156827
APC	pc10	0.00658002	0.696904	0.121104	0.156827
APC	pc1	0.00383287	0.696904	0.323749	0.156827
APC	pc19	0.0101467	0.696904	0.147161	0.156827
EP300	pc31	-0.00385129	0.697208	0.612698	0.156638
SMAD3	pc29	-0.00525546	0.6973	0.439245	0.156581
SMAD3	pc24	0.0045389	0.6973	0.461349	0.156581
SMAD3	pc23	-0.00444082	0.6973	0.464866	0.156581
APC	pc29	-0.00589874	0.697632	0.422807	0.156373
CDKN1A	pc25	0.00476754	0.698222	0.486639	0.156007
SF3B1	pc27	-0.00416907	0.698473	0.529146	0.15585
SF3B1	pc1	0.00246804	0.698473	0.516793	0.15585
SF3B1	pc8	0.00263387	0.698473	0.418978	0.15585
SF3B1	pc16	-0.00404188	0.698473	0.503649	0.15585
SF3B1	pc15	0.0039111	0.698473	0.47051	0.15585
SF3B1	pc13	-0.00371725	0.698473	0.459869	0.15585
SF3B1	pc26	0.00524666	0.698473	0.497589	0.15585
SF3B1	pc23	-0.00438723	0.698473	0.49643	0.15585
SF3B1	pc22	-0.00601354	0.698473	0.419214	0.15585
SF3B1	pc19	-0.0060971	0.698473	0.374048	0.15585
KEAP1	pc26	-0.00878904	0.699	0.225238	0.155523
KEAP1	pc10	0.00326184	0.699	0.402454	0.155523
KEAP1	pc8	-0.00315041	0.699	0.302116	0.155523
KEAP1	pc19	0.00701199	0.699	0.275156	0.155523
KEAP1	pc1	0.00420036	0.699	0.238954	0.155523
KEAP1	pc18	0.0101647	0.699	0.116333	0.155523
KEAP1	pc21	-0.00615149	0.699	0.288297	0.155523
KEAP1	pc3	-0.00291227	0.699	0.282961	0.155523
KEAP1	pc33	0.00726116	0.699	0.373662	0.155523
KEAP1	pc11	0.00486068	0.699	0.237162	0.155523
KEAP1	pc30	0.00898707	0.699	0.201414	0.155523
KEAP1	pc5	0.0024214	0.699	0.346818	0.155523
KEAP1	pc17	-0.00601502	0.699	0.391991	0.155523
KEAP1	pc29	0.00623034	0.699	0.356533	0.155523
KEAP1	pc2	-0.00297903	0.699	0.232462	0.155523
ATR	pc24	-0.00669643	0.706915	0.364168	0.150633
SMAD3	pc2	-0.00171855	0.707689	0.493238	0.150158
CSMD3	pc7	-0.00561387	0.708863	0.32221	0.149438
MTOR	pc28	0.0083625	0.709512	0.455188	0.14904
MTOR	pc17	0.0093364	0.709512	0.473008	0.14904
WNK2	pc2	-0.00171588	0.710116	0.494929	0.148671
KMT2D	pc11	0.00304805	0.71124	0.495713	0.147984
SMAD3	pc10	0.00253636	0.711323	0.517326	0.147933
FAT1	pc31	-0.00739237	0.712381	0.345397	0.147288
FAT1	pc15	-0.00589503	0.712381	0.336482	0.147288
CDKN1A	pc6	0.00239199	0.713625	0.519	0.14653
WNK2	pc22	-0.00452607	0.714438	0.519591	0.146035
NF1	pc11	-0.00422347	0.714819	0.497857	0.145804
NF1	pc21	0.00568531	0.714819	0.517219	0.145804
NF1	pc18	-0.0063102	0.714819	0.519868	0.145804
FAT1	pc24	0.0065207	0.714859	0.378401	0.14578
FAT1	pc8	0.00317063	0.714859	0.389923	0.14578
PIK3R1	pc19	0.0067471	0.715161	0.29213	0.145596
PIK3R1	pc14	-0.00621008	0.715161	0.303401	0.145596
VHL	pc19	0.0227414	0.715521	0.566322	0.145378
VHL	pc31	0.01935	0.715521	0.628791	0.145378
VHL	pc13	-0.0149669	0.715521	0.606779	0.145378
VHL	pc29	0.0204297	0.715521	0.624242	0.145378
VHL	pc23	0.0198194	0.715521	0.595146	0.145378
VHL	pc18	-0.0303989	0.715521	0.446554	0.145378
VHL	pc2	0.0095202	0.715521	0.536358	0.145378
VHL	pc32	0.0287889	0.715521	0.45415	0.145378
VHL	pc14	0.0206881	0.715521	0.579757	0.145378
VHL	pc22	-0.0264986	0.715521	0.538127	0.145378
VHL	pc4	-0.0109273	0.715521	0.604575	0.145378
PIK3CA	pc33	0.0104802	0.71617	0.520851	0.144984
PIK3CA	pc20	0.00865005	0.71617	0.516111	0.144984
CDKN1A	pc32	0.00341134	0.717958	0.563624	0.143901
CDKN1A	pc4	0.00186199	0.717958	0.565664	0.143901
STAG2	pc7	0.00824263	0.718256	0.176316	0.143721
STAG2	pc5	0.00588427	0.718256	0.155045	0.143721
STAG2	pc15	-0.0105568	0.718256	0.195888	0.143721
STAG2	pc9	0.0086287	0.718256	0.184822	0.143721
NF2	pc9	0.00628936	0.723794	0.285131	0.140385
CDKN1A	pc20	-0.0029744	0.725556	0.63761	0.139329
CDKN1A	pc12	-0.00318328	0.725556	0.616896	0.139329
CDKN1A	pc9	-0.00184904	0.725556	0.629874	0.139329
DROSHA	pc17	-0.012219	0.726939	0.220285	0.138502
DROSHA	pc27	0.0166555	0.726939	0.0586465	0.138502
DROSHA	pc16	-0.0105357	0.726939	0.189631	0.138502
DROSHA	pc33	-0.0144039	0.726939	0.213499	0.138502
DROSHA	pc26	0.0182289	0.726939	0.0762923	0.138502
DROSHA	pc13	-0.0116702	0.726939	0.0809249	0.138502
DROSHA	pc2	0.00442151	0.726939	0.211505	0.138502
DROSHA	pc3	0.00586951	0.726939	0.127199	0.138502
DROSHA	pc21	0.0129167	0.726939	0.116068	0.138502
DROSHA	pc15	-0.0105572	0.726939	0.142761	0.138502
ATR	pc28	0.00546802	0.728519	0.452734	0.137559
ATR	pc20	0.00587832	0.728519	0.463603	0.137559
ATR	pc29	0.00601529	0.728519	0.459741	0.137559
ATR	pc10	0.00357051	0.728519	0.446605	0.137559
ELF3	pc24	0.00527875	0.732396	0.488264	0.135254
SF3B1	pc2	0.00110106	0.733372	0.679227	0.134676
SF3B1	pc17	-0.00300256	0.733372	0.688925	0.134676
SF3B1	pc29	0.00297659	0.733372	0.679841	0.134676
SF3B1	pc9	0.00179629	0.733372	0.67756	0.134676
SF3B1	pc25	0.00420421	0.733372	0.585842	0.134676
SF3B1	pc6	-0.00177609	0.733372	0.670615	0.134676
TSC2	pc26	0.00311835	0.738729	0.693957	0.131515
DDX3X	pc10	-0.00701279	0.73897	0.073509	0.131373
DDX3X	pc4	-0.00583734	0.73897	0.0895721	0.131373
DNM2	pc32	-0.00560501	0.739069	0.438908	0.131315
DNM2	pc13	0.00356382	0.739069	0.515109	0.131315
DNM2	pc6	0.00304359	0.739069	0.503205	0.131315
DNM2	pc11	0.00312499	0.739069	0.513045	0.131315
DNM2	pc3	0.00205418	0.739069	0.514546	0.131315
FAT1	pc16	-0.0054494	0.739175	0.425586	0.131253
KEAP1	pc15	-0.00372777	0.739731	0.462771	0.130926
KEAP1	pc6	-0.0028217	0.739731	0.470738	0.130926
DROSHA	pc18	0.0101933	0.73983	0.266731	0.130868
DROSHA	pc30	0.0110273	0.73983	0.269029	0.130868
PTEN	pc15	-0.0127179	0.740131	0.296224	0.130692
PTEN	pc8	-0.00719262	0.740131	0.325855	0.130692
PTEN	pc3	-0.00700304	0.740131	0.281616	0.130692
PTEN	pc4	-0.00788117	0.740131	0.336423	0.130692
PBRM1	pc14	0.0453969	0.741921	0.224825	0.129642
MET	pc14	0.00779472	0.74217	0.196429	0.129497
MET	pc27	0.00788595	0.74217	0.20241	0.129497
SMARCA4	pc23	-0.0056012	0.742902	0.450244	0.129068
SMARCA4	pc32	-0.00620523	0.742902	0.417283	0.129068
SMARCA4	pc20	-0.0101207	0.742902	0.215943	0.129068
SMARCA4	pc4	-0.00450798	0.742902	0.282893	0.129068
SMARCA4	pc8	-0.00322044	0.742902	0.390204	0.129068
SMARCA4	pc33	0.00891506	0.742902	0.373648	0.129068
SMARCA4	pc6	0.00475286	0.742902	0.322444	0.129068
SMARCA4	pc22	-0.00791224	0.742902	0.355419	0.129068
SMARCA4	pc30	0.0101465	0.742902	0.240045	0.129068
SMARCA4	pc11	-0.00478231	0.742902	0.343421	0.129068
SMARCA4	pc31	-0.00617641	0.742902	0.437895	0.129068
SMARCA4	pc26	-0.00834838	0.742902	0.348051	0.129068
SMARCA4	pc19	-0.00645741	0.742902	0.412986	0.129068
SMARCA4	pc10	-0.00487113	0.742902	0.308532	0.129068
SMARCA4	pc12	0.0067478	0.742902	0.41287	0.129068
SMARCA4	pc3	0.0033092	0.742902	0.320339	0.129068
SMARCA4	pc1	-0.00526853	0.742902	0.228949	0.129068
STAG1	pc4	0.00443098	0.745591	0.194754	0.127499
STAG1	pc29	0.00845178	0.745591	0.210785	0.127499
STAG1	pc6	0.0047348	0.745591	0.225937	0.127499
STAG1	pc2	-0.00328907	0.745591	0.187117	0.127499
TSC2	pc16	0.00217898	0.747567	0.724913	0.12635
TP53	pc31	0.00649722	0.747707	0.702391	0.126269
MSH6	pc11	0.00435827	0.748313	0.430847	0.125917
NF2	pc8	0.00372902	0.750963	0.400747	0.124381
NF2	pc16	-0.00736526	0.750963	0.370864	0.124381
NF2	pc15	-0.00579447	0.750963	0.432373	0.124381
NF2	pc33	-0.0116698	0.750963	0.325363	0.124381
NF2	pc21	-0.00771129	0.750963	0.359808	0.124381
NF2	pc23	0.00690019	0.750963	0.432153	0.124381
TSC1	pc7	-0.00843248	0.751241	0.318708	0.124221
PTEN	pc22	-0.0137661	0.752345	0.41037	0.123583
PTEN	pc9	0.00842481	0.752345	0.385354	0.123583
PTEN	pc13	0.00954954	0.752345	0.397979	0.123583
CSMD3	pc11	-0.00555782	0.755037	0.366078	0.122032
ARID2	pc15	0.0141442	0.757667	0.126514	0.120522
ARID2	pc19	-0.0175188	0.757667	0.134774	0.120522
ARID2	pc23	0.0194194	0.757667	0.078036	0.120522
ARID2	pc5	-0.00696459	0.757667	0.137758	0.120522
ARID2	pc18	0.0183914	0.757667	0.119003	0.120522
ARID2	pc13	-0.0192816	0.757667	0.0248963	0.120522
BAP1	pc6	0.0134949	0.758569	0.350694	0.120005
BAP1	pc21	0.0165062	0.758569	0.440697	0.120005
BAP1	pc30	0.0278199	0.758569	0.284564	0.120005
BAP1	pc1	0.00937437	0.758569	0.47693	0.120005
BAP1	pc8	-0.0081916	0.758569	0.467803	0.120005
BAP1	pc31	-0.0126486	0.758569	0.59766	0.120005
BAP1	pc28	0.0126683	0.758569	0.570836	0.120005
BAP1	pc20	0.0203455	0.758569	0.408534	0.120005
BAP1	pc4	-0.00802196	0.758569	0.525501	0.120005
BAP1	pc24	-0.0198711	0.758569	0.380291	0.120005
BAP1	pc25	0.02374	0.758569	0.37422	0.120005
BAP1	pc32	-0.0260207	0.758569	0.258594	0.120005
BAP1	pc22	0.0160118	0.758569	0.534401	0.120005
BAP1	pc16	0.0110931	0.758569	0.595987	0.120005
BAP1	pc15	-0.0149215	0.758569	0.426479	0.120005
BAP1	pc7	0.0074192	0.758569	0.596449	0.120005
ARID1A	pc15	0.0142642	0.76009	0.321539	0.119135
ARID1A	pc2	-0.00699518	0.76009	0.322462	0.119135
ARID1A	pc30	0.0215145	0.76009	0.280477	0.119135
STAG2	pc14	0.0116663	0.760927	0.230584	0.118657
ATR	pc17	-0.00559968	0.762133	0.508089	0.117969
FAT1	pc29	0.00600487	0.762202	0.461941	0.11793
NF2	pc17	0.00729909	0.764151	0.474863	0.116821
NF2	pc4	0.00310139	0.764151	0.53259	0.116821
NF2	pc32	0.00607686	0.764151	0.502274	0.116821
NF2	pc11	-0.00381492	0.764151	0.523233	0.116821
MET	pc11	-0.00487541	0.767044	0.234161	0.11518
MET	pc31	-0.0073475	0.767044	0.255681	0.11518
SDHA	pc21	0.00223937	0.767345	0.744092	0.115009
EP300	pc5	0.00107837	0.767475	0.720962	0.114936
EP300	pc16	0.00239572	0.767475	0.718316	0.114936
RB1	pc15	0.00165955	0.770693	0.747338	0.113119
RB1	pc11	0.00141906	0.770693	0.733725	0.113119
RB1	pc19	-0.00244164	0.770693	0.708009	0.113119
TSC1	pc11	-0.00854973	0.772522	0.351146	0.112089
KMT2C	pc28	-0.0105016	0.773688	0.468902	0.111434
TSC1	pc33	0.0161387	0.774123	0.375332	0.11119
MSH6	pc12	0.00559487	0.77446	0.535628	0.111001
MSH6	pc21	0.00487499	0.77446	0.531698	0.111001
MSH6	pc10	0.00339672	0.77446	0.51705	0.111001
MSH6	pc22	-0.00575375	0.77446	0.539775	0.111001
SMAD3	pc7	-0.00207135	0.774682	0.58688	0.110877
KMT2D	pc21	-0.00363207	0.776183	0.564497	0.110036
WNK2	pc26	-0.00394673	0.777344	0.588897	0.109387
DDX3X	pc3	0.00426569	0.777504	0.117804	0.109298
VHL	pc33	0.018727	0.781079	0.710072	0.107305
MAP3K1	pc29	0.016652	0.782001	0.023697	0.106793
PTEN	pc12	-0.0114858	0.784481	0.475443	0.105418
PTEN	pc28	-0.0104166	0.784481	0.472557	0.105418
NF2	pc20	-0.00481427	0.785656	0.619001	0.104768
NF2	pc2	0.00185731	0.785656	0.608482	0.104768
NF2	pc22	0.00513647	0.785656	0.612335	0.104768
BAP1	pc3	-0.00432347	0.785952	0.666196	0.104604
BAP1	pc19	-0.0102201	0.785952	0.666868	0.104604
MET	pc29	-0.0071774	0.788074	0.286573	0.103433
ARID1B	pc4	0.00288053	0.791069	0.490981	0.101786
ARID1B	pc12	0.00556104	0.791069	0.498216	0.101786
ARID1B	pc7	-0.00469471	0.791069	0.311483	0.101786
ARID1B	pc8	-0.00249876	0.791069	0.503407	0.101786
ARID1B	pc16	-0.00497237	0.791069	0.472792	0.101786
ARID1B	pc5	0.00260077	0.791069	0.408786	0.101786
ARID1B	pc18	0.00802515	0.791069	0.310665	0.101786
ARID1B	pc14	0.00678384	0.791069	0.359621	0.101786
ARID1B	pc22	0.0066576	0.791069	0.435136	0.101786
ARID1B	pc1	-0.00332194	0.791069	0.446386	0.101786
ARID1B	pc21	0.0065041	0.791069	0.358711	0.101786
ARID1B	pc9	0.00297414	0.791995	0.548008	0.101278
ARID1B	pc30	0.0051169	0.791995	0.551996	0.101278
NF1	pc2	-0.00185138	0.792389	0.624307	0.101062
NF1	pc1	0.00273276	0.792389	0.613103	0.101062
ELF3	pc9	0.00298796	0.792735	0.552512	0.100872
STAG2	pc18	-0.0101527	0.794331	0.328967	0.0999983
STAG2	pc26	0.0106381	0.794331	0.36106	0.0999983
STAG2	pc29	0.011184	0.794331	0.303186	0.0999983
STAG2	pc3	0.00409391	0.794331	0.34769	0.0999983
STAG2	pc16	-0.00880901	0.794331	0.33308	0.0999983
TSC1	pc16	0.0104216	0.79434	0.409206	0.0999933
CDKN1A	pc29	-0.00227198	0.795125	0.722841	0.0995647
SMARCA4	pc9	0.00310378	0.796559	0.532178	0.0987822
SMARCA4	pc5	-0.00186421	0.796559	0.555177	0.0987822
SMARCA4	pc24	-0.00457451	0.796559	0.543129	0.0987822
PIK3R1	pc33	0.0066012	0.797053	0.417125	0.0985125
PIK3R1	pc1	-0.00285868	0.797053	0.421285	0.0985125
PIK3R1	pc4	0.00266176	0.797053	0.434756	0.0985125
PIK3R1	pc15	0.00434531	0.797053	0.390528	0.0985125
CUL3	pc11	-0.00619891	0.797649	0.246589	0.098188
CUL3	pc1	-0.00554886	0.797649	0.231845	0.098188
CUL3	pc9	-0.00585965	0.797649	0.265883	0.098188
PTEN	pc16	0.0089589	0.800328	0.509299	0.0967322
DDX3X	pc17	-0.00947384	0.802453	0.179939	0.0955806
DDX3X	pc25	0.00977237	0.802453	0.178749	0.0955806
DDX3X	pc27	0.00809463	0.802453	0.194534	0.0955806
NFE2L2	pc32	-0.00471133	0.8027	0.535133	0.0954467
STAG2	pc22	-0.00960481	0.804262	0.391502	0.0946025
STAG2	pc28	0.00793512	0.804262	0.414317	0.0946025
CUL3	pc8	0.00417768	0.8056	0.292946	0.0938805
TET2	pc25	-0.0131724	0.80675	0.387299	0.093261
TET2	pc15	-0.00923609	0.80675	0.388102	0.093261
TET2	pc31	-0.0142525	0.80675	0.297166	0.093261
TET2	pc16	0.0109838	0.80675	0.357397	0.093261
TET2	pc19	-0.0152443	0.80675	0.260375	0.093261
TET2	pc32	-0.011263	0.80675	0.391152	0.093261
TET2	pc2	0.00541662	0.80675	0.302975	0.093261
CSMD3	pc28	0.00632544	0.808121	0.484331	0.0925235
CSMD3	pc26	-0.00733805	0.808121	0.498322	0.0925235
CSMD3	pc9	0.00396238	0.808121	0.512708	0.0925235
CSMD3	pc33	-0.00818669	0.808121	0.502422	0.0925235
CSMD3	pc23	0.00589435	0.808121	0.514259	0.0925235
NFE2L2	pc18	0.00454816	0.809518	0.56421	0.0917733
KMT2C	pc23	-0.00940512	0.811206	0.516222	0.0908688
MSH6	pc1	0.00207759	0.812848	0.665058	0.0899905
MSH6	pc2	-0.00173069	0.812848	0.606132	0.0899905
MSH6	pc28	-0.00360683	0.812848	0.657604	0.0899905
MSH6	pc6	-0.00253609	0.812848	0.629989	0.0899905
KEAP1	pc7	-0.00230397	0.815042	0.543361	0.08882
PIK3CA	pc8	-0.00262631	0.815296	0.66706	0.0886847
PIK3CA	pc14	-0.00561339	0.815296	0.642858	0.0886847
PIK3CA	pc3	0.0023672	0.815296	0.662516	0.0886847
ARID1B	pc10	0.00254545	0.815714	0.593246	0.0884623
SMARCB1	pc32	0.0099452	0.816448	0.197927	0.0880714
SF3B1	pc7	-0.00106384	0.817415	0.792645	0.0875574
MTOR	pc7	-0.00397429	0.819673	0.571287	0.0863595
SMARCA4	pc13	-0.00286	0.819678	0.620968	0.0863566
SMARCA4	pc2	-0.00162079	0.819678	0.596609	0.0863566
PTEN	pc11	0.00593908	0.820272	0.546848	0.0860421
DNM2	pc33	-0.00499994	0.822343	0.598068	0.0849469
RB1	pc14	-0.00135168	0.825812	0.825812	0.0831189
CDKN1A	pc15	0.00135091	0.829208	0.778953	0.0813363
ATR	pc13	-0.00314621	0.830995	0.579178	0.0804016
MET	pc19	-0.00537629	0.831138	0.401108	0.0803268
MET	pc32	-0.00388206	0.831138	0.531851	0.0803268
MET	pc17	-0.00552671	0.831138	0.42999	0.0803268
MET	pc10	-0.00204284	0.831138	0.598758	0.0803268
MET	pc13	-0.00264007	0.831138	0.573915	0.0803268
MET	pc15	-0.00289907	0.831138	0.56663	0.0803268
MET	pc9	-0.00208912	0.831138	0.604464	0.0803268
MET	pc5	-0.00197422	0.831138	0.441482	0.0803268
MET	pc16	0.00310777	0.831138	0.58175	0.0803268
MET	pc3	0.00141559	0.831138	0.60043	0.0803268
MET	pc23	0.00518078	0.831138	0.389651	0.0803268
MET	pc25	-0.00513145	0.831138	0.476249	0.0803268
PBRM1	pc19	0.0431431	0.831273	0.277091	0.0802563
VHL	pc7	0.00581306	0.832229	0.803806	0.0797569
VHL	pc21	0.00873322	0.832229	0.80701	0.0797569
DROSHA	pc25	-0.0100101	0.834924	0.328909	0.0783532
SMAD3	pc17	-0.00300489	0.83534	0.670601	0.078137
SMAD3	pc19	0.00263392	0.83534	0.68346	0.078137
ATR	pc3	0.00155516	0.836758	0.633907	0.0774003
ATR	pc6	0.00240187	0.836758	0.610133	0.0774003
ARID1B	pc3	0.00157511	0.838107	0.63493	0.0767005
STAG2	pc24	0.00690971	0.83882	0.482957	0.0763314
STAG2	pc8	-0.00360775	0.83882	0.462168	0.0763314
SMARCB1	pc29	-0.0100811	0.838863	0.228781	0.0763089
KEAP1	pc4	0.00186845	0.838891	0.584682	0.0762943
CSMD3	pc12	-0.00547683	0.839824	0.585332	0.0758117
CSMD3	pc18	-0.00534788	0.839824	0.580473	0.0758117
CDKN1A	pc27	-0.00118892	0.839852	0.839852	0.0757974
CDKN1A	pc5	-0.00049469	0.839852	0.839329	0.0757974
SMAD3	pc4	-0.00125972	0.841519	0.714016	0.074936
VHL	pc17	-0.0086205	0.842437	0.842437	0.0744628
WNK2	pc31	0.0022387	0.843144	0.73195	0.0740983
WNK2	pc30	0.0023433	0.843144	0.740945	0.0740983
WNK2	pc28	-0.00242113	0.843144	0.691189	0.0740983
WNK2	pc27	0.00207677	0.843144	0.739853	0.0740983
FAT1	pc30	-0.00522884	0.8458	0.538237	0.0727322
MAP3K1	pc5	0.00171317	0.849721	0.540731	0.0707238
MAP3K1	pc14	0.0070552	0.849721	0.284208	0.0707238
MAP3K1	pc13	0.00843701	0.849721	0.100037	0.0707238
MAP3K1	pc7	-0.00341253	0.849721	0.408189	0.0707238
MAP3K1	pc1	0.00246464	0.849721	0.525364	0.0707238
MAP3K1	pc11	-0.00314619	0.849721	0.481899	0.0707238
MAP3K1	pc23	0.00687371	0.849721	0.295952	0.0707238
MAP3K1	pc12	-0.00520358	0.849721	0.476203	0.0707238
MAP3K1	pc26	0.00853366	0.849721	0.279223	0.0707238
MAP3K1	pc3	0.00208041	0.849721	0.480865	0.0707238
MAP3K1	pc30	-0.00769583	0.849721	0.314698	0.0707238
MAP3K1	pc8	-0.00393043	0.849721	0.236851	0.0707238
MAP3K1	pc25	0.00559753	0.849721	0.476701	0.0707238
MAP3K1	pc32	0.0047554	0.849721	0.483101	0.0707238
MAP3K1	pc21	-0.00525433	0.849721	0.404546	0.0707238
MAP3K1	pc33	0.0105956	0.849721	0.232986	0.0707238
MAP3K1	pc28	0.00438269	0.849721	0.505432	0.0707238
MAP3K1	pc16	-0.00420271	0.849721	0.495147	0.0707238
MAP3K1	pc17	0.00499461	0.849721	0.513628	0.0707238
MAP3K1	pc15	0.00522908	0.849721	0.343944	0.0707238
PIK3CA	pc16	-0.00402583	0.851128	0.72217	0.0700049
ARID1A	pc7	0.00762937	0.851682	0.477662	0.0697227
ARID1A	pc25	0.0144692	0.851682	0.479978	0.0697227
ARID1A	pc31	0.0153576	0.851682	0.403386	0.0697227
ARID1A	pc8	0.00596703	0.851682	0.490362	0.0697227
ARID1A	pc12	-0.0134433	0.851682	0.479729	0.0697227
CNTNAP2	pc8	-0.00522184	0.852011	0.142285	0.0695547
CNTNAP2	pc18	0.010728	0.852011	0.154911	0.0695547
TP53	pc22	0.00392325	0.856042	0.830101	0.067505
TSC1	pc15	0.00685285	0.85646	0.54502	0.067293
TSC1	pc1	-0.00502708	0.85646	0.527353	0.067293
TSC1	pc14	-0.00944058	0.85646	0.484364	0.067293
TSC1	pc20	-0.00921417	0.85646	0.535065	0.067293
ELF3	pc19	0.00380387	0.85697	0.633806	0.0670343
ELF3	pc4	0.00193271	0.85697	0.64922	0.0670343
KMT2C	pc12	-0.00867934	0.857898	0.589633	0.0665643
KMT2C	pc6	-0.00494649	0.857898	0.597929	0.0665643
SMARCB1	pc27	0.00865986	0.858956	0.26029	0.0660293
MSH6	pc25	-0.00337031	0.859128	0.728957	0.0659422
NCOR2	pc6	-0.0029198	0.859344	0.416652	0.0658328
NCOR2	pc7	0.00296574	0.859344	0.394594	0.0658328
NCOR2	pc1	-0.00296141	0.859344	0.36615	0.0658328
NCOR2	pc20	0.00546064	0.859344	0.372268	0.0658328
SMARCA4	pc17	-0.00327747	0.863306	0.703974	0.0638352
SMARCA4	pc18	-0.00299249	0.863306	0.706341	0.0638352
SMARCA4	pc15	-0.00212787	0.863632	0.732779	0.0636713
PIK3R1	pc27	0.00418829	0.865544	0.498344	0.0627108
STAG2	pc2	0.0025502	0.86579	0.524721	0.0625876
DNM2	pc12	-0.00347249	0.866131	0.65616	0.0624162
MAP3K1	pc6	0.00184478	0.866219	0.664759	0.0623722
MAP3K1	pc20	-0.00226452	0.866219	0.754689	0.0623722
MAP3K1	pc31	0.00342468	0.866219	0.627455	0.0623722
MAP3K1	pc24	-0.00197437	0.866219	0.767146	0.0623722
MAP3K1	pc19	-0.00189142	0.866219	0.786729	0.0623722
MAP3K1	pc18	-0.00189794	0.866219	0.787472	0.0623722
MAP3K1	pc2	-0.00109432	0.866219	0.686821	0.0623722
MAP3K1	pc9	0.00165588	0.866219	0.70691	0.0623722
MAP3K1	pc10	-0.00208466	0.866219	0.622897	0.0623722
EP300	pc1	-0.00078776	0.866394	0.850638	0.0622844
EP300	pc13	0.000929849	0.866394	0.866394	0.0622844
CNTNAP2	pc13	-0.00642891	0.866917	0.241712	0.0620225
CNTNAP2	pc11	0.00563335	0.866917	0.239736	0.0620225
CNTNAP2	pc26	0.00987954	0.866917	0.242078	0.0620225
CNTNAP2	pc9	0.00500168	0.866917	0.288972	0.0620225
CNTNAP2	pc15	0.00662533	0.866917	0.262844	0.0620225
TET2	pc23	0.00769046	0.867633	0.545963	0.0616639
TET2	pc20	0.00937861	0.867633	0.504099	0.0616639
TET2	pc29	0.00591304	0.867633	0.677996	0.0616639
TET2	pc5	-0.0022944	0.867633	0.672307	0.0616639
TET2	pc17	0.00603589	0.867633	0.68359	0.0616639
TET2	pc12	-0.00795933	0.867633	0.573688	0.0616639
TET2	pc1	-0.00379138	0.867633	0.613969	0.0616639
TET2	pc3	-0.00304584	0.867633	0.594138	0.0616639
TET2	pc11	0.00602224	0.867633	0.487067	0.0616639
TET2	pc21	-0.00507155	0.867633	0.677833	0.0616639
ARID1A	pc33	-0.0146594	0.868253	0.526214	0.0613537
BAP1	pc33	-0.00902699	0.870195	0.764717	0.0603834
TSC2	pc29	-0.00119476	0.871564	0.871564	0.0597006
NCOR2	pc2	-0.000874207	0.871681	0.702861	0.0596425
NCOR2	pc9	0.00240267	0.871681	0.518192	0.0596425
NCOR2	pc12	0.00329761	0.871681	0.592827	0.0596425
NCOR2	pc28	-0.00146204	0.871681	0.792437	0.0596425
NCOR2	pc22	-0.00183247	0.871681	0.774854	0.0596425
NCOR2	pc24	0.0025029	0.871681	0.656627	0.0596425
NCOR2	pc25	0.00269664	0.871681	0.684693	0.0596425
NCOR2	pc4	0.00119414	0.871681	0.703816	0.0596425
NCOR2	pc17	-0.00173786	0.871681	0.787772	0.0596425
NCOR2	pc8	-0.00212098	0.871681	0.449547	0.0596425
NCOR2	pc16	-0.00319237	0.871681	0.539411	0.0596425
NCOR2	pc10	-0.00136305	0.871681	0.703337	0.0596425
NCOR2	pc31	-0.00351066	0.871681	0.555725	0.0596425
NCOR2	pc30	0.00219267	0.871681	0.734348	0.0596425
STAG1	pc32	-0.00444127	0.875152	0.475651	0.0579167
STAG1	pc19	-0.00476073	0.875152	0.458356	0.0579167
STAG1	pc12	-0.00615025	0.875152	0.359179	0.0579167
STAG1	pc28	0.0022294	0.875152	0.712159	0.0579167
STAG1	pc23	-0.00244944	0.875152	0.684967	0.0579167
STAG1	pc30	-0.00678991	0.875152	0.334012	0.0579167
STAG1	pc16	0.0021556	0.875152	0.703157	0.0579167
STAG1	pc11	-0.00166449	0.875152	0.685319	0.0579167
STAG1	pc13	-0.00212805	0.875152	0.651235	0.0579167
STAG1	pc17	-0.0047785	0.875152	0.49614	0.0579167
STAG1	pc3	-0.00164084	0.875152	0.544849	0.0579167
STAG1	pc33	-0.00663927	0.875152	0.415615	0.0579167
STAG1	pc26	0.00372099	0.875152	0.607289	0.0579167
STAG1	pc21	0.00346589	0.875152	0.549291	0.0579167
STAG1	pc1	0.00288517	0.875152	0.418165	0.0579167
STAG1	pc15	0.00184521	0.875152	0.716033	0.0579167
STAG1	pc31	-0.00331171	0.875152	0.609291	0.0579167
ARID1A	pc5	-0.00405776	0.881517	0.577966	0.0547691
ARID1A	pc24	0.00941544	0.881517	0.587678	0.0547691
SETD2	pc27	0.0287518	0.881957	0.32437	0.0545526
SETD2	pc11	0.0256	0.881957	0.185388	0.0545526
SETD2	pc1	0.0209427	0.881957	0.21166	0.0545526
SETD2	pc12	0.0344753	0.881957	0.274591	0.0545526
SETD2	pc33	-0.0484705	0.881957	0.206553	0.0545526
SETD2	pc18	-0.0412047	0.881957	0.175596	0.0545526
SETD2	pc25	0.0441012	0.881957	0.194418	0.0545526
SETD2	pc20	-0.0299338	0.881957	0.339061	0.0545526
SETD2	pc16	0.0250066	0.881957	0.347438	0.0545526
SETD2	pc3	-0.0186308	0.881957	0.144048	0.0545526
SETD2	pc19	0.0349153	0.881957	0.247712	0.0545526
SETD2	pc23	-0.0309831	0.881957	0.275438	0.0545526
ARID2	pc12	0.0157195	0.887445	0.198901	0.0518584
ARID2	pc1	-0.00805853	0.887445	0.215138	0.0518584
SPEN	pc8	-0.00316815	0.88789	0.511209	0.0516411
PIK3CA	pc21	0.00321618	0.889052	0.781288	0.0510728
FBXO11	pc19	-0.012566	0.89133	0.0740427	0.0499616
FBXO11	pc15	-0.00304373	0.89133	0.583722	0.0499616
FBXO11	pc12	0.00616227	0.89133	0.401449	0.0499616
FBXO11	pc21	-0.00272304	0.89133	0.667433	0.0499616
FBXO11	pc4	-0.00268846	0.89133	0.472343	0.0499616
FBXO11	pc6	0.00150559	0.89133	0.725025	0.0499616
FBXO11	pc5	-0.000540008	0.89133	0.847913	0.0499616
FBXO11	pc2	0.00241994	0.89133	0.375312	0.0499616
FBXO11	pc20	0.00431601	0.89133	0.553685	0.0499616
FBXO11	pc1	-0.00436016	0.89133	0.263915	0.0499616
FBXO11	pc29	0.0118397	0.89133	0.109478	0.0499616
FBXO11	pc22	-0.00190369	0.89133	0.802954	0.0499616
FBXO11	pc16	-0.00607666	0.89133	0.326685	0.0499616
FBXO11	pc30	-0.00143022	0.89133	0.852543	0.0499616
FBXO11	pc32	0.00873309	0.89133	0.200345	0.0499616
FBXO11	pc23	0.00388271	0.89133	0.55703	0.0499616
FBXO11	pc14	0.00705067	0.89133	0.28715	0.0499616
FBXO11	pc8	-0.000899231	0.89133	0.787743	0.0499616
FBXO11	pc24	0.00564889	0.89133	0.399532	0.0499616
FBXO11	pc11	-0.00420001	0.89133	0.35051	0.0499616
FBXO11	pc33	0.0176253	0.89133	0.0486105	0.0499616
FBXO11	pc27	-0.00503077	0.89133	0.458783	0.0499616
FBXO11	pc9	0.00213644	0.89133	0.629467	0.0499616
FBXO11	pc31	0.0060555	0.89133	0.393469	0.0499616
FBXO11	pc3	0.00327942	0.89133	0.269194	0.0499616
FBXO11	pc7	0.00276954	0.89133	0.504373	0.0499616
FBXO11	pc10	-0.000728332	0.89133	0.86432	0.0499616
FBXO11	pc17	-0.00171256	0.89133	0.823715	0.0499616
FBXO11	pc28	-0.00597001	0.89133	0.366983	0.0499616
FBXO11	pc25	-0.00429328	0.89133	0.587226	0.0499616
FBXO11	pc26	0.00350854	0.89133	0.658082	0.0499616
FBXO11	pc18	-0.00163143	0.89133	0.817721	0.0499616
PTEN	pc33	0.00572757	0.892437	0.769757	0.0494222
PTEN	pc18	-0.00434822	0.892437	0.779243	0.0494222
PTEN	pc10	0.00413566	0.892437	0.657953	0.0494222
PTEN	pc14	-0.00594294	0.892437	0.682181	0.0494222
PTEN	pc27	-0.00355231	0.892437	0.811307	0.0494222
PTEN	pc24	0.00358496	0.892437	0.807225	0.0494222
PTEN	pc5	0.00166202	0.892437	0.787667	0.0494222
PTEN	pc6	0.0038105	0.892437	0.684574	0.0494222
NFE2L2	pc3	0.00111192	0.892656	0.736639	0.049316
NFE2L2	pc1	0.00172366	0.892656	0.691764	0.049316
NFE2L2	pc5	0.00103585	0.892656	0.741289	0.049316
NFE2L2	pc15	0.00247113	0.892656	0.689698	0.049316
NFE2L2	pc33	-0.0030734	0.892656	0.757405	0.049316
CSMD3	pc29	0.00458077	0.894203	0.65033	0.0485638
CNTNAP2	pc2	-0.00198478	0.894539	0.49472	0.0484009
CNTNAP2	pc17	-0.00637023	0.894539	0.436589	0.0484009
CNTNAP2	pc4	0.00264255	0.894539	0.507136	0.0484009
CNTNAP2	pc1	0.00278175	0.894539	0.503245	0.0484009
CNTNAP2	pc21	0.00546812	0.894539	0.417896	0.0484009
CNTNAP2	pc14	0.00437001	0.894539	0.535542	0.0484009
CNTNAP2	pc33	0.00826633	0.894539	0.384791	0.0484009
CNTNAP2	pc16	0.00409648	0.894539	0.534641	0.0484009
CNTNAP2	pc32	-0.00442589	0.894539	0.542145	0.0484009
KMT2C	pc30	-0.00761884	0.895633	0.651369	0.04787
SMARCA4	pc14	0.00199066	0.897567	0.788771	0.0469331
KEAP1	pc14	-0.00271706	0.898541	0.653484	0.0464623
STAG1	pc22	-0.00210117	0.899223	0.762977	0.0461327
PBRM1	pc4	-0.00806193	0.899743	0.70264	0.0458814
PBRM1	pc11	-0.0153051	0.899743	0.546721	0.0458814
PBRM1	pc3	0.00549024	0.899743	0.743109	0.0458814
PBRM1	pc26	-0.012182	0.899743	0.785479	0.0458814
PBRM1	pc18	0.0290765	0.899743	0.46692	0.0458814
PBRM1	pc21	0.0325393	0.899743	0.36319	0.0458814
PBRM1	pc12	0.015053	0.899743	0.716541	0.0458814
PBRM1	pc15	-0.0238718	0.899743	0.446558	0.0458814
PBRM1	pc30	-0.0139222	0.899743	0.748603	0.0458814
PBRM1	pc27	0.00962231	0.899743	0.801796	0.0458814
PBRM1	pc33	-0.0204215	0.899743	0.68542	0.0458814
PBRM1	pc16	0.020828	0.899743	0.551477	0.0458814
PBRM1	pc7	-0.018832	0.899743	0.421368	0.0458814
PBRM1	pc13	0.014773	0.899743	0.611726	0.0458814
PBRM1	pc25	0.030209	0.899743	0.498688	0.0458814
PBRM1	pc22	-0.0216919	0.899743	0.614547	0.0458814
PBRM1	pc1	0.00507039	0.899743	0.817948	0.0458814
PBRM1	pc24	-0.0167239	0.899743	0.658607	0.0458814
PBRM1	pc32	-0.0216905	0.899743	0.573062	0.0458814
MAP3K1	pc27	-0.00131564	0.900073	0.845524	0.045722
BAP1	pc27	-0.00525124	0.900776	0.818887	0.0453831
PTEN	pc25	0.00335643	0.90104	0.846432	0.0452557
DDX3X	pc28	-0.00627938	0.904982	0.301661	0.0433601
DDX3X	pc31	0.0070155	0.904982	0.281888	0.0433601
DDX3X	pc8	-0.00334643	0.904982	0.275525	0.0433601
DNM2	pc25	-0.00307663	0.906415	0.714145	0.0426731
KMT2D	pc31	-0.0020659	0.907171	0.76972	0.042311
KMT2D	pc25	-0.0027745	0.907171	0.724296	0.042311
KMT2D	pc32	-0.00219413	0.907171	0.746249	0.042311
KMT2D	pc8	-0.00117649	0.907171	0.723227	0.042311
WNK2	pc4	0.000639644	0.907737	0.852723	0.0420399
WNK2	pc15	-0.0010842	0.907737	0.832181	0.0420399
NF2	pc12	-0.00235655	0.909447	0.809127	0.0412224
NF2	pc25	-0.00322773	0.909447	0.758679	0.0412224
NF2	pc19	-0.00171448	0.909447	0.854329	0.0412224
NF2	pc14	-0.00196562	0.909447	0.823212	0.0412224
NF2	pc10	-0.00104836	0.909447	0.853121	0.0412224
FAT1	pc9	0.00227415	0.909698	0.641793	0.0411027
FAT1	pc4	-0.00180757	0.909698	0.661599	0.0411027
FAT1	pc22	-0.00413214	0.909698	0.62373	0.0411027
WNK2	pc10	-0.000573789	0.911428	0.883809	0.0402779
ELF3	pc10	0.00109022	0.912857	0.821849	0.0395972
ELF3	pc21	0.00200903	0.912857	0.780187	0.0395972
ELF3	pc25	-0.00264653	0.912857	0.768298	0.0395972
ELF3	pc1	-0.000485026	0.912857	0.912857	0.0395972
ELF3	pc30	0.00107666	0.912857	0.901965	0.0395972
ELF3	pc17	-0.00145644	0.912857	0.867543	0.0395972
ELF3	pc31	-0.00111681	0.912857	0.88979	0.0395972
ELF3	pc20	-0.00222549	0.912857	0.788043	0.0395972
BAP1	pc13	0.00304286	0.913113	0.861261	0.0394754
BAP1	pc9	0.00215474	0.913113	0.885443	0.0394754
KMT2D	pc12	0.00177697	0.9192	0.807782	0.0365898
MAP3K1	pc4	0.000412564	0.919376	0.911693	0.0365068
MAP3K1	pc22	0.000768011	0.919376	0.919376	0.0365068
MSH6	pc14	0.00194028	0.919492	0.811707	0.0364518
MSH6	pc18	0.0018033	0.919492	0.835902	0.0364518
MET	pc33	-0.00109103	0.921198	0.893283	0.035647
MET	pc24	-0.00106832	0.921198	0.861111	0.035647
MET	pc22	0.00206008	0.921198	0.766873	0.035647
MET	pc7	-0.00139959	0.921198	0.711043	0.035647
MET	pc30	-0.00107641	0.921198	0.87793	0.035647
MET	pc2	0.000494462	0.921198	0.842319	0.035647
MET	pc4	-0.000612437	0.921198	0.857333	0.035647
MET	pc18	-0.00155938	0.921198	0.808879	0.035647
FBXO11	pc13	-0.000506607	0.921708	0.921708	0.0354067
ATR	pc11	-0.00163786	0.923844	0.740732	0.0344015
ATR	pc32	0.0023325	0.923844	0.755872	0.0344015
PIK3R1	pc7	-0.00103747	0.924292	0.783649	0.0341907
PIK3R1	pc17	0.0011902	0.924292	0.865043	0.0341907
PIK3R1	pc25	0.000687735	0.924292	0.923943	0.0341907
PIK3R1	pc13	-0.00252243	0.924292	0.591157	0.0341907
PIK3R1	pc6	-0.000702879	0.924292	0.856939	0.0341907
PIK3R1	pc12	0.00205932	0.924292	0.758198	0.0341907
PIK3R1	pc26	0.00121358	0.924292	0.866542	0.0341907
PIK3R1	pc16	-0.00280232	0.924292	0.619458	0.0341907
PIK3R1	pc5	0.000569195	0.924292	0.824385	0.0341907
PIK3R1	pc28	-0.000572745	0.924292	0.924292	0.0341907
PIK3R1	pc21	0.000605142	0.924292	0.916514	0.0341907
PIK3R1	pc24	0.00270358	0.924292	0.657998	0.0341907
PIK3R1	pc11	0.0022545	0.924292	0.582174	0.0341907
PIK3R1	pc23	-0.000853724	0.924292	0.887269	0.0341907
KMT2C	pc25	-0.00161876	0.925572	0.925572	0.0335897
KMT2C	pc9	-0.00283849	0.925572	0.769864	0.0335897
KMT2C	pc33	-0.00293142	0.925572	0.880905	0.0335897
KMT2C	pc17	-0.00191724	0.925572	0.909383	0.0335897
KMT2C	pc14	0.00317042	0.925572	0.827052	0.0335897
KMT2C	pc3	-0.00172873	0.925572	0.790325	0.0335897
KMT2C	pc20	0.00363613	0.925572	0.819862	0.0335897
KMT2C	pc27	-0.00225899	0.925572	0.879314	0.0335897
KMT2C	pc10	0.003419	0.925572	0.714316	0.0335897
PTPRC	pc6	-0.000825082	0.927702	0.830726	0.0325916
PTPRC	pc22	0.00527399	0.927702	0.443376	0.0325916
PTPRC	pc29	-0.0107398	0.927702	0.107391	0.0325916
PTPRC	pc25	-0.00123545	0.927702	0.862457	0.0325916
PTPRC	pc4	0.00392388	0.927702	0.244844	0.0325916
PTPRC	pc2	0.00239552	0.927702	0.330454	0.0325916
PTPRC	pc10	0.00291053	0.927702	0.448957	0.0325916
PTPRC	pc26	-0.00119602	0.927702	0.867128	0.0325916
PTPRC	pc32	-0.0129049	0.927702	0.0359888	0.0325916
PTPRC	pc33	-0.0136034	0.927702	0.091361	0.0325916
PTPRC	pc7	0.00226793	0.927702	0.544325	0.0325916
PTPRC	pc9	0.00324441	0.927702	0.41654	0.0325916
PTPRC	pc13	-0.00109994	0.927702	0.812938	0.0325916
PTPRC	pc18	0.00635987	0.927702	0.319183	0.0325916
PTPRC	pc8	0.0018429	0.927702	0.540625	0.0325916
PTPRC	pc3	-0.000924545	0.927702	0.729691	0.0325916
PTPRC	pc17	0.00308692	0.927702	0.656117	0.0325916
PTPRC	pc15	-0.00523524	0.927702	0.296036	0.0325916
PTPRC	pc1	-0.0022212	0.927702	0.527865	0.0325916
PTPRC	pc12	-0.0048951	0.927702	0.459817	0.0325916
PTPRC	pc30	0.00291964	0.927702	0.673921	0.0325916
PTPRC	pc5	0.000657396	0.927702	0.795707	0.0325916
PTPRC	pc20	0.00548058	0.927702	0.404326	0.0325916
PTPRC	pc14	0.00096611	0.927702	0.871477	0.0325916
PTPRC	pc27	-0.00202349	0.927702	0.74103	0.0325916
PTPRC	pc16	-0.00190377	0.927702	0.73323	0.0325916
PTPRC	pc19	0.004228	0.927702	0.504786	0.0325916
PTPRC	pc31	-0.00518352	0.927702	0.417903	0.0325916
PTPRC	pc28	-0.00332458	0.927702	0.577398	0.0325916
PTPRC	pc21	0.00194198	0.927702	0.733991	0.0325916
PTPRC	pc11	-0.000914755	0.927702	0.821562	0.0325916
SMARCA4	pc21	-0.00112852	0.930275	0.873895	0.0313885
SMARCA4	pc7	-0.000779201	0.930275	0.867036	0.0313885
APC	pc13	0.00205	0.930401	0.689476	0.0313299
APC	pc26	0.00351683	0.930401	0.655813	0.0313299
APC	pc16	0.00205039	0.930401	0.739453	0.0313299
APC	pc8	0.00154639	0.930401	0.641802	0.0313299
APC	pc21	0.00307788	0.930401	0.625586	0.0313299
APC	pc27	-0.00235375	0.930401	0.727618	0.0313299
APC	pc7	0.00125447	0.930401	0.761237	0.0313299
TET2	pc30	-0.00314943	0.930879	0.831734	0.0311066
TET2	pc22	0.00364645	0.930879	0.804046	0.0311066
TET2	pc13	0.00198358	0.930879	0.841666	0.0311066
TET2	pc28	0.00247135	0.930879	0.846254	0.0311066
SETD1B	pc30	-0.00766008	0.93118	0.283939	0.0309664
SETD1B	pc3	0.000755748	0.93118	0.783916	0.0309664
SETD1B	pc13	0.00329846	0.93118	0.490911	0.0309664
SETD1B	pc1	-0.000904758	0.93118	0.802852	0.0309664
SETD1B	pc5	0.0036185	0.93118	0.166689	0.0309664
SETD1B	pc16	-0.0051346	0.93118	0.372234	0.0309664
SETD1B	pc8	0.00111072	0.93118	0.72031	0.0309664
SETD1B	pc20	0.00283343	0.93118	0.675497	0.0309664
SETD1B	pc24	-0.00154346	0.93118	0.804239	0.0309664
SETD1B	pc27	-0.00577655	0.93118	0.359774	0.0309664
SETD1B	pc19	-0.00200327	0.93118	0.758969	0.0309664
SETD1B	pc9	0.00220084	0.93118	0.592582	0.0309664
SETD1B	pc32	-0.00357105	0.93118	0.572792	0.0309664
SETD1B	pc22	-0.00137918	0.93118	0.845684	0.0309664
SETD1B	pc33	-0.00763978	0.93118	0.357074	0.0309664
SETD1B	pc29	0.00739294	0.93118	0.281766	0.0309664
SETD1B	pc23	-0.00613676	0.93118	0.317726	0.0309664
SETD1B	pc12	-0.00955877	0.93118	0.161278	0.0309664
SETD1B	pc4	-0.00238016	0.93118	0.493333	0.0309664
SETD1B	pc17	-0.00659903	0.93118	0.355491	0.0309664
SETD1B	pc15	-0.00081324	0.93118	0.874745	0.0309664
SETD1B	pc31	-0.0013138	0.93118	0.84198	0.0309664
SETD1B	pc6	0.00182115	0.93118	0.646903	0.0309664
SETD1B	pc2	0.000432762	0.93118	0.864439	0.0309664
SETD1B	pc26	0.00223322	0.93118	0.76167	0.0309664
SETD1B	pc14	0.00199109	0.93118	0.746168	0.0309664
SETD1B	pc28	0.00605087	0.93118	0.324928	0.0309664
SETD1B	pc21	0.0034818	0.93118	0.554204	0.0309664
SETD1B	pc10	0.00240456	0.93118	0.543637	0.0309664
SETD1B	pc18	0.00816932	0.93118	0.214209	0.0309664
SETD1B	pc25	-0.0147529	0.93118	0.0448016	0.0309664
NF2	pc5	-0.000438775	0.931265	0.906627	0.0309269
NF2	pc28	0.000758171	0.931265	0.931265	0.0309269
ATR	pc16	-0.00170064	0.931927	0.802989	0.0306179
ATR	pc31	0.00178708	0.931927	0.818967	0.0306179
ATM	pc10	0.00139476	0.932915	0.829106	0.0301581
ATM	pc9	0.00529862	0.932915	0.42998	0.0301581
ATM	pc21	0.00702423	0.932915	0.464757	0.0301581
ATM	pc30	-0.00434499	0.932915	0.709543	0.0301581
ATM	pc19	-0.00378328	0.932915	0.72257	0.0301581
ATM	pc2	-0.000576067	0.932915	0.889263	0.0301581
ATM	pc23	0.00523674	0.932915	0.601347	0.0301581
ATM	pc3	0.00175565	0.932915	0.696328	0.0301581
ATM	pc7	-0.00218102	0.932915	0.728721	0.0301581
ATM	pc25	-0.0103866	0.932915	0.38638	0.0301581
ATM	pc12	-0.00317288	0.932915	0.77564	0.0301581
ATM	pc31	0.00469552	0.932915	0.662456	0.0301581
ATM	pc6	0.00643876	0.932915	0.321174	0.0301581
ATM	pc14	0.0133647	0.932915	0.18331	0.0301581
ATM	pc29	0.00996072	0.932915	0.374225	0.0301581
ATM	pc26	0.00631763	0.932915	0.599139	0.0301581
ATM	pc4	0.00338206	0.932915	0.550926	0.0301581
ATM	pc27	0.00492954	0.932915	0.63202	0.0301581
ATM	pc20	0.00464107	0.932915	0.674414	0.0301581
ATM	pc22	-0.00823514	0.932915	0.47651	0.0301581
ATM	pc5	0.00258469	0.932915	0.544885	0.0301581
ATM	pc1	-0.00175856	0.932915	0.766236	0.0301581
ATM	pc11	-0.00874832	0.932915	0.199679	0.0301581
ATM	pc15	0.00392976	0.932915	0.640738	0.0301581
ATM	pc33	0.00591021	0.932915	0.662418	0.0301581
ATM	pc32	-0.00123806	0.932915	0.904644	0.0301581
ATM	pc13	0.00594542	0.932915	0.446829	0.0301581
ATM	pc24	0.0041515	0.932915	0.682942	0.0301581
ATM	pc17	-0.00694469	0.932915	0.551287	0.0301581
ATM	pc16	-0.00165936	0.932915	0.859738	0.0301581
ATM	pc18	0.00222847	0.932915	0.835492	0.0301581
ATM	pc28	0.010386	0.932915	0.30059	0.0301581
SF3B1	pc4	-0.000305362	0.933313	0.933313	0.0299726
ATR	pc12	0.00154324	0.93341	0.848554	0.0299277
KDM5C	pc20	-0.00868631	0.933861	0.67511	0.0297177
KDM5C	pc14	-0.0313619	0.933861	0.0960849	0.0297177
KDM5C	pc12	-0.0176182	0.933861	0.398942	0.0297177
KDM5C	pc2	-0.00670023	0.933861	0.38805	0.0297177
KDM5C	pc16	0.00245666	0.933861	0.889085	0.0297177
KDM5C	pc24	-0.0111937	0.933861	0.557157	0.0297177
KDM5C	pc30	0.0168604	0.933861	0.441063	0.0297177
KDM5C	pc5	0.00343522	0.933861	0.667939	0.0297177
KDM5C	pc10	-0.00143805	0.933861	0.905562	0.0297177
KDM5C	pc21	0.0244262	0.933861	0.175503	0.0297177
KDM5C	pc3	-0.00856747	0.933861	0.310071	0.0297177
KDM5C	pc19	0.00581975	0.933861	0.770947	0.0297177
KDM5C	pc31	0.00246003	0.933861	0.902961	0.0297177
KDM5C	pc4	-0.0159076	0.933861	0.135008	0.0297177
KDM5C	pc15	0.0102985	0.933861	0.514456	0.0297177
KDM5C	pc1	0.0148882	0.933861	0.179854	0.0297177
KDM5C	pc28	-0.024812	0.933861	0.187467	0.0297177
KDM5C	pc32	-0.00302587	0.933861	0.87597	0.0297177
KDM5C	pc33	-0.0187131	0.933861	0.461232	0.0297177
KDM5C	pc29	-0.0173608	0.933861	0.409012	0.0297177
KDM5C	pc26	0.00554151	0.933861	0.805837	0.0297177
KDM5C	pc22	0.00948544	0.933861	0.661987	0.0297177
KDM5C	pc27	0.00955868	0.933861	0.62059	0.0297177
KDM5C	pc13	-0.0178997	0.933861	0.222228	0.0297177
KDM5C	pc17	-0.0078634	0.933861	0.719096	0.0297177
KDM5C	pc9	-0.0107028	0.933861	0.395433	0.0297177
KDM5C	pc18	0.00611463	0.933861	0.76132	0.0297177
KDM5C	pc6	-0.00999577	0.933861	0.411611	0.0297177
KDM5C	pc7	-0.00452174	0.933861	0.701488	0.0297177
KDM5C	pc8	0.00558254	0.933861	0.556724	0.0297177
KDM5C	pc23	-0.0169469	0.933861	0.367478	0.0297177
KDM5C	pc11	0.0136512	0.933861	0.285995	0.0297177
ARID1A	pc21	0.00521229	0.935026	0.750826	0.0291764
ARID1A	pc14	0.00218102	0.935026	0.898815	0.0291764
ARID1A	pc18	-0.0033204	0.935026	0.856281	0.0291764
ARID1A	pc23	0.00294248	0.935026	0.86356	0.0291764
ARID1A	pc9	0.00134422	0.935026	0.906692	0.0291764
ARID1A	pc22	-0.00275872	0.935026	0.888967	0.0291764
ARID1A	pc32	-0.00742684	0.935026	0.674034	0.0291764
ARID1A	pc19	-0.00271277	0.935026	0.881546	0.0291764
ARID1A	pc1	0.00355284	0.935026	0.725162	0.0291764
ARID1A	pc13	-0.00336016	0.935026	0.801287	0.0291764
NF1	pc13	-0.00133098	0.937326	0.852115	0.0281092
NF1	pc7	0.00122644	0.937326	0.830961	0.0281092
NF1	pc28	0.00263399	0.937326	0.773794	0.0281092
NF1	pc14	-0.00190103	0.937326	0.835814	0.0281092
PIK3CA	pc28	-0.00222816	0.939211	0.853828	0.0272369
FAT1	pc1	0.00142815	0.939525	0.740232	0.0270917
FAT1	pc2	-0.00100874	0.939525	0.737777	0.0270917
KMT2D	pc17	0.00139445	0.940825	0.855295	0.0264913
KEAP1	pc32	0.00090019	0.942215	0.885111	0.0258501
KEAP1	pc25	0.00129934	0.942215	0.857321	0.0258501
KEAP1	pc20	-0.00154706	0.942215	0.816298	0.0258501
KEAP1	pc28	-0.00111659	0.942215	0.853493	0.0258501
KEAP1	pc13	0.001261	0.942215	0.788943	0.0258501
KEAP1	pc22	0.00144849	0.942215	0.835425	0.0258501
KEAP1	pc24	0.00204308	0.942215	0.738789	0.0258501
TSC1	pc17	-0.00668171	0.942829	0.669823	0.0255673
TSC1	pc24	0.00477063	0.942829	0.727016	0.0255673
TSC1	pc19	-0.00310285	0.942829	0.828546	0.0255673
TSC1	pc26	0.00482376	0.942829	0.765308	0.0255673
TSC1	pc25	0.00436327	0.942829	0.786636	0.0255673
TSC1	pc3	-0.00131751	0.942829	0.827554	0.0255673
TSC1	pc27	0.00481734	0.942829	0.727783	0.0255673
TSC1	pc9	0.00321041	0.942829	0.722067	0.0255673
STAG1	pc24	0.00130641	0.945656	0.831031	0.024267
NCOR2	pc3	-0.0002586	0.946003	0.917336	0.0241075
NCOR2	pc14	-0.000595738	0.946003	0.914686	0.0241075
CSMD3	pc31	-0.00236254	0.946492	0.807532	0.0238828
CSMD3	pc17	0.00357631	0.946492	0.733602	0.0238828
CSMD3	pc6	0.00129677	0.946492	0.824585	0.0238828
CSMD3	pc16	-0.00179862	0.946492	0.831766	0.0238828
CSMD3	pc5	-0.0011798	0.946492	0.759196	0.0238828
NBN	pc6	0.00175461	0.948352	0.72863	0.0230303
NBN	pc32	0.00389368	0.948352	0.628817	0.0230303
NBN	pc9	0.00106704	0.948352	0.838387	0.0230303
NBN	pc22	-0.00496541	0.948352	0.581764	0.0230303
NBN	pc27	0.00119282	0.948352	0.881798	0.0230303
NBN	pc33	-0.00801866	0.948352	0.447291	0.0230303
NBN	pc13	0.00255923	0.948352	0.674342	0.0230303
NBN	pc26	-0.00465606	0.948352	0.619141	0.0230303
NBN	pc19	0.00177471	0.948352	0.830787	0.0230303
NBN	pc17	-0.00131025	0.948352	0.885302	0.0230303
NBN	pc24	0.00108674	0.948352	0.890876	0.0230303
NBN	pc23	0.00423595	0.948352	0.587642	0.0230303
NBN	pc28	0.00340204	0.948352	0.663439	0.0230303
NBN	pc11	-0.00307446	0.948352	0.562938	0.0230303
NBN	pc10	-0.000837783	0.948352	0.867875	0.0230303
NBN	pc20	0.00128732	0.948352	0.881144	0.0230303
NBN	pc3	-0.00345807	0.948352	0.324053	0.0230303
NBN	pc14	-0.00646783	0.948352	0.408531	0.0230303
NBN	pc4	-0.00399637	0.948352	0.365944	0.0230303
NBN	pc15	-0.00375052	0.948352	0.567691	0.0230303
NBN	pc18	0.00163837	0.948352	0.844692	0.0230303
SMARCB1	pc13	-0.00585379	0.948488	0.316163	0.0229683
MTOR	pc4	-0.00156293	0.948716	0.804971	0.0228638
MTOR	pc11	-0.00201287	0.948716	0.79143	0.0228638
MTOR	pc32	0.00374202	0.948716	0.745656	0.0228638
MTOR	pc29	0.00370413	0.948716	0.767165	0.0228638
MTOR	pc5	0.00155666	0.948716	0.743905	0.0228638
ARID1A	pc29	0.00121974	0.949207	0.949207	0.0226391
CUL3	pc17	-0.00628463	0.952244	0.49181	0.0212518
CUL3	pc6	0.00410031	0.952244	0.42052	0.0212518
CUL3	pc26	0.00703012	0.952244	0.455854	0.0212518
CUL3	pc5	0.00221518	0.952244	0.508264	0.0212518
CUL3	pc16	-0.00531259	0.952244	0.470782	0.0212518
CUL3	pc24	0.00513641	0.952244	0.519406	0.0212518
DNMT3A	pc23	0.0104006	0.952297	0.0903446	0.0212274
DNMT3A	pc33	0.000924608	0.952297	0.911181	0.0212274
DNMT3A	pc25	0.0041075	0.952297	0.575823	0.0212274
DNMT3A	pc31	0.00596497	0.952297	0.365193	0.0212274
DNMT3A	pc6	0.00281958	0.952297	0.477971	0.0212274
DNMT3A	pc22	0.00425357	0.952297	0.548127	0.0212274
DNMT3A	pc15	0.00263066	0.952297	0.609919	0.0212274
DNMT3A	pc32	-0.00881017	0.952297	0.164047	0.0212274
DNMT3A	pc16	-0.00263553	0.952297	0.646705	0.0212274
DNMT3A	pc21	-0.00519793	0.952297	0.377002	0.0212274
DNMT3A	pc26	-0.000838648	0.952297	0.909266	0.0212274
DNMT3A	pc1	0.0018869	0.952297	0.6024	0.0212274
DNMT3A	pc13	0.00841569	0.952297	0.0788368	0.0212274
DNMT3A	pc7	-0.00582002	0.952297	0.130866	0.0212274
DNMT3A	pc30	0.00123741	0.952297	0.86246	0.0212274
DNMT3A	pc17	0.000861076	0.952297	0.903957	0.0212274
DNMT3A	pc27	-0.00202382	0.952297	0.748135	0.0212274
DNMT3A	pc10	-0.00247813	0.952297	0.531133	0.0212274
DNMT3A	pc11	-0.001422	0.952297	0.733423	0.0212274
DNMT3A	pc29	0.00182066	0.952297	0.790775	0.0212274
DNMT3A	pc20	0.000650054	0.952297	0.92344	0.0212274
DNMT3A	pc5	-0.000501587	0.952297	0.84782	0.0212274
DNMT3A	pc4	-0.0020054	0.952297	0.563585	0.0212274
DNMT3A	pc19	0.00451997	0.952297	0.488524	0.0212274
DNMT3A	pc12	0.00161484	0.952297	0.812735	0.0212274
DNMT3A	pc14	-0.00524935	0.952297	0.393229	0.0212274
DNMT3A	pc18	-0.00776186	0.952297	0.237653	0.0212274
DNMT3A	pc2	-0.00240446	0.952297	0.342655	0.0212274
DNMT3A	pc3	0.00343319	0.952297	0.212762	0.0212274
DNMT3A	pc8	-0.00185556	0.952297	0.549527	0.0212274
DNMT3A	pc28	0.00495888	0.952297	0.419507	0.0212274
DNMT3A	pc24	-0.00198007	0.952297	0.750358	0.0212274
SMARCB1	pc10	0.00454395	0.953428	0.346701	0.0207119
MTOR	pc18	-0.00243927	0.954311	0.838637	0.02031
SETD1B	pc11	0.000387815	0.954977	0.926038	0.0200072
STAG1	pc7	-0.000473594	0.957448	0.900504	0.0188849
STAG1	pc25	0.000999439	0.957448	0.889933	0.0188849
STAG1	pc14	0.000543172	0.957448	0.928434	0.0188849
TET2	pc6	-0.00103817	0.957853	0.899801	0.0187013
MSH6	pc20	0.00112648	0.958038	0.899975	0.0186175
TET2	pc24	0.000658059	0.959361	0.959361	0.0180178
TET2	pc8	-0.000556504	0.959361	0.93107	0.0180178
ARID1B	pc17	0.00179588	0.95973	0.834486	0.0178508
ARID1B	pc15	-0.00122672	0.95973	0.843399	0.0178508
ARID1B	pc29	0.00197579	0.95973	0.811065	0.0178508
ARID1B	pc25	0.00242986	0.95973	0.783448	0.0178508
SDHA	pc14	-0.000361475	0.959783	0.959783	0.017827
CNTNAP2	pc7	0.00224743	0.960054	0.610943	0.0177045
SETD2	pc21	0.0115289	0.960404	0.671956	0.017546
SETD2	pc13	-0.00569175	0.960404	0.797152	0.017546
SETD2	pc10	-0.0066562	0.960404	0.716222	0.017546
SETD2	pc22	-0.0134049	0.960404	0.682545	0.017546
SETD2	pc29	-0.0072601	0.960404	0.819177	0.017546
SETD2	pc14	-0.00827186	0.960404	0.771235	0.017546
SETD2	pc9	0.00358853	0.960404	0.850363	0.017546
SETD2	pc17	-0.022893	0.960404	0.488229	0.017546
SETD2	pc7	-0.00420966	0.960404	0.813244	0.017546
SETD2	pc26	-0.0263766	0.960404	0.438689	0.017546
SETD2	pc15	0.00380861	0.960404	0.873182	0.017546
SETD2	pc6	-0.00975344	0.960404	0.595824	0.017546
SETD2	pc24	-0.0158689	0.960404	0.581659	0.017546
SETD2	pc2	-0.00777125	0.960404	0.507461	0.017546
SETD2	pc4	-0.010848	0.960404	0.499652	0.017546
SETD2	pc30	-0.00406194	0.960404	0.902198	0.017546
SETD2	pc32	-0.00689966	0.960404	0.813742	0.017546
SETD2	pc5	-0.0049397	0.960404	0.683012	0.017546
DNM2	pc19	-0.00202715	0.96064	0.785978	0.0174395
DNM2	pc29	-0.000960269	0.961572	0.90266	0.0170183
DNM2	pc31	-0.000759433	0.961572	0.919724	0.0170183
DNM2	pc1	0.000218549	0.961572	0.957939	0.0170183
DNM2	pc27	-0.00065962	0.961572	0.927117	0.0170183
DNM2	pc21	-0.000324291	0.961572	0.961572	0.0170183
DNM2	pc23	0.00143122	0.961572	0.838484	0.0170183
CUL3	pc10	-0.00150176	0.962043	0.766998	0.0168055
CUL3	pc32	0.00156672	0.962043	0.846741	0.0168055
CUL3	pc14	-0.00381575	0.962043	0.627999	0.0168055
CUL3	pc29	0.00282172	0.962043	0.748219	0.0168055
CUL3	pc27	0.00153411	0.962043	0.849295	0.0168055
CUL3	pc3	-0.00106367	0.962043	0.763054	0.0168055
CUL3	pc33	0.000505296	0.962043	0.962043	0.0168055
CUL3	pc21	0.00233406	0.962043	0.756762	0.0168055
CUL3	pc12	0.00116461	0.962043	0.893895	0.0168055
CUL3	pc4	-0.00163341	0.962043	0.713441	0.0168055
CUL3	pc2	0.000179195	0.962043	0.955963	0.0168055
CUL3	pc13	0.00159944	0.962043	0.794132	0.0168055
CUL3	pc7	0.00110864	0.962043	0.822156	0.0168055
CUL3	pc22	0.00425021	0.962043	0.639436	0.0168055
CUL3	pc23	0.000714201	0.962043	0.92761	0.0168055
SMAD3	pc6	-0.000765689	0.962298	0.845656	0.0166903
LATS2	pc5	0.000149576	0.962904	0.954658	0.0164168
LATS2	pc28	-0.00671896	0.962904	0.277195	0.0164168
LATS2	pc1	-0.00155341	0.962904	0.67001	0.0164168
LATS2	pc10	-0.000185206	0.962904	0.962904	0.0164168
LATS2	pc29	-0.00300601	0.962904	0.663413	0.0164168
LATS2	pc24	0.00407167	0.962904	0.515692	0.0164168
LATS2	pc6	0.000452286	0.962904	0.909948	0.0164168
LATS2	pc21	0.000774932	0.962904	0.895866	0.0164168
LATS2	pc2	-0.000333457	0.962904	0.895946	0.0164168
LATS2	pc27	0.000672895	0.962904	0.91552	0.0164168
LATS2	pc12	0.000596144	0.962904	0.930756	0.0164168
LATS2	pc20	0.000915557	0.962904	0.893021	0.0164168
LATS2	pc14	-0.00397812	0.962904	0.520281	0.0164168
LATS2	pc31	-0.004498	0.962904	0.497458	0.0164168
LATS2	pc4	-0.00329294	0.962904	0.346143	0.0164168
LATS2	pc7	0.000267299	0.962904	0.945009	0.0164168
LATS2	pc25	-0.00152799	0.962904	0.836158	0.0164168
LATS2	pc33	0.00157709	0.962904	0.850058	0.0164168
LATS2	pc11	-0.00078396	0.962904	0.852006	0.0164168
LATS2	pc23	0.00323151	0.962904	0.600865	0.0164168
LATS2	pc9	-0.00209329	0.962904	0.612867	0.0164168
LATS2	pc22	0.00762217	0.962904	0.285038	0.0164168
LATS2	pc18	0.00427033	0.962904	0.518498	0.0164168
LATS2	pc19	-0.0051057	0.962904	0.436942	0.0164168
LATS2	pc17	-0.00372981	0.962904	0.603568	0.0164168
LATS2	pc13	-0.00143876	0.962904	0.76513	0.0164168
LATS2	pc8	0.00219072	0.962904	0.482676	0.0164168
LATS2	pc16	-0.00599209	0.962904	0.300589	0.0164168
LATS2	pc3	0.000486144	0.962904	0.86079	0.0164168
LATS2	pc15	0.0030536	0.962904	0.556265	0.0164168
LATS2	pc26	0.00670514	0.962904	0.365393	0.0164168
LATS2	pc30	-0.00288314	0.962904	0.688384	0.0164168
LATS2	pc32	0.00472191	0.962904	0.458511	0.0164168
APC	pc24	-0.00154331	0.963001	0.817091	0.0163734
PTEN	pc30	-0.000772705	0.96345	0.96345	0.0161709
PTEN	pc26	0.00106445	0.96345	0.951143	0.0161709
NF1	pc33	-0.00146052	0.964449	0.905997	0.0157209
NFE2L2	pc28	-0.00141444	0.964799	0.847854	0.0155631
PTPRC	pc23	-0.00047676	0.965517	0.936259	0.0152402
SETD1B	pc7	-0.000166229	0.965585	0.965585	0.0152095
SPEN	pc17	0.00558252	0.965905	0.615008	0.0150655
SPEN	pc24	0.00476637	0.965905	0.622436	0.0150655
SPEN	pc31	-0.00473486	0.965905	0.643937	0.0150655
CHEK2	pc18	0.00437649	0.967405	0.562064	0.0143915
CHEK2	pc25	-0.0145003	0.967405	0.0857401	0.0143915
CHEK2	pc13	0.00517138	0.967405	0.346884	0.0143915
CHEK2	pc17	0.00186003	0.967405	0.820499	0.0143915
CHEK2	pc31	0.00343392	0.967405	0.649924	0.0143915
CHEK2	pc10	-0.00300538	0.967405	0.508495	0.0143915
CHEK2	pc28	0.00865449	0.967405	0.220108	0.0143915
CHEK2	pc15	-0.0026501	0.967405	0.654568	0.0143915
CHEK2	pc6	-0.000354491	0.967405	0.93809	0.0143915
CHEK2	pc9	0.000457835	0.967405	0.922752	0.0143915
CHEK2	pc33	-0.00925348	0.967405	0.331237	0.0143915
CHEK2	pc19	0.00662423	0.967405	0.376894	0.0143915
CHEK2	pc4	-0.00251444	0.967405	0.528457	0.0143915
CHEK2	pc12	-0.00756731	0.967405	0.333945	0.0143915
CHEK2	pc1	-0.002591	0.967405	0.533471	0.0143915
CHEK2	pc8	0.000719756	0.967405	0.839837	0.0143915
CHEK2	pc23	0.00186836	0.967405	0.790986	0.0143915
CHEK2	pc32	0.00116233	0.967405	0.872961	0.0143915
CHEK2	pc21	0.00444007	0.967405	0.511189	0.0143915
CHEK2	pc11	-0.00166947	0.967405	0.72778	0.0143915
CHEK2	pc16	-0.000694928	0.967405	0.916206	0.0143915
CHEK2	pc30	-0.0101303	0.967405	0.217121	0.0143915
CHEK2	pc27	-0.00353839	0.967405	0.625051	0.0143915
CHEK2	pc26	-0.00335208	0.967405	0.691714	0.0143915
CHEK2	pc20	-0.00605465	0.967405	0.435922	0.0143915
CHEK2	pc2	-0.00123821	0.967405	0.670491	0.0143915
CHEK2	pc3	-0.000379837	0.967405	0.904442	0.0143915
CHEK2	pc29	-0.00472016	0.967405	0.549355	0.0143915
CHEK2	pc5	0.000240298	0.967405	0.936211	0.0143915
CHEK2	pc14	-0.00431488	0.967405	0.541208	0.0143915
CHEK2	pc7	-0.00331092	0.967405	0.45418	0.0143915
CHEK2	pc24	-0.0075475	0.967405	0.291201	0.0143915
WNK2	pc1	-0.000138036	0.969363	0.969363	0.0135136
PIK3CA	pc10	-0.00042801	0.970223	0.956189	0.0131283
PIK3CA	pc23	0.000863454	0.970223	0.943038	0.0131283
PIK3CA	pc11	0.000306893	0.970223	0.970223	0.0131283
CNTNAP2	pc19	0.00309603	0.970284	0.679187	0.0131011
CNTNAP2	pc10	0.00171449	0.970284	0.705661	0.0131011
CNTNAP2	pc12	-0.00297871	0.970284	0.703296	0.0131011
NCOR2	pc5	8.6075e-05	0.97096	0.97096	0.0127985
TSC1	pc6	-0.000950248	0.972188	0.913267	0.0122499
TSC1	pc23	0.0019305	0.972188	0.886085	0.0122499
CHEK2	pc22	-0.000270793	0.973446	0.973446	0.0116882
NF1	pc24	-0.000645137	0.97413	0.944611	0.011383
KEAP1	pc27	-0.000214392	0.9746	0.972437	0.0111734
KEAP1	pc31	-0.000206444	0.9746	0.9746	0.0111734
SMAD3	pc18	0.00077074	0.974766	0.905683	0.0110998
SMAD3	pc14	-0.000249388	0.974766	0.967313	0.0110998
SMAD3	pc13	-0.000149839	0.974766	0.974766	0.0110998
SMAD3	pc30	-0.000603727	0.974766	0.931959	0.0110998
APC	pc33	0.000419535	0.9755	0.962349	0.0107726
APC	pc18	-0.000389868	0.9755	0.955869	0.0107726
APC	pc2	-8.34165e-05	0.9755	0.9755	0.0107726
APC	pc14	0.00079325	0.9755	0.904206	0.0107726
APC	pc22	-0.000553007	0.9755	0.941943	0.0107726
KMT2D	pc13	0.000262446	0.975771	0.959175	0.0106519
KMT2D	pc2	8.24392e-05	0.975771	0.975771	0.0106519
KMT2D	pc22	-0.000675935	0.975771	0.929022	0.0106519
NBN	pc29	-0.00058896	0.975811	0.946241	0.0106343
ASXL2	pc18	-0.0029383	0.976058	0.680248	0.0105242
ASXL2	pc29	0.00244932	0.976058	0.742199	0.0105242
ASXL2	pc6	0.000346386	0.976058	0.935959	0.0105242
ASXL2	pc13	-0.00352807	0.976058	0.49683	0.0105242
ASXL2	pc24	-0.00182613	0.976058	0.786821	0.0105242
ASXL2	pc19	0.00145296	0.976058	0.83739	0.0105242
ASXL2	pc14	-0.00458163	0.976058	0.49219	0.0105242
ASXL2	pc27	0.00253757	0.976058	0.710592	0.0105242
ASXL2	pc23	-0.000584095	0.976058	0.930099	0.0105242
ASXL2	pc32	0.00870564	0.976058	0.205	0.0105242
ASXL2	pc5	0.000462527	0.976058	0.870446	0.0105242
ASXL2	pc15	0.00454697	0.976058	0.416412	0.0105242
ASXL2	pc21	0.0025554	0.976058	0.688904	0.0105242
ASXL2	pc16	0.00539159	0.976058	0.387552	0.0105242
ASXL2	pc22	-0.00844705	0.976058	0.27178	0.0105242
ASXL2	pc20	-0.00255073	0.976058	0.728191	0.0105242
ASXL2	pc9	-0.00274934	0.976058	0.537609	0.0105242
ASXL2	pc30	-0.00908861	0.976058	0.241053	0.0105242
ASXL2	pc17	0.000980131	0.976058	0.899268	0.0105242
ASXL2	pc7	-0.0036092	0.976058	0.387722	0.0105242
ASXL2	pc10	-0.00598309	0.976058	0.163607	0.0105242
ASXL2	pc31	0.00702947	0.976058	0.32538	0.0105242
ASXL2	pc8	-0.000136296	0.976058	0.96768	0.0105242
ASXL2	pc2	-0.00202006	0.976058	0.462447	0.0105242
ASXL2	pc33	0.00299364	0.976058	0.739242	0.0105242
ASXL2	pc28	-0.00123225	0.976058	0.853297	0.0105242
ASXL2	pc4	-0.000247713	0.976058	0.947574	0.0105242
ASXL2	pc1	0.000117934	0.976058	0.976058	0.0105242
ASXL2	pc12	-0.000779065	0.976058	0.91611	0.0105242
ASXL2	pc11	-0.00178724	0.976058	0.693205	0.0105242
ASXL2	pc3	-0.00125813	0.976058	0.673771	0.0105242
ASXL2	pc25	0.00198065	0.976058	0.803618	0.0105242
ASXL2	pc26	-0.0023917	0.976058	0.764529	0.0105242
STAG2	pc6	0.00117678	0.976086	0.851531	0.0105118
STAG2	pc13	0.000789761	0.976086	0.916929	0.0105118
STAG2	pc10	-0.00112474	0.976086	0.857435	0.0105118
STAG2	pc23	-0.00457104	0.976086	0.637877	0.0105118
STAG2	pc4	0.00193285	0.976086	0.72501	0.0105118
STAG2	pc21	0.00281744	0.976086	0.762156	0.0105118
STAG2	pc27	-0.00348523	0.976086	0.726762	0.0105118
STAG2	pc30	-0.00152003	0.976086	0.893021	0.0105118
STAG2	pc1	-0.000815872	0.976086	0.886801	0.0105118
STAG2	pc31	0.00280808	0.976086	0.787599	0.0105118
STAG2	pc32	0.001136	0.976086	0.909679	0.0105118
TP53	pc26	-0.000539068	0.977364	0.977364	0.00994371
PTPRC	pc24	0.000164596	0.978279	0.978279	0.00953728
STAG1	pc10	-0.000104532	0.978575	0.978575	0.00940578
MET	pc20	-0.000175195	0.978941	0.978941	0.00924366
CNTNAP2	pc3	-0.000879131	0.979178	0.780855	0.00913853
CNTNAP2	pc5	0.000427058	0.979178	0.886754	0.00913853
CNTNAP2	pc29	-0.000682766	0.979178	0.930893	0.00913853
CNTNAP2	pc6	-0.000177534	0.979178	0.968932	0.00913853
CNTNAP2	pc30	0.00211613	0.979178	0.796227	0.00913853
CNTNAP2	pc24	0.000551892	0.979178	0.938386	0.00913853
CNTNAP2	pc25	-0.000219814	0.979178	0.979178	0.00913853
CNTNAP2	pc20	0.000586976	0.979178	0.939708	0.00913853
CNTNAP2	pc22	0.000858402	0.979178	0.91586	0.00913853
FAT1	pc25	0.00202262	0.982002	0.816796	0.00788759
FAT1	pc7	0.000964328	0.982002	0.833214	0.00788759
SMARCA4	pc28	-0.000441356	0.98236	0.952591	0.00772947
MSH6	pc32	0.000177717	0.983089	0.983089	0.00740735
MSH6	pc30	-0.00055087	0.983089	0.953581	0.00740735
NBN	pc16	0.000150414	0.983603	0.983603	0.00718035
PBRM1	pc10	0.000491854	0.983692	0.983692	0.0071407
PBRM1	pc2	0.000677231	0.983692	0.96494	0.0071407
PBRM1	pc20	-0.0022168	0.983692	0.957027	0.0071407
ATM	pc8	-0.000102079	0.983915	0.983915	0.00704245
NFE2L2	pc9	-0.000646844	0.985261	0.895692	0.00644864
ARID2	pc2	-0.00364261	0.985389	0.423001	0.00639218
ARID2	pc22	0.00200667	0.985389	0.874525	0.00639218
ARID2	pc16	-0.00493324	0.985389	0.632553	0.00639218
ARID2	pc11	-0.000207036	0.985389	0.977953	0.00639218
ARID2	pc3	0.00353657	0.985389	0.474298	0.00639218
ARID2	pc20	0.00507158	0.985389	0.676069	0.00639218
ARID2	pc10	0.00252416	0.985389	0.722188	0.00639218
ARID2	pc4	-0.00581996	0.985389	0.350324	0.00639218
ARID2	pc21	0.004746	0.985389	0.652996	0.00639218
ARID2	pc17	-0.00509755	0.985389	0.690564	0.00639218
ARID2	pc30	-0.00833261	0.985389	0.515629	0.00639218
ARID2	pc26	0.0040446	0.985389	0.759372	0.00639218
ARID2	pc31	-0.0129904	0.985389	0.271806	0.00639218
ARID2	pc6	0.00103726	0.985389	0.88432	0.00639218
ARID2	pc7	0.00359291	0.985389	0.603057	0.00639218
ARID2	pc25	0.0108229	0.985389	0.411346	0.00639218
ARID2	pc33	-0.0092694	0.985389	0.533165	0.00639218
ARID2	pc8	-0.00276351	0.985389	0.619367	0.00639218
ARID2	pc9	-0.00013506	0.985389	0.985389	0.00639218
ARID2	pc24	0.00036414	0.985389	0.973986	0.00639218
ARID2	pc14	-0.00117222	0.985389	0.915366	0.00639218
ARID2	pc27	0.000573141	0.985389	0.95958	0.00639218
ARID2	pc32	0.0030181	0.985389	0.790393	0.00639218
ARID2	pc29	0.00852628	0.985389	0.488714	0.00639218
ARID2	pc28	0.010925	0.985389	0.321633	0.00639218
CSMD3	pc21	0.000472695	0.985484	0.956481	0.00635023
CSMD3	pc15	-0.000333292	0.985484	0.964984	0.00635023
CSMD3	pc25	0.001155	0.985484	0.914906	0.00635023
CSMD3	pc30	-0.000191347	0.985484	0.985484	0.00635023
STAG2	pc12	0.000290452	0.985671	0.978518	0.00626793
STAG2	pc17	0.000202808	0.985671	0.985671	0.00626793
DROSHA	pc24	0.00327989	0.986797	0.70586	0.00577229
DROSHA	pc1	-0.00142141	0.986797	0.77867	0.00577229
DROSHA	pc19	0.00016062	0.986797	0.985935	0.00577229
DROSHA	pc20	-0.00299646	0.986797	0.751068	0.00577229
DROSHA	pc11	0.00033007	0.986797	0.954852	0.00577229
DROSHA	pc4	-0.000925002	0.986797	0.848695	0.00577229
DROSHA	pc10	-0.00147384	0.986797	0.789652	0.00577229
DROSHA	pc22	0.00230557	0.986797	0.815652	0.00577229
DROSHA	pc29	-0.00440313	0.986797	0.645894	0.00577229
DROSHA	pc32	-0.00700807	0.986797	0.427789	0.00577229
DROSHA	pc8	-0.00304119	0.986797	0.482421	0.00577229
DROSHA	pc14	-0.000142052	0.986797	0.986797	0.00577229
DROSHA	pc23	0.00336329	0.986797	0.694715	0.00577229
DROSHA	pc9	0.00426503	0.986797	0.457476	0.00577229
DROSHA	pc6	-0.00300987	0.986797	0.587492	0.00577229
DROSHA	pc28	0.000315317	0.986797	0.970671	0.00577229
DROSHA	pc12	-0.00082319	0.986797	0.931082	0.00577229
DROSHA	pc5	-0.00128056	0.986797	0.725704	0.00577229
DROSHA	pc7	0.00280374	0.986797	0.602062	0.00577229
DROSHA	pc31	-0.00318461	0.986797	0.72914	0.00577229
SPEN	pc15	0.00254996	0.98682	0.750506	0.00576219
SPEN	pc16	-0.000147736	0.98682	0.98682	0.00576219
SPEN	pc3	-0.0010158	0.98682	0.812566	0.00576219
SPEN	pc19	-0.000880137	0.98682	0.930888	0.00576219
SPEN	pc5	0.000128769	0.98682	0.974731	0.00576219
SPEN	pc20	-0.000533059	0.98682	0.95959	0.00576219
SPEN	pc18	0.000176651	0.98682	0.986209	0.00576219
SPEN	pc33	-0.0013847	0.98682	0.914466	0.00576219
SPEN	pc1	0.000658977	0.98682	0.906874	0.00576219
SPEN	pc29	0.000934812	0.98682	0.930208	0.00576219
SPEN	pc21	-0.000185752	0.98682	0.983803	0.00576219
FGFR3	pc9	0.000919291	0.987577	0.850307	0.00542904
FGFR3	pc2	-0.000789699	0.987577	0.792522	0.00542904
FGFR3	pc33	0.00302658	0.987577	0.758003	0.00542904
FGFR3	pc4	0.000903325	0.987577	0.826238	0.00542904
FGFR3	pc1	-0.000714059	0.987577	0.867871	0.00542904
ATR	pc15	-0.000362226	0.988539	0.952746	0.00500638
ATR	pc18	-0.000353227	0.988539	0.963833	0.00500638
ATR	pc33	0.000141164	0.988539	0.988539	0.00500638
ARID1B	pc32	0.00039692	0.989566	0.958465	0.00455534
ARID1B	pc33	-0.000130554	0.989566	0.989566	0.00455534
ARID1B	pc27	0.000263087	0.989566	0.972352	0.00455534
ARID1B	pc13	-9.48053e-05	0.989566	0.986874	0.00455534
FAT4	pc12	0.0107681	0.989702	0.110669	0.00449536
FAT4	pc6	-0.000744283	0.989702	0.849872	0.00449536
FAT4	pc19	-0.00167472	0.989702	0.795369	0.00449536
FAT4	pc11	0.000907789	0.989702	0.826111	0.00449536
FAT4	pc13	-0.0039756	0.989702	0.401249	0.00449536
FAT4	pc10	-0.00195322	0.989702	0.617927	0.00449536
FAT4	pc8	-0.00209022	0.989702	0.495765	0.00449536
FAT4	pc18	0.00328526	0.989702	0.613439	0.00449536
FAT4	pc16	-0.0024086	0.989702	0.67211	0.00449536
FAT4	pc32	0.00722232	0.989702	0.248968	0.00449536
FAT4	pc1	-0.00238695	0.989702	0.5055	0.00449536
FAT4	pc33	0.00091905	0.989702	0.910796	0.00449536
FAT4	pc31	-0.00519229	0.989702	0.425754	0.00449536
FAT4	pc14	-0.00376246	0.989702	0.536324	0.00449536
FAT4	pc9	0.00203005	0.989702	0.617761	0.00449536
FAT4	pc7	0.00236845	0.989702	0.534283	0.00449536
FAT4	pc15	7.38015e-05	0.989702	0.98846	0.00449536
FAT4	pc17	0.00106371	0.989702	0.880279	0.00449536
FAT4	pc28	0.00598503	0.989702	0.32491	0.00449536
FAT4	pc25	-0.00253803	0.989702	0.726836	0.00449536
FAT4	pc2	-0.000619539	0.989702	0.804826	0.00449536
FAT4	pc3	-3.81839e-05	0.989702	0.988824	0.00449536
FAT4	pc23	-0.00109674	0.989702	0.8567	0.00449536
FAT4	pc22	9.04586e-05	0.989702	0.989702	0.00449536
FAT4	pc4	0.000315603	0.989702	0.926821	0.00449536
FAT4	pc20	0.00819406	0.989702	0.221114	0.00449536
FAT4	pc30	0.00804737	0.989702	0.25509	0.00449536
FAT4	pc24	-0.00229533	0.989702	0.709395	0.00449536
FAT4	pc29	0.00562726	0.989702	0.407427	0.00449536
FAT4	pc5	-0.000494933	0.989702	0.848267	0.00449536
FAT4	pc27	0.00419933	0.989702	0.500845	0.00449536
FAT4	pc21	-0.00201343	0.989702	0.729472	0.00449536
FANCA	pc22	-0.000191896	0.989741	0.978574	0.00447824
FANCA	pc5	-6.62889e-05	0.989741	0.979945	0.00447824
FANCA	pc12	0.00176502	0.989741	0.797455	0.00447824
FANCA	pc21	0.000991122	0.989741	0.867375	0.00447824
FANCA	pc15	-0.000471922	0.989741	0.927714	0.00447824
FANCA	pc4	0.000142542	0.989741	0.967542	0.00447824
FANCA	pc26	0.00179604	0.989741	0.808851	0.00447824
FANCA	pc18	-0.00209591	0.989741	0.751887	0.00447824
FANCA	pc33	-0.00361761	0.989741	0.665327	0.00447824
FANCA	pc28	0.00411565	0.989741	0.506613	0.00447824
FANCA	pc11	-0.000638138	0.989741	0.879588	0.00447824
FANCA	pc29	-0.000410229	0.989741	0.952752	0.00447824
FANCA	pc25	-0.00181396	0.989741	0.806519	0.00447824
FANCA	pc17	-0.000122953	0.989741	0.986375	0.00447824
FANCA	pc31	-0.00463928	0.989741	0.485111	0.00447824
FANCA	pc16	-0.00167156	0.989741	0.773238	0.00447824
FANCA	pc7	0.00210248	0.989741	0.588382	0.00447824
FANCA	pc2	0.00159725	0.989741	0.532053	0.00447824
FANCA	pc10	0.00224513	0.989741	0.573849	0.00447824
FANCA	pc32	0.00335051	0.989741	0.599748	0.00447824
FANCA	pc3	-0.000628368	0.989741	0.821106	0.00447824
FANCA	pc1	0.000834111	0.989741	0.819438	0.00447824
FANCA	pc8	0.000742519	0.989741	0.812358	0.00447824
FANCA	pc9	-0.000620218	0.989741	0.88111	0.00447824
FANCA	pc13	-0.000727951	0.989741	0.88014	0.00447824
FANCA	pc19	0.00114192	0.989741	0.862285	0.00447824
FANCA	pc6	5.154e-05	0.989741	0.989741	0.00447824
FANCA	pc24	0.00156634	0.989741	0.803001	0.00447824
FANCA	pc23	0.000611265	0.989741	0.921356	0.00447824
FANCA	pc20	-0.00206512	0.989741	0.762197	0.00447824
FANCA	pc14	0.000608549	0.989741	0.921837	0.00447824
FANCA	pc27	-0.000185623	0.989741	0.976712	0.00447824
FANCA	pc30	0.000935426	0.989741	0.896718	0.00447824
FGFR3	pc24	-0.000649269	0.989839	0.929849	0.00443549
FGFR3	pc14	-0.000857919	0.989839	0.906255	0.00443549
BAP1	pc2	-0.000113658	0.990162	0.990162	0.00429364
NFE2L2	pc31	0.000686445	0.990859	0.930807	0.00398814
SETD2	pc28	-0.000429993	0.990875	0.98793	0.00398092
SETD2	pc8	0.000164079	0.990875	0.990875	0.00398092
KDM5C	pc25	0.000256814	0.990889	0.990889	0.00397503
LRP1B	pc2	0.00233813	0.991135	0.543624	0.00386716
LRP1B	pc16	0.00333075	0.991135	0.703047	0.00386716
LRP1B	pc30	-0.00742532	0.991135	0.493929	0.00386716
LRP1B	pc28	0.00485431	0.991135	0.602984	0.00386716
LRP1B	pc15	0.00537052	0.991135	0.493084	0.00386716
LRP1B	pc1	-0.00758386	0.991135	0.168391	0.00386716
LRP1B	pc12	0.00390497	0.991135	0.70618	0.00386716
LRP1B	pc22	-0.00249155	0.991135	0.816905	0.00386716
LRP1B	pc25	0.00190388	0.991135	0.864476	0.00386716
LRP1B	pc24	-0.00117598	0.991135	0.901032	0.00386716
LRP1B	pc14	-0.00643566	0.991135	0.490892	0.00386716
LRP1B	pc32	0.00595999	0.991135	0.53541	0.00386716
LRP1B	pc13	-0.00938784	0.991135	0.196825	0.00386716
LRP1B	pc7	0.00273967	0.991135	0.639619	0.00386716
LRP1B	pc8	0.000970437	0.991135	0.836794	0.00386716
LRP1B	pc29	0.00505131	0.991135	0.62811	0.00386716
LRP1B	pc33	-0.0103658	0.991135	0.410583	0.00386716
LRP1B	pc5	0.00158014	0.991135	0.690751	0.00386716
LRP1B	pc3	0.00160563	0.991135	0.701256	0.00386716
LRP1B	pc17	-0.00169611	0.991135	0.875705	0.00386716
LRP1B	pc21	-0.0141933	0.991135	0.112549	0.00386716
LRP1B	pc6	-0.00174874	0.991135	0.772084	0.00386716
LRP1B	pc20	0.00372296	0.991135	0.717204	0.00386716
LRP1B	pc11	-0.00581143	0.991135	0.359759	0.00386716
LRP1B	pc27	-0.00588716	0.991135	0.538778	0.00386716
LRP1B	pc9	0.00159246	0.991135	0.798747	0.00386716
LRP1B	pc26	-0.0232285	0.991135	0.0379745	0.00386716
LRP1B	pc31	0.0100934	0.991135	0.313306	0.00386716
LRP1B	pc19	-0.0052827	0.991135	0.594183	0.00386716
LRP1B	pc10	-0.00104036	0.991135	0.862617	0.00386716
CHD2	pc32	-0.00855346	0.991871	0.339797	0.00354476
CHD2	pc23	-8.85149e-05	0.991871	0.991871	0.00354476
CHD2	pc14	-0.00363244	0.991871	0.676405	0.00354476
CHD2	pc3	0.000303906	0.991871	0.937877	0.00354476
CHD2	pc27	0.000211262	0.991871	0.98111	0.00354476
CHD2	pc13	-0.00620169	0.991871	0.360018	0.00354476
CHD2	pc20	0.00718364	0.991871	0.453221	0.00354476
CHD2	pc33	-0.00110199	0.991871	0.92518	0.00354476
CHD2	pc30	-0.0020461	0.991871	0.839645	0.00354476
CHD2	pc2	-0.000888866	0.991871	0.804258	0.00354476
CHD2	pc19	-0.00270964	0.991871	0.769265	0.00354476
CHD2	pc24	0.00279493	0.991871	0.75107	0.00354476
CHD2	pc6	0.000930109	0.991871	0.868662	0.00354476
CHD2	pc10	-0.000212485	0.991871	0.96974	0.00354476
CHD2	pc18	0.0120308	0.991871	0.196082	0.00354476
CHD2	pc8	0.00395277	0.991871	0.367894	0.00354476
CHD2	pc31	-0.00940783	0.991871	0.313095	0.00354476
CHD2	pc21	0.00305762	0.991871	0.713519	0.00354476
CHD2	pc25	-0.00698833	0.991871	0.50135	0.00354476
CHD2	pc4	-0.00166065	0.991871	0.73549	0.00354476
CHD2	pc1	-0.00318763	0.991871	0.534184	0.00354476
CHD2	pc7	-0.00302302	0.991871	0.579209	0.00354476
CHD2	pc16	-0.00334774	0.991871	0.680887	0.00354476
CHD2	pc28	0.00150629	0.991871	0.862464	0.00354476
CHD2	pc11	0.000839938	0.991871	0.886999	0.00354476
CHD2	pc17	0.00645068	0.991871	0.523179	0.00354476
CHD2	pc22	0.0102709	0.991871	0.305753	0.00354476
CHD2	pc26	0.00181252	0.991871	0.861881	0.00354476
CHD2	pc9	-0.00472471	0.991871	0.416887	0.00354476
CHD2	pc15	0.00158726	0.991871	0.827855	0.00354476
CHD2	pc5	0.00100993	0.991871	0.784911	0.00354476
CHD2	pc12	-0.00207966	0.991871	0.829375	0.00354476
CHD2	pc29	-0.00567423	0.991871	0.559212	0.00354476
TSC1	pc8	-0.000312463	0.992129	0.963391	0.00343168
TSC1	pc5	5.66162e-05	0.992129	0.992129	0.00343168
NCOR1	pc13	0.00455967	0.992504	0.378287	0.00326779
NCOR1	pc11	-0.00255152	0.992504	0.572014	0.00326779
NCOR1	pc12	-0.00885933	0.992504	0.229573	0.00326779
NCOR1	pc26	-0.00454286	0.992504	0.568111	0.00326779
NCOR1	pc10	-0.000495378	0.992504	0.907825	0.00326779
NCOR1	pc33	0.00407579	0.992504	0.649327	0.00326779
NCOR1	pc3	0.00229463	0.992504	0.441119	0.00326779
NCOR1	pc28	-0.00486321	0.992504	0.464079	0.00326779
NCOR1	pc9	4.17585e-05	0.992504	0.992504	0.00326779
NCOR1	pc24	0.00671752	0.992504	0.318301	0.00326779
NCOR1	pc25	0.00615238	0.992504	0.438387	0.00326779
NCOR1	pc27	-0.00390751	0.992504	0.566454	0.00326779
NCOR1	pc8	0.000371436	0.992504	0.911781	0.00326779
NCOR1	pc19	-0.00884868	0.992504	0.209977	0.00326779
NCOR1	pc31	0.00772557	0.992504	0.278171	0.00326779
NCOR1	pc29	0.000565947	0.992504	0.939209	0.00326779
NCOR1	pc16	-0.00160138	0.992504	0.796756	0.00326779
NCOR1	pc7	-0.000551584	0.992504	0.89461	0.00326779
NCOR1	pc21	-0.00355649	0.992504	0.576137	0.00326779
NCOR1	pc2	0.000520874	0.992504	0.849202	0.00326779
NCOR1	pc1	0.00224115	0.992504	0.567195	0.00326779
NCOR1	pc17	-0.00958808	0.992504	0.214228	0.00326779
NCOR1	pc15	0.00259167	0.992504	0.642068	0.00326779
NCOR1	pc5	0.00227903	0.992504	0.420133	0.00326779
NCOR1	pc22	-8.08912e-05	0.992504	0.991572	0.00326779
NCOR1	pc14	0.00459706	0.992504	0.489273	0.00326779
NCOR1	pc18	-0.00321896	0.992504	0.650544	0.00326779
NCOR1	pc20	0.00286149	0.992504	0.695661	0.00326779
NCOR1	pc32	-0.00135952	0.992504	0.842519	0.00326779
NCOR1	pc30	-0.000989794	0.992504	0.898031	0.00326779
NCOR1	pc4	-0.00273049	0.992504	0.467145	0.00326779
NCOR1	pc6	0.00107071	0.992504	0.803203	0.00326779
NCOR1	pc23	-0.000268444	0.992504	0.967733	0.00326779
FAT1	pc3	-0.000210326	0.992919	0.948805	0.00308625
FAT1	pc28	-0.000753548	0.992919	0.917834	0.00308625
FAT1	pc11	0.000128319	0.992919	0.979384	0.00308625
FAT1	pc12	7.19494e-05	0.992919	0.992919	0.00308625
FAT1	pc32	-0.000608121	0.992919	0.935599	0.00308625
MTOR	pc26	0.000168013	0.995535	0.990007	0.00194361
MTOR	pc1	-3.69505e-05	0.995535	0.995535	0.00194361
MTOR	pc6	-0.000502405	0.995535	0.9447	0.00194361
MTOR	pc23	0.000129458	0.995535	0.990767	0.00194361
DDX3X	pc20	3.39886e-05	0.995949	0.995949	0.00176302
DDX3X	pc26	0.00574504	0.995949	0.430239	0.00176302
DDX3X	pc19	0.00174139	0.995949	0.7874	0.00176302
DDX3X	pc11	0.000135402	0.995949	0.973857	0.00176302
DDX3X	pc30	0.00301974	0.995949	0.669231	0.00176302
DDX3X	pc21	-0.0010031	0.995949	0.863195	0.00176302
DDX3X	pc9	-0.000186647	0.995949	0.9634	0.00176302
DDX3X	pc18	-0.00398519	0.995949	0.539995	0.00176302
DDX3X	pc7	-0.00102587	0.995949	0.787754	0.00176302
DDX3X	pc6	0.00309625	0.995949	0.431071	0.00176302
DDX3X	pc2	0.000786355	0.995949	0.753779	0.00176302
DDX3X	pc33	0.00472507	0.995949	0.564619	0.00176302
DDX3X	pc23	0.0028144	0.995949	0.643078	0.00176302
DDX3X	pc14	-0.00284066	0.995949	0.64055	0.00176302
DDX3X	pc5	-0.00203889	0.995949	0.430619	0.00176302
DDX3X	pc1	-0.000570014	0.995949	0.873639	0.00176302
DDX3X	pc13	-0.00057261	0.995949	0.903748	0.00176302
DDX3X	pc16	0.0018131	0.995949	0.750001	0.00176302
DDX3X	pc32	0.000243585	0.995949	0.968972	0.00176302
DDX3X	pc29	-0.00105152	0.995949	0.876949	0.00176302
DDX3X	pc22	-0.000884891	0.995949	0.899524	0.00176302
DDX3X	pc15	-0.00181602	0.995949	0.721909	0.00176302
DNMT3A	pc9	-1.84149e-05	0.996425	0.996425	0.00155526
LRP1B	pc18	0.000416654	0.996923	0.966714	0.00133821
LRP1B	pc23	-0.00055831	0.996923	0.952258	0.00133821
SMARCB1	pc18	0.00554524	0.996946	0.489217	0.00132854
SMARCB1	pc4	0.000168581	0.996946	0.96826	0.00132854
SMARCB1	pc2	0.00111878	0.996946	0.717411	0.00132854
SMARCB1	pc8	0.0017106	0.996946	0.651147	0.00132854
SMARCB1	pc26	-0.00406561	0.996946	0.650722	0.00132854
SMARCB1	pc30	-0.000322197	0.996946	0.97051	0.00132854
SMARCB1	pc23	-0.00353206	0.996946	0.637169	0.00132854
SMARCB1	pc19	0.00342559	0.996946	0.667014	0.00132854
SMARCB1	pc28	0.000101402	0.996946	0.989204	0.00132854
SMARCB1	pc9	-0.000536087	0.996946	0.914876	0.00132854
SMARCB1	pc22	0.000569922	0.996946	0.947415	0.00132854
SMARCB1	pc12	-3.18404e-05	0.996946	0.996946	0.00132854
SMARCB1	pc25	-0.000830221	0.996946	0.926153	0.00132854
SMARCB1	pc5	-0.000926548	0.996946	0.771425	0.00132854
SMARCB1	pc16	-0.00356228	0.996946	0.611654	0.00132854
SMARCB1	pc17	0.00523847	0.996946	0.547471	0.00132854
SMARCB1	pc15	0.00353443	0.996946	0.574279	0.00132854
SMARCB1	pc24	-0.00290763	0.996946	0.701798	0.00132854
SMARCB1	pc31	0.00029997	0.996946	0.970224	0.00132854
SMARCB1	pc21	-0.000117535	0.996946	0.986936	0.00132854
SMARCB1	pc1	0.00128656	0.996946	0.77096	0.00132854
NFE2L2	pc25	-0.000277525	0.996953	0.974875	0.00132532
NFE2L2	pc22	-3.24638e-05	0.996953	0.996953	0.00132532
NF1	pc10	-1.88843e-05	0.997448	0.997448	0.00110983
FGFR3	pc16	0.000210749	0.997809	0.975326	0.000952785
FGFR3	pc12	-2.21875e-05	0.997809	0.997809	0.000952785
SMARCA4	pc29	-1.92257e-05	0.998151	0.998151	0.000803912
LRP1B	pc4	-1.77417e-06	0.999732	0.999732	0.00011654

### Sheet: Sarcoma
gene	variable	coef_val	adjusted_pval	pval	logq
CDKN2A	pc6	0.0327644	3.99565e-05	1.56373e-06	4.39841
CDKN2A	pc9	-0.0399422	3.99565e-05	2.42161e-06	4.39841
PIK3CA	pc7	0.0406249	0.00410631	0.000124434	2.38655
PIK3CA	pc5	-0.0299799	0.0119242	0.00072268	1.92357
CDKN2A	pc32	-0.0392073	0.0168987	0.00204833	1.77215
CDKN2A	pc25	0.0396259	0.0168987	0.00155089	1.77215
CDKN2A	pc7	0.0228629	0.0226933	0.00412606	1.6441
CDKN2A	pc19	-0.0361589	0.0226933	0.00384463	1.6441
CDKN2A	pc12	-0.0229108	0.026382	0.00639564	1.57869
CDKN2A	pc11	-0.0187013	0.026382	0.00591136	1.57869
IDH1	pc28	0.0925177	0.0285609	0.00197839	1.54423
IDH1	pc6	-0.04062	0.0285609	0.00274672	1.54423
IDH1	pc4	0.0579242	0.0285609	0.0011858	1.54423
IDH1	pc9	0.0492553	0.0285609	0.00346192	1.54423
PBRM1	pc9	-0.0343451	0.0395677	0.00239804	1.40266
PBRM1	pc15	-0.038975	0.0395677	0.00188449	1.40266
CDKN2A	pc1	0.0271758	0.0438628	0.0119626	1.3579
PBRM1	pc19	-0.0465428	0.0618671	0.00562428	1.20854
PTPRB	pc12	-0.021559	0.0783471	0.00237416	1.10598
LRP1B	pc6	0.0226349	0.0797033	0.00241525	1.09852
IDH1	pc31	0.0637146	0.0854646	0.0129492	1.06821
PIK3CA	pc14	-0.0237795	0.0979022	0.0089002	1.00921
PTEN	pc23	0.0422586	0.0993469	0.00301051	1.00285
PBRM1	pc5	0.0210386	0.101735	0.0190972	0.99253
PBRM1	pc29	-0.0461799	0.101735	0.0166092	0.99253
PBRM1	pc17	0.0319801	0.101735	0.0193243	0.99253
PBRM1	pc7	0.0245815	0.101735	0.0215801	0.99253
IDH1	pc21	0.0395859	0.119843	0.0217897	0.921386
IDH1	pc17	0.0453248	0.122668	0.0260205	0.911269
BCOR	pc15	-0.0262224	0.126892	0.00384521	0.896566
ARID1A	pc32	-0.029424	0.129953	0.00393797	0.886214
CDKN2A	pc15	-0.0190464	0.134093	0.0406342	0.872594
PTEN	pc14	-0.0223497	0.140857	0.00854585	0.851222
PTEN	pc19	-0.038494	0.140857	0.0128052	0.851222
PBRM1	pc1	0.0303272	0.144676	0.0367487	0.839605
PBRM1	pc23	0.0317872	0.144676	0.039457	0.839605
CDKN2A	pc29	-0.0281697	0.147924	0.0493081	0.829961
CDKN2A	pc24	0.0206851	0.170639	0.0620506	0.767921
BCOR	pc16	0.0212227	0.182339	0.0221017	0.73912
BCOR	pc10	0.0152828	0.182339	0.0207988	0.73912
BCOR	pc23	0.0283797	0.182339	0.0111735	0.73912
ARID1A	pc7	0.0159997	0.186137	0.0123439	0.730166
ARID1A	pc6	0.0120271	0.186137	0.0266984	0.730166
ARID1A	pc12	-0.0150268	0.186137	0.0257541	0.730166
ARID1A	pc15	-0.0160278	0.186137	0.0319613	0.730166
ARID1A	pc31	0.0217958	0.186137	0.0338432	0.730166
PIK3CA	pc3	-0.0205446	0.18825	0.0228181	0.725266
PTPRB	pc16	-0.0202005	0.194246	0.0120281	0.711649
PTPRB	pc18	0.0207509	0.194246	0.0176587	0.711649
IDH1	pc29	-0.0534196	0.206617	0.0626112	0.684834
IDH1	pc14	-0.0267043	0.206617	0.0517851	0.684834
IDH1	pc19	-0.0473657	0.206617	0.0580468	0.684834
PTPRB	pc6	0.012716	0.206642	0.0257343	0.684782
PTPRB	pc7	0.014378	0.206642	0.0321672	0.684782
PTPRB	pc20	-0.0194992	0.206642	0.050095	0.684782
PTPRB	pc19	-0.0214783	0.206642	0.0413705	0.684782
PTPRB	pc3	-0.0115199	0.206642	0.0450245	0.684782
CDKN2A	pc2	-0.0110894	0.214273	0.0844108	0.669032
BCOR	pc26	-0.0278976	0.221947	0.0336283	0.653751
PBRM1	pc2	-0.0158092	0.222033	0.0672828	0.653582
ARID1A	pc1	0.0172163	0.222193	0.0471319	0.65327
PTEN	pc3	0.0186425	0.223672	0.0271118	0.650388
CDKN2A	pc18	0.0170026	0.236898	0.100502	0.625438
SDHA	pc18	-0.028921	0.254736	0.00896204	0.59391
SDHA	pc5	0.0172563	0.254736	0.0154385	0.59391
PIK3CA	pc25	0.0328141	0.258747	0.0470448	0.587125
PIK3CA	pc24	-0.0292961	0.258747	0.0459646	0.587125
PIK3CA	pc33	-0.0379381	0.262775	0.0557401	0.580417
SDHA	pc1	0.0257928	0.27768	0.0252436	0.556456
CDKN2A	pc4	-0.0130067	0.295206	0.14313	0.529875
CDKN2A	pc14	-0.0102294	0.295206	0.135383	0.529875
IDH1	pc18	-0.0341391	0.29886	0.09962	0.524532
PTEN	pc16	0.0209442	0.302233	0.0754797	0.519658
PTEN	pc2	-0.0138136	0.302233	0.0824273	0.519658
PTEN	pc8	-0.0106302	0.302233	0.0780314	0.519658
PTEN	pc7	-0.0173051	0.302233	0.0786147	0.519658
PTEN	pc10	-0.0146591	0.302233	0.0809445	0.519658
IDH1	pc27	0.0387734	0.306321	0.11139	0.513823
PTPRB	pc29	-0.0207805	0.313268	0.0854368	0.504084
PIK3CA	pc21	-0.019889	0.333692	0.0808949	0.476655
CDKN2A	pc5	0.00889574	0.333692	0.182014	0.476655
CDKN2A	pc16	-0.0129237	0.333692	0.174334	0.476655
ARID1A	pc29	0.0194509	0.340967	0.0907865	0.467287
ARID1A	pc26	-0.0181891	0.340967	0.092991	0.467287
PBRM1	pc18	0.0218912	0.346937	0.115646	0.459749
NF1	pc18	0.0505168	0.359606	0.0108972	0.444173
IDH1	pc5	-0.018832	0.361159	0.158359	0.442301
IDH1	pc10	0.0188977	0.361159	0.164163	0.442301
IDH1	pc3	-0.0194889	0.361159	0.152773	0.442301
PTEN	pc29	0.0283152	0.363362	0.11011	0.43966
PIK3CA	pc28	0.0305294	0.36575	0.121178	0.436816
PIK3CA	pc6	0.0134248	0.36575	0.133	0.436816
PIK3CA	pc19	-0.0271425	0.36575	0.100226	0.436816
PIK3CA	pc22	-0.0267091	0.36575	0.127088	0.436816
ARID1A	pc18	0.0112508	0.365936	0.175742	0.436595
ARID1A	pc23	0.013361	0.365936	0.146903	0.436595
ARID1A	pc13	0.00967833	0.365936	0.154048	0.436595
ARID1A	pc25	0.0133849	0.365936	0.181262	0.436595
ARID1A	pc22	-0.0139598	0.365936	0.188512	0.436595
ARID1A	pc19	-0.0137624	0.365936	0.169264	0.436595
ARID1A	pc28	0.0175229	0.365936	0.142461	0.436595
ARID1A	pc3	-0.00734052	0.365936	0.179206	0.436595
PTEN	pc6	0.0126821	0.386988	0.128996	0.412303
IDH1	pc8	0.0126842	0.398997	0.193453	0.39903
DROSHA	pc14	-0.0148942	0.415255	0.0377504	0.381686
DROSHA	pc27	0.0291525	0.415255	0.0220274	0.381686
DROSHA	pc28	0.0337066	0.415255	0.0304299	0.381686
ARID1A	pc5	-0.0064088	0.423691	0.231104	0.372951
ARID1A	pc21	0.00781496	0.425301	0.257758	0.371304
ARID1A	pc20	0.0109333	0.425301	0.247916	0.371304
IDH2	pc32	-0.0457717	0.433634	0.0131404	0.362877
PTEN	pc27	0.0212553	0.433931	0.157793	0.362579
PTEN	pc21	0.0139926	0.44611	0.188696	0.350558
PTEN	pc20	0.018034	0.44611	0.216296	0.350558
PTEN	pc30	-0.0165072	0.44611	0.20481	0.350558
PTEN	pc4	-0.0142413	0.44611	0.195086	0.350558
ARID1A	pc27	0.00982323	0.450689	0.314117	0.346123
ARID1A	pc14	-0.00554184	0.450689	0.313458	0.346123
ARID1A	pc2	0.00532036	0.450689	0.302079	0.346123
CDKN2A	pc28	0.0166287	0.457624	0.263481	0.339491
DROSHA	pc26	-0.0215079	0.458932	0.126953	0.338252
DROSHA	pc31	0.0239807	0.458932	0.0727192	0.338252
DROSHA	pc15	-0.0148401	0.458932	0.12668	0.338252
DROSHA	pc6	0.0101745	0.458932	0.149279	0.338252
DROSHA	pc12	-0.013536	0.458932	0.122336	0.338252
DROSHA	pc16	0.0140406	0.458932	0.158057	0.338252
DROSHA	pc11	-0.00978901	0.458932	0.166884	0.338252
DROSHA	pc20	-0.017364	0.458932	0.158793	0.338252
DROSHA	pc19	-0.0193999	0.458932	0.136698	0.338252
SDHA	pc22	0.0233195	0.462514	0.0983677	0.334875
SDHA	pc25	0.0213405	0.462514	0.108723	0.334875
SDHA	pc27	0.0235562	0.462514	0.0695101	0.334875
SDHA	pc8	0.00794895	0.462514	0.12614	0.334875
SDHA	pc29	-0.0242582	0.462514	0.112254	0.334875
SDHA	pc12	-0.0153672	0.462514	0.0857081	0.334875
RB1	pc14	-0.0405355	0.472452	0.0143167	0.325642
LRP1B	pc11	-0.0151171	0.473018	0.0430017	0.325122
LRP1B	pc31	0.0303161	0.473018	0.0314274	0.325122
PIK3CA	pc9	-0.0140252	0.473223	0.206329	0.324934
PIK3CA	pc30	-0.0179254	0.473223	0.19802	0.324934
PIK3CA	pc15	-0.0152476	0.473223	0.215101	0.324934
PTPRB	pc25	0.0135293	0.475644	0.198283	0.322718
PTPRB	pc22	-0.0148476	0.475644	0.183061	0.322718
PTPRB	pc15	-0.00911977	0.475644	0.244538	0.322718
PTPRB	pc33	0.0179386	0.475644	0.155383	0.322718
PTPRB	pc4	0.00899299	0.475644	0.22992	0.322718
PTPRB	pc10	0.00664962	0.475644	0.245029	0.322718
PTPRB	pc1	0.0115211	0.475644	0.205474	0.322718
PTPRB	pc13	-0.00991175	0.475644	0.164623	0.322718
PTEN	pc31	-0.0181952	0.484614	0.249649	0.314604
ARID1A	pc10	-0.0048927	0.50706	0.368771	0.294941
ATRX	pc24	-0.0614004	0.511803	0.0257464	0.290897
ATRX	pc29	-0.0612892	0.511803	0.0846693	0.290897
ATRX	pc1	0.0450824	0.511803	0.0923957	0.290897
ATRX	pc3	-0.0283031	0.511803	0.093954	0.290897
ATRX	pc13	-0.0414414	0.511803	0.0485022	0.290897
ATRX	pc12	-0.0355005	0.511803	0.0879424	0.290897
ATRX	pc15	-0.0370211	0.511803	0.108564	0.290897
CSMD3	pc15	-0.0208272	0.513326	0.0624767	0.289607
CSMD3	pc20	-0.0229072	0.513326	0.106083	0.289607
CSMD3	pc29	-0.0286657	0.513326	0.0959012	0.289607
CSMD3	pc1	0.0214161	0.513326	0.0988296	0.289607
CSMD3	pc16	-0.0186825	0.513326	0.102506	0.289607
CSMD3	pc7	0.0213117	0.513326	0.0258916	0.289607
CSMD3	pc11	-0.0125799	0.513326	0.122504	0.289607
CSMD3	pc32	-0.0234021	0.513326	0.124443	0.289607
RB1	pc29	0.0681873	0.515285	0.0484397	0.287953
RB1	pc15	0.0417782	0.515285	0.0624587	0.287953
RB1	pc1	-0.0494915	0.515285	0.0573289	0.287953
PTEN	pc1	-0.0138927	0.519113	0.297935	0.284738
PTEN	pc22	0.0169912	0.519113	0.298883	0.284738
PTEN	pc18	0.0125096	0.526076	0.328453	0.278951
PTEN	pc33	-0.0178576	0.526076	0.334776	0.278951
RB1	pc5	-0.0255386	0.528959	0.112203	0.276578
RB1	pc9	0.0324398	0.528959	0.108719	0.276578
RB1	pc20	0.0490071	0.528959	0.0848237	0.276578
CSMD3	pc2	0.0112414	0.531741	0.145453	0.2743
CSMD3	pc6	0.0113686	0.531741	0.161134	0.2743
CSMD3	pc13	-0.0135779	0.544687	0.181562	0.263853
RB1	pc16	0.0295899	0.551886	0.19706	0.258151
RB1	pc11	0.0194299	0.551886	0.234133	0.258151
RB1	pc10	-0.0237058	0.551886	0.147252	0.258151
RB1	pc12	0.0247105	0.551886	0.221192	0.258151
RB1	pc23	0.0341787	0.551886	0.216407	0.258151
RB1	pc22	0.0404965	0.551886	0.203908	0.258151
RB1	pc25	0.0364198	0.551886	0.225651	0.258151
CSMD3	pc21	0.0131654	0.557974	0.2029	0.253386
CDKN2A	pc17	-0.00946679	0.561847	0.350821	0.250382
CDKN2A	pc20	-0.010839	0.561847	0.357539	0.250382
SDHA	pc17	0.0147877	0.567851	0.172076	0.245765
IDH1	pc20	-0.0247392	0.571531	0.294425	0.24296
CSMD3	pc28	0.0193987	0.573067	0.277851	0.241795
CSMD3	pc10	0.00901186	0.573067	0.268895	0.241795
CSMD3	pc19	-0.0175948	0.573067	0.240311	0.241795
CSMD3	pc8	0.00651654	0.573067	0.265603	0.241795
LRP1B	pc16	-0.0190354	0.573379	0.0695005	0.241558
PIK3CA	pc31	0.0169677	0.578369	0.315474	0.237795
PIK3CA	pc26	-0.0191057	0.578369	0.28407	0.237795
PIK3CA	pc10	-0.00913445	0.578369	0.308809	0.237795
ATRX	pc5	0.0215086	0.594088	0.19352	0.226149
ATRX	pc22	-0.0459117	0.594088	0.161757	0.226149
ATRX	pc26	-0.0430498	0.594088	0.198029	0.226149
ATRX	pc14	0.022289	0.594088	0.189759	0.226149
NF1	pc12	0.0213107	0.595734	0.183629	0.224948
NF1	pc15	0.0228513	0.595734	0.198578	0.224948
NF1	pc10	0.0188808	0.595734	0.145679	0.224948
NF1	pc3	0.0197518	0.595734	0.129316	0.224948
NF1	pc11	0.0188764	0.595734	0.145276	0.224948
NF1	pc5	-0.0230334	0.595734	0.0710738	0.224948
NF1	pc1	-0.0280604	0.595734	0.173951	0.224948
NF1	pc30	-0.0310209	0.595734	0.123318	0.224948
NF1	pc17	-0.0379784	0.595734	0.0507415	0.224948
NF1	pc31	-0.0352181	0.595734	0.149572	0.224948
ATRX	pc8	-0.0147341	0.612751	0.222819	0.212716
RB1	pc21	-0.0223266	0.619431	0.281559	0.208007
IDH1	pc26	0.0258151	0.620784	0.338609	0.207059
SDHA	pc19	-0.0165098	0.643174	0.214391	0.191672
PBRM1	pc13	-0.0127618	0.643438	0.261335	0.191493
PBRM1	pc16	-0.0147835	0.643438	0.247572	0.191493
PBRM1	pc30	0.0154973	0.643438	0.272974	0.191493
DROSHA	pc29	-0.0144568	0.647893	0.333763	0.188497
DROSHA	pc17	0.0103112	0.647893	0.331017	0.188497
DROSHA	pc18	-0.0108636	0.647893	0.315032	0.188497
DROSHA	pc24	-0.0125899	0.647893	0.276742	0.188497
DROSHA	pc23	0.0129947	0.647893	0.278256	0.188497
PTPRB	pc5	-0.00496544	0.654699	0.376948	0.183959
PTPRB	pc2	-0.00494824	0.654699	0.360823	0.183959
RB1	pc31	-0.0302171	0.673112	0.326358	0.171912
BCOR	pc6	-0.00991318	0.675965	0.131205	0.170076
BCOR	pc20	-0.0159671	0.675965	0.16387	0.170076
BCOR	pc31	0.0174253	0.675965	0.160952	0.170076
NF1	pc24	0.0242924	0.681605	0.251482	0.166467
NF1	pc33	-0.0316692	0.681605	0.268511	0.166467
SDHA	pc14	0.00641677	0.683356	0.379544	0.165353
SDHA	pc21	0.00844306	0.683356	0.357241	0.165353
SDHA	pc9	-0.00919189	0.683356	0.30388	0.165353
SDHA	pc24	-0.0121113	0.683356	0.305147	0.165353
SDHA	pc7	0.00690266	0.683356	0.415092	0.165353
SDHA	pc15	0.00773565	0.683356	0.434863	0.165353
SDHA	pc23	-0.00996047	0.683356	0.415264	0.165353
SDHA	pc31	0.0145955	0.683356	0.283933	0.165353
SDHA	pc6	0.00656217	0.683356	0.361739	0.165353
SDHA	pc11	-0.00661748	0.683356	0.359539	0.165353
IDH1	pc24	0.0183168	0.688366	0.408675	0.162181
IDH1	pc32	-0.0205689	0.688366	0.417191	0.162181
PTEN	pc24	-0.0100864	0.692367	0.461578	0.159664
CSMD3	pc3	-0.00751676	0.694875	0.357966	0.158093
MEN1	pc22	0.0185409	0.698659	0.102791	0.155735
MEN1	pc30	-0.0159102	0.698659	0.0785837	0.155735
MEN1	pc29	-0.0177865	0.698659	0.1482	0.155735
MEN1	pc3	0.00876348	0.698659	0.13405	0.155735
MEN1	pc16	0.01288	0.698659	0.115243	0.155735
MEN1	pc27	0.0189795	0.698659	0.0694413	0.155735
MEN1	pc19	-0.0197464	0.698659	0.0655053	0.155735
CSMD3	pc26	-0.0135279	0.700743	0.403458	0.154441
CSMD3	pc24	0.0112782	0.700743	0.396729	0.154441
RB1	pc28	0.0326901	0.702404	0.361844	0.153413
CDKN2A	pc30	0.0072124	0.706881	0.492675	0.150654
CDKN2A	pc31	0.00878337	0.706881	0.491399	0.150654
MEN1	pc7	-0.00933634	0.707176	0.171437	0.150473
CSMD3	pc31	0.0119667	0.718616	0.435525	0.143503
SDHA	pc33	0.0112523	0.72092	0.480613	0.142113
PTEN	pc12	0.00593969	0.723248	0.566476	0.140713
PTEN	pc28	0.0119687	0.723248	0.515325	0.140713
PTEN	pc26	0.00947193	0.723248	0.569832	0.140713
PTEN	pc13	0.00641474	0.723248	0.539551	0.140713
NF2	pc24	-0.0187647	0.7236	0.156201	0.140501
NF2	pc19	0.0171743	0.7236	0.248758	0.140501
NF2	pc18	-0.0169663	0.7236	0.169922	0.140501
NF2	pc20	-0.0226902	0.7236	0.107222	0.140501
NF2	pc21	0.0192855	0.7236	0.0607708	0.140501
NF2	pc7	0.0112258	0.7236	0.236808	0.140501
NF2	pc30	-0.0202794	0.7236	0.106749	0.140501
NF2	pc25	-0.0312288	0.7236	0.0362702	0.140501
NF2	pc1	0.0144182	0.7236	0.263127	0.140501
NF2	pc23	-0.0164495	0.7236	0.229809	0.140501
NF2	pc2	0.00872434	0.7236	0.255375	0.140501
NF2	pc33	-0.0227181	0.7236	0.203802	0.140501
PIK3CA	pc8	0.00471576	0.724831	0.464284	0.139763
PIK3CA	pc32	-0.0124141	0.724831	0.458837	0.139763
PIK3CA	pc23	-0.0120994	0.724831	0.425215	0.139763
PIK3CA	pc1	0.0100069	0.724831	0.483221	0.139763
KMT2C	pc2	-0.0115018	0.725151	0.248705	0.139572
KMT2C	pc22	-0.0320455	0.725151	0.118669	0.139572
KMT2C	pc8	-0.00583092	0.725151	0.440496	0.139572
KMT2C	pc15	-0.014889	0.725151	0.301988	0.139572
KMT2C	pc29	-0.0277928	0.725151	0.211134	0.139572
KMT2C	pc23	-0.0321522	0.725151	0.0712354	0.139572
KMT2C	pc28	0.0294225	0.725151	0.202731	0.139572
KMT2C	pc25	0.0220228	0.725151	0.255237	0.139572
KMT2C	pc11	-0.00788361	0.725151	0.453321	0.139572
KMT2C	pc20	-0.0128185	0.725151	0.483434	0.139572
KMT2C	pc33	0.0237505	0.725151	0.306631	0.139572
KMT2C	pc5	0.00844088	0.725151	0.414554	0.139572
KMT2C	pc24	-0.0148212	0.725151	0.38862	0.139572
KMT2C	pc26	-0.0151933	0.725151	0.467582	0.139572
KMT2C	pc16	0.0148641	0.725151	0.314181	0.139572
KMT2C	pc7	0.0192946	0.725151	0.117969	0.139572
KMT2C	pc10	-0.0100314	0.725151	0.340671	0.139572
KMT2C	pc14	0.0119367	0.725151	0.261623	0.139572
KMT2C	pc27	-0.0142955	0.725151	0.448643	0.139572
KMT2C	pc6	0.0100525	0.725151	0.33722	0.139572
KMT2C	pc9	-0.0281621	0.725151	0.0307887	0.139572
KMT2C	pc18	-0.0191101	0.725151	0.234248	0.139572
TP53	pc25	0.065311	0.725428	0.141197	0.139405
TP53	pc1	-0.0832467	0.725428	0.0304163	0.139405
TP53	pc31	0.0648439	0.725428	0.153879	0.139405
TP53	pc12	0.0486392	0.725428	0.10305	0.139405
TP53	pc21	0.0568479	0.725428	0.0635739	0.139405
TP53	pc20	-0.0635803	0.725428	0.129752	0.139405
TP53	pc19	0.0771318	0.725428	0.0823919	0.139405
H3F3A	pc31	-0.0264118	0.727729	0.0441048	0.138031
H3F3A	pc17	-0.0216164	0.727729	0.0381809	0.138031
SDHA	pc2	0.00453779	0.728069	0.507442	0.137828
H3F3A	pc25	-0.0233344	0.729361	0.0683311	0.137057
H3F3A	pc10	-0.00990346	0.729361	0.154713	0.137057
H3F3A	pc6	0.0100535	0.729361	0.146534	0.137057
H3F3A	pc30	-0.0157125	0.729361	0.145508	0.137057
H3F3A	pc19	-0.0208858	0.729361	0.102648	0.137057
NF2	pc22	-0.0167218	0.734978	0.289537	0.133726
H3F3A	pc5	-0.0083161	0.737542	0.22389	0.132213
H3F3A	pc18	0.0133877	0.737542	0.207225	0.132213
H3F3A	pc8	0.00651475	0.737542	0.192311	0.132213
H3F3A	pc26	0.016042	0.737542	0.245847	0.132213
PBRM1	pc3	-0.00880676	0.738061	0.335482	0.131908
BCOR	pc33	0.0172833	0.740101	0.235182	0.130709
BCOR	pc2	0.00788354	0.740101	0.207064	0.130709
BCOR	pc5	0.00751141	0.740101	0.2467	0.130709
NF1	pc32	-0.0243723	0.740903	0.314323	0.130239
DROSHA	pc33	0.0129431	0.747629	0.407798	0.126314
CDKN2A	pc8	-0.00293997	0.750496	0.545815	0.124652
PBRM1	pc8	-0.00592802	0.752834	0.36501	0.123301
CSMD3	pc9	-0.00711736	0.753978	0.479804	0.122641
CDKN2A	pc10	-0.00380468	0.758384	0.574533	0.120111
PIK3CA	pc11	-0.00559952	0.7634	0.532067	0.117248
ARID1A	pc30	0.00466102	0.766704	0.580837	0.115372
KMT2C	pc21	0.00819157	0.773949	0.539419	0.111288
SDHA	pc30	-0.0054902	0.7752	0.624392	0.110586
SDHA	pc10	0.00322104	0.7752	0.655906	0.110586
SDHA	pc28	0.00780765	0.7752	0.622406	0.110586
SDHA	pc16	0.00511549	0.7752	0.613934	0.110586
SDHA	pc26	0.00636379	0.7752	0.657745	0.110586
MEN1	pc5	0.00692558	0.783126	0.226512	0.106168
MEN1	pc4	-0.0090164	0.783126	0.237311	0.106168
PIK3CA	pc17	0.00763477	0.7833	0.569673	0.106072
PIK3CA	pc13	-0.0053069	0.7836	0.635122	0.105906
PIK3CA	pc20	-0.00726726	0.7836	0.641127	0.105906
PIK3CA	pc4	0.00619224	0.7836	0.598148	0.105906
TP53	pc5	-0.0285864	0.792524	0.228192	0.100988
TP53	pc2	-0.0262041	0.792524	0.251579	0.100988
TP53	pc24	-0.0446747	0.792524	0.257042	0.100988
TP53	pc27	-0.0483051	0.792524	0.264175	0.100988
TP53	pc3	0.0256972	0.79368	0.288611	0.100355
PIK3CA	pc27	0.00632769	0.817873	0.693953	0.087314
LRP1B	pc23	0.0176371	0.818133	0.162681	0.0871761
LRP1B	pc12	-0.0133313	0.818133	0.148623	0.0871761
LRP1B	pc32	-0.0189882	0.818133	0.173543	0.0871761
PTPRB	pc23	0.00618058	0.821433	0.522618	0.0854279
PTPRB	pc11	-0.00364967	0.821433	0.52273	0.0854279
RB1	pc24	-0.0190633	0.825131	0.475075	0.0834772
RB1	pc4	0.015744	0.825131	0.461949	0.0834772
SDHA	pc13	-0.00282195	0.8283	0.754146	0.0818124
SDHA	pc32	-0.00380432	0.8283	0.7781	0.0818124
SDHA	pc20	0.00380288	0.8283	0.762093	0.0818124
PTPRB	pc21	-0.00430563	0.828936	0.552624	0.081479
PTPRB	pc14	0.00180621	0.830124	0.754365	0.0808569
PTPRB	pc30	-0.00444022	0.830124	0.61655	0.0808569
PTPRB	pc8	-0.00145615	0.830124	0.722812	0.0808569
PTPRB	pc31	0.00412202	0.830124	0.70182	0.0808569
PTPRB	pc24	-0.00319246	0.830124	0.732373	0.0808569
PTPRB	pc9	-0.00378307	0.830124	0.592443	0.0808569
PTPRB	pc17	0.00267377	0.830124	0.754658	0.0808569
PTPRB	pc26	-0.00543405	0.830124	0.632387	0.0808569
CSMD3	pc25	-0.00882007	0.833892	0.555928	0.0788904
BCOR	pc11	0.00660206	0.834888	0.316321	0.0783715
BCOR	pc8	0.00462518	0.834888	0.328895	0.0783715
TP53	pc13	0.0293496	0.835723	0.329224	0.0779377
CSMD3	pc33	-0.00983979	0.838116	0.584141	0.076696
CSMD3	pc5	0.00408804	0.838272	0.609652	0.0766151
CSMD3	pc12	-0.00441562	0.838739	0.660825	0.0763731
CSMD3	pc27	0.0064415	0.838739	0.659127	0.0763731
NF2	pc3	-0.00749455	0.84004	0.356381	0.0757001
IDH1	pc30	0.0114618	0.840962	0.586125	0.0752238
IDH1	pc11	-0.00757614	0.840962	0.576238	0.0752238
IDH1	pc7	0.00892354	0.840962	0.574607	0.0752238
KMT2C	pc17	-0.00799417	0.841237	0.611809	0.0750815
IDH1	pc33	-0.0146367	0.851563	0.625022	0.0697833
IDH1	pc2	0.0059187	0.851563	0.645123	0.0697833
PIK3CA	pc18	0.00391804	0.853337	0.77467	0.0688794
PIK3CA	pc29	0.00539303	0.853337	0.775761	0.0688794
ARID1A	pc8	0.0015108	0.855148	0.699063	0.0679587
ARID1A	pc16	0.00294473	0.855148	0.699667	0.0679587
ATRX	pc19	0.0244643	0.857616	0.428872	0.066707
ATRX	pc9	-0.015995	0.857616	0.441802	0.066707
ATRX	pc28	-0.0318891	0.857616	0.387446	0.066707
ATRX	pc6	0.0157387	0.857616	0.347128	0.066707
ATRX	pc23	0.024227	0.857616	0.394409	0.066707
PTEN	pc17	-0.00436408	0.858125	0.728106	0.0664494
PTEN	pc32	0.00593481	0.858125	0.704777	0.0664494
CDKN2A	pc33	0.0061576	0.863705	0.680495	0.0636345
LRP1B	pc9	-0.011268	0.868458	0.222339	0.0612511
LRP1B	pc33	0.00978092	0.868458	0.552655	0.0612511
LRP1B	pc27	0.00861047	0.868458	0.519915	0.0612511
LRP1B	pc8	0.00387089	0.868458	0.470303	0.0612511
LRP1B	pc25	0.0160285	0.868458	0.243043	0.0612511
LRP1B	pc19	-0.012121	0.868458	0.377172	0.0612511
LRP1B	pc20	-0.00905043	0.868458	0.485427	0.0612511
LRP1B	pc4	-0.00845618	0.868458	0.387106	0.0612511
LRP1B	pc7	0.00692585	0.868458	0.428408	0.0612511
LRP1B	pc30	-0.00959851	0.868458	0.407198	0.0612511
LRP1B	pc26	-0.00881726	0.868458	0.552232	0.0612511
LRP1B	pc18	0.0120009	0.868458	0.292192	0.0612511
LRP1B	pc28	0.0114566	0.868458	0.484111	0.0612511
LRP1B	pc24	-0.011958	0.868458	0.326801	0.0612511
PTPRB	pc27	-0.00203163	0.869161	0.842823	0.0608996
PTPRB	pc32	-0.00229791	0.869161	0.829578	0.0608996
LRP1B	pc29	-0.00860419	0.877448	0.584966	0.0567784
CSMD3	pc17	-0.00426571	0.87841	0.726454	0.056303
CSMD3	pc14	0.00267216	0.87841	0.745317	0.056303
IDH2	pc21	0.0190549	0.880027	0.127677	0.055504
IDH2	pc6	0.0153626	0.880027	0.117504	0.055504
IDH2	pc33	0.0313379	0.880027	0.149842	0.055504
IDH2	pc17	-0.0268784	0.880027	0.0687923	0.055504
IDH2	pc18	0.0211391	0.880027	0.160005	0.055504
RB1	pc26	0.0202038	0.880819	0.53383	0.0551134
PBRM1	pc6	0.00678864	0.881196	0.453949	0.0549276
LRP1B	pc10	-0.00375466	0.882351	0.614972	0.0543584
CDKN2A	pc13	0.00269896	0.88315	0.749339	0.0539656
CDKN2A	pc27	-0.00430176	0.88315	0.723226	0.0539656
NF1	pc4	-0.0138878	0.885359	0.413428	0.0528806
NF1	pc23	-0.0173314	0.885359	0.429265	0.0528806
CSMD3	pc18	-0.00349868	0.885673	0.778319	0.0527266
MEN1	pc2	0.00567918	0.886537	0.30324	0.0523029
MEN1	pc31	-0.0108569	0.886537	0.322377	0.0523029
PIK3CA	pc12	-0.00232518	0.887598	0.833804	0.0517837
PTPRB	pc28	0.00170948	0.891538	0.891538	0.0498601
MEN1	pc23	0.00679954	0.898145	0.489897	0.0466535
MEN1	pc20	0.0073737	0.898145	0.466273	0.0466535
MEN1	pc14	0.00453458	0.898145	0.440717	0.0466535
MEN1	pc25	-0.00947712	0.898145	0.37611	0.0466535
MEN1	pc17	-0.00689254	0.898145	0.429143	0.0466535
MEN1	pc8	0.00291563	0.898145	0.485727	0.0466535
DROSHA	pc10	-0.00458872	0.898312	0.51721	0.0465727
PTEN	pc9	0.00230327	0.899375	0.824189	0.0460592
PTEN	pc5	-0.00161279	0.899375	0.844867	0.0460592
PTEN	pc15	-0.00297232	0.899375	0.795882	0.0460592
CSMD3	pc22	-0.00364343	0.900366	0.818515	0.0455808
ARID1A	pc11	-0.00162689	0.901235	0.764684	0.0451621
IDH1	pc1	-0.0079941	0.902604	0.711142	0.0445029
LRP1B	pc2	0.00261564	0.902847	0.711334	0.0443858
LRP1B	pc5	-0.00325394	0.902847	0.657362	0.0443858
LRP1B	pc14	0.00298638	0.902847	0.691967	0.0443858
RB1	pc7	-0.00995957	0.904282	0.602855	0.043696
RB1	pc13	-0.0106402	0.904282	0.601433	0.043696
TP53	pc7	-0.0169351	0.907323	0.548987	0.042238
TP53	pc16	0.0129348	0.907323	0.702256	0.042238
TP53	pc22	-0.0181932	0.907323	0.698806	0.042238
TP53	pc15	-0.0099163	0.907323	0.764129	0.042238
TP53	pc26	-0.019566	0.907323	0.683125	0.042238
TP53	pc9	-0.0168436	0.907323	0.572205	0.042238
TP53	pc18	-0.0173718	0.907323	0.63691	0.042238
TP53	pc23	0.0237139	0.907323	0.561016	0.042238
TP53	pc11	-0.0161047	0.907323	0.503905	0.042238
TP53	pc29	0.0278843	0.907323	0.583907	0.042238
TP53	pc32	0.0160581	0.907323	0.721507	0.042238
TP53	pc14	0.00712668	0.907323	0.76985	0.042238
TP53	pc10	-0.00799993	0.907323	0.740154	0.042238
TP53	pc8	-0.0101278	0.907323	0.558827	0.042238
TP53	pc30	0.0199292	0.907323	0.594298	0.042238
SDHA	pc4	-0.0013812	0.911608	0.883983	0.0401919
MEN1	pc11	-0.00169515	0.911774	0.770679	0.0401127
MEN1	pc33	0.00562727	0.911774	0.661417	0.0401127
MEN1	pc1	0.00483457	0.911774	0.601711	0.0401127
MEN1	pc24	0.00509666	0.911774	0.592008	0.0401127
MEN1	pc6	0.00208244	0.911774	0.719264	0.0401127
MEN1	pc13	-0.00190053	0.911774	0.793439	0.0401127
MEN1	pc18	-0.00399113	0.911774	0.653246	0.0401127
MEN1	pc28	0.00584017	0.911774	0.64746	0.0401127
MEN1	pc26	0.00448487	0.911774	0.698299	0.0401127
MEN1	pc9	0.00181186	0.911774	0.801256	0.0401127
MEN1	pc21	0.00190453	0.911774	0.796474	0.0401127
RB1	pc27	0.0133314	0.919305	0.649001	0.0365405
RB1	pc3	0.00613535	0.919305	0.708252	0.0365405
RB1	pc6	-0.00598051	0.919305	0.712986	0.0365405
RB1	pc17	-0.00715376	0.919305	0.769897	0.0365405
RB1	pc8	-0.00358997	0.919305	0.759654	0.0365405
RB1	pc19	0.00838896	0.919305	0.780016	0.0365405
ATRX	pc20	0.0183689	0.920073	0.529739	0.0361778
ATRX	pc18	-0.016971	0.920073	0.508416	0.0361778
PTEN	pc11	-0.000858828	0.920125	0.918335	0.0361531
PTEN	pc25	-0.00154594	0.920125	0.920125	0.0361531
ARID1A	pc9	0.00159408	0.924773	0.812679	0.0339651
RB1	pc2	-0.003027	0.926173	0.844891	0.033308
RB1	pc30	0.00500073	0.926173	0.843579	0.033308
RB1	pc32	0.0049926	0.926173	0.870041	0.033308
LRP1B	pc13	0.00108412	0.929257	0.907237	0.0318643
LRP1B	pc3	0.00066488	0.929257	0.929257	0.0318643
LRP1B	pc15	0.00101708	0.929257	0.920771	0.0318643
LRP1B	pc17	-0.00166809	0.929257	0.881302	0.0318643
LRP1B	pc21	-0.00266284	0.929257	0.778476	0.0318643
LRP1B	pc1	-0.0018077	0.929257	0.878979	0.0318643
LRP1B	pc22	-0.00189323	0.929257	0.896462	0.0318643
CDKN2A	pc21	0.00187287	0.929809	0.827482	0.0316062
CDKN2A	pc23	0.00223598	0.929809	0.845281	0.0316062
IDH1	pc12	-0.00310882	0.931462	0.852874	0.0308347
IDH1	pc25	-0.00548625	0.931462	0.825934	0.0308347
IDH1	pc23	0.0027897	0.931462	0.903236	0.0308347
IDH1	pc15	0.00402123	0.931462	0.828767	0.0308347
IDH1	pc13	0.00223103	0.931462	0.895073	0.0308347
IDH1	pc16	-0.00451117	0.931462	0.812669	0.0308347
NF2	pc13	-0.00807662	0.931999	0.423636	0.0305846
CDKN2A	pc26	-0.00209171	0.933099	0.876547	0.0300724
PIK3CA	pc2	0.000998871	0.934718	0.906393	0.0293196
KMT2C	pc19	0.00723703	0.934989	0.708325	0.0291936
CSMD3	pc4	-0.00135377	0.936387	0.899011	0.0285447
CSMD3	pc23	0.00159157	0.936387	0.908011	0.0285447
KMT2C	pc31	0.00581091	0.940347	0.769374	0.0267121
KMT2C	pc13	0.00389306	0.940347	0.766638	0.0267121
TP53	pc33	-0.0116615	0.940581	0.826572	0.0266036
NF1	pc28	-0.00554598	0.941176	0.845338	0.0263292
NF1	pc27	-0.00740635	0.941176	0.749925	0.0263292
NF1	pc7	-0.00314717	0.941176	0.835808	0.0263292
NF1	pc14	-0.0081862	0.941176	0.531819	0.0263292
NF1	pc21	-0.00339585	0.941176	0.836354	0.0263292
NF1	pc20	-0.00520817	0.941176	0.817165	0.0263292
NF1	pc22	0.00824092	0.941176	0.744324	0.0263292
NF1	pc8	0.00259708	0.941176	0.780268	0.0263292
NF1	pc6	0.00234688	0.941176	0.855615	0.0263292
NF1	pc13	0.00775907	0.941176	0.631139	0.0263292
NF1	pc19	0.0145923	0.941176	0.540356	0.0263292
NF1	pc29	0.00926086	0.941176	0.734994	0.0263292
NF1	pc9	0.00749041	0.941176	0.640225	0.0263292
NF1	pc25	-0.00685203	0.941176	0.773703	0.0263292
BCOR	pc3	0.00374828	0.94226	0.571067	0.0258291
BCOR	pc27	0.00932973	0.94226	0.430005	0.0258291
BCOR	pc21	-0.00550066	0.94226	0.510739	0.0258291
BCOR	pc14	0.00434252	0.94226	0.514363	0.0258291
BCOR	pc25	-0.00899316	0.94226	0.458223	0.0258291
BCOR	pc17	-0.00572832	0.94226	0.561669	0.0258291
BCOR	pc29	-0.00828542	0.94226	0.551629	0.0258291
PIK3CA	pc16	-0.000863556	0.945286	0.945286	0.0244368
NF1	pc2	0.00126919	0.946324	0.917648	0.0239601
NF1	pc26	0.00359064	0.946324	0.889135	0.0239601
KMT2C	pc32	-0.00295989	0.947047	0.880287	0.0236285
KMT2C	pc3	-0.00170477	0.947047	0.871735	0.0236285
KMT2C	pc12	-0.00126665	0.947047	0.922375	0.0236285
KMT2C	pc30	-0.00108403	0.947047	0.947047	0.0236285
KMT2C	pc4	0.00165882	0.947047	0.904181	0.0236285
KMT2C	pc1	0.00340617	0.947047	0.83875	0.0236285
CSMD3	pc30	-0.000824338	0.947981	0.947981	0.0232005
DROSHA	pc8	-0.00185572	0.950433	0.715286	0.0220783
DROSHA	pc30	0.00427037	0.950433	0.697544	0.0220783
DROSHA	pc13	0.00340967	0.950433	0.69941	0.0220783
DROSHA	pc1	0.00454365	0.950433	0.686786	0.0220783
DROSHA	pc25	0.00466761	0.950433	0.720025	0.0220783
DROSHA	pc9	0.00471738	0.950433	0.590137	0.0220783
IDH1	pc22	0.00154063	0.953555	0.953555	0.0206544
ATRX	pc33	0.0142551	0.954936	0.700891	0.0200257
ATRX	pc7	0.00642453	0.954936	0.744342	0.0200257
ATRX	pc16	-0.0118616	0.954936	0.615132	0.0200257
ATRX	pc32	0.0152364	0.954936	0.627645	0.0200257
ATRX	pc17	-0.0102883	0.954936	0.682762	0.0200257
ATRX	pc30	0.00739119	0.954936	0.776915	0.0200257
ATRX	pc10	-0.00452224	0.954936	0.788012	0.0200257
ATRX	pc27	0.00611744	0.954936	0.839186	0.0200257
ATRX	pc11	0.00505045	0.954936	0.763667	0.0200257
ATRX	pc31	0.00744499	0.954936	0.814168	0.0200257
TP53	pc28	-0.0086187	0.957639	0.870581	0.0187983
RB1	pc18	-0.00222023	0.958061	0.929029	0.0186068
ARID1A	pc33	-0.00138169	0.966993	0.908387	0.0145767
ARID1A	pc24	0.0012192	0.966993	0.890875	0.0145767
CHD2	pc18	-0.00136684	0.971425	0.879563	0.0125909
CHD2	pc13	-0.00291043	0.971425	0.692952	0.0125909
CHD2	pc3	-0.000445463	0.971425	0.940147	0.0125909
CHD2	pc4	0.00235462	0.971425	0.761051	0.0125909
CHD2	pc6	-0.00411017	0.971425	0.484871	0.0125909
CHD2	pc19	-0.00918069	0.971425	0.398454	0.0125909
CHD2	pc23	-0.00315085	0.971425	0.752658	0.0125909
CHD2	pc17	0.00798193	0.971425	0.367286	0.0125909
CHD2	pc28	-0.00457343	0.971425	0.724345	0.0125909
CHD2	pc29	0.0151232	0.971425	0.225882	0.0125909
CHD2	pc10	-0.000686887	0.971425	0.907517	0.0125909
CHD2	pc33	-0.0107704	0.971425	0.409236	0.0125909
CHD2	pc24	-0.000702682	0.971425	0.941988	0.0125909
CHD2	pc27	0.0119784	0.971425	0.258688	0.0125909
CHD2	pc2	-0.0011306	0.971425	0.83997	0.0125909
CHD2	pc32	0.0115219	0.971425	0.29703	0.0125909
CHD2	pc22	0.0156763	0.971425	0.174172	0.0125909
CHD2	pc5	0.00166953	0.971425	0.773885	0.0125909
CHD2	pc7	-0.00262363	0.971425	0.70485	0.0125909
CHD2	pc11	-0.0030376	0.971425	0.607035	0.0125909
CHD2	pc15	0.00536565	0.971425	0.507827	0.0125909
CHD2	pc31	0.00387883	0.971425	0.727611	0.0125909
CHD2	pc25	0.0139298	0.971425	0.200361	0.0125909
CHD2	pc20	-0.00172079	0.971425	0.867	0.0125909
CHD2	pc26	-0.00547405	0.971425	0.641305	0.0125909
CHD2	pc14	-0.0101667	0.971425	0.0890908	0.0125909
CHD2	pc9	0.00970877	0.971425	0.18447	0.0125909
CHD2	pc21	-0.0122764	0.971425	0.10206	0.0125909
CHD2	pc16	0.000792533	0.971425	0.923872	0.0125909
CHD2	pc30	0.0147153	0.971425	0.109052	0.0125909
CHD2	pc1	0.00272659	0.971425	0.771893	0.0125909
CHD2	pc8	-0.00198731	0.971425	0.639803	0.0125909
ARID1A	pc4	0.000239546	0.973182	0.973182	0.0118061
ARID1A	pc17	-0.000297731	0.973182	0.970839	0.0118061
BCOR	pc12	0.00126877	0.973562	0.876208	0.0116365
BCOR	pc24	-0.00218594	0.973562	0.839129	0.0116365
BCOR	pc30	-0.00127628	0.973562	0.900684	0.0116365
BCOR	pc32	-0.00423264	0.973562	0.731067	0.0116365
BCOR	pc1	0.00346158	0.973562	0.741365	0.0116365
BCOR	pc18	0.00247352	0.973562	0.805765	0.0116365
BCOR	pc7	0.000643303	0.973562	0.933618	0.0116365
BCOR	pc9	0.00396363	0.973562	0.626796	0.0116365
BCOR	pc22	0.00515051	0.973562	0.68862	0.0116365
BCOR	pc19	-0.000850435	0.973562	0.94406	0.0116365
BCOR	pc4	-0.00339151	0.973562	0.694479	0.0116365
BCOR	pc28	-0.00161628	0.973562	0.911005	0.0116365
IDH2	pc12	-0.0115333	0.974042	0.34349	0.0114224
IDH2	pc20	-0.00640361	0.974042	0.708394	0.0114224
IDH2	pc3	0.00439455	0.974042	0.656665	0.0114224
IDH2	pc15	-0.0133073	0.974042	0.324404	0.0114224
IDH2	pc8	-0.00333894	0.974042	0.637005	0.0114224
IDH2	pc23	-0.0115864	0.974042	0.486826	0.0114224
IDH2	pc25	0.0157389	0.974042	0.38499	0.0114224
IDH2	pc28	-0.012993	0.974042	0.547682	0.0114224
IDH2	pc2	-0.00461325	0.974042	0.620981	0.0114224
IDH2	pc9	-0.0142483	0.974042	0.242342	0.0114224
IDH2	pc22	-0.00896276	0.974042	0.640722	0.0114224
IDH2	pc24	0.0121406	0.974042	0.450611	0.0114224
IDH2	pc4	-0.00540884	0.974042	0.675043	0.0114224
IDH2	pc29	-0.00873169	0.974042	0.67454	0.0114224
IDH2	pc16	-0.008856	0.974042	0.521699	0.0114224
IDH2	pc31	-0.0069795	0.974042	0.706809	0.0114224
IDH2	pc1	0.00621057	0.974042	0.691886	0.0114224
IDH2	pc11	-0.00424187	0.974042	0.666419	0.0114224
BCOR	pc13	0.000262131	0.974557	0.974557	0.0111929
PBRM1	pc31	-0.00569735	0.97656	0.739818	0.010301
PBRM1	pc26	-0.00633075	0.97656	0.726522	0.010301
PBRM1	pc10	0.00461963	0.97656	0.612085	0.010301
PBRM1	pc11	-0.00509813	0.97656	0.575274	0.010301
PBRM1	pc25	0.00749071	0.97656	0.65465	0.010301
PBRM1	pc21	-0.00509152	0.97656	0.659422	0.010301
PBRM1	pc24	-0.00556662	0.97656	0.708261	0.010301
PBRM1	pc22	0.00810235	0.97656	0.648175	0.010301
MEN1	pc15	-0.000514287	0.977093	0.948595	0.0100639
MEN1	pc10	-0.000764897	0.977093	0.895484	0.0100639
MEN1	pc32	0.000322769	0.977093	0.976321	0.0100639
MEN1	pc12	0.000206515	0.977093	0.977093	0.0100639
ATRX	pc21	-0.00298875	0.977412	0.888556	0.00992241
RB1	pc33	-0.000964324	0.978661	0.978661	0.00936752
DROSHA	pc3	-0.00156476	0.982217	0.825758	0.00779263
DROSHA	pc22	0.00319667	0.982217	0.816918	0.00779263
DROSHA	pc2	-0.00141098	0.982217	0.833396	0.00779263
CHD2	pc12	9.15962e-05	0.989994	0.989994	0.0043674
H3F3A	pc2	0.00472156	0.990757	0.473345	0.00403291
H3F3A	pc33	0.00040962	0.990757	0.978697	0.00403291
H3F3A	pc14	-0.00561173	0.990757	0.424243	0.00403291
H3F3A	pc23	0.0033392	0.990757	0.776373	0.00403291
H3F3A	pc32	-0.000243182	0.990757	0.985057	0.00403291
H3F3A	pc7	0.000323475	0.990757	0.968315	0.00403291
H3F3A	pc24	-0.00081173	0.990757	0.943002	0.00403291
H3F3A	pc15	-0.0045805	0.990757	0.630618	0.00403291
H3F3A	pc12	-0.00159375	0.990757	0.852773	0.00403291
H3F3A	pc22	-0.00355739	0.990757	0.792927	0.00403291
H3F3A	pc13	-0.00618657	0.990757	0.475405	0.00403291
H3F3A	pc1	-0.00408347	0.990757	0.711941	0.00403291
H3F3A	pc28	0.00379162	0.990757	0.803616	0.00403291
H3F3A	pc4	0.000269091	0.990757	0.976419	0.00403291
H3F3A	pc9	0.00420481	0.990757	0.624689	0.00403291
H3F3A	pc29	0.0106923	0.990757	0.466271	0.00403291
H3F3A	pc16	0.00133317	0.990757	0.891259	0.00403291
H3F3A	pc27	-0.00107877	0.990757	0.931013	0.00403291
H3F3A	pc21	-0.000102139	0.990757	0.990757	0.00403291
H3F3A	pc3	0.00486881	0.990757	0.485297	0.00403291
H3F3A	pc20	0.00703923	0.990757	0.560189	0.00403291
H3F3A	pc11	0.00273127	0.990757	0.694076	0.00403291
TP53	pc4	-0.000352674	0.991091	0.991091	0.00388642
TP53	pc6	0.000973555	0.991091	0.967641	0.00388642
TP53	pc17	0.00250128	0.991091	0.944764	0.00388642
SDHA	pc3	-7.94321e-05	0.991262	0.991262	0.00381165
IDH2	pc10	9.35624e-05	0.992422	0.992422	0.00330341
IDH2	pc30	-0.000529488	0.992422	0.972358	0.00330341
IDH2	pc7	0.000339993	0.992422	0.976496	0.00330341
IDH2	pc27	0.00174942	0.992422	0.921083	0.00330341
IDH2	pc5	-0.000992712	0.992422	0.918336	0.00330341
IDH2	pc14	-0.00178729	0.992422	0.857428	0.00330341
IDH2	pc26	-0.00522251	0.992422	0.789641	0.00330341
IDH2	pc13	-0.00177078	0.992422	0.885347	0.00330341
IDH2	pc19	0.00482928	0.992422	0.789727	0.00330341
DROSHA	pc5	0.000845223	0.993704	0.903367	0.00274304
DROSHA	pc21	0.00113129	0.993704	0.89979	0.00274304
CDKN2A	pc22	-0.000287155	0.993785	0.982655	0.0027076
CDKN2A	pc3	-5.29621e-05	0.993785	0.993785	0.0027076
NF2	pc6	-0.00126761	0.994194	0.874946	0.00252881
NF2	pc17	-0.00593954	0.994194	0.624027	0.00252881
NF2	pc9	-0.000724105	0.994194	0.942316	0.00252881
NF2	pc12	0.00170828	0.994194	0.864358	0.00252881
NF2	pc29	0.0038469	0.994194	0.821853	0.00252881
NF2	pc8	0.00370813	0.994194	0.523655	0.00252881
NF2	pc5	-0.00116644	0.994194	0.883437	0.00252881
NF2	pc15	-0.00588516	0.994194	0.595722	0.00252881
NF2	pc27	0.00598252	0.994194	0.680146	0.00252881
NF2	pc14	0.00482404	0.994194	0.555187	0.00252881
NF2	pc28	-0.00774463	0.994194	0.662712	0.00252881
NF2	pc26	0.000934427	0.994194	0.953676	0.00252881
NF2	pc31	-0.0011557	0.994194	0.939576	0.00252881
NF2	pc11	0.00539851	0.994194	0.504416	0.00252881
NF2	pc10	0.000175041	0.994194	0.982749	0.00252881
NF2	pc16	8.26269e-05	0.994194	0.994194	0.00252881
NF2	pc4	0.000486894	0.994194	0.963365	0.00252881
NF2	pc32	-0.00403289	0.994194	0.789671	0.00252881
ATRX	pc25	0.00020039	0.994828	0.994828	0.00225193
ATRX	pc2	0.000139961	0.994828	0.992988	0.00225193
ATRX	pc4	-0.00109962	0.994828	0.960176	0.00225193
PBRM1	pc20	8.80078e-05	0.995564	0.995564	0.00193087
PBRM1	pc12	0.000363429	0.995564	0.974233	0.00193087
PBRM1	pc27	0.000705995	0.995564	0.965509	0.00193087
PBRM1	pc14	0.000922999	0.995564	0.920072	0.00193087
PBRM1	pc33	-0.00343631	0.995564	0.86425	0.00193087
PBRM1	pc4	-0.00309342	0.995564	0.795373	0.00193087
PBRM1	pc32	0.00243044	0.995564	0.886395	0.00193087
PBRM1	pc28	-0.00081868	0.995564	0.967311	0.00193087
DROSHA	pc32	-0.000956567	0.997235	0.942359	0.00120247
DROSHA	pc7	2.87545e-05	0.997235	0.997235	0.00120247
DROSHA	pc4	-0.000329657	0.997235	0.97165	0.00120247
NF1	pc16	-5.92428e-05	0.9974	0.9974	0.00113047

### Sheet: Upper gastrointestinal
gene	variable	coef_val	adjusted_pval	pval	logq
KRAS	pc8	-0.0952447	0.010609	0.000321484	1.97433
KRAS	pc7	0.113777	0.0184237	0.00111659	1.73462
TP53	pc6	-0.244207	0.0897181	0.0108749	1.04712
TP53	pc8	-0.180536	0.0897181	0.0064918	1.04712
TP53	pc12	-0.311603	0.0897181	0.0090535	1.04712
TP53	pc3	0.30444	0.0897181	0.00756764	1.04712
KRAS	pc27	-0.110975	0.132335	0.0200508	0.878325
KRAS	pc2	-0.0551752	0.132335	0.0153048	0.878325
KRAS	pc12	-0.112235	0.132335	0.0162716	0.878325
LRP1B	pc1	-0.0715784	0.132608	0.00401843	0.87743
KRAS	pc4	-0.0633517	0.154469	0.0335897	0.81116
KRAS	pc22	0.127641	0.154469	0.0374469	0.81116
KRAS	pc6	-0.0790416	0.154469	0.0345999	0.81116
KRAS	pc3	0.0883997	0.165169	0.0460634	0.78207
KRAS	pc1	0.0365378	0.165169	0.0500514	0.78207
KRAS	pc14	0.0605207	0.207955	0.0693183	0.682031
APC	pc30	0.187084	0.218304	0.0132306	0.660938
APC	pc3	-0.141725	0.218304	0.00974392	0.660938
LRP1B	pc2	0.073941	0.224926	0.0136319	0.647961
APC	pc7	-0.0977286	0.22497	0.0204518	0.647876
KRAS	pc18	-0.0727465	0.226033	0.0821939	0.645828
KRAS	pc19	-0.0880443	0.254502	0.100258	0.594308
TP53	pc11	0.138684	0.332491	0.0857841	0.47822
TP53	pc7	0.153849	0.332491	0.076799	0.47822
TP53	pc27	-0.222421	0.332491	0.0657041	0.47822
TP53	pc23	-0.247099	0.332491	0.0795943	0.47822
TP53	pc14	0.139076	0.332491	0.100755	0.47822
TP53	pc17	-0.185239	0.332491	0.096054	0.47822
TP53	pc10	0.132814	0.370533	0.145834	0.431173
TP53	pc26	0.177475	0.370533	0.139785	0.431173
TP53	pc2	-0.081313	0.370533	0.155852	0.431173
TP53	pc19	-0.192658	0.370533	0.157196	0.431173
LRP1B	pc10	0.100546	0.378176	0.0343796	0.422306
TP53	pc20	-0.163399	0.390566	0.17753	0.408305
LRP1B	pc33	0.125763	0.397895	0.0482297	0.400232
KRAS	pc30	-0.0832696	0.401762	0.170445	0.396031
APC	pc22	-0.119265	0.412909	0.111187	0.384146
APC	pc32	-0.125989	0.412909	0.0610211	0.384146
APC	pc11	-0.061607	0.412909	0.112612	0.384146
APC	pc16	0.068214	0.412909	0.112529	0.384146
APC	pc21	0.0869182	0.412909	0.0932142	0.384146
APC	pc4	-0.0596536	0.412909	0.101123	0.384146
TP53	pc24	-0.17536	0.41895	0.203127	0.377838
ARID1A	pc23	0.167177	0.433161	0.0610108	0.36335
ARID1A	pc31	-0.250506	0.433161	0.0656305	0.36335
ARID1A	pc5	-0.0937048	0.433161	0.0298225	0.36335
ARID1A	pc22	0.200184	0.433161	0.0426389	0.36335
ARID1A	pc28	-0.18257	0.433161	0.0563789	0.36335
KRAS	pc5	0.0330746	0.467233	0.212379	0.330466
LRP1B	pc12	0.108214	0.481557	0.076136	0.317352
LRP1B	pc16	-0.0788812	0.481557	0.0875559	0.317352
CDKN2A	pc13	0.0662688	0.48289	0.0720404	0.316152
CDKN2A	pc18	-0.0861119	0.48289	0.0657095	0.316152
CDKN2A	pc26	0.128239	0.48289	0.0160422	0.316152
CDKN2A	pc16	0.070229	0.48289	0.0731652	0.316152
CDKN2A	pc6	-0.0752142	0.48289	0.070747	0.316152
TP53	pc15	0.107519	0.484429	0.249554	0.31477
TP53	pc9	0.0702352	0.517855	0.298159	0.285792
TP53	pc32	-0.147559	0.517855	0.287148	0.285792
TP53	pc29	0.138832	0.520155	0.315246	0.283867
APC	pc23	0.0955738	0.520977	0.157872	0.283181
APC	pc25	-0.0802686	0.560744	0.202312	0.251235
APC	pc10	-0.0537451	0.560744	0.220899	0.251235
APC	pc24	0.0822876	0.560744	0.214913	0.251235
TP53	pc4	-0.0667874	0.587587	0.373919	0.230928
CDKN2A	pc14	0.0598235	0.589247	0.107136	0.229702
TP53	pc25	-0.10574	0.600461	0.41716	0.221515
TP53	pc33	0.0987059	0.600461	0.418503	0.221515
LRP1B	pc4	-0.0592298	0.607021	0.128762	0.216796
KRAS	pc28	-0.0589691	0.615294	0.31697	0.210917
KRAS	pc15	0.0377916	0.615294	0.302093	0.210917
CDKN2A	pc28	0.0990497	0.630384	0.133718	0.200395
CDKN2A	pc7	0.050465	0.671869	0.183588	0.172715
CDKN2A	pc9	-0.0376779	0.671869	0.203597	0.172715
CDKN2A	pc32	-0.0798725	0.671869	0.189443	0.172715
ARID1A	pc2	-0.0406754	0.693603	0.260445	0.158889
ARID1A	pc18	-0.0652966	0.693603	0.329804	0.158889
ARID1A	pc12	-0.0594418	0.693603	0.422404	0.158889
ARID1A	pc21	-0.0546519	0.693603	0.418309	0.158889
ARID1A	pc17	0.0726783	0.693603	0.299252	0.158889
ARID1A	pc10	0.0683967	0.693603	0.235171	0.158889
ARID1A	pc8	-0.0413718	0.693603	0.314538	0.158889
ARID1A	pc6	-0.0690275	0.693603	0.247541	0.158889
ARID1A	pc7	0.0419974	0.693603	0.441384	0.158889
ARID1A	pc27	-0.0685143	0.693603	0.366197	0.158889
ARID1A	pc1	0.0398575	0.693603	0.18182	0.158889
ARID1A	pc24	-0.0822671	0.693603	0.343951	0.158889
ARID1A	pc4	-0.0661211	0.693603	0.165271	0.158889
ARID1A	pc26	-0.0951881	0.693603	0.209522	0.158889
ARID1A	pc25	-0.0737006	0.693603	0.371288	0.158889
ARID1A	pc14	-0.0435356	0.693603	0.413629	0.158889
APC	pc9	-0.0338855	0.700965	0.297379	0.154304
LRP1B	pc7	0.0582194	0.711787	0.193105	0.14765
LRP1B	pc5	-0.0453605	0.711787	0.194124	0.14765
CDKN2A	pc2	0.0260895	0.718765	0.297499	0.143413
CDKN2A	pc1	-0.0205667	0.718765	0.319144	0.143413
CDKN2A	pc30	0.066347	0.718765	0.326711	0.143413
CDKN2A	pc19	-0.0599772	0.718765	0.313582	0.143413
CDKN2A	pc11	0.0361349	0.718765	0.304327	0.143413
APC	pc5	0.0289176	0.724478	0.373216	0.139975
APC	pc13	-0.0359156	0.724478	0.37152	0.139975
APC	pc17	0.0512111	0.724478	0.336783	0.139975
KRAS	pc11	0.0250118	0.782147	0.426626	0.106711
LRP1B	pc23	0.0793301	0.790619	0.273405	0.102033
LRP1B	pc20	-0.0694601	0.790619	0.2665	0.102033
LRP1B	pc32	0.0761968	0.790619	0.287498	0.102033
KRAS	pc21	0.0171608	0.806866	0.681814	0.0931985
KRAS	pc9	-0.0108553	0.806866	0.68121	0.0931985
KRAS	pc20	0.0302902	0.806866	0.522459	0.0931985
KRAS	pc26	-0.0234023	0.806866	0.617802	0.0931985
KRAS	pc16	-0.015037	0.806866	0.665506	0.0931985
KRAS	pc33	0.0341927	0.806866	0.47501	0.0931985
KRAS	pc24	0.0302668	0.806866	0.574208	0.0931985
KRAS	pc17	-0.0176056	0.806866	0.684614	0.0931985
KRAS	pc25	-0.0284096	0.806866	0.578218	0.0931985
KRAS	pc31	0.0491309	0.806866	0.557226	0.0931985
TP53	pc21	0.0500071	0.811269	0.639182	0.090835
TP53	pc1	0.0250147	0.811269	0.594593	0.090835
TP53	pc16	0.0439599	0.811269	0.619917	0.090835
LRP1B	pc9	0.0338565	0.812019	0.331596	0.0904336
LRP1B	pc8	0.0317716	0.812019	0.344493	0.0904336
TP53	pc30	-0.0655311	0.81941	0.670426	0.0864988
TP53	pc18	-0.0397274	0.833347	0.707082	0.0791741
APC	pc31	-0.076187	0.840695	0.458561	0.0753616
CDKN2A	pc17	0.0331287	0.855526	0.49409	0.0677667
CDKN2A	pc25	0.034592	0.855526	0.544426	0.0677667
CDKN2A	pc31	0.0748672	0.855526	0.423559	0.0677667
CDKN2A	pc10	0.0301184	0.855526	0.449646	0.0677667
CDKN2A	pc33	-0.0333192	0.855526	0.532899	0.0677667
CDKN2A	pc20	0.0384252	0.855526	0.467664	0.0677667
LRP1B	pc19	0.0243813	0.862481	0.727557	0.0642504
LRP1B	pc18	-0.0320517	0.862481	0.557656	0.0642504
LRP1B	pc25	-0.032542	0.862481	0.628516	0.0642504
LRP1B	pc11	0.0266814	0.862481	0.519237	0.0642504
LRP1B	pc6	0.0217052	0.862481	0.655317	0.0642504
LRP1B	pc29	-0.0417474	0.862481	0.558174	0.0642504
LRP1B	pc17	0.0228244	0.862481	0.689193	0.0642504
LRP1B	pc28	-0.0621399	0.862481	0.42268	0.0642504
LRP1B	pc13	-0.0194398	0.862481	0.65152	0.0642504
LRP1B	pc15	-0.0148168	0.862481	0.757938	0.0642504
LRP1B	pc30	-0.042656	0.862481	0.592039	0.0642504
LRP1B	pc14	0.0214126	0.862481	0.622304	0.0642504
LRP1B	pc24	0.0524628	0.862481	0.459794	0.0642504
LRP1B	pc3	-0.0192287	0.862481	0.738823	0.0642504
LRP1B	pc21	-0.0330604	0.862481	0.5488	0.0642504
TP53	pc5	-0.0206145	0.86403	0.759299	0.0634711
CDKN2A	pc27	-0.0233905	0.865538	0.655711	0.0627139
CDKN2A	pc4	-0.0158469	0.865538	0.62969	0.0627139
CDKN2A	pc12	0.0241216	0.865538	0.63819	0.0627139
CDKN2A	pc24	-0.0308092	0.865538	0.608478	0.0627139
CDKN2A	pc29	-0.020463	0.866111	0.734882	0.0624262
CDKN2A	pc3	0.0177971	0.866111	0.715994	0.0624262
CDKN2A	pc15	-0.0156847	0.866111	0.700539	0.0624262
CDKN2A	pc8	-0.0082255	0.878919	0.772383	0.0560513
LRP1B	pc31	-0.023538	0.884319	0.830724	0.0533912
LRP1B	pc22	-0.0174492	0.884319	0.826764	0.0533912
CSMD3	pc23	-0.0907586	0.896315	0.224259	0.0475391
CSMD3	pc24	-0.0618209	0.896315	0.398073	0.0475391
CSMD3	pc8	-0.0312784	0.896315	0.366226	0.0475391
CSMD3	pc1	0.00696232	0.896315	0.780701	0.0475391
CSMD3	pc22	0.0351934	0.896315	0.668442	0.0475391
CSMD3	pc25	0.0328643	0.896315	0.635292	0.0475391
CSMD3	pc33	-0.0193392	0.896315	0.765516	0.0475391
CSMD3	pc10	-0.0158213	0.896315	0.743365	0.0475391
CSMD3	pc26	0.040298	0.896315	0.526634	0.0475391
CSMD3	pc9	0.0162422	0.896315	0.650465	0.0475391
CSMD3	pc13	-0.0120933	0.896315	0.784981	0.0475391
CSMD3	pc31	0.0474576	0.896315	0.675794	0.0475391
CSMD3	pc21	-0.0209536	0.896315	0.712052	0.0475391
CSMD3	pc27	0.0581175	0.896315	0.362677	0.0475391
CSMD3	pc3	0.108692	0.896315	0.06998	0.0475391
CSMD3	pc16	-0.0576833	0.896315	0.223253	0.0475391
CSMD3	pc30	-0.142454	0.896315	0.0848477	0.0475391
CSMD3	pc17	-0.0724915	0.896315	0.219432	0.0475391
CSMD3	pc2	-0.029212	0.896315	0.336648	0.0475391
CSMD3	pc11	0.0435708	0.896315	0.307857	0.0475391
CSMD3	pc18	-0.0160533	0.896315	0.775433	0.0475391
CSMD3	pc6	-0.0287606	0.896315	0.566023	0.0475391
CSMD3	pc29	-0.0762151	0.896315	0.300486	0.0475391
CSMD3	pc20	-0.017285	0.896315	0.787671	0.0475391
CSMD3	pc28	-0.0239176	0.896315	0.764139	0.0475391
CSMD3	pc14	0.0466356	0.896315	0.298915	0.0475391
CSMD3	pc4	0.023581	0.896315	0.554871	0.0475391
CSMD3	pc12	-0.0429972	0.896315	0.490485	0.0475391
CSMD3	pc7	0.0423253	0.896315	0.35719	0.0475391
KRAS	pc23	-0.0127095	0.901949	0.816674	0.0448181
KRAS	pc13	0.0074372	0.901949	0.819954	0.0448181
KRAS	pc10	-0.00678222	0.90376	0.848987	0.0439469
CSMD3	pc15	-0.0110676	0.905473	0.823158	0.0431243
APC	pc14	0.0251491	0.91552	0.534979	0.038332
APC	pc20	0.034315	0.91552	0.554861	0.038332
CSMD3	pc5	-0.00498821	0.917003	0.889215	0.037629
CSMD3	pc19	0.0102728	0.917003	0.886667	0.037629
KRAS	pc29	-0.0074508	0.918281	0.890454	0.0370244
KRAS	pc32	-0.00545397	0.919889	0.919889	0.0362648
CDKN2A	pc23	0.0120099	0.928916	0.844469	0.0320236
CDKN2A	pc5	-0.00378301	0.93394	0.897896	0.0296811
CDKN2A	pc22	-0.0056045	0.93394	0.93394	0.0296811
CDKN2A	pc21	0.0049382	0.93394	0.91582	0.0296811
CSMD3	pc32	0.00482444	0.947704	0.947704	0.0233272
PIK3CA	pc3	-0.0137308	0.950057	0.833667	0.0222503
PIK3CA	pc17	-0.0236803	0.950057	0.714395	0.0222503
PIK3CA	pc31	-0.117246	0.950057	0.348908	0.0222503
PIK3CA	pc12	0.0227424	0.950057	0.740107	0.0222503
PIK3CA	pc5	-0.0497534	0.950057	0.208975	0.0222503
PIK3CA	pc1	-0.010314	0.950057	0.707937	0.0222503
PIK3CA	pc11	-0.0534479	0.950057	0.256122	0.0222503
PIK3CA	pc29	0.051189	0.950057	0.526693	0.0222503
PIK3CA	pc20	0.0321441	0.950057	0.649206	0.0222503
PIK3CA	pc16	-0.0125216	0.950057	0.809383	0.0222503
PIK3CA	pc7	-0.0123934	0.950057	0.806057	0.0222503
PIK3CA	pc21	-0.0413612	0.950057	0.508397	0.0222503
PIK3CA	pc32	0.0486688	0.950057	0.548175	0.0222503
PIK3CA	pc28	-0.0651003	0.950057	0.458717	0.0222503
PIK3CA	pc9	0.0141265	0.950057	0.720252	0.0222503
PIK3CA	pc30	-0.124971	0.950057	0.168247	0.0222503
PIK3CA	pc18	0.0129081	0.950057	0.834899	0.0222503
PIK3CA	pc14	-0.0181722	0.950057	0.712294	0.0222503
PIK3CA	pc13	-0.0611776	0.950057	0.211893	0.0222503
PIK3CA	pc24	-0.0553477	0.950057	0.49154	0.0222503
PIK3CA	pc10	0.0577699	0.950057	0.278964	0.0222503
PIK3CA	pc26	-0.0413038	0.950057	0.555406	0.0222503
PIK3CA	pc23	-0.0817869	0.950057	0.319055	0.0222503
PIK3CA	pc2	0.00902002	0.950057	0.786989	0.0222503
PIK3CA	pc33	0.0373196	0.950057	0.601256	0.0222503
PIK3CA	pc8	0.0368308	0.950057	0.333901	0.0222503
PIK3CA	pc27	0.0616513	0.950057	0.380248	0.0222503
PIK3CA	pc15	0.0138265	0.950057	0.799771	0.0222503
PIK3CA	pc22	0.0741844	0.950057	0.412786	0.0222503
LRP1B	pc27	-0.00590535	0.952772	0.9239	0.0210111
APC	pc33	0.0264019	0.953311	0.652805	0.0207656
APC	pc15	0.0110142	0.953311	0.80583	0.0207656
APC	pc12	-0.00345279	0.953311	0.951131	0.0207656
APC	pc6	-0.00265208	0.953311	0.953311	0.0207656
APC	pc19	-0.0192113	0.953311	0.768353	0.0207656
APC	pc18	-0.00712896	0.953311	0.888624	0.0207656
APC	pc29	0.0158285	0.953311	0.811579	0.0207656
APC	pc26	0.0248762	0.953311	0.665549	0.0207656
APC	pc8	-0.0113995	0.953311	0.715325	0.0207656
APC	pc1	0.00226186	0.953311	0.920355	0.0207656
APC	pc27	-0.00642772	0.953311	0.911185	0.0207656
APC	pc2	0.00574226	0.953311	0.834215	0.0207656
APC	pc28	-0.0129916	0.953311	0.85702	0.0207656
PIK3CA	pc6	0.00901463	0.957069	0.870063	0.0190566
LRP1B	pc26	-0.00319726	0.958677	0.958677	0.0183278
TP53	pc31	0.017471	0.961002	0.934642	0.0172756
TP53	pc22	0.00754306	0.961002	0.961002	0.0172756
TP53	pc28	-0.0226343	0.961002	0.879819	0.0172756
TP53	pc13	-0.00930297	0.961002	0.911017	0.0172756
ARID1A	pc15	0.0187114	0.96962	0.750413	0.0133983
ARID1A	pc32	0.0362486	0.96962	0.678324	0.0133983
ARID1A	pc29	-0.0278263	0.96962	0.749552	0.0133983
ARID1A	pc16	0.0148375	0.96962	0.791082	0.0133983
ARID1A	pc11	-0.0113363	0.96962	0.822708	0.0133983
ARID1A	pc13	-0.0135762	0.96962	0.796478	0.0133983
ARID1A	pc19	-0.0209119	0.96962	0.807025	0.0133983
PIK3CA	pc4	-0.000775313	0.985913	0.985913	0.00616144
PIK3CA	pc25	-0.00498345	0.985913	0.947868	0.00616144
PIK3CA	pc19	0.0015048	0.985913	0.984866	0.00616144
ARID1A	pc30	0.0152268	0.996442	0.875661	0.00154787
ARID1A	pc20	0.000306861	0.996787	0.996787	0.00139767
ARID1A	pc3	-0.00261222	0.996787	0.970459	0.00139767
ARID1A	pc33	-0.00499475	0.996787	0.948273	0.00139767
ARID1A	pc9	-0.000729983	0.996787	0.986311	0.00139767
