## Supplementary tables for "Pan-cancer tumour classification and risk stratification from whole-genome somatic variants via dual-task representation learning": TableS11.pancancer_driver_muttype_alltumours.tsv (part 1 of 3)

muttype	driver	variable	coef_val	adjusted_pval	pval	logq	confint_low	confint_up
C[T>C]T	CSMD3	driver_val	0.6276840969399375	1.3491419998734e-309	1.3491419998734e-309	308.8699423375661	0.5957624730436591	0.6596057208362159
G[C>T]T	POLE	driver_val	0.9244069795366373	1.37125888908588e-309	1.37125888908588e-309	308.86288054412574	0.8773945927502739	0.9714193663230007
C[C>T]C	SETD1B	driver_val	0.7116911809106223	2.248967044503435e-309	2.248967044503435e-309	308.64801690850175	0.6754835618024868	0.7478988000187579
C[C>T]A	LRP1B	driver_val	0.554772177947785	3.553359057268414e-309	3.553359057268414e-309	308.4493609060171	0.5265383064411109	0.5830060494544591
T[T>C]T	KMT2C	driver_val	0.5409216261020415	4.364888871832446e-309	4.364888871832446e-309	308.36002680876584	0.5133884438258906	0.5684548083781925
G[T>C]A	STAG1	driver_val	1.0691894459756255	9.32616321168897e-309	9.32616321168897e-309	308.0302969884831	1.0147364707948494	1.1236424211564016
G[C>T]T	STAG1	driver_val	1.0179719610430715	1.0870655227938457e-308	1.0870655227938457e-308	307.96374427805705	0.9661215475064532	1.0698223745796898
C[T>C]C	DROSHA	driver_val	0.6256715014059862	6.960223377972234e-308	6.960223377972234e-308	307.15737682213313	0.5937588534503309	0.6575841493616414
T[T>A]T	LRP1B	driver_val	0.6247259277566285	8.917677580684038e-308	8.917677580684038e-308	307.04974823365285	0.5928556239085783	0.6565962316046787
C[C>A]C	DROSHA	driver_val	0.674317710974404	9.767240980128297e-308	9.767240980128297e-308	307.01022809711293	0.6399151560053041	0.7087202659435038
T[T>C]A	ATR	driver_val	0.8020929481624692	1.1263348550792233e-307	1.1263348550792233e-307	306.9483324761865	0.7611671675290402	0.8430187287958982
ins	PBRM1	driver_val	0.6716438187462109	1.323578588736027e-307	1.323578588736027e-307	306.87825026694964	0.6373699165546808	0.7059177209377411
G[T>C]T	MSH6	driver_val	0.9177169608149275	1.5685167516328506e-307	1.5685167516328506e-307	306.8045108387113	0.8708800454353257	0.9645538761945293
C[T>C]C	CSMD3	driver_val	0.6026034289333698	4.255374917290579e-307	4.255374917290579e-307	306.37106217063524	0.571825835709008	0.6333810221577316
G[T>C]C	STAG1	driver_val	1.0216077014248113	6.587892178414847e-307	6.587892178414847e-307	306.18125351738064	0.9694126862986503	1.0738027165509723
G[C>T]T	CPEB3	driver_val	0.9086806501669971	6.737683821893936e-307	6.737683821893936e-307	306.17148937293763	0.8622544171236891	0.955106883210305
A[C>T]G	SETD1B	driver_val	0.6435963547478609	6.847616905023264e-307	6.847616905023264e-307	306.1644605445763	0.6107133878047639	0.6764793216909579
C[C>T]C	ATR	driver_val	0.7328878968776885	9.421318186484952e-307	9.421318186484952e-307	306.02588832851654	0.6954338663070803	0.7703419274482968
C[T>G]G	RNF43	driver_val	0.7656294692885754	1.1453500294184592e-306	1.1453500294184592e-306	305.94106176868314	0.7264964743235802	0.8047624642535707
A[T>G]C	CSMD3	driver_val	0.547748193411399	2.0971816649943493e-306	2.0971816649943493e-306	305.678363947843	0.5197389126581998	0.5757574741645982
T[C>T]G	LRP1B	driver_val	0.5950056185814914	5.22331932588677e-306	5.22331932588677e-306	305.28205342290295	0.5645590113202951	0.6254522258426877
G[C>T]T	CHD2	driver_val	0.7807073489416143	1.0069546684937448e-305	1.0069546684937448e-305	304.99699008025686	0.740738665252757	0.8206760326304716
C[C>T]G	ATR	driver_val	0.681093076895919	1.1468326987002513e-305	1.1468326987002513e-305	304.9404999328666	0.6462207904937292	0.7159653632981089
C[T>C]A	ATM	driver_val	0.6765969806196608	1.4748571374026086e-305	1.4748571374026086e-305	304.8312500457486	0.6419483565654805	0.711245604673841
T[T>C]A	SETD1B	driver_val	0.7728334214182128	2.7146975811266313e-305	2.7146975811266313e-305	304.5662785440358	0.733238381753993	0.8124284610824325
G[C>T]C	BRCA2	driver_val	1.0103545298830738	3.358227654689303e-305	3.358227654689303e-305	304.47388986632063	0.9585821549224602	1.0621269048436874
C[C>A]C	ZFHX3	driver_val	0.8266743142459073	4.0730871399629696e-305	4.0730871399629696e-305	304.39007629848254	0.7843078986972941	0.8690407297945205
G[T>C]A	CHD2	driver_val	0.8190416949177388	4.692851553775013e-305	4.692851553775013e-305	304.32856318335325	0.7770619762017529	0.8610214136337248
A[T>C]A	MSH6	driver_val	0.855649379620249	9.970332806846748e-305	9.970332806846748e-305	304.00129034482126	0.8117684829222953	0.8995302763182027
A[T>A]C	DROSHA	driver_val	0.5347571561280925	1.1165543807634533e-304	1.1165543807634533e-304	303.95212012016054	0.5073304747302743	0.5621838375259107
A[T>C]G	NCOR2	driver_val	0.8815850268948979	1.1832500319298576e-304	1.1832500319298576e-304	303.9269234751406	0.8363682267216308	0.926801827068165
A[T>A]T	ATM	driver_val	0.6531539869853609	1.6684348223385914e-304	1.6684348223385914e-304	303.77769075445815	0.6196448262797357	0.686663147690986
T[T>A]A	ACVR2A	driver_val	0.649772585823985	2.76942734544519e-304	2.76942734544519e-304	303.5576100238685	0.6164241757192269	0.6831209959287431
G[C>A]T	ACVR2A	driver_val	0.7226082767177163	2.7842556836552104e-304	2.7842556836552104e-304	303.55529088511685	0.6855215564551922	0.7596949969802405
G[T>G]T	CSMD3	driver_val	0.6505755370694865	2.8073587215955385e-304	2.8073587215955385e-304	303.5517020900889	0.617185574662013	0.68396549947696
G[C>T]A	STAG1	driver_val	1.0123994889404833	3.128033818469732e-304	3.128033818469732e-304	303.5047285602492	0.9604351367032775	1.064363841177689
T[C>T]C	LRP1B	driver_val	0.6246479587447411	3.546096219161581e-304	3.546096219161581e-304	303.45024948450384	0.5925830514892142	0.656712866000268
T[T>C]C	KMT2C	driver_val	0.5334935224339424	5.400557284628802e-304	5.400557284628802e-304	303.2675614229268	0.5060991369967306	0.5608879078711543
ins	DICER1	driver_val	1.0478703409056322	8.748606254398872e-304	8.748606254398872e-304	303.0580611291761	0.9940436077858974	1.101697074025367
A[T>A]C	ATR	driver_val	0.681384414275421	1.0960729602325752e-303	1.0960729602325752e-303	302.96016053602335	0.6463772793158413	0.7163915492350006
C[C>T]G	ATM	driver_val	0.5721935296160585	1.2950295031584293e-303	1.2950295031584293e-303	302.88772033744146	0.5427925357525972	0.6015945234795198
C[C>A]G	ZFHX3	driver_val	0.7602292165888952	1.6346499559332632e-303	1.6346499559332632e-303	302.7865752329012	0.7211595221166038	0.7992989110611866
C[T>G]G	ATR	driver_val	0.7953377565449099	3.033468713073391e-303	3.033468713073391e-303	302.5180604799715	0.7544446622871247	0.8362308508026951
A[T>A]T	TGFBR2	driver_val	0.8025916801121185	6.40319405116676e-303	6.40319405116676e-303	302.19360333652133	0.7613022919755301	0.8438810682487068
A[C>T]T	ATR	driver_val	0.7218183755464769	1.564532993434701e-302	1.564532993434701e-302	301.80561527386294	0.6846592458366373	0.7589775052563165
T[T>G]T	CSMD3	driver_val	0.6413660513432918	1.7785262051452625e-302	1.7785262051452625e-302	301.7499397314531	0.608345390641804	0.6743867120447796
G[C>T]G	DICER1	driver_val	0.831916503246751	2.8919431456582397e-302	2.8919431456582397e-302	301.5388102493338	0.7890695851255866	0.8747634213679155
C[T>C]C	ATR	driver_val	0.7913444548860971	3.5013109236453223e-302	3.5013109236453223e-302	301.45576932127506	0.7505812429495348	0.8321076668226594
G[T>C]G	SPEN	driver_val	0.8493336341059025	1.1506784460853666e-301	1.1506784460853666e-301	300.93904602181004	0.8055437852893343	0.8931234829224706
G[T>C]G	POLE	driver_val	0.9489624809503926	2.5142383137863026e-301	2.5142383137863026e-301	300.5995935598016	0.9000068982429578	0.9979180636578274
A[T>C]A	DICER1	driver_val	0.8132063749955615	3.494122791240553e-301	3.494122791240553e-301	300.4566618370116	0.7712437449697643	0.8551690050213586
del	POLE	driver_val	1.2670640805962676	5.491803959314056e-301	5.491803959314056e-301	300.2602849741497	1.2016592251226292	1.332468936069906
A[C>T]T	ZFHX3	driver_val	0.6936993237779384	3.134027424759255e-300	3.134027424759255e-300	299.5038972074943	0.6578435306545323	0.7295551169013446
A[T>C]T	LRP1B	driver_val	0.5124178678970287	3.596324868415562e-300	3.596324868415562e-300	299.44414108384996	0.48592933265529414	0.5389064031387633
G[C>T]C	LARP4B	driver_val	1.150253426362287	4.272032079199224e-300	4.272032079199224e-300	299.3693654947981	1.0907852928685164	1.2097215598560576
G[T>C]C	CHEK2	driver_val	0.7464388542330492	4.454516536630355e-300	4.454516536630355e-300	299.3511994244817	0.7078467124125252	0.7850309960535733
C[C>T]C	ZFHX3	driver_val	0.6994561094942566	4.862447435624289e-300	4.862447435624289e-300	299.313145080482	0.6632906343565725	0.7356215846319407
C[C>A]T	DICER1	driver_val	1.0652551414508142	7.513880771031284e-300	7.513880771031284e-300	299.12413570052814	1.010157659886972	1.1203526230146565
C[C>T]G	CSMD3	driver_val	0.5098744542032189	8.566098757403783e-300	8.566098757403783e-300	299.06721692298777	0.48349991592840325	0.5362489924780345
G[T>C]T	KMT2C	driver_val	0.5143198178625288	1.2407430625990452e-299	1.2407430625990452e-299	298.90631814440655	0.487707794998003	0.5409318407270546
T[T>C]G	PRDM2	driver_val	0.9458597387804718	2.3281785302862947e-299	2.3281785302862947e-299	298.6329837200078	0.8968953322383602	0.9948241453225835
T[C>T]G	ACVR2A	driver_val	0.6762977148932077	3.047197191731518e-299	3.047197191731518e-299	298.5160994405887	0.6412805356886665	0.7113148940977488
A[C>T]T	BLM	driver_val	0.6819051279633421	3.1447557954285296e-299	3.1447557954285296e-299	298.50241307384846	0.6465967574563584	0.7172134984703259
C[C>T]G	MSH6	driver_val	0.7940500588464444	6.054190884778367e-299	6.054190884778367e-299	298.2179438901355	0.752914298162113	0.8351858195307759
A[T>C]G	STAG1	driver_val	0.9524869230560863	2.1541032594388916e-298	2.1541032594388916e-298	297.6667334821292	0.9030952745494821	1.0018785715626903
T[T>G]T	ACVR2A	driver_val	0.7532629200176445	2.7199125539119452e-298	2.7199125539119452e-298	297.56544505845255	0.7141951275585042	0.7923307124767848
C[T>C]C	ZFHX3	driver_val	0.7585321921178497	2.9491915369889533e-298	2.9491915369889533e-298	297.5302970210202	0.7191886645242596	0.7978757197114399
T[T>C]C	CHEK2	driver_val	0.7436436045754273	8.073339685858697e-298	8.073339685858697e-298	297.0929467741869	0.7050424484062452	0.7822447607446095
G[T>C]C	PRDM2	driver_val	0.9318943347195721	1.724896434909061e-297	1.724896434909061e-297	296.76323697543	0.8834931608903438	0.9802955085488003
A[T>C]T	ACVR2A	driver_val	0.5861437139048866	1.8868730210497673e-297	1.8868730210497673e-297	296.72425732512016	0.5556981969490872	0.6165892308606861
C[C>T]G	DROSHA	driver_val	0.5266193072500926	2.7169832479340096e-297	2.7169832479340096e-297	296.5659130392973	0.4992579272573366	0.5539806872428488
G[T>C]G	BRCA2	driver_val	0.9945937926638726	7.972016932319744e-297	7.972016932319744e-297	296.0984317875424	0.9428751105824789	1.0463124747452663
C[C>A]G	ATR	driver_val	0.7796067239802094	1.0496407091868056e-296	1.0496407091868056e-296	295.97895933399707	0.7390587185029379	0.8201547294574808
n_mut	ASXL1	driver_val	0.8636564336264212	1.5801545176719755e-296	1.5801545176719755e-296	295.8013004428613	0.8187227394054306	0.9085901278474118
ins	KMT2C	driver_val	0.6148582558792705	2.1412951420629998e-296	2.1412951420629998e-296	295.6693234682799	0.5828613422571711	0.6468551695013698
G[T>A]C	SETD1B	driver_val	0.7104021468658708	2.346073534926205e-296	2.346073534926205e-296	295.62965837955545	0.6734305678176594	0.7473737259140821
T[T>C]T	PBRM1	driver_val	0.5684607177750374	5.964381178926923e-296	5.964381178926923e-296	295.22443460891213	0.5388548641498514	0.5980665714002233
C[C>T]G	TGFBR2	driver_val	0.6961121356395351	8.172513750077343e-296	8.172513750077343e-296	295.08764434005593	0.6598492618652736	0.7323750094137966
G[T>C]A	NCOR2	driver_val	0.9595993457184167	1.1656197765179122e-295	1.1656197765179122e-295	294.9334430927071	0.9095967701689588	1.0096019212678744
G[T>G]T	RNF43	driver_val	0.8125817925263727	2.7268940004472223e-295	2.7268940004472223e-295	294.5643317435822	0.7702120706533567	0.8549515143993888
T[T>A]T	CSMD3	driver_val	0.5950537158980862	2.9900734564475823e-295	2.9900734564475823e-295	294.52431814233177	0.5640241476577915	0.6260832841383809
C[T>A]C	LRP1B	driver_val	0.598356100220437	4.821629816819056e-295	4.821629816819056e-295	294.31680613586735	0.5671427563703402	0.6295694440705337
C[T>G]C	ATM	driver_val	0.6426357941696097	6.798603110603519e-295	6.798603110603519e-295	294.1675803113639	0.6091036488411296	0.6761679394980898
A[T>C]C	MSH6	driver_val	0.8618044637604695	7.218180627124232e-295	7.218180627124232e-295	294.14157225439317	0.8168342072372354	0.9067747202837035
G[T>A]C	ATR	driver_val	0.7327728417155993	7.289009643673842e-295	7.289009643673842e-295	294.1373314751807	0.694535359834138	0.7710103235970606
C[C>A]G	DROSHA	driver_val	0.6087510438521591	1.4919149388769695e-294	1.4919149388769695e-294	293.82625593733883	0.5769675707190358	0.6405345169852823
G[T>C]C	PBRM1	driver_val	0.5639174752161535	1.5205715045701693e-294	1.5205715045701693e-294	293.8179931524287	0.5344743700032798	0.5933605804290273
C[C>A]C	TGFBR2	driver_val	0.8747072224848631	2.0080524706901503e-294	2.0080524706901503e-294	293.6972249432036	0.8290273714115146	0.9203870735582116
C[T>C]T	TGFBR2	driver_val	0.8414048707555386	4.6857188571811056e-294	4.6857188571811056e-294	293.3292237725973	0.797435183783496	0.8853745577275812
T[T>C]T	CHD2	driver_val	0.7753072306340312	7.400793994831498e-294	7.400793994831498e-294	293.13072168444796	0.7347772116327815	0.8158372496352808
T[T>C]G	ASXL1	driver_val	0.8325122750051082	8.160742218941161e-294	8.160742218941161e-294	293.08827034039666	0.7889884857462445	0.8760360642639718
C[T>C]T	ZFHX3	driver_val	0.7811706864615922	1.1901941688488389e-293	1.1901941688488389e-293	292.92438218181695	0.7403190232043958	0.8220223497187885
C[C>A]C	ATR	driver_val	0.840913839162916	2.7123334287685246e-293	2.7123334287685246e-293	292.56665692344313	0.7969096124577398	0.8849180658680921
A[C>T]T	SETD1B	driver_val	0.6872734426236782	7.289959478350719e-293	7.289959478350719e-293	292.1372748857256	0.6512812850563539	0.7232656001910025
G[T>A]C	TGFBR2	driver_val	0.7581872104653459	9.406993505793413e-293	9.406993505793413e-293	292.02654915579427	0.7184734193800376	0.7979010015506541
G[T>C]C	POLE	driver_val	0.9055624564885041	1.0559466329408686e-292	1.0559466329408686e-292	291.97635803029175	0.8581248732756093	0.9530000397013989
C[T>C]C	TGFBR2	driver_val	0.809037936604178	1.2471904260622863e-292	1.2471904260622863e-292	291.90406723162636	0.766651239012885	0.851424634195471
G[C>A]T	CSMD3	driver_val	0.5994582608440542	2.7845326628513654e-292	2.7845326628513654e-292	291.5552476834259	0.5680320012965037	0.6308845203916047
C[C>A]G	TGFBR2	driver_val	0.8032787914754485	4.9674160511252825e-292	4.9674160511252825e-292	291.30386946369293	0.7611482527653046	0.8454093301855923
G[C>T]A	SPEN	driver_val	0.8048307162221929	1.0116085737987087e-291	1.0116085737987087e-291	290.99498749848766	0.7625952295288521	0.8470662029155338
C[C>T]G	BAX	driver_val	0.7836659419340587	1.2471829500345147e-291	1.2471829500345147e-291	290.9040698349236	0.7425343721622522	0.8247975117058652
G[T>C]G	LARP4B	driver_val	1.131694271649886	1.5436898813760044e-291	1.5436898813760044e-291	290.81143994255905	1.0722861054883595	1.1911024378114123
A[C>T]C	DICER1	driver_val	0.8075664030945509	1.801544898831183e-291	1.801544898831183e-291	290.74435490974366	0.7651681513262028	0.849964654862899
A[T>C]A	KMT2C	driver_val	0.475117151733246	3.024053108061904e-291	3.024053108061904e-291	290.5194105860757	0.45016275157441266	0.5000715518920793
A[C>T]T	ATM	driver_val	0.5971202412426371	5.228227063501592e-291	5.228227063501592e-291	290.28164555913963	0.5657444162493134	0.6284960662359608
T[T>C]A	ATM	driver_val	0.6581454575210676	5.632382880882032e-291	5.632382880882032e-291	290.2493078301795	0.6235610225523459	0.6927298924897892
SNV	ATR	driver_val	0.7775195728538037	7.765431076927513e-291	7.765431076927513e-291	290.1098344305813	0.7366519042283075	0.8183872414792999
C[T>C]T	ATR	driver_val	0.805461720979025	2.4010202886812193e-290	2.4010202886812193e-290	289.6196041701283	0.7630877125715513	0.8478357293864988
A[C>T]A	SPEN	driver_val	0.7721775162666358	2.852631582008784e-290	2.852631582008784e-290	289.5447543139484	0.7315490149742665	0.8128060175590051
G[C>T]T	BRCA2	driver_val	0.9460409415848591	3.323216183531144e-290	3.323216183531144e-290	289.4784414058592	0.8962585367988072	0.995823346370911
G[T>G]T	ATR	driver_val	0.8415577197396522	3.6161097598340557e-290	3.6161097598340557e-290	289.44175839584966	0.7972704630943953	0.8858449763849091
A[C>T]A	STAG1	driver_val	0.9516365242191103	4.32256560281458e-290	4.32256560281458e-290	289.3642584067934	0.9015492836523517	1.0017237647858688
G[T>G]C	ATR	driver_val	0.7204828696615216	5.798652479918001e-290	5.798652479918001e-290	289.2366729182524	0.6825530883441623	0.758412650978881
Neg	BAX	driver_val	0.8417646728756943	7.226229127890431e-290	7.226229127890431e-290	289.14108827202335	0.7974423179797077	0.886087027771681
T[T>C]G	PBRM1	driver_val	0.5662537454891136	7.530628216939554e-290	7.530628216939554e-290	289.12316879275414	0.5364371971242166	0.5960702938540106
G[T>C]A	POLE	driver_val	0.9403188149198617	1.0887035109720972e-289	1.0887035109720972e-289	288.9630903765164	0.8907911527758953	0.9898464770638281
A[C>T]G	ATM	driver_val	0.5450185016525835	4.210496600296981e-289	4.210496600296981e-289	288.37566667897437	0.5162810372567243	0.5737559660484427
T[T>A]T	DROSHA	driver_val	0.6107690525521848	5.165282406255656e-289	5.165282406255656e-289	288.2869059289119	0.5785595149908336	0.6429785901135361
T[T>G]G	LRP1B	driver_val	0.5596790964994235	5.461232280777094e-289	5.461232280777094e-289	288.2627093513688	0.5301625385489563	0.5891956544498906
C[C>T]C	DROSHA	driver_val	0.557719335809935	1.2337100134752236e-288	1.2337100134752236e-288	287.9087869102765	0.5282871355441073	0.5871515360757628
G[C>T]G	ASXL1	driver_val	0.7571930962808378	1.2576568628163753e-288	1.2576568628163753e-288	287.9004378349743	0.7172335735184898	0.7971526190431857
C[T>C]G	STAG1	driver_val	1.0261850400733168	1.5784539127215249e-288	1.5784539127215249e-288	287.80176809400166	0.9720201880482562	1.0803498920983774
A[C>T]G	ZFHX3	driver_val	0.6230249386592056	2.0716200825337712e-288	2.0716200825337712e-288	287.6836898875309	0.5901328864906725	0.6559169908277387
A[T>A]C	BAX	driver_val	0.7818239461449247	4.462831133641104e-288	4.462831133641104e-288	287.35038954585394	0.7405230881242939	0.8231248041655554
G[T>C]C	CPEB3	driver_val	0.8870262149855103	4.747577404318011e-288	4.747577404318011e-288	287.3235279458128	0.8401656094677296	0.933886820503291
T[T>C]C	PBRM1	driver_val	0.5576203359062597	8.006963942732187e-288	8.006963942732187e-288	287.09653212722003	0.5281496384487062	0.5870910333638132
G[T>C]C	ASXL1	driver_val	0.8144251592244022	1.0354406169947184e-287	1.0354406169947184e-287	286.9848748030487	0.7713733146096103	0.857477003839194
C[T>G]G	BLM	driver_val	0.7363427009644756	1.3270555016075536e-287	1.3270555016075536e-287	286.8771109132035	0.697410740178621	0.7752746617503302
T[T>C]A	DROSHA	driver_val	0.6083935152363361	1.5253518333062503e-287	1.5253518333062503e-287	286.8166299716352	0.5762229283703963	0.6405641021022759
A[T>C]T	CSMD3	driver_val	0.4876323534588955	2.0123024780377616e-287	2.0123024780377616e-287	286.69630673799526	0.46184168059349756	0.5134230263242934
del	LARP4B	driver_val	1.5012852942153048	2.582679334081764e-287	2.582679334081764e-287	286.5879295125584	1.4218671617453489	1.5807034266852606
A[C>T]G	MSH6	driver_val	0.7587220245053907	1.5617143922148328e-286	1.5617143922148328e-286	285.8063983873771	0.7185279308841974	0.798916118126584
T[T>C]G	CHD2	driver_val	0.7697878092179782	7.305610419014898e-286	7.305610419014898e-286	285.1363434908133	0.7289571763921527	0.8106184420438036
T[T>C]G	CPEB3	driver_val	0.894226658010358	8.480113432795884e-286	8.480113432795884e-286	285.0715983384381	0.8467899540578311	0.941663361962885
G[C>T]G	CHEK2	driver_val	0.6764621179703746	1.900702524393916e-285	1.900702524393916e-285	284.721085848481	0.6405541309638673	0.7123701049768819
G[T>G]T	BLM	driver_val	0.7928227542192413	2.325521232364441e-285	2.325521232364441e-285	284.63347969095935	0.7507313039225045	0.8349142045159781
T[T>C]T	PRDM2	driver_val	0.9177586089523444	8.956770519373007e-285	8.956770519373007e-285	284.0478485526636	0.8689814954369257	0.9665357224677631
n_mut	SPEN	driver_val	0.8354879208862841	9.395443378523484e-285	9.395443378523484e-285	284.02708272037427	0.7910816317732111	0.8798942099993571
A[T>C]A	CHEK2	driver_val	0.6615557656256067	1.0545330067601132e-284	1.0545330067601132e-284	283.9769398223451	0.6263907317095248	0.6967207995416886
T[T>C]T	CPEB3	driver_val	0.8870317470970047	1.2078660466377266e-284	1.2078660466377266e-284	283.91798122666836	0.8398763821646378	0.9341871120293717
A[C>T]C	KMT2C	driver_val	0.4737697508644012	2.7280923953322526e-284	2.7280923953322526e-284	283.56414092503337	0.44856724448964697	0.49897225723915545
G[T>G]G	LRP1B	driver_val	0.5348074343102501	1.033842152241607e-283	1.033842152241607e-283	282.98554576457235	0.5063274518136379	0.5632874168068623
C[C>T]C	ATM	driver_val	0.5945832045116587	2.335578703697362e-283	2.335578703697362e-283	282.631605493392	0.5628991786490105	0.6262672303743069
C[T>G]C	BAX	driver_val	0.8802700752931791	2.3377994797508065e-283	2.3377994797508065e-283	282.6311927423497	0.833362391036671	0.9271777595496873
ins	POLE	driver_val	1.0398746215358714	2.538929846769355e-283	2.538929846769355e-283	282.5953492989616	0.9844582661609695	1.0952909769107733
A[T>A]C	ATM	driver_val	0.5550102293320468	7.165776036541374e-283	7.165776036541374e-283	282.1447367696578	0.5254081708582283	0.5846122878058653
A[T>A]T	BAX	driver_val	0.8802279995350545	7.647978466575688e-283	7.647978466575688e-283	282.1164533435171	0.833277635302733	0.927178363767376
G[C>T]C	ROBO2	driver_val	0.9489282665530917	1.3655352994541073e-282	1.3655352994541073e-282	281.86469706875016	0.8982897741116841	0.9995667589944993
G[T>C]A	BRCA2	driver_val	0.9800566491316993	4.3385912009991496e-282	4.3385912009991496e-282	281.3626512688646	0.9277080463219272	1.0324052519414715
A[T>C]C	DICER1	driver_val	0.8061823355029004	5.180815220727319e-282	5.180815220727319e-282	281.2856018970102	0.7631148371654226	0.8492498338403782
A[T>G]T	LRP1B	driver_val	0.6045104412756237	9.056950047666753e-282	9.056950047666753e-282	281.0430180275407	0.5722019329110102	0.6368189496402372
C[C>A]C	BAX	driver_val	0.970426525092655	1.404232866626782e-281	1.404232866626782e-281	280.8525608663479	0.9185428974766946	1.0223101527086156
C[T>C]A	MSH6	driver_val	0.9092398880165496	2.0266160563590412e-281	2.0266160563590412e-281	280.6932285208672	0.860613104340371	0.9578666716927283
T[T>C]G	STAG1	driver_val	0.9904320866202344	9.617396285526407e-281	9.617396285526407e-281	280.0169424884489	0.9373959659058833	1.0434682073345856
G[T>C]C	BRCA2	driver_val	0.9364501877297258	2.056658063172017e-280	2.056658063172017e-280	279.68683790744075	0.8862736549247177	0.9866267205347339
C[T>A]C	RNF43	driver_val	0.7175121254709211	2.8413623112413284e-279	2.8413623112413284e-279	278.5464733844607	0.6789841172338972	0.7560401337079451
n_mut	NCOR2	driver_val	0.9347657884636066	4.207966198021446e-279	4.207966198021446e-279	278.3759277574645	0.8845558460054245	0.9849757309217887
G[T>G]T	DROSHA	driver_val	0.6469866092371559	6.430674400817714e-279	6.430674400817714e-279	278.191743479145	0.6122223432630541	0.6817508752112577
T[T>C]C	PRDM2	driver_val	0.9032656547391684	6.841683192533647e-279	6.841683192533647e-279	278.16483703990247	0.8547283881623959	0.9518029213159409
C[T>A]C	DROSHA	driver_val	0.5867973215549316	7.097406352222384e-279	7.097406352222384e-279	278.14890032912706	0.5552646331396112	0.618330009970252
C[C>T]C	TGFBR2	driver_val	0.7260042518873212	3.2965221309226646e-278	3.2965221309226646e-278	277.4819440043112	0.6869418268195748	0.7650666769550676
G[T>C]C	CHD2	driver_val	0.7504971002499	5.860547548742397e-278	5.860547548742397e-278	277.232061806117	0.7100977499226165	0.7908964505771835
T[T>C]A	TGFBR2	driver_val	0.7928213340518043	8.909294312091252e-278	8.909294312091252e-278	277.05015669422374	0.7501289633458583	0.8355137047577503
C[T>C]C	BAX	driver_val	0.8938937768853994	1.7005887673024425e-277	1.7005887673024425e-277	276.7694006938439	0.8457331745895638	0.942054379181235
ins	ATM	driver_val	0.7506932889140222	1.9537115617184312e-277	1.9537115617184312e-277	276.70913955341183	0.7102433238169851	0.7911432540110593
C[T>A]C	BLM	driver_val	0.7092540707235936	2.679411776855789e-277	2.679411776855789e-277	276.5719605380999	0.6710270498309227	0.7474810916162645
T[T>C]G	NCOR2	driver_val	0.90211135227851	3.1522022240893257e-277	3.1522022240893257e-277	276.50138592887635	0.8534832948886235	0.9507394096683965
G[C>T]T	SPEN	driver_val	0.782969580020622	2.2719167218520653e-276	2.2719167218520653e-276	275.6436075919324	0.7406949669841066	0.8252441930571374
A[T>A]C	ZFHX3	driver_val	0.6278217080959253	4.054513225963216e-276	4.054513225963216e-276	275.3920612785596	0.5939077016045508	0.6617357145872999
SNV	ATM	driver_val	0.6387576042192752	8.629676369404682e-276	8.629676369404682e-276	275.06400549091484	0.6042312741376962	0.6732839343008542
A[T>C]G	SPEN	driver_val	0.743792137203276	1.004507996379313e-275	1.004507996379313e-275	274.9980466017036	0.7035833886750344	0.7840008857315175
T[C>T]C	CSMD3	driver_val	0.5788772061696555	1.1822497656933505e-275	1.1822497656933505e-275	274.92729076338406	0.5475793890718409	0.6101750232674702
C[C>T]A	CSMD3	driver_val	0.510063062837396	1.3551687384987492e-275	1.3551687384987492e-275	274.86800662535313	0.4824826599754134	0.5376434656993786
G[T>C]T	STAG1	driver_val	0.9412756052195611	2.0879318204310462e-275	2.0879318204310462e-275	274.68028368694087	0.890360203101592	0.9921910073375302
G[T>C]T	POLE	driver_val	0.8534800054088569	2.3928250008746733e-275	2.3928250008746733e-275	274.6210890623283	0.8073084158557218	0.8996515949619921
C[T>C]T	BAX	driver_val	0.9239717550075941	2.542254676052244e-275	2.542254676052244e-275	274.5947809451809	0.8739841884330889	0.9739593215820993
A[C>T]G	ATR	driver_val	0.6315800168888156	2.688637180260404e-275	2.688637180260404e-275	274.57046779994926	0.5974094760642648	0.6657505577133664
T[C>T]G	CSMD3	driver_val	0.5494540878862063	2.837648328417438e-275	2.837648328417438e-275	274.5470414279382	0.5197254973995306	0.5791826783728821
G[T>A]G	RNF43	driver_val	0.6691392306598375	3.233656940113062e-275	3.233656940113062e-275	274.4903060564515	0.6329310682509461	0.7053473930687288
G[T>A]C	DROSHA	driver_val	0.5552037325842752	5.499733682079832e-275	5.499733682079832e-275	274.2596583401791	0.5251475465736395	0.585259918594911
G[T>G]G	ACVR2A	driver_val	0.6050984721368651	7.632077239481042e-275	7.632077239481042e-275	274.11735724305885	0.5723322949743695	0.6378646492993606
A[T>C]G	BRCA2	driver_val	0.8762543152390594	1.0127681572562295e-274	1.0127681572562295e-274	273.9944899618936	0.8287938472661812	0.9237147832119376
C[T>C]C	ATM	driver_val	0.6370271678214503	1.1041643394209563e-274	1.1041643394209563e-274	273.9569662831357	0.6025214553221114	0.6715328803207892
T[T>C]T	POLE	driver_val	0.883164490623115	1.3678896161940592e-274	1.3678896161940592e-274	273.8639489472153	0.8353177895036552	0.9310111917425747
SNV	RNF43	driver_val	0.7240664337421768	1.4969925709369076e-274	1.4969925709369076e-274	273.82478035490686	0.6848361547206372	0.7632967127637165
C[T>C]G	SPEN	driver_val	0.8126762917148489	1.635409560495378e-274	1.635409560495378e-274	273.7863734677199	0.7686418469837573	0.8567107364459405
A[C>T]G	LRP1B	driver_val	0.49020910229375925	3.1668040873404045e-274	3.1668040873404045e-274	273.49937880319544	0.46363276038421697	0.5167854442033015
ins	CSMD3	driver_val	0.6691377782313449	3.9079023289227107e-274	3.9079023289227107e-274	273.40805629923676	0.6328545893415665	0.7054209671211233
G[C>T]A	BRCA2	driver_val	0.9217023975392246	4.4476210972822337e-274	4.4476210972822337e-274	273.3518722183614	0.8717188095092544	0.9716859855691947
A[C>T]T	DROSHA	driver_val	0.5391992988130654	6.209462690690638e-274	6.209462690690638e-274	273.20694597801406	0.5099505816825078	0.5684480159436229
C[T>G]G	TGFBR2	driver_val	0.786279861370352	6.763938754863419e-274	6.763938754863419e-274	273.1698003334435	0.7436252857004583	0.8289344370402457
T[T>C]C	CHD2	driver_val	0.7446311420003079	1.5210826152990637e-273	1.5210826152990637e-273	272.8178471972592	0.7042086291011282	0.7850536548994875
C[C>A]T	KMT2C	driver_val	0.6050490560535392	1.8403649327463556e-273	1.8403649327463556e-273	272.73509605059735	0.5721985704310395	0.6378995416760389
n_mut	STAG1	driver_val	1.0097927335983394	2.6194520655787223e-273	2.6194520655787223e-273	272.5817895444751	0.954950958346312	1.0646345088503668
G[C>T]A	POLE	driver_val	0.8712225388539371	7.143338655714355e-273	7.143338655714355e-273	272.14609876009223	0.8238667934062385	0.9185782843016357
C[C>A]G	BAX	driver_val	0.8811742445667176	7.796963381501467e-273	7.796963381501467e-273	272.1080745054419	0.8332740594929261	0.929074429640509
T[T>G]G	CSMD3	driver_val	0.5283643236329822	3.425586384069608e-272	3.425586384069608e-272	271.46526507626845	0.4996070653035949	0.5571215819623696
T[T>C]C	CPEB3	driver_val	0.8629494489478592	3.865904473208655e-272	3.865904473208655e-272	271.41274888162434	0.8159769780976452	0.9099219197980731
G[C>T]C	PTCH1	driver_val	1.1161262145301412	6.089856730115662e-272	6.089856730115662e-272	271.21539292445283	1.0553495312456724	1.1769028978146099
C[C>A]G	ATM	driver_val	0.6300457016270721	6.259364758658411e-272	6.259364758658411e-272	271.2034697396023	0.5957368840211641	0.6643545192329801
T[T>C]A	BAX	driver_val	0.8892943628900606	8.383175668711968e-272	8.383175668711968e-272	271.0765914331431	0.8408564089228299	0.9377323168572913
A[T>C]A	PRDM2	driver_val	0.8109280115149319	9.762421830441566e-272	9.762421830441566e-272	271.0104424305788	0.7667528522284761	0.8551031708013876
G[T>C]A	SPEN	driver_val	0.8155521947330183	1.0455502215343881e-271	1.0455502215343881e-271	270.98065510162064	0.7711225734924068	0.8599818159736299
G[T>A]C	ZFHX3	driver_val	0.6792974923450669	1.5365297825802904e-271	1.5365297825802904e-271	270.81345901738945	0.6422787726612506	0.7163162120288832
C[C>A]C	ATM	driver_val	0.6828594531194686	1.6860352934681075e-271	1.6860352934681075e-271	270.7731333386092	0.6456437167850143	0.7200751894539229
A[C>T]T	MSH6	driver_val	0.8071851059504872	2.267830867027405e-271	2.267830867027405e-271	270.64438933789893	0.76318267042391	0.8511875414770644
C[T>A]C	CSMD3	driver_val	0.5578716605809436	8.772268699634788e-271	8.772268699634788e-271	270.05688807410104	0.5274254920501499	0.5883178291117374
ins	MSH6	driver_val	1.0372838867032836	9.180606838710219e-271	9.180606838710219e-271	270.0371286109564	0.9806713471524581	1.0938964262541093
T[T>G]G	ACVR2A	driver_val	0.6223565690460262	4.529302903814049e-270	4.529302903814049e-270	269.3439686342616	0.588344001916906	0.6563691361751465
C[T>C]A	KMT2C	driver_val	0.5057431735579834	5.591064321763745e-270	5.591064321763745e-270	269.2525055114211	0.4780987537247788	0.5333875933911879
C[T>G]G	ATM	driver_val	0.633177683406796	2.208149282198839e-269	2.208149282198839e-269	268.6559715694194	0.5985273084103244	0.6678280584032676
G[T>G]G	CSMD3	driver_val	0.5066928430988791	3.1998692770472585e-269	3.1998692770472585e-269	268.4948677633728	0.47895557730596844	0.5344301088917897
A[C>T]C	ASXL1	driver_val	0.7222254489801986	2.1519489116937893e-268	2.1519489116937893e-268	267.667168043244	0.6826255202978384	0.7618253776625588
T[T>C]C	STAG1	driver_val	0.9572737432218175	3.379403286855732e-268	3.379403286855732e-268	267.4711599778596	0.9047658630555481	1.0097816233880867
T[T>G]T	ATR	driver_val	0.8006191497425913	6.345267809138896e-268	6.345267809138896e-268	267.19755004329716	0.7566804461961714	0.8445578532890112
A[C>T]A	BRCA2	driver_val	0.8767435557208169	6.509890711090017e-268	6.509890711090017e-268	267.18642630236405	0.8286260261541633	0.9248610852874705
T[T>A]T	BLM	driver_val	0.7136445581137517	6.843700477357044e-268	6.843700477357044e-268	267.1647090061265	0.6744765761109053	0.7528125401165982
A[C>T]G	DROSHA	driver_val	0.48827932289157844	9.896224963892625e-268	9.896224963892625e-268	267.004530440757	0.4614719623165283	0.5150866834666286
T[T>A]T	RNF43	driver_val	0.7192576008636359	1.0286543531766053e-267	1.0286543531766053e-267	266.9877305316764	0.6797678401957868	0.7587473615314849
A[T>G]T	CSMD3	driver_val	0.5730715238334436	1.0352444665103628e-267	1.0352444665103628e-267	266.9849570821687	0.5416077193762238	0.6045353282906635
G[T>C]T	PRDM2	driver_val	0.8592824936358232	1.9733721322950424e-267	1.9733721322950424e-267	266.70479100914065	0.8120786570175748	0.9064863302540717
SNV	BLM	driver_val	0.7091166019463423	2.0222466954987484e-267	2.0222466954987484e-267	266.69416586558054	0.6701611673429176	0.748072036549767
A[T>G]C	ATR	driver_val	0.6788388362361337	2.3388845566192993e-267	2.3388845566192993e-267	266.630991213702	0.6415420859815458	0.7161355864907216
G[T>C]T	BRCA2	driver_val	0.8879680948097275	3.706708460588117e-267	3.706708460588117e-267	266.43101157068395	0.8391621850852993	0.9367740045341557
indels	LARP4B	driver_val	1.37221391561197	3.8381223320709117e-267	3.8381223320709117e-267	266.4158811871574	1.296789875314296	1.447637955909644
G[C>T]C	ARID1A	driver_val	0.5208661459773773	5.880517443990042e-267	5.880517443990042e-267	266.2305844573963	0.4922261847185646	0.5495061072361901
C[C>T]C	MSH6	driver_val	0.8069309475923969	1.9963429774794587e-266	1.9963429774794587e-266	265.6997648435944	0.7625152181923663	0.8513466769924275
G[T>A]C	BAX	driver_val	0.8208717407715551	3.514928674483539e-266	3.514928674483539e-266	265.4540834833305	0.7756667676878343	0.866076713855276
G[C>T]A	LARP4B	driver_val	1.042685724291153	5.2948120047238565e-266	5.2948120047238565e-266	265.27614945515245	0.9852453981925144	1.1001260503897914
T[C>T]C	ACVR2A	driver_val	0.6724686064083546	9.09877179065706e-266	9.09877179065706e-266	265.04101722751847	0.6354058909361113	0.7095313218805979
A[T>C]C	KMT2C	driver_val	0.46514939169875325	9.310495607245197e-266	9.310495607245197e-266	265.03102720046195	0.4395124477399024	0.4907863356576041
C[T>G]G	ZFHX3	driver_val	0.7195720809101335	1.6819986256759584e-265	1.6819986256759584e-265	264.77417436339044	0.6798923521025843	0.7592518097176827
G[T>C]A	LARP4B	driver_val	1.0923259729096293	1.8373245749551378e-265	1.8373245749551378e-265	264.73581411606193	1.0320867149088744	1.1525652309103842
C[C>A]A	LRP1B	driver_val	0.5794749570948984	7.088109233199295e-265	7.088109233199295e-265	264.1494695982584	0.547481111661072	0.6114688025287247
G[C>A]C	LRP1B	driver_val	0.5422773125031264	9.209409643764645e-265	9.209409643764645e-265	264.035768208747	0.5123304626882601	0.5722241623179927
C[C>A]T	CHEK2	driver_val	0.838513868057931	9.571411248160434e-265	9.571411248160434e-265	264.019024023341	0.7922060428140062	0.8848216933018559
G[T>A]C	ATM	driver_val	0.5862198407019328	1.2299849036948844e-264	1.2299849036948844e-264	263.9101002188714	0.5538382248151432	0.6186014565887223
C[T>C]A	DICER1	driver_val	0.8434233184221607	1.5733430776453244e-264	1.5733430776453244e-264	263.8031765663264	0.79682440521389	0.8900222316304314
A[C>T]G	TGFBR2	driver_val	0.6431071496225133	1.9993565010322525e-264	1.9993565010322525e-264	263.69910976084594	0.6075683075091166	0.6786459917359099
G[C>T]A	ARID1A	driver_val	0.49807921729863786	2.163547615420541e-264	2.163547615420541e-264	263.66483354239415	0.47055291177403763	0.5256055228232381
G[C>T]T	ROBO2	driver_val	0.8810996360530933	3.8980911240812756e-264	3.8980911240812756e-264	263.40914801277535	0.8323809894953401	0.9298182826108464
SNV	ZFHX3	driver_val	0.7156312767733166	6.6298284493388565e-264	6.6298284493388565e-264	263.17849770907173	0.6760437142177677	0.7552188393288656
C[T>G]G	SETD1B	driver_val	0.7193668159679615	6.678474104431678e-264	6.678474104431678e-264	263.17532275365096	0.6795723580065158	0.7591612739294071
G[T>C]T	ASXL1	driver_val	0.7582499785251536	6.697727387267904e-264	6.697727387267904e-264	263.1740725332092	0.7163044490703037	0.8001955079800036
C[T>C]A	CHEK2	driver_val	0.704002973916522	8.735813763943939e-264	8.735813763943939e-264	263.0586966331276	0.6650493825079163	0.7429565653251277
T[T>C]T	STAG1	driver_val	0.9548440159441834	1.4043148624996134e-263	1.4043148624996134e-263	262.85253550779356	0.9019892976044929	1.0076987342838741
A[T>C]G	LARP4B	driver_val	0.9857577595557968	1.4443445497705574e-263	1.4443445497705574e-263	262.8403291930442	0.9311905056194083	1.0403250134921853
C[T>G]C	MSH6	driver_val	0.8509955864293501	1.6857680763226802e-263	1.6857680763226802e-263	262.77320217473	0.803881877342427	0.8981092955162733
T[C>A]T	LRP1B	driver_val	0.6285619624668292	5.124702816818408e-263	5.124702816818408e-263	262.29033131442014	0.5937293218696347	0.6633946030640236
del	ARID1A	driver_val	0.6888705659488964	9.854262411146022e-263	9.854262411146022e-263	262.00637587699157	0.6506741802057466	0.7270669516920462
G[T>C]C	NCOR2	driver_val	0.8685917811582684	1.061209945020606e-262	1.061209945020606e-262	261.97419868872424	0.8204271444955831	0.9167564178209537
A[T>C]A	CPEB3	driver_val	0.7712218092305387	1.0941013580786113e-262	1.0941013580786113e-262	261.96094244288815	0.7284553413443123	0.8139882771167651
T[T>C]C	ASXL1	driver_val	0.779325145929583	1.1195563216995807e-262	1.1195563216995807e-262	261.95095405341317	0.7361084618352174	0.8225418300239487
G[T>C]T	PBRM1	driver_val	0.5176507982603027	2.359430964111341e-262	2.359430964111341e-262	261.6271927253963	0.4889264036972575	0.5463751928233479
A[C>T]A	POLE	driver_val	0.8220548891369912	2.5838485436472567e-262	2.5838485436472567e-262	261.5877329467861	0.7764355370490377	0.8676742412249447
A[C>T]A	LARP4B	driver_val	0.9958770900863666	3.1531894830825343e-262	3.1531894830825343e-262	261.50124993062076	0.9406020289873817	1.0511521511853514
C[C>A]T	PBRM1	driver_val	0.6355749266650644	1.1232804243910825e-261	1.1232804243910825e-261	260.9495118095778	0.6002590066756521	0.6708908466544767
C[C>T]T	ATR	driver_val	0.6647393250081984	1.3709045660558908e-261	1.3709045660558908e-261	260.86299277706894	0.6277964626299717	0.7016821873864252
A[T>C]G	POLE	driver_val	0.8100618058972674	3.199334066048921e-261	3.199334066048921e-261	260.49494040966056	0.7650093617677235	0.8551142500268113
A[C>T]G	BAX	driver_val	0.7244552289611441	4.742439087222946e-261	4.742439087222946e-261	260.32399823856326	0.684150036065162	0.7647604218571262
C[T>G]G	DROSHA	driver_val	0.5797587711304021	5.088579059680671e-261	5.088579059680671e-261	260.293403473595	0.5475018061326574	0.6120157361281467
C[C>T]T	RNF43	driver_val	0.6356490515633904	6.836310789611999e-261	6.836310789611999e-261	260.16517820178143	0.600273305459945	0.6710247976668358
C[T>C]G	BRCA2	driver_val	0.9356077893171211	8.721115604725997e-261	8.721115604725997e-261	260.05942795658274	0.8835273705958002	0.9876882080384419
G[C>T]T	LARP4B	driver_val	1.0310144348563843	1.0967422051097599e-260	1.0967422051097599e-260	259.9598954435789	0.9736117222197647	1.088417147493004
del	STAG1	driver_val	1.3035272990533904	1.2939077074343867e-260	1.2939077074343867e-260	259.8880967001599	1.2309416771256512	1.3761129209811296
T[T>A]A	LRP1B	driver_val	0.5248558180650899	1.3434480179719134e-260	1.3434480179719134e-260	259.87177913306016	0.495628782885595	0.5540828532445847
A[T>C]A	PBRM1	driver_val	0.48304693812472654	1.9598594376657536e-260	1.9598594376657536e-260	259.70777507539617	0.45613917453167635	0.5099547017177767
T[T>C]T	ASXL1	driver_val	0.7803006750235939	3.446666998145552e-260	3.446666998145552e-260	259.462600674194	0.7368131218796264	0.8237882281675614
A[C>T]C	PBRM1	driver_val	0.4870449462386966	3.896782360769465e-260	3.896782360769465e-260	259.4092938493154	0.45989814004769186	0.5141917524297014
G[T>A]G	BLM	driver_val	0.645560923751386	7.090186446184311e-260	7.090186446184311e-260	259.1493423442973	0.6095598995661556	0.6815619479366163
A[T>A]A	LRP1B	driver_val	0.49800364301815403	1.0549058075944865e-259	1.0549058075944865e-259	258.97678631673426	0.47022176774803276	0.5257855182882754
del	PTCH1	driver_val	1.4543508453411649	1.5571706006406374e-259	1.5571706006406374e-259	258.8076638043503	1.3731899699950356	1.5355117206872941
C[T>C]T	ATM	driver_val	0.6425936581153526	4.030467755794391e-259	4.030467755794391e-259	258.39464454890305	0.6067033643350588	0.6784839518956465
C[C>T]C	BAX	driver_val	0.7950230386883321	4.938708425094391e-259	4.938708425094391e-259	258.3063866132615	0.7506112828561716	0.8394347945204926
A[T>A]T	MSH6	driver_val	0.8445302598600687	6.182831040007951e-259	6.182831040007951e-259	258.2088126214285	0.7973435907252344	0.891716928994903
T[T>A]T	ATR	driver_val	0.7390852025928292	7.312429245059158e-259	7.312429245059158e-259	258.13593832311545	0.6977839928068345	0.7803864123788239
G[T>G]T	ZFHX3	driver_val	0.7682012818318955	7.601194179632608e-259	7.601194179632608e-259	258.1191181728661	0.7252715570364122	0.8111310066273788
A[T>C]A	ASXL1	driver_val	0.7034422643632114	7.94000705659775e-259	7.94000705659775e-259	258.1001791115981	0.6641299861157981	0.7427545426106248
G[T>C]G	ROBO2	driver_val	0.9065324987549128	2.4636427758410744e-258	2.4636427758410744e-258	257.6084222639297	0.8558198150245527	0.9572451824852729
T[C>T]G	ATM	driver_val	0.5936870177190263	9.590822797354438e-258	9.590822797354438e-258	257.01814413307727	0.5604354499105806	0.6269385855274721
Neg	ATR	driver_val	0.6758149987445226	9.692297377727228e-258	9.692297377727228e-258	257.0135732693669	0.63796320694533	0.7136667905437151
C[T>C]G	LARP4B	driver_val	1.0673045883229701	1.5781844482255687e-257	1.5781844482255687e-257	256.8018422405656	1.0075000299686925	1.1271091466772478
G[T>A]G	LRP1B	driver_val	0.5261966494009179	1.8978034816328692e-257	1.8978034816328692e-257	256.72174876096096	0.4967073212686749	0.555685977533161
T[T>C]C	POLE	driver_val	0.8510401286652769	1.977914665068494e-257	1.977914665068494e-257	256.70379244948776	0.8033440435401984	0.8987362137903554
G[T>C]T	CHEK2	driver_val	0.6713068229016782	3.558454427093048e-256	3.558454427093048e-256	255.44873859178415	0.6335871914465168	0.7090264543568396
T[C>T]T	LRP1B	driver_val	0.6047936953260669	3.726499682179978e-256	3.726499682179978e-256	255.42869891147316	0.570809932825762	0.6387774578263717
T[T>A]A	CSMD3	driver_val	0.5057250560463488	4.198872817394137e-256	4.198872817394137e-256	255.3768672798132	0.47730500941439363	0.534145102678304
A[T>C]A	CHD2	driver_val	0.655659214989709	4.715315052487225e-256	4.715315052487225e-256	255.32648928469004	0.618809569838952	0.6925088601404661
C[T>G]C	DICER1	driver_val	0.8021172365652859	4.8282242550058607e-256	4.8282242550058607e-256	255.31621256656769	0.7570353445108983	0.8471991286196735
G[C>A]G	ACVR2A	driver_val	0.55157340889127	9.85174739337429e-256	9.85174739337429e-256	255.00648673234554	0.5205532944725544	0.5825935233099857
T[T>C]G	POLE	driver_val	0.8584631990505484	1.1102853557057216e-255	1.1102853557057216e-255	254.9545653883471	0.8101786676688337	0.906747730432263
indels	STAG1	driver_val	1.2225330718010203	1.2811875602219463e-255	1.2811875602219463e-255	254.89238728679965	1.1537625420458546	1.291303601556186
T[T>C]G	BRCA2	driver_val	0.9054097677193719	3.530457227317494e-255	3.530457227317494e-255	254.45216904576176	0.8544321380339839	0.9563873974047599
G[T>C]G	PTCH1	driver_val	1.0795002511448157	4.706109229847681e-255	4.706109229847681e-255	254.32733799697095	1.018705135504061	1.1402953667855704
G[C>T]G	CPEB3	driver_val	0.7763306634400634	5.624673818585778e-255	5.624673818585778e-255	254.24990265773138	0.7326024372906127	0.8200588895895141
C[C>T]G	KMT2C	driver_val	0.41722822349391564	7.192406519098993e-255	7.192406519098993e-255	254.1431257739984	0.39372192621411506	0.4407345207737162
G[T>G]C	RNF43	driver_val	0.6479281708778782	1.1594391526537734e-254	1.1594391526537734e-254	253.9357520381947	0.6114088370391073	0.6844475047166492
G[T>C]C	LARP4B	driver_val	1.0257032609599754	1.4557362939648252e-254	1.4557362939648252e-254	253.83691729016616	0.9678795244273163	1.0835269974926345
G[C>T]C	CDH10	driver_val	0.9556942445107437	1.6618044503375968e-254	1.6618044503375968e-254	253.77942008231838	0.9018108624518058	1.0095776265696816
G[C>T]G	PRDM2	driver_val	0.801794297312703	3.7154374817138886e-254	3.7154374817138886e-254	253.42999004200888	0.7565554193279994	0.8470331752974066
C[C>A]T	PRDM2	driver_val	1.0300760860602232	7.251947491793413e-254	7.251947491793413e-254	253.13954534910314	0.9719222140596617	1.0882299580607846
A[T>C]A	STAG1	driver_val	0.8471711201423553	1.0633548844242127e-253	1.0633548844242127e-253	252.9733217696954	0.7993268788384408	0.8950153614462698
G[T>G]C	ATM	driver_val	0.5691714443011068	1.4068574271998662e-253	1.4068574271998662e-253	252.8517499123149	0.5370192355551686	0.6013236530470449
G[C>T]C	PTPN13	driver_val	1.077989466099056	3.370354996865342e-253	3.370354996865342e-253	252.47232435282007	1.0170465398719597	1.1389323923261525
G[T>G]T	SETD1B	driver_val	0.7620024801876146	3.599673673602256e-253	3.599673673602256e-253	252.4437368681709	0.7189209729058086	0.8050839874694207
G[T>G]T	ATM	driver_val	0.6640049381475718	4.081820642544305e-253	4.081820642544305e-253	252.38914608234035	0.6264596939748397	0.7015501823203039
C[C>A]A	CSMD3	driver_val	0.5508020036335325	4.367018589177498e-253	4.367018589177498e-253	252.3598149594045	0.5196557704377988	0.5819482368292662
indels	ARID1A	driver_val	0.6403539238413778	5.1866237823834055e-253	5.1866237823834055e-253	252.28511525290492	0.6041381865173152	0.6765696611654404
A[T>C]C	STAG1	driver_val	0.8656033013199591	6.053526461569096e-253	6.053526461569096e-253	252.21799155483154	0.8166415893384854	0.9145650133014328
A[C>T]A	ARID1A	driver_val	0.46885618001862966	6.185437185533093e-253	6.185437185533093e-253	252.208629599098	0.44233543221151805	0.4953769278257413
C[C>A]C	MSH6	driver_val	0.9225356857903276	6.27879801042744e-253	6.27879801042744e-253	252.2021234880147	0.8703519514840238	0.9747194200966315
G[C>T]G	NCOR2	driver_val	0.7915792400239596	7.04534754456732e-253	7.04534754456732e-253	252.15209757842902	0.7467984832433674	0.8363599968045519
A[T>A]T	DICER1	driver_val	0.797540066823809	1.326392882082205e-252	1.326392882082205e-252	251.87732781737336	0.7523963664994939	0.842683767148124
T[T>A]T	ZFHX3	driver_val	0.7043011178393083	1.8695134285439866e-252	1.8695134285439866e-252	251.728271411001	0.6644227427265131	0.7441794929521034
G[C>T]G	STAG1	driver_val	0.8631013325368271	1.8950829166806009e-252	1.8950829166806009e-252	251.72237178333756	0.8142308996418105	0.9119717654318437
A[T>A]C	MSH6	driver_val	0.7343778254278664	2.1009211700591725e-252	2.1009211700591725e-252	251.6775902427157	0.6927920927263348	0.7759635581293981
A[C>T]T	TGFBR2	driver_val	0.6865800468618966	2.6701463376465486e-252	2.6701463376465486e-252	251.57346493642913	0.6476925531058718	0.7254675406179213
T[T>G]T	DROSHA	driver_val	0.609303332339589	3.0516006332946895e-252	3.0516006332946895e-252	251.5154723036481	0.5747885861060773	0.6438180785731007
SNV	DROSHA	driver_val	0.5685995664807393	4.335133871942074e-252	4.335133871942074e-252	251.36299748666573	0.5363803211953178	0.6008188117661608
T[T>C]C	NCOR2	driver_val	0.8511725395212975	5.326783186670348e-252	5.326783186670348e-252	251.27353497972146	0.802932541812305	0.8994125372302899
G[C>A]C	CSMD3	driver_val	0.5144220801844763	6.071777871574734e-252	6.071777871574734e-252	251.21668412494427	0.48526388364979844	0.5435802767191542
ins	LRP1B	driver_val	0.66077040418315	1.0519713305540976e-251	1.0519713305540976e-251	250.97799609587793	0.6232983505540065	0.6982424578122935
A[T>G]C	ATM	driver_val	0.5555607034237642	1.3647945098131595e-251	1.3647945098131595e-251	250.86493273321835	0.5240476309718142	0.5870737758757142
C[C>A]T	ASXL1	driver_val	0.910710432741848	1.6165774868929044e-251	1.6165774868929044e-251	250.79140347365467	0.8590442822387422	0.9623765832449539
T[C>T]G	ATR	driver_val	0.6960517305294904	1.754082904945986e-251	1.754082904945986e-251	250.75594988399752	0.6565606140146175	0.7355428470443633
G[C>T]C	FBXW7	driver_val	0.8081265311073285	2.8313781058353855e-251	2.8313781058353855e-251	250.5480021305243	0.762256858787514	0.8539962034271429
SNV	SETD1B	driver_val	0.7002318051137175	6.096611909770784e-251	6.096611909770784e-251	250.21491144985416	0.6604586390353	0.740004971192135
A[C>T]G	CSMD3	driver_val	0.4562734986285747	6.9385679812339716e-251	6.9385679812339716e-251	250.15873015231475	0.4303541214895336	0.48219287576761577
A[T>A]A	CSMD3	driver_val	0.4758570980851119	7.359583411807328e-251	7.359583411807328e-251	250.13314676814534	0.44882379652773424	0.5028903996424895
G[C>T]A	PTCH1	driver_val	1.0311366968340718	8.224699404533345e-251	8.224699404533345e-251	250.08487996563792	0.9725522145524954	1.0897211791156483
A[C>T]C	PRDM2	driver_val	0.786980018553601	8.23372364481685e-251	8.23372364481685e-251	250.08440371367388	0.742267360187621	0.831692676919581
T[T>C]A	MSH6	driver_val	0.8561140120512181	1.3059746241053434e-250	1.3059746241053434e-250	249.88406526158934	0.8074530889240116	0.9047749351784246
A[T>C]C	PRDM2	driver_val	0.7977597535258394	1.616575516192383e-250	1.616575516192383e-250	249.79140400308484	0.752406853148652	0.8431126539030268
Neg	ZFHX3	driver_val	0.6429235092040478	1.729242711691382e-250	1.729242711691382e-250	249.7621440460838	0.6063708610691619	0.6794761573389337
C[T>C]A	PRDM2	driver_val	0.8601824010339203	3.7936716892265726e-250	3.7936716892265726e-250	249.42094025640117	0.8112427967504197	0.9091220053174209
C[T>C]C	MSH6	driver_val	0.8509542679909785	5.435477162661677e-250	5.435477162661677e-250	249.26476232462005	0.802523838689984	0.899384697291973
C[T>C]A	ASXL1	driver_val	0.7632548947441659	1.0946475245988398e-249	1.0946475245988398e-249	248.9607257007002	0.7197879852114714	0.8067218042768604
G[T>C]C	SPEN	driver_val	0.7499210168218414	1.6723820903716324e-249	1.6723820903716324e-249	248.77666449197932	0.7071969502369673	0.7926450834067156
G[T>C]G	ASXL2	driver_val	1.0607367192459065	1.779844223725704e-249	1.779844223725704e-249	248.74961800653202	1.0003016057597467	1.1211718327320663
G[T>A]T	LRP1B	driver_val	0.5321032151122336	2.1176648422547153e-249	2.1176648422547153e-249	248.6741427735379	0.5017820064314693	0.5624244237929978
n_mut	BRCA2	driver_val	0.9242140552157141	4.576220108973888e-249	4.576220108973888e-249	248.33949309483265	0.8715118390063424	0.9769162714250857
C[T>A]C	SETD1B	driver_val	0.6849320734356539	1.7483594108622239e-248	1.7483594108622239e-248	247.75736928445372	0.645826694466807	0.7240374524045008
T[T>C]C	BRCA2	driver_val	0.8831206042179214	1.8611537108999116e-248	1.8611537108999116e-248	247.73021775742328	0.8326969996704421	0.9335442087654007
G[C>T]G	PBRM1	driver_val	0.4820813337106997	2.400842619898303e-248	2.400842619898303e-248	247.61963630789378	0.4545494755139132	0.5096131919074862
A[C>T]A	PTCH1	driver_val	0.9867573571867834	2.9809701926935264e-248	2.9809701926935264e-248	247.5256423665415	0.9303920663289631	1.0431226480446036
C[C>T]T	ZFHX3	driver_val	0.625138917672369	2.9922244804027157e-248	2.9922244804027157e-248	247.5240058282731	0.589429775586153	0.660848059758585
C[C>T]T	BLM	driver_val	0.615458380054607	3.2254878140819364e-248	3.2254878140819364e-248	247.49140459453477	0.5802997888445538	0.6506169712646601
G[T>A]C	MSH6	driver_val	0.794381732102511	4.204956497321456e-248	4.204956497321456e-248	247.3762384928675	0.7489909503959793	0.8397725138090426
G[T>C]G	POLD1	driver_val	1.1041188820134096	6.988279823306481e-248	6.988279823306481e-248	247.15562971340793	1.0410003715839518	1.1672373924428674
G[C>A]G	LRP1B	driver_val	0.4727660371079473	9.516637575991002e-248	9.516637575991002e-248	247.02151646969708	0.44573203408128076	0.4998000401346138
G[C>T]T	PTPN13	driver_val	1.023179998495724	1.0373601809738746e-247	1.0373601809738746e-247	246.98407042639758	0.9646672449425815	1.0816927520488664
indels	PTCH1	driver_val	1.3457907552444355	1.3219623595440996e-247	1.3219623595440996e-247	246.87878091041392	1.2688116597822259	1.422769850706645
G[T>C]T	CPEB3	driver_val	0.7994169828804144	4.724235779001905e-247	4.724235779001905e-247	246.32566843557922	0.7536367876995566	0.8451971780612723
C[C>A]A	ACVR2A	driver_val	0.6432130809600249	1.0786014105731493e-246	1.0786014105731493e-246	245.96713901608592	0.60635016653021	0.6800759953898399
A[C>T]C	NCOR2	driver_val	0.7723366380268133	1.6730327898097195e-246	1.6730327898097195e-246	245.77649554720625	0.7280556418545585	0.8166176341990681
C[C>A]T	NCOR2	driver_val	1.0049182393245792	1.8288577412816797e-246	1.8288577412816797e-246	245.737820075048	0.9472977179531126	1.062538760696046
G[C>T]C	ASXL2	driver_val	1.0565642668074573	2.9429424162502384e-246	2.9429424162502384e-246	245.53121823553866	0.9959558102329213	1.1171727233819932
C[C>A]T	STAG1	driver_val	1.0959250872931838	3.8358541101652464e-246	3.8358541101652464e-246	245.41613791879936	1.0330433475408218	1.1588068270455458
G[C>T]C	FAT4	driver_val	1.0009420496120616	3.981819952107419e-246	3.981819952107419e-246	245.3999183815698	0.9435082417572804	1.0583758574668427
ins	ASXL1	driver_val	0.8806243768186695	6.138415544949689e-246	6.138415544949689e-246	245.21194371499672	0.8300741337156818	0.9311746199216571
G[C>T]T	FAT4	driver_val	0.9598246790187142	6.268121351611801e-246	6.268121351611801e-246	245.20286260412666	0.9047270563311507	1.0149223017062776
A[C>T]C	CHEK2	driver_val	0.6216600672124235	7.995149617115112e-246	7.995149617115112e-246	245.09717340467827	0.585966353366059	0.6573537810587881
T[T>C]G	SPEN	driver_val	0.7533045604993776	9.583312823976013e-246	9.583312823976013e-246	245.0184843351316	0.7100449884689234	0.7965641325298317
G[T>G]T	TGFBR2	driver_val	0.8060730847563808	1.3940825737104616e-245	1.3940825737104616e-245	244.85571150152873	0.7597671325300728	0.8523790369826889
G[T>C]G	CDH10	driver_val	0.9363222971138266	3.599684570036347e-245	3.599684570036347e-245	244.44373555353673	0.8824866653486634	0.9901579288789899
C[T>C]A	PBRM1	driver_val	0.5176827618311765	6.4693909877222875e-245	6.4693909877222875e-245	244.18913660080278	0.4879013989994779	0.547464124662875
G[C>T]C	PTPRB	driver_val	1.049540419971541	7.651345439195416e-245	7.651345439195416e-245	244.11626219027892	0.9891528232085166	1.1099280167345653
A[C>T]C	POLE	driver_val	0.7606956209845558	3.990034983813464e-244	3.990034983813464e-244	243.39902329649107	0.7168600180403313	0.8045312239287803
T[T>C]A	DICER1	driver_val	0.8078439404599007	4.2665172866149756e-244	4.2665172866149756e-244	243.3699264904002	0.761288476529344	0.8543994043904575
G[C>T]C	POLD1	driver_val	1.097819439792877	8.651360970706624e-244	8.651360970706624e-244	243.06291556703522	1.0345111713798971	1.161127708205857
G[T>C]A	ROBO2	driver_val	0.8895485224496233	1.7369343753413013e-243	1.7369343753413013e-243	242.76021658970808	0.8382172756563533	0.9408797692428934
A[T>C]A	NCOR2	driver_val	0.7609466465705195	1.9146257860136412e-243	1.9146257860136412e-243	242.71791609634312	0.7170323526722973	0.8048609404687417
T[C>A]T	CSMD3	driver_val	0.588092255000733	2.935097295925198e-243	2.935097295925198e-243	242.532377497693	0.5541398451077755	0.6220446648936906
G[C>G]C	ACVR2A	driver_val	0.5768579571292562	3.020618729636646e-243	3.020618729636646e-243	242.51990408904803	0.5435532439192262	0.6101626703392863
A[T>C]C	ASXL1	driver_val	0.6982872772949567	3.922762734470354e-243	3.922762734470354e-243	242.4064079590707	0.657962023521062	0.7386125310688513
T[T>A]T	SETD1B	driver_val	0.6932331018821484	5.080368047872866e-243	5.080368047872866e-243	242.29410482406053	0.6531900313135598	0.733276172450737
C[C>T]T	SETD1B	driver_val	0.6202174798919833	6.444237263846754e-243	6.444237263846754e-243	242.19082847810967	0.5843840172513716	0.656050942532595
G[T>C]C	ROBO2	driver_val	0.8511726860971919	9.321475689307278e-243	9.321475689307278e-243	242.0305153287414	0.8019786303953674	0.9003667417990163
A[C>A]T	LRP1B	driver_val	0.5431796899586592	1.0240550661478603e-242	1.0240550661478603e-242	241.98967668957	0.5117835147497892	0.5745758651675291
T[T>C]T	NCOR2	driver_val	0.8406561818002388	1.1207870147785513e-242	1.1207870147785513e-242	241.95047690934496	0.7920615413053524	0.8892508222951252
T[T>G]T	ATM	driver_val	0.6430539009034123	1.4540595010170574e-242	1.4540595010170574e-242	241.83741782151367	0.6058727061632155	0.6802350956436091
A[T>C]A	POLE	driver_val	0.7516373568598826	1.569203290437442e-242	1.569203290437442e-242	241.80432078987636	0.7081747911463301	0.7950999225734352
A[C>T]C	STAG1	driver_val	0.8358643182727173	2.4720347437203003e-242	2.4720347437203003e-242	241.60694542965928	0.7875108107289732	0.8842178258164615
G[T>C]G	ARID1A	driver_val	0.4953701683828252	7.330762297440914e-242	7.330762297440914e-242	241.13485086241772	0.4666844588104646	0.5240558779551858
A[C>T]C	BRCA2	driver_val	0.799168528134459	1.0749166056450264e-241	1.0749166056450264e-241	240.96862522794657	0.7528739111150239	0.8454631451538942
C[C>A]G	MSH6	driver_val	0.8313563770772365	2.5853332550840626e-241	2.5853332550840626e-241	240.58748346745762	0.7831573462595379	0.8795554078949351
C[T>A]C	ATR	driver_val	0.6980436583359015	3.476995505154478e-241	3.476995505154478e-241	240.45879587074552	0.6575623091821983	0.7385250074896048
G[C>T]T	PTCH1	driver_val	1.0102182876874573	3.526002319845336e-241	3.526002319845336e-241	240.45271740630338	0.951632354719859	1.0688042206550554
G[C>A]T	ATR	driver_val	0.7227558662862877	4.7922927828210605e-241	4.7922927828210605e-241	240.31945665679586	0.6808287059520194	0.7646830266205561
A[T>C]C	BRCA2	driver_val	0.8089581510577435	1.0534107905340946e-240	1.0534107905340946e-240	239.97740223729295	0.7619954751290696	0.8559208269864174
G[T>C]T	CHD2	driver_val	0.6792954977645523	1.3786822085796127e-240	1.3786822085796127e-240	239.86053582879555	0.6398501345769317	0.7187408609521729
A[T>C]C	CHEK2	driver_val	0.6237871773980066	1.9437207196431163e-240	1.9437207196431163e-240	239.71136613582496	0.5875533081482046	0.6600210466478086
G[T>A]G	SETD1B	driver_val	0.6329559352642284	2.4459480799138574e-240	2.4459480799138574e-240	239.6115527659613	0.5961814864705763	0.6697303840578805
G[T>C]G	FBXW7	driver_val	0.7889448380406296	2.651547314356489e-240	2.651547314356489e-240	239.5765006189016	0.7431040047774077	0.8347856713038516
Neg	CHEK2	driver_val	0.6147730221111694	3.4761535911473005e-240	3.4761535911473005e-240	239.45890104283498	0.5790431072062637	0.650502937016075
C[C>A]T	CPEB3	driver_val	0.96933777282452	3.7444008433178603e-240	3.7444008433178603e-240	239.42661766561696	0.9129969889730383	1.0256785566760018
G[C>T]T	PTPRB	driver_val	0.9972386127310288	4.539756214313129e-240	4.539756214313129e-240	239.34296746820485	0.9392655749936848	1.0552116504683726
G[T>A]G	CSMD3	driver_val	0.4941738109823196	5.592329371429967e-240	5.592329371429967e-240	239.25240725786645	0.46544004862386457	0.5229075733407746
C[T>C]A	NCOR2	driver_val	0.8342192551840775	6.463601927076573e-240	6.463601927076573e-240	239.18952539824176	0.7857068761245645	0.8827316342435905
T[T>C]A	KMT2C	driver_val	0.47564804338372135	6.515870816880821e-240	6.515870816880821e-240	239.1860275345649	0.44798745632647785	0.5033086304409649
A[T>A]C	DICER1	driver_val	0.6844567071818204	1.1646399059747322e-239	1.1646399059747322e-239	238.93380833302612	0.6446312428611708	0.72428217150247
A[T>A]T	CHEK2	driver_val	0.6496636268018806	1.512691163529683e-239	1.512691163529683e-239	238.82024973005068	0.6118532342081304	0.6874740193956308
A[T>C]T	ATR	driver_val	0.5908662419200841	1.609476383933605e-239	1.609476383933605e-239	238.79331539139375	0.5564758297222157	0.6252566541179525
C[C>T]G	ASXL1	driver_val	0.6343127041497888	2.3554319382199246e-239	2.3554319382199246e-239	238.62792944047376	0.5973802068723467	0.6712452014272309
G[T>C]T	ROBO2	driver_val	0.8200295343692219	4.834344912715068e-239	4.834344912715068e-239	238.31566236751027	0.7722511349710758	0.867807933767368
G[C>T]T	CDH10	driver_val	0.8890959516763259	6.5040815480000625e-239	6.5040815480000625e-239	238.18681402220727	0.8372788250815003	0.9409130782711516
C[C>T]T	ATM	driver_val	0.5360135695714957	8.950681832394224e-239	8.950681832394224e-239	238.0481438803525	0.5047648313369948	0.5672623078059966
C[C>A]T	BRCA2	driver_val	1.0337318115718903	9.499846841873505e-239	9.499846841873505e-239	238.0222833964233	0.9734634743981244	1.0940001487456563
C[C>T]G	DICER1	driver_val	0.6807663688748368	9.577837627190519e-239	9.577837627190519e-239	238.01873252981304	0.6410762132030909	0.7204565245465826
G[C>T]C	CASP8	driver_val	1.0505388931218556	2.5949008528946787e-238	2.5949008528946787e-238	237.5858792312118	0.9892319825050326	1.1118458037386785
A[C>T]T	BAX	driver_val	0.7567523375403779	3.7592172380269586e-238	3.7592172380269586e-238	237.42490257650744	0.7125744757236673	0.8009301993570884
G[T>C]T	FAT4	driver_val	0.9230359865011358	3.909341962860819e-238	3.909341962860819e-238	237.4078963387548	0.8691487651637487	0.9769232078385229
A[T>C]C	PBRM1	driver_val	0.4731698570668963	4.9930451295344904e-238	4.9930451295344904e-238	237.3016345085655	0.4455395508180241	0.5008001633157685
T[T>G]T	POLE	driver_val	0.8734538266956091	7.323982696116269e-238	7.323982696116269e-238	237.13525269044763	0.8224306435157055	0.9244770098755127
C[C>A]T	CHD2	driver_val	0.8304703687816134	7.399096689813381e-238	7.399096689813381e-238	237.1308212973738	0.7819576097748471	0.8789831277883797
C[T>C]A	CPEB3	driver_val	0.811323773150489	9.136979261519975e-238	9.136979261519975e-238	237.03919736081852	0.7639199221407729	0.8587276241602051
G[C>G]C	LRP1B	driver_val	0.496429884767262	1.2601435774688625e-237	1.2601435774688625e-237	236.899579969684	0.4674156665083181	0.5254441030262059
T[C>T]T	CSMD3	driver_val	0.566602672564959	1.3977892377202714e-237	1.3977892377202714e-237	236.85455830770016	0.5334838681477572	0.5997214769821608
C[C>T]C	DICER1	driver_val	0.7294549528828979	1.6343424546313048e-237	1.6343424546313048e-237	236.78665693766052	0.6868108000628788	0.772099105702917
C[C>A]T	POLE	driver_val	0.9755974618425353	6.03467449924967e-237	6.03467449924967e-237	236.21934615008894	0.9184923087977112	1.0327026148873593
C[T>A]C	TGFBR2	driver_val	0.7183442817409511	8.130102739182161e-237	8.130102739182161e-237	236.08990396624137	0.6762850348623223	0.7604035286195799
A[T>A]T	KMT2C	driver_val	0.4588576306523222	9.864724988988395e-237	9.864724988988395e-237	236.0059150176018	0.4319864070024447	0.48572885430219975
G[C>T]T	ARID1A	driver_val	0.4713178521708479	1.1774880259114876e-236	1.1774880259114876e-236	235.92904350059567	0.44371225165071787	0.4989234526909779
C[C>T]A	RNF43	driver_val	0.600230194088324	1.47826765949539e-236	1.47826765949539e-236	235.83024692418368	0.565066373024478	0.63539401515217
A[T>A]A	ACVR2A	driver_val	0.5467619076290763	1.6726365718828638e-236	1.6726365718828638e-236	235.77659841168057	0.5147266641405264	0.5787971511176262
SNV	MSH6	driver_val	0.8287106588302232	2.42158565283064e-236	2.42158565283064e-236	235.61590016510854	0.7801385227590356	0.8772827949014108
A[T>C]A	BRCA2	driver_val	0.7835825808854215	2.46505294934931e-236	2.46505294934931e-236	235.60817374763897	0.7376546921025326	0.8295104696683104
C[T>A]C	ZFHX3	driver_val	0.6665324608660289	3.2736879374351e-236	3.2736879374351e-236	235.48496272184198	0.62745453137893	0.7056103903531278
C[T>C]G	POLE	driver_val	0.844192690205614	6.502381024195362e-236	6.502381024195362e-236	235.1869275854617	0.7946660587942339	0.8937193216169942
G[C>T]G	CHD2	driver_val	0.643321922694284	8.77307692745773e-236	8.77307692745773e-236	235.05684806247731	0.6055689710832058	0.6810748743053622
ins	SPEN	driver_val	0.8507091857300929	1.3970406227948287e-235	1.3970406227948287e-235	234.85479096539683	0.8007634358856566	0.9006549355745292
G[T>C]G	B2M	driver_val	1.0524133693672837	2.933379279230638e-235	2.933379279230638e-235	234.53263178010585	0.9905811571836347	1.1142455815509327
G[T>C]A	POLD1	driver_val	1.0868087244658553	3.677518594269955e-235	3.677518594269955e-235	234.43444512271506	1.022941739283202	1.1506757096485085
A[C>T]C	CHD2	driver_val	0.6344961415900428	5.1448327771041145e-235	5.1448327771041145e-235	234.28862873657914	0.597197479853073	0.6717948033270125
A[T>C]G	ROBO2	driver_val	0.7917428945439368	5.637839688075556e-235	5.637839688075556e-235	234.2488872774488	0.7451964114508479	0.8382893776370256
C[T>G]G	BAX	driver_val	0.8273901520640786	6.279872209756275e-235	6.279872209756275e-235	234.20204919370903	0.7787428958223581	0.8760374083057991
T[T>C]C	SPEN	driver_val	0.7280934982883198	7.735303200358154e-235	7.735303200358154e-235	234.1115226586082	0.6852758565001058	0.7709111400765338
A[T>C]C	CPEB3	driver_val	0.7473521873812898	8.203592410198708e-235	8.203592410198708e-235	234.0859959253879	0.703399482626803	0.7913048921357767
A[T>C]T	ATM	driver_val	0.4931568684660048	9.447490812848968e-235	9.447490812848968e-235	234.0246835217376	0.4641497406009305	0.5221639963310791
G[T>C]T	NCOR2	driver_val	0.7981764781199523	1.1792025794092581e-234	1.1792025794092581e-234	233.9284115795003	0.7512182409170484	0.8451347153228562
G[C>T]A	ROBO2	driver_val	0.8331718502283456	1.2184338218529058e-234	1.2184338218529058e-234	233.9141980541564	0.7841532151646098	0.8821904852920814
G[C>T]C	B2M	driver_val	1.0530583398812918	2.040883800584215e-234	2.040883800584215e-234	233.6901817214974	0.9910719816410175	1.1150446981215663
C[C>T]C	KMT2C	driver_val	0.43028817244478695	2.4576824244452148e-234	2.4576824244452148e-234	233.60947423626712	0.4049554799912107	0.45562086489836323
C[T>C]T	MSH6	driver_val	0.855388462065491	3.384299077422722e-234	3.384299077422722e-234	233.47053126444655	0.8050128764889938	0.9057640476419883
T[T>A]T	ATM	driver_val	0.5931818861678182	4.9211056470767016e-234	4.9211056470767016e-234	233.30793731136302	0.5582354882090248	0.6281282841266116
G[T>A]T	CSMD3	driver_val	0.5012927911652991	5.234807380429582e-234	5.234807380429582e-234	233.28109929395754	0.47175812564639436	0.530827456684204
G[C>A]T	ATM	driver_val	0.6002931351028974	7.002648005811258e-234	7.002648005811258e-234	233.154737703293	0.5649156699719302	0.6356706002338646
T[T>G]C	LRP1B	driver_val	0.5008881274483057	1.1142937337033433e-233	1.1142937337033433e-233	232.95300031175532	0.47135563121989166	0.5304206236767197
A[T>C]C	POLE	driver_val	0.7551062940934486	1.5460563439994487e-233	1.5460563439994487e-233	232.81077468283544	0.7105708436659369	0.7996417445209604
G[C>T]A	POLD1	driver_val	1.0329097891376315	1.5523124608384954e-233	1.5523124608384954e-233	232.80902085629967	0.9719895136527803	1.0938300646224828
C[T>C]A	CHD2	driver_val	0.6921396131842936	1.9314680661579649e-233	1.9314680661579649e-233	232.71411246784845	0.6513090347585262	0.732970191610061
T[T>C]T	BRCA2	driver_val	0.8617561225092604	2.0752688510960637e-233	2.0752688510960637e-233	232.6829256324536	0.8109160030985358	0.9125962419199849
C[T>G]C	KMT2C	driver_val	0.45530078181206013	2.265222432815055e-233	2.265222432815055e-233	232.64488914614512	0.4284375901238236	0.48216397350029666
C[T>C]G	PTCH1	driver_val	1.0351743459737588	2.5114797189168726e-233	2.5114797189168726e-233	232.60007032457113	0.9740919088046129	1.0962567831429046
G[C>T]T	FBXW7	driver_val	0.747439008011554	4.467622924817484e-233	4.467622924817484e-233	232.34992348922287	0.7033101854303313	0.7915678305927768
G[C>A]C	ACVR2A	driver_val	0.5856070501799845	5.011939283201782e-233	5.011939283201782e-233	232.29999419887704	0.5510289160239515	0.6201851843360174
A[T>C]G	PTCH1	driver_val	0.9446703767577983	6.0213590450006815e-233	6.0213590450006815e-233	232.22030547566388	0.888880774208145	1.0004599793074516
A[C>T]T	DICER1	driver_val	0.7161066888615829	9.986596978973611e-233	9.986596978973611e-233	232.0005824762416	0.673794537432791	0.7584188402903748
G[C>T]G	SPEN	driver_val	0.6729881397268851	1.0416446624122517e-232	1.0416446624122517e-232	231.9822804072097	0.6332220711854157	0.7127542082683544
G[T>A]C	DICER1	driver_val	0.735884578458254	1.1839034754155805e-232	1.1839034754155805e-232	231.9266837045415	0.69239659849936	0.7793725584171479
n_mut	ROBO2	driver_val	0.8713749025856196	1.2544505120531973e-232	1.2544505120531973e-232	231.90154646688515	0.8198770488310398	0.9228727563401993
C[T>C]C	DICER1	driver_val	0.7850467225477147	1.935937691051852e-232	1.935937691051852e-232	231.7131086247486	0.7386311513569939	0.8314622937384355
n_mut	LARP4B	driver_val	1.0240974916063357	1.1188201308107022e-231	1.1188201308107022e-231	230.95123972801613	0.9634440626101353	1.084750920602536
G[T>A]G	TGFBR2	driver_val	0.6674480225305585	1.2188414493302052e-231	1.2188414493302052e-231	230.91405278507844	0.6279142760114629	0.706981769049654
C[T>G]C	STAG1	driver_val	0.8646163982351599	1.2683268364589305e-231	1.2683268364589305e-231	230.8967688182364	0.8134021335308155	0.9158306629395043
G[T>C]C	FAT4	driver_val	0.9381191870246932	1.4061442973028316e-231	1.4061442973028316e-231	230.85197011010794	0.8825454714548135	0.9936929025945729
A[T>G]C	ZFHX3	driver_val	0.6105934259343234	1.7711154721950843e-231	1.7711154721950843e-231	230.75175312299834	0.5744139835262445	0.6467728683424023
A[T>C]C	CHD2	driver_val	0.638757173868314	1.9799218835450387e-231	1.9799218835450387e-231	230.70335194419027	0.6009048070155822	0.6766095407210457
del	FBXW7	driver_val	1.03463551099311	2.543884151033393e-231	2.543884151033393e-231	230.59450267042635	0.9733085423689407	1.0959624796172793
T[T>G]T	ZFHX3	driver_val	0.719148336723687	2.576376757174122e-231	2.576376757174122e-231	230.58899062749336	0.6765210184878717	0.7617756549595024
G[T>G]C	ZFHX3	driver_val	0.6225255157517937	5.516218410174602e-231	5.516218410174602e-231	230.25835854661952	0.5855978709694678	0.6594531605341196
C[C>T]T	DROSHA	driver_val	0.49028172951815463	6.55614133570191e-231	6.55614133570191e-231	230.18335169258572	0.4611937244902067	0.5193697345461026
SNV	TGFBR2	driver_val	0.7218757673759858	7.5600985482608e-231	7.5600985482608e-231	230.12147254329682	0.6790414776043214	0.7647100571476502
G[C>T]G	POLE	driver_val	0.7493464708338501	8.229306984887299e-231	8.229306984887299e-231	230.08463673651457	0.704878427328821	0.7938145143388792
G[T>G]C	BLM	driver_val	0.612442988824569	1.3011823691174758e-230	1.3011823691174758e-230	229.8856618299943	0.5760827336231505	0.6488032440259875
G[T>C]A	ASXL2	driver_val	1.0310106586292878	1.3170526186199423e-230	1.3170526186199423e-230	229.88039687384628	0.9697996414666427	1.0922216757919327
A[T>C]G	ASXL2	driver_val	0.9335660498370243	1.4595940362504166e-230	1.4595940362504166e-230	229.8357679197859	0.8781347000805544	0.9889973995934942
C[C>G]T	TP53	driver_val	0.25222650888761994	1.5515012721115493e-230	1.5515012721115493e-230	229.80924786399163	0.23724942504553068	0.26720359272970917
G[C>T]A	FBXW7	driver_val	0.7441116575063792	3.052829253729972e-230	3.052829253729972e-230	229.51529748533008	0.6998971855610614	0.788326129451697
n_mut	ARID1A	driver_val	0.4891468863848092	3.120559621656116e-230	3.120559621656116e-230	229.5057675153395	0.4600815717159471	0.5182122010536713
T[T>C]G	LARP4B	driver_val	0.9883421117544384	3.8151253293627935e-230	3.8151253293627935e-230	229.41849119061692	0.9296027594449863	1.0470814640638906
G[T>G]C	TGFBR2	driver_val	0.6688026300571297	4.440590188157715e-230	4.440590188157715e-230	229.35255930501458	0.6290482575537042	0.7085570025605552
G[T>C]A	PTCH1	driver_val	1.036664410032789	5.726728875139345e-230	5.726728875139345e-230	229.2420933775324	0.975028445807021	1.0983003742585573
C[T>G]T	LRP1B	driver_val	0.6379610435476636	5.74310150572168e-230	5.74310150572168e-230	229.24085350776807	0.6000302970606235	0.6758917900347037
G[T>G]C	DROSHA	driver_val	0.5044716164589204	8.063155254621555e-230	8.063155254621555e-230	229.09349497785706	0.47446758933638367	0.534475643581457
Neg	CHD2	driver_val	0.6272244402860137	1.8748792383884365e-229	1.8748792383884365e-229	228.72702670009122	0.589888402021023	0.6645604785510043
A[C>A]T	CSMD3	driver_val	0.5133539627892261	3.0465350795441597e-229	3.0465350795441597e-229	228.51619381679612	0.4827814627716829	0.5439264628067693
ins	NCOR2	driver_val	0.9476833402296808	6.659175265750914e-229	6.659175265750914e-229	228.1765795545703	0.8912008321627112	1.0041658482966505
A[C>T]A	FBXW7	driver_val	0.7136035591118791	6.698448906014105e-229	6.698448906014105e-229	228.17402575096276	0.6710721013778114	0.7561350168459469
T[T>C]G	ROBO2	driver_val	0.8367893655541081	9.581469033118066e-229	9.581469033118066e-229	228.01856789968286	0.786898194610942	0.8866805364972742
A[C>T]A	POLD1	driver_val	0.983351206726412	1.0259081426929698e-228	1.0259081426929698e-228	227.98889152314962	0.9247177277364012	1.0419846857164228
T[T>A]T	TGFBR2	driver_val	0.7223946598795611	1.3874759230552245e-228	1.3874759230552245e-228	227.85777454447555	0.6793081061888582	0.765481213570264
A[T>G]G	LRP1B	driver_val	0.4754962226985964	2.0101555011207534e-228	2.0101555011207534e-228	227.696770345233	0.447125244633861	0.5038672007633318
C[T>G]G	DICER1	driver_val	0.7809075033440956	2.3679736176879775e-228	2.3679736176879775e-228	227.62562314052866	0.7343062525695649	0.8275087541186263
T[T>C]T	SPEN	driver_val	0.7224132981160096	2.526165219311071e-228	2.526165219311071e-228	227.59753824859914	0.6792999610264387	0.7655266352055805
A[T>A]C	CHEK2	driver_val	0.5586990839982919	2.8837354288720744e-228	2.8837354288720744e-228	227.540044586897	0.5253517549392144	0.5920464130573695
A[T>A]C	KMT2C	driver_val	0.396783570822988	3.7715020238541925e-228	3.7715020238541925e-228	227.42348565489795	0.3730942418502714	0.42047289979570457
C[C>G]A	TP53	driver_val	0.2549700870422347	7.156098119512427e-228	7.156098119512427e-228	227.14532371331558	0.23973779254911134	0.27020238153535814
A[C>T]G	KMT2C	driver_val	0.3852770890947704	8.627042381691129e-228	8.627042381691129e-228	227.06413806841752	0.3622557706099815	0.40829840757955926
G[T>C]T	SPEN	driver_val	0.6963849370664453	8.984668288788646e-228	8.984668288788646e-228	227.04649795227877	0.6547724222798179	0.7379974518530728
G[T>C]A	CDH10	driver_val	0.912250940810216	9.451820635987757e-228	9.451820635987757e-228	227.02448452842137	0.8577365880780198	0.9667652935424121
C[C>A]G	DICER1	driver_val	0.7724163992620822	1.104346495227738e-227	1.104346495227738e-227	226.95689464277004	0.7262511247763421	0.8185816737478222
indels	CCNC	driver_val	1.3898728615288005	1.1618337967104916e-227	1.1618337967104916e-227	226.9348559944363	1.306799651735792	1.472946071321809
C[C>A]C	DICER1	driver_val	0.8376639130834165	1.3237044036755747e-227	1.3237044036755747e-227	226.87820898633538	0.7875899197182655	0.8877379064485674
T[C>G]A	TP53	driver_val	0.33888566174504287	1.6408799952208353e-227	1.6408799952208353e-227	226.78492317965328	0.3186233637868752	0.3591479597032105
G[T>A]G	DROSHA	driver_val	0.49932896456507686	1.6617251231013868e-227	1.6617251231013868e-227	226.77944081412184	0.4694732318800115	0.5291846972501422
G[C>T]T	POLD1	driver_val	1.017454757291732	4.151989580348962e-227	4.151989580348962e-227	226.38174374504462	0.956563725116405	1.0783457894670592
A[C>T]A	ROBO2	driver_val	0.7885943064986234	4.568777427613631e-227	4.568777427613631e-227	226.34019999850233	0.7413952406850505	0.8357933723121963
G[C>T]G	ARID1A	driver_val	0.43148487129294183	5.21877213367836e-227	5.21877213367836e-227	226.28243166525348	0.4056561379006483	0.45731360468523535
A[T>C]C	NCOR2	driver_val	0.7526049559019966	5.229955835264689e-227	5.229955835264689e-227	226.281501978548	0.707553841324638	0.7976560704793552
C[C>A]C	CHEK2	driver_val	0.6990742567961329	6.898007635855666e-227	6.898007635855666e-227	226.1612763292194	0.6572159118470067	0.7409326017452591
T[C>T]G	RNF43	driver_val	0.633629161191258	1.1737844360237815e-226	1.1737844360237815e-226	225.9304116533791	0.5956692632443339	0.6715890591381821
del	CCNC	driver_val	1.463467419989724	3.530025319655848e-226	3.530025319655848e-226	225.45222217955626	1.375696142140159	1.551238697839289
T[T>G]C	CSMD3	driver_val	0.4789754768895661	4.123457019447954e-226	4.123457019447954e-226	225.38473852791395	0.45024450039608793	0.5077064533830443
T[C>T]C	ATR	driver_val	0.6958320253976783	4.770807720572583e-226	4.770807720572583e-226	225.32140808660122	0.6540869628983513	0.7375770878970053
A[T>G]C	RNF43	driver_val	0.598981189004171	6.260307024582305e-226	6.260307024582305e-226	225.20340436713906	0.5630366906022672	0.6349256874060747
G[T>A]T	ACVR2A	driver_val	0.5826295548406268	6.570571027239977e-226	6.570571027239977e-226	225.1823968856605	0.5476646086207709	0.6175945010604827
T[T>C]C	LARP4B	driver_val	0.96651431569523	2.6285835238249847e-225	2.6285835238249847e-225	224.58027821862274	0.9084305852257382	1.024598046164722
T[C>T]G	ZFHX3	driver_val	0.6357601069971908	8.660888371434728e-225	8.660888371434728e-225	224.06243755890364	0.5975074328299815	0.6740127811644
C[C>T]C	PBRM1	driver_val	0.45234807013270567	1.1489326631713485e-224	1.1489326631713485e-224	223.93970542376607	0.42512323648006123	0.4795729037853501
G[C>T]C	NF1	driver_val	0.6010927571309161	1.7350838374280728e-224	1.7350838374280728e-224	223.76067953571302	0.5649005615304641	0.6372849527313682
C[T>C]T	DICER1	driver_val	0.8005484771215814	2.6144719289810556e-224	2.6144719289810556e-224	223.5826160167351	0.752326925529276	0.8487700287138867
G[T>C]A	ARID1A	driver_val	0.4820011193669746	4.407843964570172e-224	4.407843964570172e-224	223.35577378768747	0.4529521157040674	0.5110501230298818
A[T>C]G	POLD1	driver_val	0.961196345007174	5.124121290277358e-224	5.124121290277358e-224	223.29038059885812	0.903258605094394	1.019134084919954
T[T>A]A	DROSHA	driver_val	0.4913138639816569	6.43268253407896e-224	6.43268253407896e-224	223.19160788138367	0.4616922612648517	0.520935466698462
A[T>C]G	FBXW7	driver_val	0.6969680493011368	7.87714668004979e-224	7.87714668004979e-224	223.1036310674743	0.6549388038364813	0.7389972947657922
G[C>A]G	CSMD3	driver_val	0.43725118429522497	8.058229900460818e-224	8.058229900460818e-224	223.0937603463945	0.41088303024221257	0.4636193383482374
T[T>A]C	LRP1B	driver_val	0.4833337717082898	8.085548973344308e-224	8.085548973344308e-224	223.0922904880643	0.4541865365527887	0.5124810068637909
C[C>A]T	SPEN	driver_val	0.8486573951298417	9.946955285989569e-224	9.946955285989569e-224	223.0023098343144	0.7974687205042837	0.8998460697553997
A[C>T]C	CPEB3	driver_val	0.7196295648612043	1.0931783099692835e-223	1.0931783099692835e-223	222.9613089938419	0.676219335675945	0.7630397940464636
G[T>C]T	LARP4B	driver_val	0.9349552519163762	1.1180900438438195e-223	1.1180900438438195e-223	222.95152321973242	0.8785546374013905	0.9913558664313619
C[T>G]C	CHEK2	driver_val	0.627807566486788	1.166482982886835e-223	1.166482982886835e-223	222.93312159248296	0.5899338234652246	0.6656813095083515
C[T>G]C	BRCA2	driver_val	0.8136206236948675	1.3528262168790317e-223	1.3528262168790317e-223	222.8687579889884	0.7645299544813331	0.862711292908402
G[C>T]A	CDH10	driver_val	0.8611655630135712	4.621909989735343e-223	4.621909989735343e-223	222.335178516525	0.8091413061893803	0.913189819837762
G[T>G]G	ATR	driver_val	0.6120588925532336	4.694917200913607e-223	4.694917200913607e-223	222.32837206250403	0.5750829402916101	0.6490348448148572
T[C>G]C	TP53	driver_val	0.28298782741628276	4.9316457220124985e-223	4.9316457220124985e-223	222.30700812966379	0.2658909952919524	0.3000846595406131
A[T>G]T	ACVR2A	driver_val	0.6200596122157261	5.344666047577778e-223	5.344666047577778e-223	222.27207942576393	0.5825953762742366	0.6575238481572157
C[T>C]G	ARID1A	driver_val	0.4766681351557648	7.109889136759827e-223	7.109889136759827e-223	222.14813717109425	0.4478592984083631	0.5054769719031665
C[C>T]G	CHEK2	driver_val	0.5497890667725084	1.8000789289112874e-222	1.8000789289112874e-222	221.74470845176384	0.5165294804885593	0.5830486530564575
C[C>T]A	ATR	driver_val	0.6081659294117119	2.8463163901724465e-222	2.8463163901724465e-222	221.54571682636387	0.5713576180736012	0.6449742407498226
T[T>A]A	BLM	driver_val	0.5932753761652889	3.154814079951314e-222	3.154814079951314e-222	221.5010262295832	0.557364519953878	0.6291862323766998
G[T>C]C	CDH10	driver_val	0.8636390440810249	3.7172192524468893e-222	3.7172192524468893e-222	221.42978182219198	0.8113543628873294	0.9159237252747203
C[T>C]G	POLD1	driver_val	1.0480733140082077	4.1344385751796983e-222	4.1344385751796983e-222	221.38358345594347	0.9846160925149182	1.1115305355014973
C[T>G]G	MSH6	driver_val	0.8052331718711353	1.2814322680756633e-221	1.2814322680756633e-221	220.89230434412536	0.7564226450093783	0.8540436987328923
C[T>C]A	STAG1	driver_val	0.8758284081891882	1.3405823409637996e-221	1.3405823409637996e-221	220.87270650571844	0.8227361825274445	0.9289206338509318
G[T>G]T	DICER1	driver_val	0.8314648087975192	1.8685174253076194e-221	1.8685174253076194e-221	220.72850284767804	0.7810447349377219	0.8818848826573165
G[C>T]T	ASXL2	driver_val	0.962121053145961	2.968876477217739e-221	2.968876477217739e-221	220.5274078712415	0.9037502792514945	1.0204918270404275
C[T>C]T	CHEK2	driver_val	0.6645863878233668	3.3788971165428324e-221	3.3788971165428324e-221	220.47122503178176	0.6242613487536931	0.7049114268930404
C[T>C]T	KMT2C	driver_val	0.4720902841005473	3.462064571951164e-221	3.462064571951164e-221	220.46066483623517	0.44344459660062946	0.5007359716004651
G[C>G]C	CSMD3	driver_val	0.4658255812415984	3.54968523238905e-221	3.54968523238905e-221	220.44981015621175	0.4375593012383526	0.49409186124484417
C[T>G]T	ACVR2A	driver_val	0.719021577774618	4.352633635286426e-221	4.352633635286426e-221	220.36124788622405	0.6753822437844028	0.7626609117648331
C[T>G]C	PBRM1	driver_val	0.47577013806012336	5.36392991346378e-221	5.36392991346378e-221	220.27051690539068	0.44688818884619713	0.5046520872740496
C[C>T]G	NCOR2	driver_val	0.6798187692918505	6.305747783159629e-221	6.305747783159629e-221	220.20026340411977	0.6385430540411404	0.7210944845425605
SNV	DICER1	driver_val	0.7661212359266472	9.890050189743765e-221	9.890050189743765e-221	220.00480150445202	0.7195840866497802	0.8126583852035141
A[T>G]C	POLE	driver_val	0.7143525607161683	2.077455629626728e-220	2.077455629626728e-220	219.68246824312223	0.6709269007352318	0.7577782206971048
G[T>G]C	DICER1	driver_val	0.7100958304139653	3.4498964838921772e-220	3.4498964838921772e-220	219.46219393598437	0.6669063851224912	0.7532852757054393
A[T>C]A	SPEN	driver_val	0.6413696333190216	4.070465162374792e-220	4.070465162374792e-220	219.39035595787328	0.6023536025536114	0.6803856640844319
A[T>C]G	B2M	driver_val	0.93158625140892	4.7561775374301875e-220	4.7561775374301875e-220	219.32274194251272	0.8749065624498902	0.9882659403679499
T[T>C]C	ROBO2	driver_val	0.8112411902770146	5.470998957869796e-220	5.470998957869796e-220	219.26193336794807	0.7618764245062953	0.8606059560477338
C[T>G]A	LRP1B	driver_val	0.4936746330089573	6.131413069551578e-220	6.131413069551578e-220	219.21243942473333	0.4636305506105192	0.5237187154073953
C[T>C]G	ASXL2	driver_val	0.9989489312686417	6.276730202024155e-220	6.276730202024155e-220	219.20226653859325	0.9381533644171507	1.0597444981201327
T[T>A]A	RNF43	driver_val	0.5948490024974762	9.856346810409252e-220	9.856346810409252e-220	219.00628402360528	0.5586299063874083	0.6310680986075441
G[T>C]A	FBXW7	driver_val	0.7623670184434365	1.643201703014809e-219	1.643201703014809e-219	218.78430912364362	0.7159235923715527	0.8088104445153202
A[C>T]G	ASXL1	driver_val	0.5930210685635493	1.7623326336031358e-219	1.7623326336031358e-219	218.75391211675017	0.5568915904730963	0.6291505466540023
A[C>T]C	SPEN	driver_val	0.645907135158929	2.4945119080252035e-219	2.4945119080252035e-219	218.60301441853287	0.606541463955795	0.6852728063620629
C[C>T]C	ASXL1	driver_val	0.6530127600068641	2.5044596399236756e-219	2.5044596399236756e-219	218.60128596269664	0.6132138632054343	0.692811656808294
T[T>G]G	ATR	driver_val	0.6296662432569604	2.513995214368241e-219	2.513995214368241e-219	218.5996355533706	0.591290086057757	0.6680424004561638
G[C>T]A	PTPN13	driver_val	0.9655977426002189	3.138810366879318e-219	3.138810366879318e-219	218.50323492167036	0.9067341126447837	1.0244613725556542
G[T>C]C	ASXL2	driver_val	0.9638372847703651	3.405546355271192e-219	3.405546355271192e-219	218.46781320385546	0.9050760145787199	1.0225985549620102
C[C>T]T	MSH6	driver_val	0.7188046645398967	3.500757271086188e-219	3.500757271086188e-219	218.45583800048385	0.6749807939519816	0.7626285351278117
indels	FBXW7	driver_val	0.9540689779485063	3.6041667310181115e-219	3.6041667310181115e-219	218.44319512649258	0.8958998296065737	1.012238126290439
A[T>C]G	ARID1A	driver_val	0.4317247716756238	4.2599832943331794e-219	4.2599832943331794e-219	218.37059210399426	0.40539815474367263	0.45805138860757494
C[C>T]A	SETD1B	driver_val	0.5837824791204475	6.935423337802526e-219	6.935423337802526e-219	218.15892702447385	0.5481653929918517	0.6193995652490432
C[T>C]G	ROBO2	driver_val	0.8373120271558606	8.427618212938562e-219	8.427618212938562e-219	218.0742951469806	0.7862165593618052	0.888407494949916
C[T>G]C	CHD2	driver_val	0.6478923585554095	9.154374220139662e-219	9.154374220139662e-219	218.038371338094	0.6083524962484285	0.6874322208623905
A[T>A]T	PBRM1	driver_val	0.4737869473435234	9.681661972323738e-219	9.681661972323738e-219	218.01405008448353	0.44487078824264104	0.5027031064444057
C[T>G]T	CSMD3	driver_val	0.6046366492337942	1.7119038423940445e-218	1.7119038423940445e-218	217.7665206332865	0.5677126441224782	0.6415606543451102
A[C>T]G	DICER1	driver_val	0.6358366310011085	1.7192496069567329e-218	1.7192496069567329e-218	217.7646610662714	0.5970071300086123	0.6746661319936048
C[C>T]A	ZFHX3	driver_val	0.5816882453883754	1.8650808334871613e-218	1.8650808334871613e-218	217.72930234091874	0.5461624948194079	0.6172139959573428
C[C>A]G	CHEK2	driver_val	0.632586901753912	2.332648106320085e-218	2.332648106320085e-218	217.63215077214073	0.5939436145897937	0.6712301889180302
G[C>T]T	CASP8	driver_val	0.9657506357921742	2.3733684541258125e-218	2.3733684541258125e-218	217.62463483440294	0.9067540774752276	1.0247471941091209
G[C>T]C	WNK2	driver_val	1.0284864733403782	2.4498067406261843e-218	2.4498067406261843e-218	217.61086817473347	0.9656553883668959	1.0913175583138606
A[T>C]G	CDH10	driver_val	0.8088109184850828	4.4807190303661027e-218	4.4807190303661027e-218	217.34865228826445	0.7593689745478931	0.8582528624222725
A[T>G]G	CSMD3	driver_val	0.4516556406980891	5.149438426251542e-218	5.149438426251542e-218	217.288240130508	0.424042308923102	0.4792689724730762
G[T>C]C	PTPN13	driver_val	0.9673641012903629	7.09713192714354e-218	7.09713192714354e-218	217.14891712168418	0.9082016273431411	1.0265265752375845
G[T>C]A	FAT4	driver_val	0.950251221885506	7.6394299605203e-218	7.6394299605203e-218	217.1169390464291	0.8921308898077622	1.0083715539632498
G[C>T]A	ASXL2	driver_val	0.9562623144364064	7.826908201728733e-218	7.826908201728733e-218	217.10640975979408	0.8977728487791325	1.0147517800936803
C[T>G]C	CPEB3	driver_val	0.7503816950416458	2.215332187010634e-217	2.215332187010634e-217	216.65456114250242	0.7044350532887653	0.7963283367945262
n_mut	PTCH1	driver_val	1.0100350714961435	2.5032110304369308e-217	2.5032110304369308e-217	216.6015025361325	0.948181702585603	1.071888440406684
G[T>G]T	BAX	driver_val	0.8606825723416632	3.374447555827736e-217	3.374447555827736e-217	216.471797317083	0.8079589421484294	0.913406202534897
G[C>T]G	LARP4B	driver_val	0.8813799120240886	3.6046535065643552e-217	3.6046535065643552e-217	216.44313647502756	0.8273846849421888	0.9353751391059885
T[T>G]T	BLM	driver_val	0.6865553226879096	3.940117818937291e-217	3.940117818937291e-217	216.40449079153754	0.644491559609186	0.7286190857666333
G[C>A]T	RNF43	driver_val	0.6574438883173289	5.847703155080434e-217	5.847703155080434e-217	216.23301468143026	0.6171470989717127	0.6977406776629451
G[T>C]T	CDH10	driver_val	0.8286554333689341	5.973690023022692e-217	5.973690023022692e-217	216.22375731684798	0.7778634219820877	0.8794474447557805
C[C>T]A	BLM	driver_val	0.5706768064178847	7.288424383755303e-217	7.288424383755303e-217	216.13736634759417	0.5356901875648135	0.6056634252709558
del	ASXL2	driver_val	1.323429823588538	9.055308737032665e-217	9.055308737032665e-217	216.0430967380055	1.2422755735806237	1.4045840735964523
G[C>T]T	NF1	driver_val	0.566806971617431	1.016466328852768e-216	1.016466328852768e-216	215.9929070030915	0.5320455085754943	0.6015684346593677
C[T>C]C	CHEK2	driver_val	0.6340982443369282	1.117920907465357e-216	1.117920907465357e-216	215.95158892155374	0.5952060315647063	0.6729904571091501
G[T>C]G	CASP8	driver_val	0.9996295341791948	3.0047356690269733e-216	3.0047356690269733e-216	215.52219372749894	0.9382540381976763	1.0610050301607132
C[T>C]G	FBXW7	driver_val	0.7501838419972151	4.13160254390476e-216	4.13160254390476e-216	215.3838814638444	0.7041084835356965	0.7962592004587337
A[C>T]A	CDH10	driver_val	0.8154351475519159	4.591993185676724e-216	4.591993185676724e-216	215.33799876508422	0.7653465822945208	0.8655237128093111
T[T>G]T	RNF43	driver_val	0.6899743853469416	1.0195481882381436e-215	1.0195481882381436e-215	214.9915922427732	0.6475567977164651	0.732391972977418
T[T>C]G	ARID1A	driver_val	0.4587717356588045	1.0865375693860779e-215	1.0865375693860779e-215	214.96395525241297	0.43056591741714567	0.4869775539004634
del	BRCA2	driver_val	1.1381390011620873	1.208190405979464e-215	1.208190405979464e-215	214.91786461724644	1.0681570876423896	1.208120914681785
G[T>C]A	B2M	driver_val	1.0185490296456792	1.3068459620807403e-215	1.3068459620807403e-215	214.88377559968862	0.9559152971064531	1.0811827621849053
G[T>C]G	FAT4	driver_val	0.9360379230588806	1.6971542028491864e-215	1.6971542028491864e-215	214.7702786960418	0.878462228353942	0.9936136177638191
A[C>T]C	ROBO2	driver_val	0.7364545887715623	1.9836232961345756e-215	1.9836232961345756e-215	214.7025407998953	0.6911478295367277	0.781761348006397
A[T>A]T	PRDM2	driver_val	0.7734135581087873	2.0406653480949802e-215	2.0406653480949802e-215	214.69022821007673	0.725831659592715	0.8209954566248596
C[T>G]C	PRDM2	driver_val	0.7726536874126163	2.387735726892405e-215	2.387735726892405e-215	214.6220137423264	0.7251106769827718	0.8201966978424609
A[C>T]T	KMT2C	driver_val	0.4093414006791168	2.818569188400898e-215	2.818569188400898e-215	214.54997129993484	0.38414936095518964	0.4345334404030439
C[C>A]C	PBRM1	driver_val	0.5192373074565196	3.89962298991705e-215	3.89962298991705e-215	214.4089773779256	0.4872710276353519	0.5512035872776874
A[T>A]T	ASXL1	driver_val	0.6864247787517449	3.9794238072081405e-215	3.9794238072081405e-215	214.40017980618396	0.6441648819684226	0.7286846755350672
T[T>A]C	CSMD3	driver_val	0.46062865421173016	4.349010879910817e-215	4.349010879910817e-215	214.36160950585978	0.43226729211644005	0.48899001630702027
n_mut	FAT4	driver_val	0.9453107404803165	7.445786827221893e-215	7.445786827221893e-215	214.1280894017849	0.8870740056564081	1.0035474753042248
G[T>A]G	BAX	driver_val	0.7292113957199933	8.708824187128578e-215	8.708824187128578e-215	214.06004047685371	0.68428022947206	0.7741425619679265
T[C>T]C	ATM	driver_val	0.5720239653418968	8.874949616734303e-215	8.874949616734303e-215	214.0518341037643	0.5367773733445751	0.6072705573392185
G[T>C]C	PTCH1	driver_val	0.9605207324015423	1.243112803728845e-214	1.243112803728845e-214	213.9054894604057	0.9013149417776594	1.0197265230254253
A[C>T]T	BRCA2	driver_val	0.7457867114755351	1.2662878070774356e-214	1.2662878070774356e-214	213.89746757487154	0.6998160708199469	0.7917573521311233
T[T>C]T	ROBO2	driver_val	0.8060552306143778	1.5859476544321251e-214	1.5859476544321251e-214	213.7997111510452	0.7563577922021785	0.8557526690265771
G[T>C]C	FBXW7	driver_val	0.7223587646877982	1.676968968189957e-214	1.676968968189957e-214	213.77547497380928	0.677819015711696	0.7668985136639005
C[C>T]T	TGFBR2	driver_val	0.6266643206328313	1.7966645947169401e-214	1.7966645947169401e-214	213.74553299036975	0.5880221569225809	0.6653064843430817
A[C>T]T	POLE	driver_val	0.706110550501443	2.039943084568647e-214	2.039943084568647e-214	213.69038194943812	0.662563627385344	0.749657473617542
T[C>T]G	MSH6	driver_val	0.7586936860770029	2.9801829425176268e-214	2.9801829425176268e-214	213.52575707535755	0.711885115952606	0.8055022562013999
C[T>G]A	CSMD3	driver_val	0.4735974591928367	3.065766903754831e-214	3.065766903754831e-214	213.51346086848406	0.4443773872943612	0.5028175310913122
G[C>T]A	CASP8	driver_val	0.958170244533576	3.3763844477203537e-214	3.3763844477203537e-214	213.47154810884211	0.899046905564018	1.017293583503134
A[C>T]C	PTPN13	driver_val	0.8795370979543482	4.3441805769314035e-214	4.3441805769314035e-214	213.3620921304876	0.8252512892052608	0.9338229067034356
T[T>C]G	CDH10	driver_val	0.8580985761927308	5.603346118433363e-214	5.603346118433363e-214	213.25155255035358	0.8051216916764369	0.9110754607090247
A[T>A]C	PRDM2	driver_val	0.6786663971682694	5.772581757574553e-214	5.772581757574553e-214	213.23862990741694	0.6367658908285071	0.7205669035080317
C[T>C]C	PBRM1	driver_val	0.48030254001182676	6.8959885809820675e-214	6.8959885809820675e-214	213.16140346632787	0.4506433254482946	0.5099617545753589
C[T>A]C	BAX	driver_val	0.7748318149329186	6.969101967804034e-214	6.969101967804034e-214	213.156823181092	0.7269845561219801	0.8226790737438572
T[C>T]G	FAT4	driver_val	0.8621960595486311	1.229379311771436e-213	1.229379311771436e-213	212.9103140995437	0.8089218422164418	0.9154702768808204
T[T>C]A	STAG1	driver_val	0.8567589206992522	1.23759977554526e-213	1.23759977554526e-213	212.9074197780736	0.8038202842768745	0.9096975571216299
C[T>C]C	KMT2C	driver_val	0.44733200218081337	1.2681912700581924e-213	1.2681912700581924e-213	212.89681524072373	0.4196909012083954	0.4749731031532313
SNV	BAX	driver_val	0.7878026047033958	1.4368965316550703e-213	1.4368965316550703e-213	212.84257450350745	0.739117024798762	0.8364881846080297
G[T>C]G	PTPN13	driver_val	0.9893468215914824	2.7432596496836886e-213	2.7432596496836886e-213	212.5617330844523	0.928163959892553	1.0505296832904119
T[T>C]T	LARP4B	driver_val	0.9463251069321253	3.4444138777725764e-213	3.4444138777725764e-213	212.4628846696361	0.8877886184175537	1.004861595446697
G[T>C]T	PTPRB	driver_val	0.9192658877907703	3.930420098106659e-213	3.930420098106659e-213	212.4055610281134	0.8623952095100651	0.9761365660714756
A[T>A]T	CHD2	driver_val	0.6401912210926822	4.147428291919112e-213	4.147428291919112e-213	212.38222111409036	0.6005833223840272	0.6797991198013372
C[C>A]C	KMT2C	driver_val	0.4814438477864112	6.4444824810955e-213	6.4444824810955e-213	212.19081195257414	0.45164349420637984	0.5112442013664426
G[T>C]T	POLD1	driver_val	0.9624251530144478	1.2915002558604105e-212	1.2915002558604105e-212	211.88890550345215	0.9028089411711074	1.0220413648577882
G[T>A]C	KMT2C	driver_val	0.41815000274117686	1.336715116906108e-212	1.336715116906108e-212	211.8739611404858	0.3922472781360706	0.44405272734628315
A[T>G]T	ATR	driver_val	0.6775767886433409	2.712677397254091e-212	2.712677397254091e-212	211.5666018512524	0.6355719045827705	0.7195816727039114
C[T>C]G	B2M	driver_val	1.0022783173125476	2.824050337652955e-212	2.824050337652955e-212	211.5491275664127	0.9401416061404803	1.064415028484615
A[C>T]A	ASXL2	driver_val	0.9079984399461251	3.294072506745246e-212	3.294072506745246e-212	211.48226684568453	0.8516973980784776	0.9642994818137726
C[T>C]G	CDH10	driver_val	0.87365664477992	4.2806019023532386e-212	4.2806019023532386e-212	211.36849515984392	0.819469825014434	0.927843464545406
A[T>A]T	STAG1	driver_val	0.8288155267000086	5.096040052247292e-212	5.096040052247292e-212	211.29276716732858	0.7774003068651053	0.8802307465349118
A[C>T]C	PTPRB	driver_val	0.8659108517133689	7.597981643291334e-212	7.597981643291334e-212	211.11930176003463	0.8121714890049028	0.919650214421835
G[C>T]T	B2M	driver_val	0.9614665245757772	8.298292177172686e-212	8.298292177172686e-212	211.08101127802718	0.9017912443747416	1.0211418047768128
G[T>G]C	STAG1	driver_val	0.788277373724597	1.1182874184611861e-211	1.1182874184611861e-211	210.95144656119973	0.7393357872921439	0.8372189601570502
indels	BRCA2	driver_val	1.0676904461360173	1.1783552652707755e-211	1.1783552652707755e-211	210.92872375327917	1.0013972940951938	1.1339835981768407
del	WNK2	driver_val	1.3498461104473796	1.4320541183005318e-211	1.4320541183005318e-211	210.84404056943376	1.2660163415533632	1.433675879341396
C[T>C]C	PRDM2	driver_val	0.7855979652943559	1.7112963523502574e-211	1.7112963523502574e-211	210.76667477535332	0.7368005015120549	0.8343954290766569
n_mut	CDH10	driver_val	0.8809884284160567	2.2554881569079173e-211	2.2554881569079173e-211	210.6467594489489	0.8262495817891725	0.935727275042941
n_mut	FBXW7	driver_val	0.7494752064107223	2.604040249868602e-211	2.604040249868602e-211	210.5843523072925	0.7029005530370821	0.7960498597843625
T[T>C]G	PTCH1	driver_val	0.9645707464340384	2.7102964561430434e-211	2.7102964561430434e-211	210.56698320276936	0.9046268351615188	1.024514657706558
A[T>C]C	SPEN	driver_val	0.6430325642527752	4.0748662435634204e-211	4.0748662435634204e-211	210.38988664229473	0.6030533745004639	0.6830117540050865
A[T>A]C	ASXL1	driver_val	0.5987474959457636	4.427422557435105e-211	4.427422557435105e-211	210.35384902656313	0.5615183202805137	0.6359766716110135
A[T>A]C	CPEB3	driver_val	0.6517125088044656	4.709386283409443e-211	4.709386283409443e-211	210.3270356854603	0.6111873657291966	0.6922376518797346
T[T>G]T	FAT4	driver_val	0.956028818574986	5.009332573070325e-211	5.009332573070325e-211	210.3002201342409	0.8965765706982297	1.0154810664517424
T[C>A]C	LRP1B	driver_val	0.5026239675744155	5.242477834314556e-211	5.242477834314556e-211	210.28046339709633	0.47136593005320526	0.5338820050956258
T[T>A]A	ATR	driver_val	0.6087911516110497	8.679435076905053e-211	8.679435076905053e-211	210.06150854106394	0.5709100913130127	0.6466722119090866
C[T>G]G	BRCA2	driver_val	0.8134376806644491	1.0860815772075311e-210	1.0860815772075311e-210	209.96413755301558	0.7628106112085755	0.8640647501203227
C[C>A]G	KMT2C	driver_val	0.4414508410034041	1.500561958998162e-210	1.500561958998162e-210	209.82374606761968	0.41396608382243155	0.46893559818437663
G[T>C]G	WNK2	driver_val	1.0079007796836335	1.7059943136913983e-210	1.7059943136913983e-210	209.76802242072802	0.945140146019027	1.07066141334824
C[T>C]T	PRDM2	driver_val	0.8129749725805137	2.349317015292519e-210	2.349317015292519e-210	209.6290583758564	0.7623346611846561	0.8636152839763712
A[C>T]T	ASXL1	driver_val	0.6341723213994034	3.2076484970533375e-210	3.2076484970533375e-210	209.49381322896457	0.5946563906779191	0.6736882521208877
T[T>C]A	PBRM1	driver_val	0.47856687615541776	3.261789487679224e-210	3.261789487679224e-210	209.48654407128146	0.4487463430050993	0.5083874093057362
del	ZNRF3	driver_val	1.542774955363709	5.666909098192509e-210	5.666909098192509e-210	209.24665375373755	1.4465840330730113	1.6389658776544065
G[T>G]T	MSH6	driver_val	0.8468348700651375	1.453670218210059e-209	1.453670218210059e-209	208.8375341069957	0.7939815618787637	0.8996881782515113
G[T>C]T	PTPN13	driver_val	0.9211813218579603	1.6702892459772465e-209	1.6702892459772465e-209	208.77720831504732	0.8636792090483081	0.9786834346676125
G[C>T]A	B2M	driver_val	0.9574652187331897	2.2882574944960966e-209	2.2882574944960966e-209	208.6404951065632	0.8976778289112607	1.0172526085551186
G[T>A]G	ZFHX3	driver_val	0.5902183132258098	2.3999047338128248e-209	2.3999047338128248e-209	208.61980599762197	0.5533611709526151	0.6270754554990045
indels	ASXL2	driver_val	1.231713130904794	2.4576780928848557e-209	2.4576780928848557e-209	208.60947500169328	1.15479482125466	1.308631440554928
T[C>T]G	BLM	driver_val	0.6043479478554378	3.545443645832111e-209	3.545443645832111e-209	208.45032941326465	0.5665925080822843	0.6421033876285912
A[C>T]T	PBRM1	driver_val	0.433056774300842	4.114796849183904e-209	4.114796849183904e-209	208.38565160138884	0.40599804566628805	0.46011550293539594
G[T>G]G	RNF43	driver_val	0.5678149800206148	4.414683434104818e-209	4.414683434104818e-209	208.35510043313977	0.5323334367223216	0.603296523318908
G[T>G]C	BRCA2	driver_val	0.750013187541344	4.943869478286773e-209	4.943869478286773e-209	208.30593300345487	0.7031407171968581	0.79688565788583
SNV	POLE	driver_val	0.7655418085365905	5.196790907619052e-209	5.196790907619052e-209	208.2842647566222	0.717696281266993	0.8133873358061879
A[T>G]C	DROSHA	driver_val	0.4718574727366404	6.004337189272258e-209	6.004337189272258e-209	208.22153492680044	0.44236227720364824	0.5013526682696327
A[T>A]C	PBRM1	driver_val	0.407767300305881	8.167611603447298e-209	8.167611603447298e-209	208.08790492254826	0.3822697894632789	0.4332648111484831
G[C>A]T	ZFHX3	driver_val	0.6500249661593244	8.568214716474716e-209	8.568214716474716e-209	208.06710965877147	0.6093770776090389	0.6906728547096098
A[C>T]A	B2M	driver_val	0.9195500405279016	8.956379633099833e-209	8.956379633099833e-209	208.0478675063094	0.8620452265484149	0.9770548545073883
C[T>G]C	POLE	driver_val	0.7448398287332074	1.702194017525718e-208	1.702194017525718e-208	207.76899094017472	0.6982281687623652	0.7914514887040497
G[T>A]C	PBRM1	driver_val	0.44440552712360004	1.8528577493757115e-208	1.8528577493757115e-208	207.73215792176723	0.41659231437956473	0.47221873986763535
C[C>A]G	ASXL1	driver_val	0.688519544185455	1.8953331652736168e-208	1.8953331652736168e-208	207.72231443787425	0.6454273431631898	0.7316117452077202
T[C>G]T	TP53	driver_val	0.307293489982197	2.4741382082644618e-208	2.4741382082644618e-208	207.60657604382973	0.28805541589272393	0.3265315640716701
C[C>A]C	NCOR2	driver_val	0.831968297462821	2.5213126735482276e-208	2.5213126735482276e-208	207.59837329316673	0.7798819467062694	0.8840546482193725
T[C>T]G	POLE	driver_val	0.7339017004072792	2.8892458339258607e-208	2.8892458339258607e-208	207.5392155042703	0.6879481160719199	0.7798552847426385
T[T>C]A	NCOR2	driver_val	0.7753281643097274	3.216609279283283e-208	3.216609279283283e-208	207.49260168953532	0.7267749740775475	0.8238813545419073
T[T>C]A	PRDM2	driver_val	0.7833724933178197	3.4038982964192267e-208	3.4038982964192267e-208	207.4680234244875	0.7343125239462401	0.8324324626893992
T[T>C]A	ASXL1	driver_val	0.6955982713048264	4.046924665037974e-208	4.046924665037974e-208	207.3928748800816	0.6520270996537586	0.7391694429558943
A[T>C]A	LARP4B	driver_val	0.8452260280783733	4.3292863618289816e-208	4.3292863618289816e-208	207.3635836867096	0.792278523764121	0.8981735323926257
T[T>C]A	CHEK2	driver_val	0.6245770951804495	5.373768393076974e-208	5.373768393076974e-208	207.26972105539005	0.5854424953021613	0.6637116950587376
T[T>C]G	POLD1	driver_val	0.9926426168031053	5.377019420618716e-208	5.377019420618716e-208	207.2694583949433	0.9304458159269527	1.054839417679258
G[T>C]T	ASXL2	driver_val	0.9117105764118976	6.585160183069791e-208	6.585160183069791e-208	207.1814336564232	0.854572183721735	0.9688489691020601
C[C>A]G	NCOR2	driver_val	0.7661844347828041	7.482643915234678e-208	7.482643915234678e-208	207.12594492153204	0.718159716875011	0.8142091526905971
del	FLCN	driver_val	1.4047820934625548	9.511300387640374e-208	9.511300387640374e-208	207.02176010214058	1.31670681144597	1.4928573754791397
del	BRAF	driver_val	0.8408311232607526	9.940876200460763e-208	9.940876200460763e-208	207.00257533469176	0.7881111987529831	0.8935510477685221
Neg	DICER1	driver_val	0.6851224859104239	1.2372215289090413e-207	1.2372215289090413e-207	206.9075525314388	0.6421552047162807	0.7280897671045671
C[C>T]G	PRDM2	driver_val	0.6663413758739288	1.3698840695533872e-207	1.3698840695533872e-207	206.86331618472943	0.6245473022888012	0.7081354494590565
G[T>C]G	PTPRB	driver_val	0.966148547538768	1.4027252053446525e-207	1.4027252053446525e-207	206.85302739917213	0.9055484873785183	1.0267486076990178
C[C>T]C	PRDM2	driver_val	0.715585536071137	1.825664804498323e-207	1.825664804498323e-207	206.7385789567687	0.6706887101661162	0.7604823619761577
C[T>C]A	BRCA2	driver_val	0.8118597486242859	1.916075694023952e-207	1.916075694023952e-207	206.7175873382389	0.7609198569511783	0.8627996402973935
G[T>C]C	POLD1	driver_val	0.9795368580307058	2.1706910470328276e-207	2.1706910470328276e-207	206.6634019849827	0.9180677418391098	1.0410059742223017
T[T>A]T	BAX	driver_val	0.7808386720303073	2.27485006462738e-207	2.27485006462738e-207	206.64304722241383	0.7318360029963272	0.8298413410642874
C[C>A]C	PRDM2	driver_val	0.8387524019603222	2.3000423899869477e-207	2.3000423899869477e-207	206.6382641598225	0.7861146390909496	0.8913901648296948
A[T>A]T	BRCA2	driver_val	0.784871602479167	2.334692623383565e-207	2.334692623383565e-207	206.63177028886898	0.7356144437877519	0.8341287611705821
del	POLD1	driver_val	1.3516269772033773	3.544509687241712e-207	3.544509687241712e-207	206.45044383237166	1.2667625332271213	1.4364914211796334
C[T>G]C	ASXL1	driver_val	0.673261307669598	4.054708085501961e-207	4.054708085501961e-207	206.39204040690763	0.6309831121982414	0.7155395031409546
A[T>A]T	POLE	driver_val	0.7430287118525163	4.147963354563992e-207	4.147963354563992e-207	206.38216508906723	0.6963682339101087	0.7896891897949239
SNV	KMT2C	driver_val	0.44086204715575494	5.074569209647147e-207	5.074569209647147e-207	206.2946008199791	0.4131708269238484	0.4685532673876615
T[T>C]G	FBXW7	driver_val	0.7183248908151799	5.698912300090949e-207	5.698912300090949e-207	206.24420802628282	0.6732000749359734	0.7634497066943864
A[T>C]T	BLM	driver_val	0.5223958987086686	8.081946997681258e-207	8.081946997681258e-207	206.09248400203617	0.48956669093960103	0.5552251064777363
A[T>C]T	RNF43	driver_val	0.5266709264654096	8.111189370868942e-207	8.111189370868942e-207	206.09091545906472	0.49357292988998736	0.5597689230408318
G[T>C]C	PTPRB	driver_val	0.9331020222543972	9.362813821888881e-207	9.362813821888881e-207	206.02859361240803	0.8744531371000517	0.9917509074087427
C[T>A]C	ATM	driver_val	0.5457095307485603	1.0689842203975197e-206	1.0689842203975197e-206	205.97102870549736	0.5114047028505155	0.5800143586466051
A[T>G]C	BLM	driver_val	0.5688654584974396	1.0774179418313321e-206	1.0774179418313321e-206	205.96761579658897	0.5331046762223802	0.604626240772499
G[C>T]T	PTPRT	driver_val	0.7826253039201361	1.1810234934915582e-206	1.1810234934915582e-206	205.9277414631043	0.7334219129700491	0.831828694870223
A[T>G]C	FAT4	driver_val	0.8031169777185949	1.2699244465125528e-206	1.2699244465125528e-206	205.89622211639738	0.7526212649770488	0.853612690460141
C[T>C]A	SPEN	driver_val	0.6863886314798641	1.682488227523063e-206	1.682488227523063e-206	205.77404796587942	0.6432188593963646	0.7295584035633635
A[T>C]A	ROBO2	driver_val	0.7150540504909696	1.6993427261636198e-206	1.6993427261636198e-206	205.7697190230903	0.6700809019210822	0.760027199060857
C[T>C]T	PBRM1	driver_val	0.48985807246339585	1.7064093069723226e-206	1.7064093069723226e-206	205.7679167888551	0.45904842927693695	0.5206677156498548
A[T>C]T	ZFHX3	driver_val	0.530113897152167	1.896549746911646e-206	1.896549746911646e-206	205.72203576117323	0.4967684978072943	0.5634592964970395
A[T>G]C	BRCA2	driver_val	0.7303919386534038	1.965203099007412e-206	1.965203099007412e-206	205.70659255968033	0.6844467912678912	0.7763370860389164
C[C>T]C	NCOR2	driver_val	0.706431356672811	2.0771648040177814e-206	2.0771648040177814e-206	205.68252904480525	0.6619907426083178	0.7508719707373042
C[T>C]C	STAG1	driver_val	0.8383466887736825	2.2154738445313474e-206	2.2154738445313474e-206	205.6545333728013	0.78560373352033	0.8910896440270349
A[T>A]T	CPEB3	driver_val	0.7321018219281799	2.497995967070326e-206	2.497995967070326e-206	205.602408267115	0.6860369879739556	0.7781666558824041
C[C>T]C	CHEK2	driver_val	0.569091261785854	3.366757011797537e-206	3.366757011797537e-206	205.4727882267196	0.5332715341480423	0.6049109894236657
G[T>C]C	B2M	driver_val	0.9548535730639921	3.8137039539054106e-206	3.8137039539054106e-206	205.4186530229249	0.894744973039717	1.0149621730882672
A[T>A]C	CHD2	driver_val	0.5545134458724347	4.0275064404769023e-206	4.0275064404769023e-206	205.39496375641804	0.5196044025737017	0.5894224891711677
A[T>A]T	NCOR2	driver_val	0.7490473834809269	4.3511471401822004e-206	4.3511471401822004e-206	205.36139623017806	0.7018875735399287	0.7962071934219251
A[C>G]A	LRP1B	driver_val	0.4572076842645392	4.501338193528601e-206	4.501338193528601e-206	205.34665835652038	0.4284209450130204	0.48599442351605804
n_mut	ASXL2	driver_val	0.9773296813110739	5.058328856832839e-206	5.058328856832839e-206	205.29599293931247	0.9157870960850715	1.0388722665370764
G[T>A]G	ATR	driver_val	0.6071057848976837	5.215235930865899e-206	5.215235930865899e-206	205.28272603984425	0.568874965667673	0.6453366041276944
G[T>C]A	PTPN13	driver_val	0.9821538397994868	5.809687683084181e-206	5.809687683084181e-206	205.23584721376437	0.9202980581660666	1.0440096214329069
A[T>A]C	STAG1	driver_val	0.7190485689344114	9.60272923103582e-206	9.60272923103582e-206	205.01760531680162	0.673738039997121	0.7643590978717018
C[T>G]G	STAG1	driver_val	0.8397771036791507	1.0912806155439292e-205	1.0912806155439292e-205	204.9620635591166	0.7868514676268124	0.8927027397314891
Neg	CSMD3	driver_val	0.457484731807686	1.2785695056858988e-205	1.2785695056858988e-205	204.89327565784856	0.4286474436035874	0.4863220200117846
G[C>T]C	PTPRT	driver_val	0.8137276745406481	1.4521411397294314e-205	1.4521411397294314e-205	204.83799117066985	0.7624276227786974	0.8650277263025988
C[T>C]C	CHD2	driver_val	0.6446437041970342	1.5403750580120272e-205	1.5403750580120272e-205	204.8123735221549	0.6040006169766705	0.6852867914173979
C[C>A]G	PRDM2	driver_val	0.769847038017617	1.7587005127305153e-205	1.7587005127305153e-205	204.7548081097991	0.7213031197630302	0.8183909562722038
C[T>C]C	ASXL1	driver_val	0.6877936745185889	2.13335657118438e-205	2.13335657118438e-205	204.6709365501035	0.6444145257905473	0.7311728232466305
T[T>C]G	ASXL2	driver_val	0.944689066447034	2.524869367104241e-205	2.524869367104241e-205	204.59776108669914	0.8850964521260323	1.0042816807680357
C[C>A]C	ASXL1	driver_val	0.7410715451958954	3.448506825164676e-205	3.448506825164676e-205	204.46236891013368	0.6943073915546039	0.7878356988371868
A[C>T]C	FAT4	driver_val	0.8109586481950932	3.478373170457105e-205	3.478373170457105e-205	204.45862382740043	0.7597838918128067	0.8621334045773797
G[T>G]C	POLE	driver_val	0.7038459234871279	4.433005642338829e-205	4.433005642338829e-205	204.3533017159294	0.6594185176806757	0.7482733292935801
C[C>T]G	ARID1A	driver_val	0.3764233385958251	6.47633119612056e-205	6.47633119612056e-205	204.18867094976275	0.3526531966660691	0.4001934805255811
G[T>G]C	SETD1B	driver_val	0.5886284871602712	7.784569182599906e-205	7.784569182599906e-205	204.1087654173665	0.5514505887079256	0.6258063856126167
A[T>G]T	ATM	driver_val	0.5608602388034019	1.364073423297732e-204	1.364073423297732e-204	203.86516225249858	0.5254142006141641	0.5963062769926396
C[T>C]T	ASXL1	driver_val	0.7122622414285001	1.3776652498286973e-204	1.3776652498286973e-204	203.86085629608098	0.6672471914285291	0.7572772914284712
C[T>C]T	CPEB3	driver_val	0.7752275373522405	1.5392716531880071e-204	1.5392716531880071e-204	203.81268472840145	0.726227057343954	0.824228017360527
n_mut	PTPN13	driver_val	0.9800745839448906	1.9722705032790247e-204	1.9722705032790247e-204	203.70503352041672	0.9181091507806078	1.0420400171091733
Neg	CPEB3	driver_val	0.6885724512904416	2.5942496458914496e-204	2.5942496458914496e-204	203.58598823387405	0.6450240800859113	0.732120822494972
A[C>T]C	CDH10	driver_val	0.7602349050177906	2.6282946061386102e-204	2.6282946061386102e-204	203.58032595621677	0.7121535880544045	0.8083162219811766
G[T>C]G	NF1	driver_val	0.572452713528042	4.122725518190717e-204	4.122725518190717e-204	203.38481557858776	0.536229666948896	0.6086757601071879
indels	SMARCE1	driver_val	1.2262655505922317	1.1224444234636896e-203	1.1224444234636896e-203	202.94983515338083	1.1485848783685837	1.3039462228158798
C[T>C]C	CPEB3	driver_val	0.7455261864667874	1.244279218935643e-203	1.244279218935643e-203	202.90508215209206	0.6982936672419995	0.7927587056915752
G[C>T]A	PTPRB	driver_val	0.9216947307859817	1.2482609598062292e-203	1.2482609598062292e-203	202.90369461212447	0.8633009150510075	0.980088546520956
C[C>T]A	ATM	driver_val	0.49105539863178815	1.3997739140093912e-203	1.3997739140093912e-203	202.85394210419832	0.4599407019049736	0.5221700953586027
G[C>T]G	BRCA2	driver_val	0.744035944848905	1.45945331408302e-203	1.45945331408302e-203	202.83580979294072	0.6968894762548861	0.791182413442924
A[T>C]C	ROBO2	driver_val	0.7262344120901154	2.2539176646465986e-203	2.2539176646465986e-203	202.64706195272768	0.6801936898059163	0.7722751343743145
G[C>T]A	WNK2	driver_val	0.9543289324873913	2.4328059751831018e-203	2.4328059751831018e-203	202.6138925261976	0.8938226698523224	1.0148351951224601
C[C>T]T	BAX	driver_val	0.6919566319790398	2.8293418005835676e-203	2.8293418005835676e-203	202.5483145841299	0.6480778917718729	0.7358353721862066
T[C>T]G	SETD1B	driver_val	0.6067960479952024	3.2282925044132104e-203	3.2282925044132104e-203	202.49102712224692	0.5683119032423201	0.6452801927480847
G[T>C]G	ZNRF3	driver_val	1.1362650352971075	3.960634516688179e-203	3.960634516688179e-203	202.40223523199836	1.0641845514098596	1.2083455191843555
T[T>C]G	FAT4	driver_val	0.8904087377303498	4.330282129167762e-203	4.330282129167762e-203	202.36348380730735	0.8339188562356592	0.9468986192250404
C[T>A]C	MSH6	driver_val	0.7562511616734248	5.309732186265252e-203	5.309732186265252e-203	202.27492738343085	0.7082616801298544	0.8042406432169952
T[T>G]G	RNF43	driver_val	0.5804018524723678	6.566856517007321e-203	6.566856517007321e-203	202.18264247275653	0.5435625203114897	0.6172411846332458
n_mut	PTPRB	driver_val	0.9659992643228332	9.063880782615336e-203	9.063880782615336e-203	202.04268581539012	0.9046631893891566	1.0273353392565099
A[T>G]C	DICER1	driver_val	0.6680878751714417	1.233632590344329e-202	1.233632590344329e-202	201.90881416586595	0.6256530606750725	0.710522689667811
G[T>G]C	MSH6	driver_val	0.7132666323341086	1.5129461116043391e-202	1.5129461116043391e-202	201.82017654048286	0.6679518721710144	0.7585813924972028
A[C>T]A	CASP8	driver_val	0.8956601535524653	4.32194393348872e-202	4.32194393348872e-202	201.3643208713108	0.8386908171907812	0.9526294899141494
C[T>C]C	BRCA2	driver_val	0.7942694789350248	4.832003702880184e-202	4.832003702880184e-202	201.31587274157653	0.7437428802653725	0.844796077604677
G[T>A]C	PRDM2	driver_val	0.719768644740223	5.033992848114887e-202	5.033992848114887e-202	201.29808740579728	0.6739792352314555	0.7655580542489904
A[T>C]C	LARP4B	driver_val	0.8517691305794173	1.0623760910214245e-201	1.0623760910214245e-201	200.97372171174706	0.7975368582111456	0.9060014029476889
C[C>T]G	PBRM1	driver_val	0.39945208333899473	1.167372361750352e-201	1.167372361750352e-201	200.93279059308975	0.37401621652805794	0.4248879501499315
C[T>C]T	CHD2	driver_val	0.6626571549270843	1.1740366149802412e-201	1.1740366149802412e-201	200.9303183584241	0.62046093777395	0.7048533720802187
T[T>C]C	CDH10	driver_val	0.8235404414124066	1.3210128644023042e-201	1.3210128644023042e-201	200.8790929530806	0.7710926658766368	0.8759882169481763
G[T>C]C	CASP8	driver_val	0.9345077434242957	1.6500214642793707e-201	1.6500214642793707e-201	200.78251040623613	0.8749780662581182	0.9940374205904731
C[C>A]C	CHD2	driver_val	0.6881358842822467	1.861580918611006e-201	1.861580918611006e-201	200.73011808126	0.6442945567287277	0.7319772118357657
C[C>T]G	STAG1	driver_val	0.7091287949414341	1.932480184245774e-201	1.932480184245774e-201	200.71388495066543	0.6639481054680942	0.754309484414774
Neg	PRDM2	driver_val	0.7068508568204762	3.771383876560857e-201	3.771383876560857e-201	200.42349925996055	0.6617814236483492	0.7519202899926032
G[C>T]C	FAT1	driver_val	0.7583726154887426	3.957586083647522e-201	3.957586083647522e-201	200.402569629783	0.7100154868340547	0.8067297441434305
G[T>G]T	STAG1	driver_val	0.8976714570220462	4.104834373833929e-201	4.104834373833929e-201	200.38670436156065	0.8404296761478625	0.95491323789623
G[C>T]C	ZNRF3	driver_val	1.1333079043175938	4.435930284692862e-201	4.435930284692862e-201	200.3530152878635	1.0610339923469714	1.2055818162882161
A[C>T]G	CHEK2	driver_val	0.5103062030868717	4.5243703416659296e-201	4.5243703416659296e-201	200.3444418531809	0.4777619623152672	0.5428504438584761
SNV	FAT4	driver_val	0.8715772719818571	4.527342019524947e-201	4.527342019524947e-201	200.34415669534755	0.815993308104765	0.9271612358589492
G[C>A]T	BLM	driver_val	0.6282904759942736	4.646752235403876e-201	4.646752235403876e-201	200.3328504834638	0.5882207083777463	0.6683602436108008
G[T>C]A	PTPRB	driver_val	0.9603228109840112	5.712455529350647e-201	5.712455529350647e-201	200.24317716782937	0.8990631514893985	1.0215824704786238
G[T>A]C	STAG1	driver_val	0.77533029200493	5.846384200823538e-201	5.846384200823538e-201	200.23311264795652	0.7258701427489637	0.8247904412608963
T[T>A]A	SETD1B	driver_val	0.5747301497929325	1.2313203944823665e-200	1.2313203944823665e-200	199.90962892720594	0.5380359578119986	0.6114243417738663
del	SMARCE1	driver_val	1.2854777104782926	1.5739427317771294e-200	1.5739427317771294e-200	199.80301107358156	1.2033824244732092	1.367572996483376
T[T>C]A	BRCA2	driver_val	0.795014330461977	1.9525994967903553e-200	1.9525994967903553e-200	199.7093868269482	0.7442294615442216	0.8457991993797324
T[T>A]T	CHEK2	driver_val	0.6141510427664343	2.2706587016199202e-200	2.2706587016199202e-200	199.6438481388504	0.5749128858694018	0.6533891996634668
G[T>C]A	NF1	driver_val	0.5727410065199829	2.812018311404679e-200	2.812018311404679e-200	199.55098185558816	0.5361396974174364	0.6093423156225295
T[T>G]T	DICER1	driver_val	0.7826097340654453	2.9049886915385356e-200	2.9049886915385356e-200	199.53685555388017	0.7325948171065123	0.8326246510243783
C[T>G]C	NCOR2	driver_val	0.7375443842383405	5.1946791710253267e-200	5.1946791710253267e-200	199.28444126977303	0.6903785039578526	0.7847102645188283
T[T>A]T	DICER1	driver_val	0.7339793228977823	6.29572586447557e-200	6.29572586447557e-200	199.20095419077248	0.6870312133294307	0.7809274324661339
G[C>T]A	NF1	driver_val	0.5454113718382982	1.0497632664139274e-199	1.0497632664139274e-199	198.97890862824616	0.510504575073389	0.5803181686032075
T[T>C]C	PTCH1	driver_val	0.9271083456698067	1.0861836245561605e-199	1.0861836245561605e-199	198.96409674897342	0.8677703206579803	0.9864463706816331
C[C>A]C	CPEB3	driver_val	0.7959750953170345	1.1499156656293665e-199	1.1499156656293665e-199	198.93933400946798	0.7450267427312078	0.8469234479028611
G[T>C]T	PTCH1	driver_val	0.899681573805465	1.5334854585978996e-199	1.5334854585978996e-199	198.81432033789514	0.8420764319402348	0.9572867156706951
C[C>A]T	ROBO2	driver_val	0.922834168571387	1.9481123623650295e-199	1.9481123623650295e-199	198.71038599768954	0.8637305579242032	0.9819377792185708
C[C>A]T	CDH10	driver_val	0.9773858465332458	2.4713099602605184e-199	2.4713099602605184e-199	198.60707278046254	0.9147715264251792	1.0400001666413123
A[T>G]C	TGFBR2	driver_val	0.6109357731666817	2.629706029567454e-199	2.629706029567454e-199	198.58009279784957	0.5717946020582405	0.6500769442751229
indels	FLCN	driver_val	1.3029822514221174	3.0233974286222037e-199	3.0233974286222037e-199	198.51950476062476	1.2194901150879134	1.3864743877563215
A[C>T]A	ZNRF3	driver_val	1.0424177578959613	3.103542297181966e-199	3.103542297181966e-199	198.50814233137814	0.9756200158972987	1.1092154998946238
C[T>C]G	WNK2	driver_val	0.98239555759457	3.187681356395509e-199	3.187681356395509e-199	198.49652509758818	0.91944210282688	1.04534901236226
A[C>T]T	PRDM2	driver_val	0.6954415090379181	3.6578452091895765e-199	3.6578452091895765e-199	198.43677467672106	0.6508695546294663	0.74001346344637
A[C>T]A	WNK2	driver_val	0.9085158989981409	3.709510905661796e-199	3.709510905661796e-199	198.43068334779053	0.8502867393179426	0.9667450586783392
C[C>A]G	PBRM1	driver_val	0.46096422353439004	3.8593832739743175e-199	3.8593832739743175e-199	198.413482089657	0.43141849114586506	0.490509955922915
A[C>T]T	STAG1	driver_val	0.7510157249338985	3.8948071614011137e-199	3.8948071614011137e-199	198.4095140401256	0.702878496670194	0.7991529531976029
A[C>T]T	NCOR2	driver_val	0.6881910964208819	4.0195260416793257e-199	4.0195260416793257e-199	198.39582515328826	0.6440791056652013	0.7323030871765626
T[T>C]G	B2M	driver_val	0.9498885583056952	4.469443694937803e-199	4.469443694937803e-199	198.3497465294976	0.8889948188478524	1.010782297763538
G[T>G]C	FAT4	driver_val	0.8047555389481028	5.115909995115059e-199	5.115909995115059e-199	198.29107710472675	0.7531577998062439	0.8563532780899618
C[C>A]G	CPEB3	driver_val	0.7326814337745401	5.1288979873375315e-199	5.1288979873375315e-199	198.28997593887087	0.6857046654617793	0.7796582020873009
T[T>C]C	FAT4	driver_val	0.8709532318597067	6.1049385814121295e-199	6.1049385814121295e-199	198.21431870090632	0.8150999315762613	0.9268065321431522
T[T>C]A	POLE	driver_val	0.7502491888245351	6.651314632070597e-199	6.651314632070597e-199	198.17709250792586	0.7021318175286883	0.7983665601203819
G[T>A]C	ASXL1	driver_val	0.6343338273667145	7.111982097371534e-199	7.111982097371534e-199	198.14800934526374	0.5936476090450404	0.6750200456883886
A[T>A]C	BRCA2	driver_val	0.6769119868030542	8.20083462364418e-199	8.20083462364418e-199	198.08614194590928	0.6334877619759195	0.7203362116301889
A[C>T]A	PTPN13	driver_val	0.8852980706392646	8.34792135953599e-199	8.34792135953599e-199	198.07842165079973	0.8285046304624037	0.9420915108161254
G[C>A]G	RNF43	driver_val	0.5226822328089827	1.2011580619317287e-198	1.2011580619317287e-198	197.92039983946805	0.48913734388159136	0.5562271217363741
indels	POLD1	driver_val	1.2535000133344185	1.2173736387452354e-198	1.2173736387452354e-198	197.91457610678165	1.1730512081419675	1.3339488185268695
A[C>T]C	LARP4B	driver_val	0.8335066522484422	1.2389818688475209e-198	1.2389818688475209e-198	197.90693504900497	0.7800116719893454	0.887001632507539
T[T>A]A	ZFHX3	driver_val	0.5702664527815832	1.5627547252590467e-198	1.5627547252590467e-198	197.80610917925873	0.5336567088694796	0.6068761966936868
C[C>A]T	LARP4B	driver_val	1.0837323820641502	2.5951569355092448e-198	2.5951569355092448e-198	197.5858363741682	1.0141190937566598	1.1533456703716407
A[C>G]G	TP53	driver_val	0.22819031207050036	3.2387749175851714e-198	3.2387749175851714e-198	197.48961923273924	0.2135288552120785	0.2428517689289222
A[T>G]C	STAG1	driver_val	0.7478584925569371	3.555335372622735e-198	3.555335372622735e-198	197.44911942626766	0.6998027161875374	0.7959142689263369
n_mut	CASP8	driver_val	0.9687026542585593	3.779039914132966e-198	3.779039914132966e-198	197.4226185210504	0.9064515697069507	1.0309537388101677
C[C>T]T	DICER1	driver_val	0.6537942449743783	4.648237303732193e-198	4.648237303732193e-198	197.33271170827032	0.6117699699419841	0.6958185200067726
G[C>T]A	ZNRF3	driver_val	1.080433840873554	6.151827281382066e-198	6.151827281382066e-198	197.21099586628134	1.0109639800344743	1.149903701712634
Neg	MSH6	driver_val	0.7001117670645117	7.472373940347841e-198	7.472373940347841e-198	197.1265414028157	0.6550858877540009	0.7451376463750226
SNV	STAG1	driver_val	0.8218054291229298	7.784031975109647e-198	7.784031975109647e-198	197.1087953887488	0.768950666106545	0.8746601921393145
G[C>T]G	PTCH1	driver_val	0.8565837026162071	1.0048659275354418e-197	1.0048659275354418e-197	196.99789187935372	0.8014760611679838	0.9116913440644304
n_mut	POLD1	driver_val	0.999838861042167	1.325967846079984e-197	1.325967846079984e-197	196.87746700718264	0.9354945884849537	1.0641831335993803
G[T>G]T	BRCA2	driver_val	0.8519710493975949	1.3467779407992384e-197	1.3467779407992384e-197	196.87070400563977	0.7971417792301548	0.906800319565035
G[T>C]A	CASP8	driver_val	0.9658208833405467	1.4544356137940531e-197	1.4544356137940531e-197	196.8373054997128	0.9036592423569075	1.0279825243241858
indels	WNK2	driver_val	1.2357581157170914	1.4762143215703904e-197	1.4762143215703904e-197	196.83085058565774	1.1562215666314457	1.315294664802737
Neg	LRP1B	driver_val	0.4614236434168495	2.4664794923575946e-197	2.4664794923575946e-197	196.60792249114567	0.4317077626211724	0.4911395242125266
C[T>C]C	NCOR2	driver_val	0.7515245532398517	2.6069018522036442e-197	2.6069018522036442e-197	196.58387531936822	0.7031229759895058	0.7999261304901976
G[C>T]A	FAT4	driver_val	0.8633347496249479	2.6701738033232775e-197	2.6701738033232775e-197	196.57346046920935	0.8077305612062279	0.918938938043668
C[C>T]G	SPEN	driver_val	0.5693408573720498	2.9801942882101824e-197	2.9801942882101824e-197	196.52575542198178	0.5326671044448242	0.6060146102992753
del	BCORL1	driver_val	1.5461112273063689	4.1592511278871095e-197	4.1592511278871095e-197	196.38098485694618	1.4464812861850158	1.645741168427722
G[C>T]G	ROBO2	driver_val	0.713739858528797	4.5036621145041796e-197	4.5036621145041796e-197	196.34643419970885	0.6677429379226019	0.759736779134992
A[T>C]T	DROSHA	driver_val	0.42094318270623493	4.631832958533239e-197	4.631832958533239e-197	196.33424711130468	0.3938146514846079	0.44807171392786194
A[T>A]C	NCOR2	driver_val	0.645152515521741	4.6565740569944857e-197	4.6565740569944857e-197	196.3319334857428	0.6035741079298189	0.6867309231136631
G[T>A]C	BRCA2	driver_val	0.735071150160729	5.1392504654712335e-197	5.1392504654712335e-197	196.28910021611102	0.6876923536408382	0.7824499466806197
G[T>A]C	CHEK2	driver_val	0.5669437047956384	6.825022797256636e-197	6.825022797256636e-197	196.16589589363429	0.5303896019037897	0.6034978076874871
T[C>A]T	FAT4	driver_val	0.9412537927503372	7.846459841201802e-197	7.846459841201802e-197	196.10532624366448	0.8805560486681138	1.0019515368325607
A[T>G]T	FAT4	driver_val	0.8755169545971346	8.834393163455425e-197	8.834393163455425e-197	196.0538232769228	0.8190506215341566	0.9319832876601126
A[C>T]C	POLD1	driver_val	0.8753072729236239	1.0430878728465519e-196	1.0430878728465519e-196	195.9816791037644	0.8188436770662925	0.9317708687809553
T[T>C]T	CDH10	driver_val	0.8183262328951064	1.2128545900961443e-196	1.2128545900961443e-196	195.91619126385254	0.7655291642970128	0.8711233014932
A[C>T]G	NCOR2	driver_val	0.6261285228261553	1.5077302282166019e-196	1.5077302282166019e-196	195.82167635798731	0.5857216161881511	0.6665354294641594
G[T>A]C	CHD2	driver_val	0.590828340638191	1.7435240665990188e-196	1.7435240665990188e-196	195.7585720534965	0.5526931350728007	0.6289635462035813
n_mut	B2M	driver_val	0.9747769745173298	1.7843661225579597e-196	1.7843661225579597e-196	195.74851603073742	0.9118580030055781	1.0376959460290816
G[C>T]C	FLCN	driver_val	1.0254319303806891	2.1199032188732454e-196	2.1199032188732454e-196	195.67368396570745	0.9592301936252409	1.0916336671361375
T[C>T]C	ZFHX3	driver_val	0.6265851273679904	2.243783937921291e-196	2.243783937921291e-196	195.6490189651905	0.5861302354237737	0.6670400193122071
G[T>A]C	CPEB3	driver_val	0.6860664615007731	2.777111585886552e-196	2.777111585886552e-196	195.55640666970555	0.641760324768022	0.7303725982335242
T[T>A]A	TGFBR2	driver_val	0.6103511617573962	3.0518047469035132e-196	3.0518047469035132e-196	195.51544325579414	0.5709304289143707	0.6497718946004217
T[T>C]T	PTCH1	driver_val	0.9245233105730161	3.3897198347220145e-196	3.3897198347220145e-196	195.46983619538463	0.8648039192600272	0.9842427018860049
Neg	PBRM1	driver_val	0.42452320473357774	3.7545673470068074e-196	3.7545673470068074e-196	195.425440101172	0.39709798318171496	0.4519484262854405
T[T>A]T	MSH6	driver_val	0.7606822832527919	4.445859517299976e-196	4.445859517299976e-196	195.35204426449474	0.7115307933083515	0.8098337731972323
A[T>C]G	WNK2	driver_val	0.8896273486066055	8.469515776817687e-196	8.469515776817687e-196	195.07214141865012	0.8321012773975215	0.9471534198156896
Neg	ATM	driver_val	0.49801539501474507	1.2019907070179273e-195	1.2019907070179273e-195	194.92009888999254	0.4657991358553974	0.5302316541740928
C[T>G]C	SPEN	driver_val	0.6457694907060695	1.3589146845750001e-195	1.3589146845750001e-195	194.86680780830164	0.6039891960751439	0.6875497853369951
C[C>T]C	CHD2	driver_val	0.5783610637940042	1.7396692270929925e-195	1.7396692270929925e-195	194.75953331867382	0.5409312953671161	0.6157908322208923
T[T>G]G	ATM	driver_val	0.5012791952585824	3.5344035773502504e-195	3.5344035773502504e-195	194.45168386190082	0.46881128577689485	0.53374710474027
A[T>C]G	PTPN13	driver_val	0.8662150274856301	3.848643197737244e-195	3.848643197737244e-195	194.41469234986582	0.8101046434806302	0.92232541149063
G[T>C]T	FBXW7	driver_val	0.6694342438678821	3.942393999701887e-195	3.942393999701887e-195	194.40423997484456	0.6260694217447904	0.7127990659909738
C[T>C]T	STAG1	driver_val	0.8462462038978966	4.190103925597215e-195	4.190103925597215e-195	194.37777520525478	0.7914239276977878	0.9010684800980054
G[T>A]A	LRP1B	driver_val	0.45870282425698927	4.8656740342212754e-195	4.8656740342212754e-195	194.31285698909218	0.42898157698331224	0.4884240715306663
G[T>C]C	ARID1A	driver_val	0.4315539894395526	5.16096812573173e-195	5.16096812573173e-195	194.28726882313535	0.4035899159703473	0.45951806290875785
T[T>C]T	FAT4	driver_val	0.8675389768015698	5.231442639664064e-195	5.231442639664064e-195	194.28137853215557	0.8113228231174587	0.9237551304856808
G[T>C]C	ATRX	driver_val	0.68080561290248	6.775607133827542e-195	6.775607133827542e-195	194.16905178339712	0.6366764584732995	0.7249347673316605
G[T>C]T	PTPRT	driver_val	0.7425886644254627	9.657044019096894e-195	9.657044019096894e-195	194.01515578897298	0.6944349827611892	0.7907423460897361
del	B2M	driver_val	1.2818220142152668	1.1001770108379297e-194	1.1001770108379297e-194	193.95853743425496	1.198688777863399	1.3649552505671345
SNV	BRCA2	driver_val	0.7802897850105769	1.5263438220351744e-194	1.5263438220351744e-194	193.81634762680474	0.7296644204297018	0.830915149591452
C[C>T]A	DROSHA	driver_val	0.44638233160847574	1.9152535157531522e-194	1.9152535157531522e-194	193.7177737317708	0.4174133058596424	0.47535135735730905
C[T>C]T	NCOR2	driver_val	0.7740815501625057	2.1875969324551425e-194	2.1875969324551425e-194	193.66003269428384	0.7238379449175394	0.824325155407472
indels	ZNRF3	driver_val	1.4055854015400555	3.768282740445726e-194	3.768282740445726e-194	193.42385651882805	1.3142947463225254	1.4968760567575856
T[T>C]C	ASXL2	driver_val	0.9074628912343762	7.90400578671458e-194	7.90400578671458e-194	193.10215275046278	0.848473612498531	0.9664521699702213
G[T>A]C	NCOR2	driver_val	0.6980153925878347	8.047463211796316e-194	8.047463211796316e-194	193.09434099997324	0.6526402160375999	0.7433905691380696
T[T>C]C	FBXW7	driver_val	0.6871689204726095	9.76666277931272e-194	9.76666277931272e-194	193.01025380722461	0.6424887324655735	0.7318491084796455
T[T>C]G	PTPN13	driver_val	0.9240380564709635	1.2260427679708533e-193	1.2260427679708533e-193	192.91149438008694	0.8639405190981903	0.9841355938437367
C[C>A]T	FAT4	driver_val	1.0253579268387938	1.715200416451095e-193	1.715200416451095e-193	192.7656851265405	0.9586445846122165	1.092071269065371
T[T>G]T	SETD1B	driver_val	0.6607497210497636	1.8864441040998403e-193	1.8864441040998403e-193	192.72435605854707	0.6177542697031726	0.7037451723963546
C[T>A]C	CHEK2	driver_val	0.589860897005825	2.473668474655895e-193	2.473668474655895e-193	192.60665850570743	0.5514660635331915	0.6282557304784585
C[C>T]T	KMT2C	driver_val	0.3835114172545127	3.222176904133557e-193	3.222176904133557e-193	192.49185061960273	0.35854042293682814	0.4084824115721973
G[C>T]T	WNK2	driver_val	0.9291251558637349	4.0771745732560033e-193	4.0771745732560033e-193	192.38964069287	0.8686117723450613	0.9896385393824085
C[C>A]T	PTPN13	driver_val	1.0878523590937335	5.356739740585963e-193	5.356739740585963e-193	192.27109945349144	1.0169785040815056	1.1587262141059613
C[T>G]G	KMT2C	driver_val	0.4269801477288936	6.55237588504987e-193	6.55237588504987e-193	192.18360119669933	0.399155713295583	0.45480458216220415
G[T>G]T	KMT2C	driver_val	0.46146416596512385	6.604574445038329e-193	6.604574445038329e-193	192.1801551602032	0.43139227866259927	0.49153605326764843
A[T>C]G	CASP8	driver_val	0.864402092037348	6.962248305210538e-193	6.962248305210538e-193	192.15725049187336	0.8080687692507178	0.9207354148239781
C[C>T]C	BRCA2	driver_val	0.7139032309515086	6.968567887004737e-193	6.968567887004737e-193	192.1568564647537	0.6673779109600029	0.7604285509430144
A[T>C]G	PTPRB	driver_val	0.852099368320224	8.76811985921552e-193	8.76811985921552e-193	192.05709352206225	0.796552794388885	0.907645942251563
G[T>G]T	POLE	driver_val	0.7969375789506576	1.3667713765148157e-192	1.3667713765148157e-192	191.8643041249507	0.7449598102950703	0.848915347606245
A[T>C]T	TGFBR2	driver_val	0.5515024996472541	1.4079779606180375e-192	1.4079779606180375e-192	191.85140414324567	0.5155312139721662	0.587473785322342
T[C>A]G	LRP1B	driver_val	0.42026700040544884	1.6123665837561484e-192	1.6123665837561484e-192	191.79253621116442	0.39285107484252013	0.44768292596837755
A[T>C]A	CDH10	driver_val	0.7317904498426159	1.9750811764465798e-192	1.9750811764465798e-192	191.7044150500333	0.6840410512680901	0.7795398484171416
T[T>C]A	CHD2	driver_val	0.6270834375420301	2.33807456570935e-192	2.33807456570935e-192	191.63114164246429	0.5861580657309164	0.6680088093531438
C[T>C]G	ZNRF3	driver_val	1.107556874201933	2.7746386155917915e-192	2.7746386155917915e-192	191.55679357379347	1.035259791799745	1.179853956604121
C[C>T]C	STAG1	driver_val	0.7444647400613564	3.2271389436635016e-192	3.2271389436635016e-192	191.4911823357528	0.6958602879420943	0.7930691921806186
G[C>T]T	FAT1	driver_val	0.7115007390174974	3.3258498391010563e-192	3.3258498391010563e-192	191.47809736291023	0.6650467866289065	0.7579546914060884
T[C>T]C	RNF43	driver_val	0.6153241717251487	4.060122311276771e-192	4.060122311276771e-192	191.39146088309462	0.5751401633758815	0.655508180074416
G[C>A]T	MSH6	driver_val	0.7622864319632207	4.541058975079182e-192	4.541058975079182e-192	191.34284285784685	0.7124984287512621	0.8120744351751792
T[T>A]G	LRP1B	driver_val	0.45409474343780204	4.563347109695826e-192	4.563347109695826e-192	191.34071649548505	0.4244358121784225	0.48375367469718156
T[T>C]T	ARID1A	driver_val	0.4306927981941349	5.799981008233798e-192	5.799981008233798e-192	191.2365734285117	0.4025544050869521	0.4588311913013177
n_mut	NF1	driver_val	0.5617870040189957	6.12654529825882e-192	6.12654529825882e-192	191.2127843510676	0.525081482484924	0.5984925255530674
T[C>T]G	KMT2C	driver_val	0.4078546513973019	8.116134810818002e-192	8.116134810818002e-192	191.0906507478501	0.38119778592114517	0.4345115168734587
T[T>C]C	B2M	driver_val	0.9215277245834839	9.029631492218826e-192	9.029631492218826e-192	191.04432997329243	0.861290259885807	0.9817651892811607
A[C>T]A	NF1	driver_val	0.5140127665782019	1.2964422121773514e-191	1.2964422121773514e-191	190.88724683677495	0.4803989749846067	0.5476265581717972
C[T>G]C	LARP4B	driver_val	0.8659188064472951	1.3036124897705285e-191	1.3036124897705285e-191	190.8848514872584	0.8092918009290153	0.922545811965575
G[T>G]G	ATM	driver_val	0.4788985610364378	1.3623054548286394e-191	1.3623054548286394e-191	190.86572550441053	0.44757922613543744	0.5102178959374382
G[C>T]C	WRN	driver_val	1.0648791392439032	1.5675963872468303e-191	1.5675963872468303e-191	190.80476574608738	0.9952259056253827	1.1345323728624237
T[T>C]G	PTPRB	driver_val	0.909517680658982	1.572287039790295e-191	1.572287039790295e-191	190.80346816541032	0.8500263556411515	0.9690090056768125
G[T>C]G	FAT1	driver_val	0.7386680010409462	1.5773517804549996e-191	1.5773517804549996e-191	190.80207143966214	0.690351727552415	0.7869842745294774
C[T>C]A	LARP4B	driver_val	0.8955596295984718	2.6179062111765554e-191	2.6179062111765554e-191	190.58204591649348	0.8369460032906925	0.9541732559062511
C[C>A]G	CHD2	driver_val	0.618428399862306	3.171811952134482e-191	3.171811952134482e-191	190.49869256869718	0.5779435942304371	0.658913205494175
T[T>G]G	DROSHA	driver_val	0.46122497532808554	4.3479483450554106e-191	4.3479483450554106e-191	190.36171562410522	0.43102006913370305	0.491429881522468
del	ROBO2	driver_val	1.0446828107980355	8.989271486083293e-191	8.989271486083293e-191	190.0462755031938	0.976209280665122	1.113156340930949
C[C>T]G	CPEB3	driver_val	0.6180338557263395	9.3777900209189e-191	9.3777900209189e-191	190.02789949582166	0.5775229159396593	0.6585447955130197
T[T>C]A	CPEB3	driver_val	0.7252710485236562	1.3198336342012466e-190	1.3198336342012466e-190	189.8794808084168	0.6777116448330621	0.7728304522142503
G[C>A]C	ATR	driver_val	0.5941160333752789	1.4523306354704143e-190	1.4523306354704143e-190	189.83793450153263	0.5551526532857383	0.6330794134648194
C[C>A]C	STAG1	driver_val	0.8690557858968543	1.5481813473150643e-190	1.5481813473150643e-190	189.81017816928272	0.8120569553514477	0.9260546164422608
Neg	KMT2C	driver_val	0.3898684431959367	2.221293052622911e-190	2.221293052622911e-190	189.65339414170307	0.36428714892030634	0.4154497374715671
A[T>A]A	ATR	driver_val	0.5504383295395613	2.316732266378515e-190	2.316732266378515e-190	189.63512415263767	0.5143194059906542	0.5865572530884684
A[T>C]C	FAT4	driver_val	0.7926743233261674	2.864828614532303e-190	2.864828614532303e-190	189.5429013541466	0.7406471187604595	0.8447015278918752
A[T>G]C	SETD1B	driver_val	0.556266686656541	2.9024331267725623e-190	2.9024331267725623e-190	189.5372377777938	0.5197555390438403	0.5927778342692417
T[T>A]T	POLE	driver_val	0.735109224348395	3.053071772885129e-190	3.053071772885129e-190	189.51526298600544	0.6868566574836389	0.7833617912131511
A[T>C]G	FAT4	driver_val	0.8050867723747582	3.9680771263892576e-190	3.9680771263892576e-190	189.40141989517718	0.7522244073533436	0.8579491373961728
A[C>T]G	STAG1	driver_val	0.6720861329975196	4.78589517485765e-190	4.78589517485765e-190	189.32003681794143	0.6279468129514346	0.7162254530436046
ins	CCNC	driver_val	1.135287532988191	6.3349293982654165e-190	6.3349293982654165e-190	189.19825822089334	1.0607025310644358	1.2098725349119464
A[T>A]T	SPEN	driver_val	0.6369816607582739	6.96743537726963e-190	6.96743537726963e-190	189.1569270506628	0.595129125050101	0.6788341964664468
A[C>T]C	PTCH1	driver_val	0.8293922395339346	8.261825038242178e-190	8.261825038242178e-190	189.08292400637353	0.7748864103363341	0.8838980687315351
T[T>C]C	POLD1	driver_val	0.9376176886539808	1.0091063434425593e-189	1.0091063434425593e-189	188.99606306375648	0.8759848360832583	0.9992505412247032
A[T>G]T	POLE	driver_val	0.741086547141187	1.1221649802192192e-189	1.1221649802192192e-189	188.94994328859536	0.69236619975389	0.7898068945284841
A[C>T]T	CHEK2	driver_val	0.541605591827187	1.1360549968528094e-189	1.1360549968528094e-189	188.94460064375568	0.5059989550044143	0.5772122286499598
T[C>A]C	CSMD3	driver_val	0.463259013839211	2.0232158151230404e-189	2.0232158151230404e-189	188.69395778884663	0.43278212223385587	0.4937359054445661
C[T>G]G	POLE	driver_val	0.7311299907206502	2.8006872381094846e-189	2.8006872381094846e-189	188.55273538755173	0.6830117192988828	0.7792482621424176
A[C>T]T	PTPN13	driver_val	0.8187690168912128	2.827252114056806e-189	2.827252114056806e-189	188.548635462518	0.7648823010391124	0.8726557327433133
G[T>A]A	CSMD3	driver_val	0.43918004568142177	3.0113976909304067e-189	3.0113976909304067e-189	188.52123188694105	0.41027353627489366	0.4680865550879499
G[T>G]G	DROSHA	driver_val	0.44245147013372765	3.676371703683594e-189	3.676371703683594e-189	188.4345805852354	0.4133226939444336	0.4715802463230217
A[T>G]C	MSH6	driver_val	0.6757887859047722	3.921847697075727e-189	3.921847697075727e-189	188.40650927594206	0.6312948186630062	0.7202827531465382
C[T>G]G	PBRM1	driver_val	0.453746007615457	3.95495133906527e-189	3.95495133906527e-189	188.40285885560635	0.4238710477513809	0.48362096747953315
A[C>G]A	CSMD3	driver_val	0.4258868775404324	4.802896103622778e-189	4.802896103622778e-189	188.3184968079293	0.3978396690989024	0.45393408598196244
G[T>G]A	CSMD3	driver_val	0.4239202587503977	6.130354598154904e-189	6.130354598154904e-189	188.2125144038555	0.39599441279033054	0.4518461047104648
C[C>A]G	STAG1	driver_val	0.797849095288011	6.663555491438654e-189	6.663555491438654e-189	188.17629398129725	0.745285354048259	0.8504128365277629
T[T>G]G	ZFHX3	driver_val	0.5644615166687169	7.82658033227535e-189	7.82658033227535e-189	188.1064279527859	0.5272666092235456	0.6016564241138882
C[T>G]C	ROBO2	driver_val	0.7300453621807526	8.04361666005755e-189	8.04361666005755e-189	188.09454863504058	0.6819378151231503	0.7781529092383548
G[T>C]C	NF1	driver_val	0.5331051771969826	9.56223892295919e-189	9.56223892295919e-189	188.0194404091838	0.4979680529848344	0.5682423014091308
C[C>T]A	MSH6	driver_val	0.6615428423153749	9.697735576140899e-189	9.697735576140899e-189	188.01332966177426	0.6179396176929918	0.7051460669377579
T[T>C]C	PTPN13	driver_val	0.9015935210388183	9.9916900755802e-189	9.9916900755802e-189	188.00036104546587	0.84216609089365	0.9610209511839866
G[T>C]T	NF1	driver_val	0.5174192550352508	1.02725653961956e-188	1.02725653961956e-188	187.98832108529447	0.4833130673455887	0.5515254427249128
T[C>T]T	ATR	driver_val	0.6700595716214759	1.0496625584893317e-188	1.0496625584893317e-188	187.97895029382485	0.6258908089675662	0.7142283342753856
T[T>G]T	STAG1	driver_val	0.8599490658775627	1.3785561265510928e-188	1.3785561265510928e-188	187.86057554732736	0.8032447116359178	0.9166534201192076
A[T>C]A	POLD1	driver_val	0.8497982390072548	1.507015954538079e-188	1.507015954538079e-188	187.82188214985447	0.7937572364065423	0.9058392416079674
C[C>T]G	CHD2	driver_val	0.5289283025327067	1.5454107442378868e-188	1.5454107442378868e-188	187.81095607271283	0.49404641503538105	0.5638101900300324
T[T>C]T	FBXW7	driver_val	0.6817710371078883	2.1940271448398505e-188	2.1940271448398505e-188	187.65875800357023	0.6367905358992452	0.7267515383165315
C[T>C]G	CASP8	driver_val	0.935416215410953	2.5373702564666838e-188	2.5373702564666838e-188	187.59561615532155	0.8736904587650869	0.9971419720568191
T[T>G]T	BRCA2	driver_val	0.8226560595000776	2.6082512776762537e-188	2.6082512776762537e-188	187.58365057120264	0.7683692656074966	0.8769428533926585
A[T>C]A	PTCH1	driver_val	0.8188220903231042	2.942704319141902e-188	2.942704319141902e-188	187.53125337331196	0.764780470824565	0.8728637098216433
A[T>C]G	NF1	driver_val	0.5029206019925286	4.447967325267857e-188	4.447967325267857e-188	187.35183841173804	0.46971175623844286	0.5361294477466144
A[T>C]T	SETD1B	driver_val	0.5077846500214627	4.474787710715666e-188	4.474787710715666e-188	187.34922756330934	0.47425437923437924	0.541314920808546
T[C>G]G	TP53	driver_val	0.24029431814276678	4.496606374585741e-188	4.496606374585741e-188	187.347115128182	0.2244269998571928	0.2561616364283408
T[C>T]G	DICER1	driver_val	0.6802986266089361	4.50550358810626e-188	4.50550358810626e-188	187.3462566601094	0.6353764637851383	0.7252207894327339
C[C>T]A	TGFBR2	driver_val	0.5818375376925198	4.787943845617629e-188	4.787943845617629e-188	187.31985095176634	0.5434142482872313	0.6202608270978083
G[T>C]G	FLCN	driver_val	1.001342461279591	5.209890231517798e-188	5.209890231517798e-188	187.2831714268633	0.9352092613780297	1.0674756611811522
A[T>C]C	CDH10	driver_val	0.7401693977500531	6.097674856507298e-188	6.097674856507298e-188	187.2148357370368	0.6912760009050941	0.789062794595012
indels	ROBO2	driver_val	0.9815354031458562	7.489323150116713e-188	7.489323150116713e-188	187.12555743002443	0.9166820455455679	1.0463887607461444
A[T>A]C	SPEN	driver_val	0.5577214129007936	9.082700015821569e-188	9.082700015821569e-188	187.04178502948935	0.5208623195915337	0.5945805062100534
G[T>C]T	B2M	driver_val	0.8851558537964829	1.1381073578923478e-187	1.1381073578923478e-187	186.94381676892417	0.8266411447387849	0.9436705628541808
indels	BRAF	driver_val	0.7572787328514318	1.2739604910034889e-187	1.2739604910034889e-187	186.8948440404506	0.7072107538823413	0.8073467118205222
ins	SMARCE1	driver_val	1.051130302713327	1.43725753094572e-187	1.43725753094572e-187	186.84246540705868	0.9816240342597483	1.1206365711669055
T[C>T]T	ACVR2A	driver_val	0.5965172387815669	2.393371118593318e-187	2.393371118593318e-187	186.62098995401482	0.5570481150026105	0.6359863625605233
T[T>G]T	TGFBR2	driver_val	0.6980679214698311	3.142130354883836e-187	3.142130354883836e-187	186.5027758017173	0.6518644247745563	0.7442714181651059
G[T>C]A	WNK2	driver_val	0.9606839419500242	4.432975630867153e-187	4.432975630867153e-187	186.35330465611528	0.8970720630848297	1.0242958208152186
T[T>A]A	ATM	driver_val	0.48376112883639033	6.58720106817425e-187	6.58720106817425e-187	186.1812990799218	0.4517134498783997	0.515808807794381
C[C>A]A	ATR	driver_val	0.6287263478605364	6.620725477357181e-187	6.620725477357181e-187	186.1790944193896	0.5870749156809796	0.6703777800400932
T[T>C]T	ASXL2	driver_val	0.8965355731142306	7.38383766559935e-187	7.38383766559935e-187	186.13171785988428	0.8371346618643488	0.9559364843641124
T[T>A]G	CSMD3	driver_val	0.43526152596476003	8.476333660769981e-187	8.476333660769981e-187	186.0717919561402	0.4064179991129071	0.46410505281661296
T[C>T]C	MSH6	driver_val	0.7467015906952468	1.0878197290022903e-186	1.0878197290022903e-186	185.96344306896344	0.69720488408281	0.7961982973076835
C[C>A]C	BRCA2	driver_val	0.8235067149058486	1.3081086094432961e-186	1.3081086094432961e-186	185.88335619597834	0.7689066253112284	0.8781068045004687
G[C>T]C	AXIN2	driver_val	0.9648102789687872	1.3910281745974107e-186	1.3910281745974107e-186	185.8566640734959	0.9008367268994607	1.0287838310381137
G[T>G]T	CHEK2	driver_val	0.6389266718009351	1.7009568032050549e-186	1.7009568032050549e-186	185.7693067154103	0.5965511156216518	0.6813022279802184
A[C>T]T	PTPRB	driver_val	0.804291862415252	1.8679677745417556e-186	1.8679677745417556e-186	185.7286306203219	0.7509427287415911	0.8576409960889129
T[T>C]T	POLD1	driver_val	0.9350241478195582	2.0348098938462756e-186	2.0348098938462756e-186	185.6914761593676	0.8729970348126204	0.9970512608264961
G[C>T]C	ZMYM3	driver_val	0.990453614066923	2.2681931938395165e-186	2.2681931938395165e-186	185.64431995707847	0.9247408002470703	1.0561664278867757
C[T>C]T	BRCA2	driver_val	0.7921200657294452	2.2970397336075377e-186	2.2970397336075377e-186	185.6388314924248	0.7395651197305592	0.8446750117283311
C[T>C]G	FLCN	driver_val	0.998230219120657	2.4895085296708654e-186	2.4895085296708654e-186	185.60388638138585	0.9319939781209952	1.0644664601203189
G[T>G]C	BAX	driver_val	0.6837919468828374	2.5666829827530394e-186	2.5666829827530394e-186	185.59062776878207	0.638418159677259	0.7291657340884158
indels	B2M	driver_val	1.1873254861744853	3.177444460093076e-186	3.177444460093076e-186	185.4979220319261	1.1085187524537328	1.2661322198952378
G[C>T]A	FAT1	driver_val	0.7013024817377345	4.57089789434053e-186	4.57089789434053e-186	185.339998479962	0.654734151613957	0.7478708118615119
A[C>T]C	PTPRT	driver_val	0.6857658034673029	6.5322582347829725e-186	6.5322582347829725e-186	185.18493665496345	0.6402093878731068	0.731322219061499
C[T>C]A	POLE	driver_val	0.7287206108548142	7.349383997212064e-186	7.349383997212064e-186	185.1337490606196	0.6803037072113393	0.7771375144982892
indels	BAZ1A	driver_val	1.2308815383941463	7.864194653850384e-186	7.864194653850384e-186	185.1043457454243	1.1490938422291164	1.3126692345591762
A[C>T]C	NF1	driver_val	0.48513208693403087	8.101542418639394e-186	8.101542418639394e-186	185.09143228974685	0.45289562107272285	0.5173685527953389
A[C>T]T	FAT4	driver_val	0.7637897184952596	8.389283960792813e-186	8.389283960792813e-186	185.07627510533902	0.7130346208450032	0.8145448161455159
SNV	PTPN13	driver_val	0.8903129977006032	1.2149211809387238e-185	1.2149211809387238e-185	184.91545189638148	0.8311235507353002	0.9495024446659063
A[C>T]A	PTPRB	driver_val	0.8471099107018799	1.2392680848314218e-185	1.2392680848314218e-185	184.9068347346498	0.7907913143332601	0.9034285070704997
T[C>T]G	DROSHA	driver_val	0.4702511082211449	1.3599035612624084e-185	1.3599035612624084e-185	184.86649188890672	0.43898376293721153	0.5015184535050783
A[C>T]G	PRDM2	driver_val	0.615067549217084	1.4403563331754784e-185	1.4403563331754784e-185	184.84153005346874	0.5741683885469538	0.6559667098872141
A[T>C]A	FBXW7	driver_val	0.611436143816988	1.9229307033520437e-185	1.9229307033520437e-185	184.71603636614847	0.5707641390573158	0.6521081485766601
G[T>C]G	WRN	driver_val	1.0455947411899846	2.026205902977395e-185	2.026205902977395e-185	184.69331642374217	0.9760385883162006	1.1151508940637687
C[T>G]G	CHD2	driver_val	0.6149271973292205	2.1137430773455397e-185	2.1137430773455397e-185	184.67494780173627	0.5740182546782588	0.6558361399801822
A[C>T]G	PBRM1	driver_val	0.3737733878611397	2.3317567770387683e-185	2.3317567770387683e-185	184.6323167523259	0.3489045836910046	0.3986421920312749
A[T>C]G	ZNRF3	driver_val	0.9931830086298055	3.0210190381704436e-185	3.0210190381704436e-185	184.51984653783617	0.9270812555014025	1.0592847617582084
A[T>C]A	ASXL2	driver_val	0.8067769073761899	3.247908935168305e-185	3.247908935168305e-185	184.48839615600363	0.7530767537879892	0.8604770609643906
ins	STAG1	driver_val	0.9322516671016045	3.7531571071649053e-185	3.7531571071649053e-185	184.42560325563844	0.8701887949931202	0.9943145392100887
A[T>A]T	ROBO2	driver_val	0.7236427365489398	3.760554664337754e-185	3.760554664337754e-185	184.42474809392994	0.6754674893079777	0.771817983789902
G[C>T]C	N4BP2	driver_val	1.0995571964922175	4.2682698431710674e-185	4.2682698431710674e-185	184.3697481319618	1.0263447848309715	1.1727696081534635
A[T>C]C	PTPN13	driver_val	0.8306751655467003	4.493219310712338e-185	4.493219310712338e-185	184.34744238329708	0.7753624028843288	0.8859879282090718
C[C>A]T	PTPRB	driver_val	1.0545765760062804	4.570346641268877e-185	4.570346641268877e-185	184.3400508592997	0.9843532701948497	1.1247998818177112
C[T>A]C	DICER1	driver_val	0.6907083081180257	4.752360806262059e-185	4.752360806262059e-185	184.32309059449568	0.6447124695002413	0.7367041467358102
T[T>A]T	PBRM1	driver_val	0.45022266055838045	4.86156651413602e-185	4.86156651413602e-185	184.31322376801668	0.4202404767738049	0.480204844342956
A[T>A]A	DROSHA	driver_val	0.42517200914765535	7.002055084308839e-185	7.002055084308839e-185	184.1547744770161	0.39684542698524145	0.45349859131006925
G[C>A]T	SETD1B	driver_val	0.6138638802314585	8.832408887264574e-185	8.832408887264574e-185	184.05392083393414	0.5729543113467487	0.6547734491161684
G[T>G]A	LRP1B	driver_val	0.43136355554058403	1.219844707180832e-184	1.219844707180832e-184	183.91369545383932	0.4026049493964258	0.46012216168474224
G[T>G]C	PTPRB	driver_val	0.8153577099258844	1.3046984868665165e-184	1.3046984868665165e-184	183.88448984129087	0.7609940968171637	0.8697213230346051
G[C>G]C	RNF43	driver_val	0.5402568980328726	1.395981526960644e-184	1.395981526960644e-184	183.85512032869863	0.5042325271010791	0.576281268964666
C[C>A]G	BRCA2	driver_val	0.7549971056362654	1.7011522828953086e-184	1.7011522828953086e-184	183.76925680769202	0.7046416513522783	0.8053525599202526
T[T>C]C	ARID1A	driver_val	0.41984251176449067	1.9911245464869163e-184	1.9911245464869163e-184	183.70090157364396	0.3918352027065543	0.447849820822427
G[C>T]A	FLCN	driver_val	0.955018741270031	2.387970492860707e-184	2.387970492860707e-184	183.62197104390236	0.8912961246804672	1.0187413578595947
A[T>C]T	DICER1	driver_val	0.5854046219003433	2.8967275902844126e-184	2.8967275902844126e-184	183.53809234414692	0.5463348661471841	0.6244743776535024
SNV	PTPRB	driver_val	0.877785534966125	3.004078120622259e-184	3.004078120622259e-184	183.52228877775508	0.8191997368324183	0.9363713330998317
SNV	PBRM1	driver_val	0.44649954888988513	5.420511188948601e-184	5.420511188948601e-184	183.26595975477693	0.41667735773081904	0.4763217400489512
G[C>A]T	DROSHA	driver_val	0.49630461107720697	5.592121914574355e-184	5.592121914574355e-184	183.2524233690489	0.463154616579072	0.529454605575342
C[C>A]G	SPEN	driver_val	0.6387545874935968	6.424193392800032e-184	6.424193392800032e-184	183.19218139360706	0.5960825690702062	0.6814266059169874
T[T>C]C	PTPRB	driver_val	0.8805602358648442	9.559127182673901e-184	9.559127182673901e-184	183.01958176013534	0.8217056399832517	0.9394148317464367
A[T>C]C	PTPRB	driver_val	0.8190364459077125	1.0438924488699023e-183	1.0438924488699023e-183	182.98134424392802	0.7642880287528238	0.8737848630626013
G[C>A]T	DICER1	driver_val	0.712798683320238	1.0564121317844239e-183	1.0564121317844239e-183	182.97616662002022	0.66515102108236	0.760446345558116
ins	ARID1A	driver_val	0.488675082056798	1.4296224474809605e-183	1.4296224474809605e-183	182.84477864129383	0.4559969989186088	0.5213531651949872
A[C>T]T	CHD2	driver_val	0.5559723917726573	1.4892440544072474e-183	1.4892440544072474e-183	182.82703412508394	0.5187922152075954	0.5931525683377192
C[T>G]G	CHEK2	driver_val	0.5865502947817947	1.5465107091170287e-183	1.5465107091170287e-183	182.81064706829298	0.5473234250745137	0.6257771644890756
C[C>T]C	POLE	driver_val	0.6597169112236325	2.1032045058901365e-183	2.1032045058901365e-183	182.67711849647134	0.615580149822339	0.703853672624926
A[T>C]T	BAX	driver_val	0.6101810327334336	2.607692646902168e-183	2.607692646902168e-183	182.58374359761052	0.5693475316860785	0.6510145337807887
G[T>G]G	TGFBR2	driver_val	0.5771269089187497	3.2813716916467077e-183	3.2813716916467077e-183	182.48394457287873	0.5384944557804385	0.6157593620570609
A[T>C]T	BRCA2	driver_val	0.6322182636727905	4.3433128050342625e-183	4.3433128050342625e-183	182.3621788916582	0.5898833945417661	0.674553132803815
A[T>C]A	FAT4	driver_val	0.7601746082998746	4.358800246480115e-183	4.358800246480115e-183	182.3606330332166	0.7092712482176738	0.8110779683820754
T[T>C]T	B2M	driver_val	0.9058865104141913	5.278937388009543e-183	5.278937388009543e-183	182.2774534890131	0.8452115419163999	0.9665614789119827
A[C>T]A	FLCN	driver_val	0.9145501716327288	9.472007491668558e-183	9.472007491668558e-183	182.0235579671257	0.853250663474515	0.9758496797909426
G[T>C]A	FAT1	driver_val	0.7288501695822563	1.0567379004910094e-182	1.0567379004910094e-182	181.97603271608477	0.679990955331255	0.7777093838332577
C[C>T]C	PTPRB	driver_val	0.803004089961614	1.2367565278738975e-182	1.2367565278738975e-182	181.90771578865562	0.7491634173663289	0.8568447625568991
T[C>T]C	FAT4	driver_val	0.8405450389799662	1.3636312276812945e-182	1.3636312276812945e-182	181.86530306181805	0.7841804708505287	0.8969096071094038
A[T>A]C	POLE	driver_val	0.61493613393573	1.4438347310240711e-182	1.4438347310240711e-182	181.8404825155697	0.573697343134782	0.6561749247366779
G[C>T]G	FBXW7	driver_val	0.6196185922460214	1.5102094773987398e-182	1.5102094773987398e-182	181.82096280862166	0.5780634753765622	0.6611737091154807
G[T>C]C	FAT1	driver_val	0.6979646470915276	1.8551254151261558e-182	1.8551254151261558e-182	181.7316267247249	0.6511432800495557	0.7447860141334995
A[C>G]T	TP53	driver_val	0.23421470977160996	2.0533108744339916e-182	2.0533108744339916e-182	181.6875452927968	0.2185009748331196	0.24992844471010034
G[T>C]T	CASP8	driver_val	0.8638140700519935	2.1307343027184184e-182	2.1307343027184184e-182	181.67147070235404	0.8058571310697196	0.9217710090342675
G[T>C]G	AXIN2	driver_val	0.9518000102301561	2.2697042995302954e-182	2.2697042995302954e-182	181.64403071965594	0.8879347239322997	1.0156652965280126
indels	BCORL1	driver_val	1.4087838049715187	2.476158182234385e-182	2.476158182234385e-182	181.60622161511347	1.3142449465257835	1.5033226634172538
A[T>G]T	ZFHX3	driver_val	0.60637986130929	3.4894975750032446e-182	3.4894975750032446e-182	181.45723709914722	0.5656703905494156	0.6470893320691644
del	CTCF	driver_val	1.076254167441923	5.600414204845722e-182	5.600414204845722e-182	181.2517798515248	1.0039571361015176	1.1485511987823285
G[T>G]C	ROBO2	driver_val	0.6829089451274808	6.004904532757323e-182	6.004904532757323e-182	181.22149389271175	0.6370307818525981	0.7287871084023635
C[C>T]C	CPEB3	driver_val	0.6485310540966306	7.207055725390244e-182	7.207055725390244e-182	181.1422421199364	0.6049525392812639	0.6921095689119973
T[T>C]A	ROBO2	driver_val	0.7386892597259673	7.742076918330044e-182	7.742076918330044e-182	181.1111425182353	0.6890480828554705	0.7883304365964642
A[C>T]C	FBXW7	driver_val	0.6108889732986136	8.056005413109576e-182	8.056005413109576e-182	181.0938802506368	0.5698341659356484	0.6519437806615788
G[C>A]G	ATR	driver_val	0.5226328058536419	8.91115877418345e-182	8.91115877418345e-182	181.05006581824014	0.48750485248340525	0.5577607592238786
T[C>T]G	STAG1	driver_val	0.7567382822188885	1.338557140647191e-181	1.338557140647191e-181	180.87336308481468	0.7058495532675871	0.8076270111701899
del	CDH10	driver_val	1.0801989127668976	1.4002926114496875e-181	1.4002926114496875e-181	180.85378120270786	1.0075542024386532	1.152843623095142
G[T>G]G	BLM	driver_val	0.5255505880044972	1.4776923553334575e-181	1.4776923553334575e-181	180.8304159734434	0.49020429617640215	0.5608968798325922
C[C>A]T	PTCH1	driver_val	1.055834403979527	1.5960827431136855e-181	1.5960827431136855e-181	180.7969445979814	0.9848166726712428	1.1268521352878114
A[T>G]C	PTPRB	driver_val	0.7921685570469701	1.8480893491540295e-181	1.8480893491540295e-181	180.73327703587213	0.7388758432468777	0.8454612708470625
A[C>A]C	LRP1B	driver_val	0.42040790742933004	2.30112416459893e-181	2.30112416459893e-181	180.6380599469353	0.3921174685368521	0.448698346321808
C[C>T]A	BAX	driver_val	0.6478492510744733	2.466888587386226e-181	2.466888587386226e-181	180.6078504642014	0.6042498621390555	0.6914486400098911
C[C>T]T	PBRM1	driver_val	0.39888800565925264	2.5333419373183745e-181	2.5333419373183745e-181	180.59630618744274	0.37204248684910257	0.4257335244694027
G[C>T]G	CDH10	driver_val	0.7257360320153813	2.8432786322277057e-181	2.8432786322277057e-181	180.5461805787515	0.676886324298625	0.7745857397321375
A[T>G]C	PBRM1	driver_val	0.4030126221392934	2.890172928502982e-181	2.890172928502982e-181	180.53907617120618	0.3758850588225188	0.43014018545606797
C[C>T]C	ROBO2	driver_val	0.6748206704650226	3.120021638191019e-181	3.120021638191019e-181	180.5058423940218	0.629392846210247	0.7202484947197981
A[T>C]C	ASXL2	driver_val	0.8164758527706418	4.151859199645406e-181	4.151859199645406e-181	180.3817573829664	0.7614924479649767	0.8714592575763069
T[C>T]C	SETD1B	driver_val	0.603580584523561	5.416411673224564e-181	5.416411673224564e-181	180.26628833460813	0.5629205614482238	0.6442406075988982
T[T>G]G	BLM	driver_val	0.544219861174505	6.121974882085889e-181	6.121974882085889e-181	180.21310845660636	0.5075530508949686	0.5808866714540415
del	BCL9L	driver_val	1.5179582598160064	6.338749729200184e-181	6.338749729200184e-181	180.19799639499772	1.4156813867234068	1.620235132908606
G[T>C]G	ATRX	driver_val	0.6782019737875742	7.325079171175584e-181	7.325079171175584e-181	180.13518767699176	0.6324978805292877	0.7239060670458607
C[C>A]A	RNF43	driver_val	0.5923409120606263	7.365654818374915e-181	7.365654818374915e-181	180.132788637638	0.5524227282141441	0.6322590959071086
SNV	ASXL1	driver_val	0.6466844035251904	7.409198750090137e-181	7.409198750090137e-181	180.13022875520954	0.6031036606813304	0.6902651463690505
A[T>C]A	ARID1A	driver_val	0.3779217004364075	9.45083292583406e-181	9.45083292583406e-181	180.0245299143317	0.3524454134463898	0.4033979874264252
A[C>T]T	ROBO2	driver_val	0.6680006791178135	1.1983612658037e-180	1.1983612658037e-180	179.9214122369607	0.6229563507693514	0.7130450074662755
G[T>G]C	KMT2C	driver_val	0.3826019728216041	1.390055609613245e-180	1.390055609613245e-180	179.8569678253106	0.35679773616077926	0.4084062094824289
T[T>C]G	CASP8	driver_val	0.8960518922282089	1.503392717700633e-180	1.503392717700633e-180	179.8229275577683	0.8356125738773107	0.9564912105791071
C[T>C]A	POLD1	driver_val	0.9184244743165757	1.5888417130090672e-180	1.5888417130090672e-180	179.79891936685232	0.8564718248474138	0.9803771237857376
A[T>A]C	LARP4B	driver_val	0.7409398564610519	1.6530477411523143e-180	1.6530477411523143e-180	179.781714603525	0.6909570172530706	0.7909226956690332
T[T>C]T	PTPRB	driver_val	0.8778520497197224	1.9534856487171006e-180	1.9534856487171006e-180	179.70918977497203	0.8186209127317773	0.9370831867076675
C[C>T]C	SPEN	driver_val	0.585379560557806	2.077301926195444e-180	2.077301926195444e-180	179.68250037618952	0.5458793226570048	0.6248797984586073
T[C>A]G	CSMD3	driver_val	0.3955477449455348	2.0877335185417648e-180	2.0877335185417648e-180	179.68032493613558	0.3688568095700028	0.4222386803210668
A[T>C]A	B2M	driver_val	0.8127995695622263	2.579979253846697e-180	2.579979253846697e-180	179.58838378627559	0.7579385979555461	0.8676605411689066
G[T>C]G	BRAF	driver_val	0.5871115908790886	2.9247721613600912e-180	2.9247721613600912e-180	179.53390795963924	0.547477496595444	0.6267456851627332
T[T>G]T	MSH6	driver_val	0.777530228182019	3.2697610730135745e-180	3.2697610730135745e-180	179.4854839808146	0.7250342231886793	0.8300262331753587
T[T>A]T	CHD2	driver_val	0.6081135928506939	3.6435304662076794e-180	3.6435304662076794e-180	179.43847759467204	0.5670504098675588	0.6491767758338289
T[T>C]A	SPEN	driver_val	0.6391858329423781	4.279905017835555e-180	4.279905017835555e-180	179.36856586899796	0.596015767300665	0.6823558985840912
C[C>T]T	BRCA2	driver_val	0.6758563202702165	5.156695143858128e-180	5.156695143858128e-180	179.28762854267777	0.6301988878654184	0.7215137526750145
SNV	ROBO2	driver_val	0.731979078765309	5.5921130723418385e-180	5.5921130723418385e-180	179.2524240557535	0.6825252464180829	0.7814329111125351
T[C>T]G	PTPN13	driver_val	0.8418184682087109	7.321721162342388e-180	7.321721162342388e-180	179.13538681464624	0.7849244423922798	0.898712494025142
T[T>C]C	ATRX	driver_val	0.6544071664845245	7.3850416688782365e-180	7.3850416688782365e-180	179.1316470499102	0.6101787938989413	0.6986355390701077
C[T>G]G	CPEB3	driver_val	0.7035970048905187	9.770985982441502e-180	9.770985982441502e-180	179.01006160975842	0.6560273895315326	0.7511666202495048
T[T>C]C	CASP8	driver_val	0.8833911903337087	9.977825243502452e-180	9.977825243502452e-180	179.0009641067756	0.8236642655066053	0.9431181151608121
C[C>A]A	ATM	driver_val	0.5197379673957695	1.1217505320044054e-179	1.1217505320044054e-179	178.95010371582518	0.4845928124423429	0.5548831223491961
T[C>T]G	TGFBR2	driver_val	0.6132335252982228	1.1476791102538617e-179	1.1476791102538617e-179	178.9401795231983	0.571764924260952	0.6547021263354936
C[T>C]A	ROBO2	driver_val	0.7372552845660603	1.3456664153418824e-179	1.3456664153418824e-179	178.8710625864208	0.6873900004841167	0.7871205686480038
A[T>C]C	POLD1	driver_val	0.8488711152371716	1.5443397593204555e-179	1.5443397593204555e-179	178.8112571474164	0.7914465936242465	0.9062956368500967
A[T>C]T	MSH6	driver_val	0.6046729674270744	1.6786965236253184e-179	1.6786965236253184e-179	178.77502780894085	0.5637636939679979	0.645582240886151
G[C>T]C	BRAF	driver_val	0.587273637976655	1.687895647641883e-179	1.687895647641883e-179	178.7726544066761	0.5475412464899785	0.6270060294633315
G[C>T]T	WRN	driver_val	0.9892128105340687	2.1372241348235297e-179	2.1372241348235297e-179	178.6701499301463	0.9222670697002826	1.0561585513678549
G[T>C]T	ARID1A	driver_val	0.40205954139196626	2.1779488957403745e-179	2.1779488957403745e-179	178.66195231491923	0.37484920478926487	0.42926987799466765
T[C>T]C	BLM	driver_val	0.5900908682887874	2.2647492338445345e-179	2.2647492338445345e-179	178.6449798785901	0.5501530987989912	0.6300286377785836
A[C>T]C	ARID1A	driver_val	0.3797974876443729	2.4195524917211635e-179	2.4195524917211635e-179	178.61626495151876	0.35409038329042564	0.4055045919983201
G[C>T]G	CASP8	driver_val	0.8191102688953151	2.9200473932389912e-179	2.9200473932389912e-179	178.5346100997656	0.7636545546715595	0.8745659831190707
indels	CDH10	driver_val	1.0159004664183198	3.664129313785398e-179	3.664129313785398e-179	178.43602920769183	0.9471019085917733	1.0846990242448662
G[C>T]A	ZMYM3	driver_val	0.9331285390032689	4.221674007984555e-179	4.221674007984555e-179	178.37451530537214	0.8699241543381406	0.9963329236683971
T[T>C]G	NF1	driver_val	0.5253767253799285	7.556892424595892e-179	7.556892424595892e-179	178.1216567600949	0.48976478320325223	0.5609886675566048
C[T>C]C	SPEN	driver_val	0.6333287988438476	1.6628791493915713e-178	1.6628791493915713e-178	177.77913931221133	0.5903566556095703	0.676300942078125
C[T>A]C	CHD2	driver_val	0.5916045447621864	1.8651889822135612e-178	1.8651889822135612e-178	177.72927715861428	0.5514576116809193	0.6317514778434534
A[T>A]A	BLM	driver_val	0.5064213542876675	1.8734325000293312e-178	1.8734325000293312e-178	177.72736194996432	0.47205485411217607	0.540787854463159
A[T>C]T	STAG1	driver_val	0.6519492543759792	2.356268993077299e-178	2.356268993077299e-178	177.62777513173697	0.6076941715674645	0.6962043371844938
A[T>G]T	BRCA2	driver_val	0.7589775923834551	2.562393781693177e-178	2.562393781693177e-178	177.5913541282701	0.7074518281296379	0.8105033566372722
del	BAZ1A	driver_val	1.2739772679050692	2.73870386992903e-178	2.73870386992903e-178	177.5624549245217	1.1874817166370295	1.3604728191731088
A[T>C]A	PTPN13	driver_val	0.7970110812656022	2.8332917770488265e-178	2.8332917770488265e-178	177.54770869881622	0.7428963966237028	0.8511257659075016
n_mut	FAT1	driver_val	0.721178935362358	2.944312366475468e-178	2.944312366475468e-178	177.53101611694316	0.6722106437448157	0.7701472269799003
C[T>G]G	PRDM2	driver_val	0.7248179941100352	3.081902370904661e-178	3.081902370904661e-178	177.51118112306372	0.675599761181073	0.7740362270389974
ins	LARP4B	driver_val	1.005301232255878	3.12528722784738e-178	3.12528722784738e-178	177.5051100628841	0.9370357821107803	1.073566682400976
G[T>C]A	PTPRT	driver_val	0.7643153867177653	3.346245755545576e-178	3.346245755545576e-178	177.47544216667367	0.7124096999171755	0.8162210735183552
A[T>C]G	FLCN	driver_val	0.8919037644636915	3.360252166802954e-178	3.360252166802954e-178	177.47362813018702	0.8313330585393002	0.9524744703880828
T[T>G]G	TGFBR2	driver_val	0.5904473246794281	3.7431361007660434e-178	3.7431361007660434e-178	177.42676438161197	0.5503435550086122	0.6305510943502439
G[C>A]T	TGFBR2	driver_val	0.6472625665745453	3.8927857212243246e-178	3.8927857212243246e-178	177.4097395014067	0.6032976643102622	0.6912274688388284
A[T>C]C	FBXW7	driver_val	0.6133745922197544	4.0381576687271084e-178	4.0381576687271084e-178	177.3938167281558	0.571709572582107	0.6550396118574019
G[C>G]A	LRP1B	driver_val	0.42213087764939755	4.1933237117820944e-178	4.1933237117820944e-178	177.37744161009485	0.3934551998376016	0.4508065554611935
C[C>A]C	SPEN	driver_val	0.6816751241475032	6.017498549837576e-178	6.017498549837576e-178	177.22058400571393	0.6353471829449328	0.7280030653500736
G[T>C]G	PTPRT	driver_val	0.7561301741528367	7.586058792736792e-178	7.586058792736792e-178	177.11998379579322	0.7047270124486256	0.8075333358570478
G[T>G]T	CPEB3	driver_val	0.7564008177840923	8.312962852390601e-178	8.312962852390601e-178	177.08024416019796	0.7049732813826116	0.807828354185573
T[T>G]C	FAT4	driver_val	0.7556407963944687	8.659678448838487e-178	8.659678448838487e-178	177.06249823390502	0.7042622671890199	0.8070193255999175
G[T>C]C	PTPRT	driver_val	0.7315174973028874	9.226392880423682e-178	9.226392880423682e-178	177.0349680561046	0.6817751859899407	0.7812598086158341
G[C>A]C	ATM	driver_val	0.4837382227388756	1.2575091470727777e-177	1.2575091470727777e-177	176.90048884721932	0.45083165738432734	0.516644788093424
G[C>T]C	MLH1	driver_val	1.130801357235678	1.4504791410591205e-177	1.4504791410591205e-177	176.8384885122857	1.0538639920319548	1.2077387224394014
T[T>C]T	PTPN13	driver_val	0.8800885172803452	1.4963119876956038e-177	1.4963119876956038e-177	176.8249778447015	0.8202067614035059	0.9399702731571845
G[C>T]A	WRN	driver_val	0.9855173081452325	1.6941185999066619e-177	1.6941185999066619e-177	176.7710561893524	0.9184515219181382	1.0525830943723269
A[T>A]A	RNF43	driver_val	0.5091589244423316	1.8704578220062854e-177	1.8704578220062854e-177	176.72805208050318	0.4745056048425689	0.5438122440420943
G[T>A]C	ROBO2	driver_val	0.680476747378972	2.0691461056463923e-177	2.0691461056463923e-177	176.68420884203815	0.6341575981872152	0.7267958965707288
del	AXIN2	driver_val	1.25420267194796	2.381700339682743e-177	2.381700339682743e-177	176.62311288139603	1.1688154691548172	1.3395898747411028
Neg	ASXL1	driver_val	0.5900232767099378	2.788230149123315e-177	2.788230149123315e-177	176.5546713810873	0.5498459187836109	0.6302006346362647
C[C>T]T	ASXL1	driver_val	0.5761334832586561	3.0881126107177375e-177	3.0881126107177375e-177	176.51030687112075	0.5368968384469508	0.6153701280703614
C[C>A]T	POLD1	driver_val	1.0818084192061455	4.020946021130303e-177	4.020946021130303e-177	176.39567175700964	1.0081088060751875	1.1555080323371034
G[T>G]T	ROBO2	driver_val	0.786826132114312	4.4650219865346935e-177	4.4650219865346935e-177	176.3501763982296	0.7332154125215046	0.8404368517071193
T[C>T]G	PTPRB	driver_val	0.82662693253429	4.705682762958721e-177	4.705682762958721e-177	176.32737735445292	0.7703005982301155	0.8829532668384644
A[T>C]C	PTCH1	driver_val	0.8129337589131219	4.821434931741341e-177	4.821434931741341e-177	176.31682368993674	0.7575387601569811	0.8683287576692628
G[T>A]T	RNF43	driver_val	0.5540458777812469	5.745653719776789e-177	5.745653719776789e-177	176.24066055170326	0.5162835905931293	0.5918081649693645
C[T>G]T	ATR	driver_val	0.7215837021376978	6.286007264133021e-177	6.286007264133021e-177	176.20162512144586	0.6723968427328478	0.7707705615425479
G[C>A]T	BRCA2	driver_val	0.7580805763340297	6.337227777986785e-177	6.337227777986785e-177	176.19810068281558	0.7064053668908588	0.8097557857772006
A[C>T]C	ASXL2	driver_val	0.7956277985512696	7.471390225335718e-177	7.471390225335718e-177	176.12659858011017	0.7413817507347941	0.8498738463677452
G[C>T]T	ZNRF3	driver_val	1.0207349044617011	7.74855782120172e-177	7.74855782120172e-177	176.11077912182625	0.9511377763051363	1.090332032618266
G[T>G]T	PBRM1	driver_val	0.4744430910075385	8.043515887616427e-177	8.043515887616427e-177	176.09455407602454	0.44209242697924367	0.5067937550358333
Neg	BRCA2	driver_val	0.6859779104899905	8.2482445092251e-177	8.2482445092251e-177	176.08363847339945	0.639201903691798	0.732753917288183
G[T>G]T	CHD2	driver_val	0.6491897752040986	9.163156561880736e-177	9.163156561880736e-177	176.03795489300717	0.6049163588813078	0.6934631915268894
A[T>C]A	PTPRB	driver_val	0.7853930118595461	9.388764042593915e-177	9.388764042593915e-177	176.02739157544534	0.7318291487411933	0.838956874977899
C[C>A]T	ASXL2	driver_val	1.0350068118829798	9.460108975858085e-177	9.460108975858085e-177	176.024103860708	0.9644185859497234	1.1055950378162362
T[T>A]A	BAX	driver_val	0.6571048343296355	1.0621876417394987e-176	1.0621876417394987e-176	175.97379875578412	0.6122831680521847	0.7019265006070863
n_mut	WNK2	driver_val	0.935466154864594	1.1270601630329844e-176	1.1270601630329844e-176	175.94805290047933	0.8716523973090637	0.9992799124201242
indels	CTCF	driver_val	1.0041620808210725	1.1337571982888605e-176	1.1337571982888605e-176	175.94547994256277	0.9356616434152398	1.0726625182269052
A[C>T]A	ZMYM3	driver_val	0.8913682832574811	1.1793011343703102e-176	1.1793011343703102e-176	175.92837528371197	0.8305591845097994	0.9521773820051628
A[T>A]C	ROBO2	driver_val	0.6223071115346666	1.620541871447224e-176	1.620541871447224e-176	175.79033974321644	0.579836094273883	0.6647781287954501
G[C>G]G	ACVR2A	driver_val	0.45402707115346214	1.9534976864696635e-176	1.9534976864696635e-176	175.70918709877452	0.42303336703356187	0.4850207752733624
T[T>C]A	FAT4	driver_val	0.820524061475518	2.4563254164020326e-176	2.4563254164020326e-176	175.6097140979601	0.7644953808363132	0.8765527421147229
G[T>C]A	ZNRF3	driver_val	1.0696188967027134	4.785570115674285e-176	4.785570115674285e-176	175.32006631633178	0.9965185668520872	1.1427192265533397
T[C>T]T	ATM	driver_val	0.5456127931737786	6.326968216228319e-176	6.326968216228319e-176	175.19880434723063	0.5083109411570187	0.5829146451905386
C[T>C]G	PTPN13	driver_val	0.9013139720124707	6.628273580002007e-176	6.628273580002007e-176	175.1785995745084	0.8396902555460215	0.9629376884789198
A[C>T]A	FAT1	driver_val	0.6560479019064871	7.047022438698784e-176	7.047022438698784e-176	175.15199434564656	0.6111897386863534	0.7009060651266208
A[T>C]T	POLE	driver_val	0.5870952150348366	7.595867318298201e-176	7.595867318298201e-176	175.11942262995848	0.5469479194590201	0.6272425106106532
G[T>A]G	CHEK2	driver_val	0.5286268165555651	9.610178290210937e-176	9.610178290210937e-176	175.01726855512683	0.4924668391939009	0.5647867939172293
G[T>A]G	ATM	driver_val	0.4731942859575294	1.1750338851198182e-175	1.1750338851198182e-175	174.9299496092149	0.44081772908455075	0.505570842830508
A[C>A]C	CSMD3	driver_val	0.40213030827186047	1.1852677400031538e-175	1.1852677400031538e-175	174.92618353583788	0.3746157327446324	0.42964488379908855
T[T>C]G	WNK2	driver_val	0.9031126571590391	1.2198592789854035e-175	1.2198592789854035e-175	174.9136902659523	0.841317562921557	0.9649077513965212
C[C>T]G	POLE	driver_val	0.6011711350469601	1.2881586721778978e-175	1.2881586721778978e-175	174.89003063836827	0.5600333782669885	0.6423088918269316
C[C>A]A	ZFHX3	driver_val	0.5879645041790098	1.6935734354337188e-175	1.6935734354337188e-175	174.7711959670665	0.5477163074993945	0.6282127008586251
T[C>A]T	ATM	driver_val	0.5590897731491529	1.9227170767309746e-175	1.9227170767309746e-175	174.71608461646576	0.520811901721978	0.5973676445763277
G[T>C]A	WRN	driver_val	1.027240087658514	2.4538049302790455e-175	2.4538049302790455e-175	174.61015996527271	0.9568883956535312	1.0975917796634966
A[C>T]G	ARID1A	driver_val	0.33997275906688573	2.9722611929045494e-175	2.9722611929045494e-175	174.5269130288102	0.3166835935180671	0.3632619246157044
G[T>A]C	SPEN	driver_val	0.5876249775322352	5.43005159648235e-175	5.43005159648235e-175	174.2651960437148	0.5473395971291808	0.6279103579352896
C[C>A]T	ARID1A	driver_val	0.4882480653122785	5.639906424551478e-175	5.639906424551478e-175	174.24872810162626	0.454773958319249	0.5217221723053079
G[T>C]C	WNK2	driver_val	0.8907257090113783	6.01854168241661e-175	6.01854168241661e-175	174.2205087273474	0.8296527628856003	0.9517986551371562
C[C>A]G	POLE	driver_val	0.6966927495281618	6.204159358605139e-175	6.204159358605139e-175	174.20731705552734	0.6489218742756993	0.7444636247806244
C[C>A]T	NF1	driver_val	0.6127910551693732	6.377236733902634e-175	6.377236733902634e-175	174.19536746096173	0.5707716647702636	0.6548104455684827
del	CASP8	driver_val	1.2030061448063716	9.309951116362503e-175	9.309951116362503e-175	174.03105259935697	1.1204750982547296	1.2855371913580136
T[C>T]T	FAT4	driver_val	0.8650782871211699	1.1089122103463643e-174	1.1089122103463643e-174	173.95510283443812	0.8057170344624752	0.9244395397798645
del	IRS4	driver_val	1.5535270036784359	1.1093089242401984e-174	1.1093089242401984e-174	173.95494749315665	1.4469246845797523	1.6601293227771194
G[T>G]G	ZFHX3	driver_val	0.5235898955240814	1.4036309362969065e-174	1.4036309362969065e-174	173.8527470684169	0.48765046197978174	0.5595293290683812
A[C>T]T	CPEB3	driver_val	0.6301372981612984	1.4962445342232568e-174	1.4962445342232568e-174	173.82499742305907	0.5868808311468214	0.6733937651757753
C[T>C]G	PTPRB	driver_val	0.8883822622186177	1.730857699127569e-174	1.730857699127569e-174	173.76173863577802	0.8273867939780841	0.9493777304591513
G[C>T]A	AXIN2	driver_val	0.8967520117339612	1.9284353114295088e-174	1.9284353114295088e-174	173.71479492478363	0.8351732720458896	0.9583307514220328
A[C>T]C	CASP8	driver_val	0.7983145902598806	2.052516369067375e-174	2.052516369067375e-174	173.68771337064345	0.7434909897495994	0.8531381907701618
A[C>T]A	FAT4	driver_val	0.7813801576062189	2.344797971601654e-174	2.344797971601654e-174	173.62989457026163	0.7277102660666794	0.8350500491457584
C[T>C]C	POLE	driver_val	0.6997953204822388	2.513214972444174e-174	2.513214972444174e-174	173.5997703616449	0.6517248490577533	0.7478657919067243
n_mut	PTPRT	driver_val	0.7570890612896448	2.97652740823023e-174	2.97652740823023e-174	173.52629011405685	0.705071558794378	0.8091065637849116
G[C>G]T	TP53	driver_val	0.23032143898682333	3.875106905238824e-174	3.875106905238824e-174	173.4117163118119	0.214491276399979	0.24615160157366767
A[C>T]A	BRAF	driver_val	0.5345662711350385	3.969216034537602e-174	3.969216034537602e-174	173.40129526288314	0.4978239935847003	0.5713085486853767
A[C>G]A	ACVR2A	driver_val	0.48358578226347504	4.109892304135379e-174	4.109892304135379e-174	173.3861695582535	0.45034603943339435	0.5168255250935557
A[T>C]C	B2M	driver_val	0.817403885271555	4.447113167556992e-174	4.447113167556992e-174	173.35192181873632	0.7612130823070067	0.8735946882361034
T[C>T]G	ARID1A	driver_val	0.3900762293774453	5.113827120297998e-174	5.113827120297998e-174	173.29125395796194	0.3632563564397034	0.4168961023151872
C[T>C]T	SPEN	driver_val	0.6487370055836719	6.638727611526373e-174	6.638727611526373e-174	173.17791515018692	0.6041176821267282	0.6933563290406155
C[T>G]G	FAT4	driver_val	0.8137064611282255	6.694811312058881e-174	6.694811312058881e-174	173.17426165872462	0.7577401327610865	0.8696727894953645
G[C>G]C	BLM	driver_val	0.5203506390026095	7.088377111001299e-174	7.088377111001299e-174	173.14945318546776	0.4845585249181675	0.5561427530870515
A[C>T]G	CPEB3	driver_val	0.5756996564117213	9.090030915981469e-174	9.090030915981469e-174	173.04143463970243	0.5360875885519787	0.6153117242714639
A[C>T]T	CDH10	driver_val	0.6941765990504445	1.0202044563183343e-173	1.0202044563183343e-173	172.99131278377462	0.6464053456112522	0.7419478524896368
C[T>G]G	ROBO2	driver_val	0.7211571921530291	1.0603309611455854e-173	1.0603309611455854e-173	172.97455855722112	0.6715267231566386	0.7707876611494195
C[T>A]C	PRDM2	driver_val	0.7014858134715136	1.181879540198811e-173	1.181879540198811e-173	172.92742678546227	0.6532023302112443	0.7497692967317829
T[T>A]T	STAG1	driver_val	0.7745793531767007	2.022862159875758e-173	2.022862159875758e-173	172.69403370954007	0.7212275358277996	0.8279311705256017
A[C>T]G	POLE	driver_val	0.5825338820903913	2.3477352990829153e-173	2.3477352990829153e-173	172.6293508702132	0.5424020762128112	0.6226656879679713
T[T>C]T	CASP8	driver_val	0.8728570223589216	2.522893430104988e-173	2.522893430104988e-173	172.59810109418908	0.8127186986870333	0.9329953460308099
A[T>G]C	KMT2C	driver_val	0.3673309820384687	2.851745753362063e-173	2.851745753362063e-173	172.54488919650387	0.34201847971780686	0.39264348435913055
C[T>C]A	PTCH1	driver_val	0.8678794072361586	2.9692356588966636e-173	2.9692356588966636e-173	172.5273553324488	0.808071342746832	0.9276874717254853
C[T>G]C	CDH10	driver_val	0.7413505834756464	3.0050692476484446e-173	3.0050692476484446e-173	172.5221455158326	0.6902611853950599	0.792439981556233
G[C>T]G	PTPN13	driver_val	0.8022914133050558	3.9780971595120956e-173	3.9780971595120956e-173	172.40032461404098	0.7469821241488324	0.8576007024612793
C[C>T]T	PTPRB	driver_val	0.7660026720947455	4.0259589633827026e-173	4.0259589633827026e-173	172.39513065619036	0.7131942744944284	0.8188110696950626
C[T>C]A	CDH10	driver_val	0.7669625362046776	4.3936598801146995e-173	4.3936598801146995e-173	172.35717356550984	0.7140819388508389	0.8198431335585162
G[C>A]G	BLM	driver_val	0.48450848420705855	4.475226766446585e-173	4.475226766446585e-173	172.34918495343828	0.4511017511345312	0.5179152172795859
C[C>T]C	CDH10	driver_val	0.6988677785564088	4.514592329756151e-173	4.514592329756151e-173	172.34538146061757	0.6506804778801301	0.7470550792326875
G[C>T]T	FLCN	driver_val	0.9244326303473898	4.546186481744976e-173	4.546186481744976e-173	172.34235275375585	0.8606919348108453	0.9881733258839343
G[C>T]T	N4BP2	driver_val	1.0203517082978253	5.156141452582023e-173	5.156141452582023e-173	172.28767517680484	0.9499857262757061	1.0907176903199445
G[T>C]T	FAT1	driver_val	0.6598725032495151	6.0054567606276305e-173	6.0054567606276305e-173	172.22145395560892	0.6143570048575918	0.7053880016414383
T[T>G]T	PTPRB	driver_val	0.9114451655955366	6.411305515685944e-173	6.411305515685944e-173	172.19305352734102	0.848571774187996	0.9743185570030771
G[C>A]T	POLE	driver_val	0.709999210850339	6.712714273657693e-173	6.712714273657693e-173	172.17310183814425	0.6610190447836481	0.7589793769170299
C[T>A]C	PBRM1	driver_val	0.42547673865305347	8.680478107737881e-173	8.680478107737881e-173	172.0614563538749	0.3961148483565756	0.4548386289495313
A[T>G]T	PTPRB	driver_val	0.8632146339556781	1.037266975382329e-172	1.037266975382329e-172	171.98410944899882	0.80363085422899	0.9227984136823661
A[C>T]A	AXIN2	driver_val	0.857978206899528	1.29093159104963e-172	1.29093159104963e-172	171.88909677122453	0.7987389337964064	0.9172174800026496
C[C>A]T	CASP8	driver_val	1.0333028091400793	1.516341403017734e-172	1.516341403017734e-172	171.81920300664981	0.9619431957392187	1.10466242254094
T[T>C]G	ATRX	driver_val	0.6487806035876479	1.7720185922629553e-172	1.7720185922629553e-172	171.75153172574758	0.6039668545121778	0.693594352663118
C[C>A]T	FBXW7	driver_val	0.774448747435703	1.958738441118328e-172	1.958738441118328e-172	171.70802355336872	0.7209476060584796	0.8279498888129264
SNV	PRDM2	driver_val	0.7111043353734985	2.3584553313083822e-172	2.3584553313083822e-172	171.62737234479457	0.6619672617707458	0.7602414089762511
G[C>T]A	BRAF	driver_val	0.5530011451056334	2.499525810072334e-172	2.499525810072334e-172	171.60214237436884	0.514786041985924	0.5912162482253427
A[C>T]G	SPEN	driver_val	0.519562144062009	2.531677659124062e-172	2.531677659124062e-172	171.59659159082506	0.48365723955671075	0.5554670485673072
SNV	CHEK2	driver_val	0.5670728135334956	2.9167518275206886e-172	2.9167518275206886e-172	171.5351005213491	0.5278773631294453	0.6062682639375458
C[T>G]G	ASXL1	driver_val	0.6329299999458261	3.1941841797884297e-172	3.1941841797884297e-172	171.49564004563032	0.5891773639004099	0.6766826359912423
G[T>G]G	BRCA2	driver_val	0.6575935701332453	4.549727259817853e-172	4.549727259817853e-172	171.34201463699264	0.6121149239572218	0.7030722163092687
G[T>G]T	PRDM2	driver_val	0.7698895411077963	4.5803150846107963e-172	4.5803150846107963e-172	171.33910464540202	0.7166441272650294	0.8231349549505632
G[C>T]C	NCOR1	driver_val	0.736231568391718	5.25289382556926e-172	5.25289382556926e-172	171.27960137731137	0.6853047799550485	0.7871583568283875
T[T>G]T	ROBO2	driver_val	0.766822096135711	5.4355738256149e-172	5.4355738256149e-172	171.26475460132133	0.71377691270679	0.8198672795646319
G[C>T]T	CNTNAP2	driver_val	0.7339310202848142	6.40982140588342e-172	6.40982140588342e-172	171.1931540708743	0.6831501005617459	0.7847119400078825
SNV	NCOR2	driver_val	0.7028648987530333	6.577875418641264e-172	6.577875418641264e-172	171.18191435607517	0.6542318013801971	0.7514979961258694
T[C>T]A	LRP1B	driver_val	0.5248544141997425	6.617841014738467e-172	6.617841014738467e-172	171.17928367042657	0.48853804830747705	0.561170780092008
A[T>A]T	FAT4	driver_val	0.7867869938073203	6.63224319041731e-172	6.63224319041731e-172	171.1783395575	0.7323465144507794	0.8412274731638613
C[T>G]C	B2M	driver_val	0.8468061111754032	7.153328027480573e-172	7.153328027480573e-172	171.14549185921976	0.7882068846165561	0.9054053377342502
G[T>A]C	LARP4B	driver_val	0.7888206879792534	7.910092889624238e-172	7.910092889624238e-172	171.10181841647523	0.7342268593756696	0.8434145165828373
G[C>T]C	BCOR	driver_val	0.936460290081927	1.4561383451952281e-171	1.4561383451952281e-171	170.83679736149233	0.871596397834102	1.0013241823297518
C[C>T]C	PTPN13	driver_val	0.7868652404922922	1.458282881266446e-171	1.458282881266446e-171	170.83615822234415	0.7323629390842571	0.8413675419003274
T[C>A]T	POLE	driver_val	0.7582477163752385	1.4856039361263356e-171	1.4856039361263356e-171	170.82809695859805	0.705726328185776	0.810769104564701
T[T>C]G	PTPRT	driver_val	0.7274031186082021	1.4930641242824342e-171	1.4930641242824342e-171	170.82592153974718	0.6770179047736742	0.7777883324427299
G[C>T]C	CTCF	driver_val	0.7841809900289486	1.8921742380879404e-171	1.8921742380879404e-171	170.7230388747228	0.7298459925271505	0.8385159875307466
A[T>G]C	BAX	driver_val	0.6430224419345755	2.1782905660942426e-171	2.1782905660942426e-171	170.6618841893945	0.5984598965466843	0.6875849873224666
C[T>G]G	SPEN	driver_val	0.6228161080732203	2.2781414584423605e-171	2.2781414584423605e-171	170.64241931242833	0.5796513481913383	0.6659808679551023
T[T>G]G	SETD1B	driver_val	0.5394237173697054	2.8569531832726045e-171	2.8569531832726045e-171	170.54409687631764	0.5020273809487206	0.5768200537906902
G[T>A]T	ATR	driver_val	0.5693974964356655	2.8884851228739107e-171	2.8884851228739107e-171	170.53932986494806	0.5299226130628871	0.6088723798084439
G[T>G]C	PBRM1	driver_val	0.3999824202576845	2.912106677321954e-171	2.912106677321954e-171	170.5357927198385	0.37225235654120203	0.42771248397416695
G[C>A]C	RNF43	driver_val	0.5397144349529738	3.07767448639487e-171	3.07767448639487e-171	170.51177731570604	0.5022942743507792	0.5771345955551683
A[T>A]A	ZFHX3	driver_val	0.5039770678921661	3.2319501636492592e-171	3.2319501636492592e-171	170.49053534462362	0.4690324426442082	0.5389216931401241
G[C>T]T	ZMYM3	driver_val	0.911221777348812	3.507859176009785e-171	3.507859176009785e-171	170.45495784982978	0.8480329052140431	0.974410649483581
indels	CASP8	driver_val	1.1271614037797484	3.985194027807906e-171	3.985194027807906e-171	170.39955052918506	1.04898500073184	1.2053378068276568
C[T>G]C	FAT4	driver_val	0.7843182356898522	4.2391790921878315e-171	4.2391790921878315e-171	170.37271823544737	0.7299159335611289	0.8387205378185754
G[C>T]G	ASXL2	driver_val	0.7922866528192396	4.77356130266444e-171	4.77356130266444e-171	170.32115749579984	0.7373230331057032	0.847250272532776
A[T>A]T	CDH10	driver_val	0.737199574230413	5.3602678620713345e-171	5.3602678620713345e-171	170.2708135073011	0.6860497085617728	0.7883494398990533
C[C>T]G	ROBO2	driver_val	0.6103664973209006	6.2028817839455745e-171	6.2028817839455745e-171	170.20740649564775	0.568008656861563	0.6527243377802383
G[T>C]G	N4BP2	driver_val	1.054639178078123	7.219204134783999e-171	7.219204134783999e-171	170.14151067762748	0.9814353078818749	1.127843048274371
A[T>G]C	ROBO2	driver_val	0.6486281592750535	8.390842650126514e-171	8.390842650126514e-171	170.07619442297062	0.6035970933966601	0.6936592251534468
A[T>A]T	LARP4B	driver_val	0.8189224061138526	9.152034645490017e-171	9.152034645490017e-171	170.03848234450422	0.762062123246377	0.8757826889813282
C[T>G]C	PTPRB	driver_val	0.8236789938867667	9.290984563587064e-171	9.290984563587064e-171	170.03193826147717	0.7664873076786484	0.880870680094885
T[T>G]T	KMT2C	driver_val	0.4296759301014291	9.393956292265483e-171	9.393956292265483e-171	170.0271514648119	0.3998411897166344	0.45951067048622385
G[C>T]G	FAT4	driver_val	0.7500773952926235	9.99061951108223e-171	9.99061951108223e-171	170.00040758065265	0.6979911964862984	0.8021635940989487
G[C>T]C	ATRX	driver_val	0.6607719014032782	1.0059379446202322e-170	1.0059379446202322e-170	169.99742880967796	0.6148867582330981	0.7066570445734583
T[C>T]C	POLE	driver_val	0.7006354677068962	1.3010049619138328e-170	1.3010049619138328e-170	169.88572104707586	0.6519655785945075	0.7493053568192849
T[T>A]T	KMT2C	driver_val	0.4029557605899018	1.884369545497389e-170	1.884369545497389e-170	169.72483392328826	0.37495057084668254	0.43096095033312104
A[C>T]A	WRN	driver_val	0.9289796386134628	2.063818826765568e-170	2.063818826765568e-170	169.68532843010175	0.8644083198270262	0.9935509573998994
SNV	SPEN	driver_val	0.6193348126321896	2.5561483456483997e-170	2.5561483456483997e-170	169.5924139455735	0.5762740188382345	0.6623956064261447
A[C>T]T	SPEN	driver_val	0.5638419741112035	4.070015262302208e-170	4.070015262302208e-170	169.39040396219463	0.524615275347662	0.6030686728747451
G[T>A]G	MSH6	driver_val	0.6511128873404969	4.5995183468448646e-170	4.5995183468448646e-170	169.3372876444618	0.6058073672194649	0.6964184074615288
T[C>T]C	PTPN13	driver_val	0.8618033109205971	6.624182467119886e-170	6.624182467119886e-170	169.17886771315375	0.8018085538337131	0.9217980680074812
G[C>G]C	ATR	driver_val	0.5416995315472242	6.735879777394577e-170	6.735879777394577e-170	169.17160567276733	0.5039880802323463	0.579410982862102
C[C>A]A	BLM	driver_val	0.5697021115079605	6.94282960047113e-170	6.94282960047113e-170	169.15846349360606	0.5300396127112142	0.6093646103047067
G[C>G]C	ZFHX3	driver_val	0.5221981369952111	1.0819459378553816e-169	1.0819459378553816e-169	168.96579443930122	0.4858214091428878	0.5585748648475344
SNV	CHD2	driver_val	0.5871079125465398	1.2231573465201701e-169	1.2231573465201701e-169	168.91251767188442	0.546202845838376	0.6280129792547037
C[T>A]C	CPEB3	driver_val	0.6703138842053683	1.3203184491797894e-169	1.3203184491797894e-169	168.87932130815645	0.6236069297861153	0.7170208386246213
T[T>G]T	PBRM1	driver_val	0.4595046441025489	1.3943962268945163e-169	1.3943962268945163e-169	168.85561380105662	0.4274843892619997	0.49152489894309803
C[C>A]T	B2M	driver_val	1.0349956265442957	1.6793138742234799e-169	1.6793138742234799e-169	168.77486812393133	0.9628548415315423	1.107136411557049
T[T>C]A	POLD1	driver_val	0.886558186388351	1.8773566617588993e-169	1.8773566617588993e-169	168.72645321191823	0.8247545460291137	0.9483618267475884
T[C>T]C	DROSHA	driver_val	0.47325116074876195	2.522079800102188e-169	2.522079800102188e-169	168.5982411762103	0.4402469540476115	0.5062553674499124
G[T>C]A	ATRX	driver_val	0.6628712673050403	2.953285181234333e-169	2.953285181234333e-169	168.52969461376762	0.6166333597873519	0.7091091748227287
C[T>C]G	NF1	driver_val	0.522815493925982	3.021976548063935e-169	3.021976548063935e-169	168.51970891031002	0.4863459157388199	0.5592850721131442
G[T>G]G	DICER1	driver_val	0.6019311193440119	3.588031722940808e-169	3.588031722940808e-169	168.44514372587398	0.5599331276340529	0.6439291110539709
n_mut	CCNC	driver_val	0.9608632418050297	3.8414016374096135e-169	3.8414016374096135e-169	168.4155102828396	0.893815703641297	1.0279107799687623
A[T>C]G	FAT1	driver_val	0.6353482739142278	4.311982107479415e-169	4.311982107479415e-169	168.36532304991758	0.5910078262015608	0.6796887216268948
G[C>T]C	CNTNAP2	driver_val	0.7588433660884839	4.3262031441893787e-169	4.3262031441893787e-169	168.36389309138582	0.7058840620026774	0.8118026701742904
G[T>G]C	PTPN13	driver_val	0.7887149040688394	6.299840066850638e-169	6.299840066850638e-169	168.2006704757791	0.7336432533030535	0.8437865548346253
C[C>T]T	NCOR2	driver_val	0.6268731324148118	7.52412955803152e-169	7.52412955803152e-169	168.123543734938	0.5830916212247143	0.6706546436049093
A[C>T]C	B2M	driver_val	0.7938502040702509	7.782548329114495e-169	7.782548329114495e-169	168.10887817369684	0.7384043278447759	0.8492960802957258
G[C>G]A	CSMD3	driver_val	0.39947481037002197	8.677379864234462e-169	8.677379864234462e-169	168.06161139029396	0.3715697306064733	0.42737989013357064
T[T>C]A	CDH10	driver_val	0.7543491209277509	9.011459644274253e-169	9.011459644274253e-169	168.0452048578432	0.7016518419239939	0.8070463999315078
C[T>G]G	NCOR2	driver_val	0.6982558384766232	9.605149167768477e-169	9.605149167768477e-169	168.01749588616556	0.6494729595216789	0.7470387174315675
T[C>T]G	PTPRT	driver_val	0.6814833539106984	1.0610748794658196e-168	1.0610748794658196e-168	167.97425396709644	0.633865926080776	0.7291007817406208
A[T>C]G	WRN	driver_val	0.9127148864476446	1.071389708930752e-168	1.071389708930752e-168	167.97005252949205	0.8489397445458509	0.9764900283494384
T[T>C]C	NF1	driver_val	0.504375588334475	1.0987692247157257e-168	1.0987692247157257e-168	167.95909351317877	0.46913160259429737	0.5396195740746527
ins	PTCH1	driver_val	0.9954412564681845	1.1677709296809865e-168	1.1677709296809865e-168	167.9326423402136	0.9258776677222156	1.0650048452141534
A[T>C]A	NF1	driver_val	0.458417149423169	1.3329465161583513e-168	1.3329465161583513e-168	167.87518727609498	0.42637629587938247	0.4904580029669556
G[C>T]C	KMT2D	driver_val	0.7996003249955834	1.4676994158974868e-168	1.4676994158974868e-168	167.833362878605	0.7437054277552082	0.8554952222359586
C[T>C]C	LARP4B	driver_val	0.8339091981012752	1.5467775844460428e-168	1.5467775844460428e-168	167.81057213025164	0.7756118936784075	0.8922065025241428
G[T>C]C	ZNRF3	driver_val	1.002443057411099	2.78315745046547e-168	2.78315745046547e-168	167.55546222380104	0.93230863672298	1.0725774780992179
C[C>T]C	POLD1	driver_val	0.8083298519695798	3.1731825923036364e-168	3.1731825923036364e-168	167.4985049368664	0.751766322685746	0.8648933812534138
T[T>A]T	PRDM2	driver_val	0.706479873788139	3.4069393398584577e-168	3.4069393398584577e-168	167.46763559892383	0.6570386647532969	0.7559210828229812
C[T>G]C	FBXW7	driver_val	0.6216105561688573	3.5227644125975476e-168	3.5227644125975476e-168	167.45311639960332	0.5781067608214373	0.6651143515162773
C[C>T]G	LARP4B	driver_val	0.7128504833659006	4.346060872681863e-168	4.346060872681863e-168	167.36190419506917	0.6629471430660021	0.7627538236657991
SNV	NF1	driver_val	0.501094067161692	5.415746491464103e-168	5.415746491464103e-168	167.26634167296675	0.46600444123858825	0.5361836930847959
T[T>C]G	FAT1	driver_val	0.6780366180504623	6.181486031224207e-168	6.181486031224207e-168	167.208907107827	0.6305479731231598	0.7255252629777649
G[C>T]A	N4BP2	driver_val	1.0067962700798279	7.14233799892235e-168	7.14233799892235e-168	167.1461596014138	0.936268111752931	1.0773244284067247
G[C>T]G	B2M	driver_val	0.8008378709275552	1.1830360311902102e-167	1.1830360311902102e-167	166.92700202806117	0.7446994379925901	0.8569763038625203
T[T>A]T	BRCA2	driver_val	0.7290328716144464	1.5215359370983944e-167	1.5215359370983944e-167	166.8177177856001	0.6779106276692771	0.7801551155596157
indels	BCL9L	driver_val	1.3836395149582454	1.5680040336896469e-167	1.5680040336896469e-167	166.8046528244278	1.2866101145074054	1.4806689154090855
T[C>T]G	NF1	driver_val	0.4802052161298218	2.840498798282074e-167	2.840498798282074e-167	166.54660539012184	0.446503265283596	0.5139071669760477
A[T>A]T	PTPRB	driver_val	0.815972055684681	2.9847163770197724e-167	2.9847163770197724e-167	166.52509693145169	0.7587013591868395	0.8732427521825226
G[C>T]G	NF1	driver_val	0.4662492200532919	3.2774301897937406e-167	3.2774301897937406e-167	166.4844665501368	0.4335204178973115	0.4989780222092723
C[T>G]G	LARP4B	driver_val	0.8332096981828527	4.118514009649939e-167	4.118514009649939e-167	166.38525945236978	0.7747037257700444	0.891715670595661
G[C>G]C	SETD1B	driver_val	0.5195685848084298	4.553043789168478e-167	4.553043789168478e-167	166.3416981728188	0.48308079257787473	0.5560563770389849
C[T>C]A	ARID1A	driver_val	0.40137969047101285	4.694522555416204e-167	4.694522555416204e-167	166.3284085699776	0.37319079607549527	0.42956858486653043
T[C>T]G	BAX	driver_val	0.6704864705000425	5.5776441984886476e-167	5.5776441984886476e-167	166.25354919311076	0.6233872427721487	0.7175856982279363
A[T>A]A	ATM	driver_val	0.43495543843824314	5.64223942497219e-167	5.64223942497219e-167	166.24854848876944	0.4044009308417209	0.46550994603476537
A[T>G]C	PTPN13	driver_val	0.7683165792573762	6.006650125333913e-167	6.006650125333913e-167	166.221367664051	0.7143397392274482	0.8222934192873042
G[T>A]C	POLE	driver_val	0.6418413955143514	6.094797960192347e-167	6.094797960192347e-167	166.2150406864735	0.5967489774604375	0.6869338135682652
A[T>A]C	POLD1	driver_val	0.7522318825557432	6.607026274955254e-167	6.607026274955254e-167	166.1799939660772	0.6993782423068317	0.8050855228046548
C[C>A]C	POLE	driver_val	0.738152943480945	8.402774751051347e-167	8.402774751051347e-167	166.07557727821407	0.6862716609646906	0.7900342259971993
G[T>C]A	FLCN	driver_val	0.9532688665843084	9.019928450307999e-167	9.019928450307999e-167	166.0447969074425	0.886261678872673	1.0202760542959437
indels	AXIN2	driver_val	1.1514630708109155	1.2236248010980461e-166	1.2236248010980461e-166	165.91235172907957	1.0704910030074009	1.23243513861443
C[C>T]T	PRDM2	driver_val	0.6292828097992218	1.2652853926749992e-166	1.2652853926749992e-166	165.89781150572557	0.585028989322251	0.6735366302761926
C[T>C]T	POLE	driver_val	0.7098493684758979	1.6708121661663332e-166	1.6708121661663332e-166	165.77707237104178	0.6599109676177214	0.7597877693340743
T[C>T]G	ROBO2	driver_val	0.6763091282459845	2.1268206659930357e-166	2.1268206659930357e-166	165.67226912836392	0.6287147431214016	0.7239035133705675
C[C>T]C	FAT4	driver_val	0.7295522331022811	2.3743901425419195e-166	2.3743901425419195e-166	165.6244479194033	0.6782032669426499	0.7809011992619124
n_mut	BAZ1A	driver_val	0.9320056937551269	2.57619544118257e-166	2.57619544118257e-166	165.58902119262922	0.8663999405210445	0.9976114469892092
G[T>C]G	ZMYM3	driver_val	0.9341222870645717	2.923634777838087e-166	2.923634777838087e-166	165.53407688064587	0.868356256065549	0.9998883180635944
G[C>T]A	PTPRT	driver_val	0.7043330256717377	3.083813305204082e-166	3.083813305204082e-166	165.51091192211717	0.6547415096762275	0.753924541667248
G[T>G]C	LARP4B	driver_val	0.7691043018222268	3.4762564177976896e-166	3.4762564177976896e-166	165.45888819634092	0.7149434880728118	0.8232651155716417
C[T>C]G	BRAF	driver_val	0.5647836585679251	3.543282047541136e-166	3.543282047541136e-166	165.4505942761694	0.5250102032890964	0.6045571138467538
C[T>C]G	CTCF	driver_val	0.7713606030266309	3.6015323191397406e-166	3.6015323191397406e-166	165.44351268363306	0.7170382884301908	0.825682917623071
C[C>T]T	FAT4	driver_val	0.7140194389601442	3.974642860242653e-166	3.974642860242653e-166	165.40070188859093	0.6637285891942134	0.764310288726075
T[C>T]C	DICER1	driver_val	0.6738011539916808	4.09354657703192e-166	4.09354657703192e-166	165.3879002637738	0.62634111692665	0.7212611910567117
C[C>T]T	POLE	driver_val	0.6152607427665026	4.632180862492196e-166	4.632180862492196e-166	165.33421449201617	0.5719167968653202	0.658604688667685
A[T>C]G	AXIN2	driver_val	0.8310297083340131	5.2173074038665105e-166	5.2173074038665105e-166	165.28255357388338	0.7724757877895285	0.8895836288784977
A[T>C]G	PTPRT	driver_val	0.6681950369970361	6.565751797287293e-166	6.565751797287293e-166	165.18271553877176	0.6210996487610183	0.7152904252330539
G[C>T]T	AXIN2	driver_val	0.8734446063801328	7.249401653706657e-166	7.249401653706657e-166	165.13969783745895	0.8118746280979642	0.9350145846623014
G[T>C]G	MLH1	driver_val	1.0905765445392444	9.039554465226667e-166	9.039554465226667e-166	165.0438529741775	1.0136776363858002	1.1674754526926885
G[C>T]T	PTPRD	driver_val	0.7738051553959762	1.1154224563187993e-165	1.1154224563187993e-165	164.9525606162931	0.71922686812609	0.8283834426658623
T[C>A]T	ATR	driver_val	0.6448660400367191	1.148731335211531e-165	1.148731335211531e-165	164.9397815320415	0.5993803077944089	0.6903517722790293
G[C>T]C	IRS4	driver_val	1.1355246542580015	1.1904759281171443e-165	1.1904759281171443e-165	164.9242793817724	1.0554263427852306	1.2156229657307724
T[T>C]C	PTPRT	driver_val	0.7061896850949994	1.5627660004267766e-165	1.5627660004267766e-165	164.80610604586525	0.6563575904398539	0.7560217797501448
G[C>A]T	BAX	driver_val	0.707359753593013	2.1020407591791295e-165	2.1020407591791295e-165	164.67735886713035	0.6574249170799551	0.7572945901060708
A[C>T]T	POLD1	driver_val	0.794584567571977	2.529709773125017e-165	2.529709773125017e-165	164.59692930141722	0.7384780743823247	0.8506910607616294
G[T>G]T	ASXL1	driver_val	0.6703862135186147	2.58426260226776e-165	2.58426260226776e-165	164.58766335719355	0.6230481251094713	0.7177243019277582
G[C>A]C	ZFHX3	driver_val	0.5343488599168067	2.626895552648659e-165	2.626895552648659e-165	164.58055719474729	0.49661595635934763	0.5720817634742658
C[T>C]G	AXIN2	driver_val	0.9079435348702912	2.814685608341695e-165	2.814685608341695e-165	164.5505701074512	0.8438233004500457	0.9720637692905367
G[T>C]C	WRN	driver_val	0.956052421285638	2.944514532048525e-165	2.944514532048525e-165	164.53098629796753	0.8885305148177889	1.0235743277534872
G[C>T]G	POLD1	driver_val	0.8133164183601347	2.981853177253127e-165	2.981853177253127e-165	164.52551374447745	0.7558743592381437	0.8707584774821256
G[T>G]G	SETD1B	driver_val	0.5109435045558659	3.0365041958794105e-165	3.0365041958794105e-165	164.51762611442746	0.4748562278621644	0.5470307812495674
G[T>C]T	ATRX	driver_val	0.6092396677000643	3.311685947965882e-165	3.311685947965882e-165	164.47995085471698	0.5662047641122012	0.6522745712879274
T[T>G]T	BAX	driver_val	0.7436463539731947	4.795327904289585e-165	4.795327904289585e-165	164.31918169044232	0.6910907866087597	0.7962019213376297
C[T>A]T	TP53	driver_val	0.2483366444823442	6.681122939133985e-165	6.681122939133985e-165	164.1751505367336	0.2307780393085705	0.2658952496561179
G[C>T]G	PTPRB	driver_val	0.7750496619171096	7.103436878242202e-165	7.103436878242202e-165	164.14853147436423	0.720245296967069	0.8298540268671502
C[T>A]C	KMT2C	driver_val	0.3874410974269053	7.24849209200596e-165	7.24849209200596e-165	164.13975233056465	0.3600440781361923	0.4148381167176183
A[T>G]T	STAG1	driver_val	0.7626470547109941	8.122193001481245e-165	8.122193001481245e-165	164.09032669491464	0.7087097975148178	0.8165843119071705
T[C>T]C	PTPRB	driver_val	0.8400460242796901	8.807015687025321e-165	8.807015687025321e-165	164.0551712300923	0.7806282392225692	0.899463809336811
T[C>T]T	POLE	driver_val	0.7243579569322396	9.594291253910048e-165	9.594291253910048e-165	164.01798710179196	0.6731169662933857	0.7755989475710935
A[T>C]T	FAT4	driver_val	0.6593978734287991	1.2931744844964175e-164	1.2931744844964175e-164	163.88834287299935	0.6127330749903422	0.7060626718672559
G[T>G]T	PTPRB	driver_val	0.8996829457935722	1.4300785946932814e-164	1.4300785946932814e-164	163.84464009379113	0.83600467965355	0.9633612119335945
C[T>C]A	ASXL2	driver_val	0.8403563933498128	1.5008430855875488e-164	1.5008430855875488e-164	163.82366471123825	0.7808732377527361	0.8998395489468896
A[C>T]A	BCORL1	driver_val	0.9807774205502462	1.5240328956911497e-164	1.5240328956911497e-164	163.8170056588081	0.9113533493267274	1.050201491773765
C[C>T]A	DICER1	driver_val	0.5909148894648688	1.6750271276930476e-164	1.6750271276930476e-164	163.77597815500803	0.5490817171533093	0.6327480617764283
C[T>G]C	PTPN13	driver_val	0.8170389856387469	1.8931318411737977e-164	1.8931318411737977e-164	163.7228191399187	0.7591878957576413	0.8748900755198524
C[C>T]T	PTPN13	driver_val	0.7546496687544005	1.9929689274491655e-164	1.9929689274491655e-164	163.70049947236953	0.7012123368301988	0.8080870006786023
C[C>T]G	PTCH1	driver_val	0.7174663984465924	2.0122347009659013e-164	2.0122347009659013e-164	163.6963213658677	0.6666613724407828	0.768271424452402
C[C>T]T	STAG1	driver_val	0.6750200741196666	2.3884662065271397e-164	2.3884662065271397e-164	163.62188089899968	0.6272095022176359	0.7228306460216972
ins	BAZ1A	driver_val	1.0340890746328817	2.393568080902441e-164	2.393568080902441e-164	163.6209542152513	0.9608460160461406	1.1073321332196226
C[C>T]C	LARP4B	driver_val	0.7572534949350638	2.514980443630987e-164	2.514980443630987e-164	163.59946538764828	0.703614664257557	0.8108923256125705
C[C>G]G	TP53	driver_val	0.20307511158214758	2.7071242453498977e-164	2.7071242453498977e-164	163.5674918115248	0.18868915960543645	0.21746106355885872
T[T>G]G	POLE	driver_val	0.6314584442277642	3.021756764712755e-164	3.021756764712755e-164	163.5197404969773	0.5867188289519734	0.676198059503555
A[T>C]C	ARID1A	driver_val	0.3688796374931595	3.0642176422964953e-164	3.0642176422964953e-164	163.51368039129414	0.34274355607045903	0.39501571891585996
G[C>A]T	FAT4	driver_val	0.8030570482535334	3.499536394702311e-164	3.499536394702311e-164	163.45598948552356	0.7461479859420445	0.8599661105650224
A[C>T]C	FAT1	driver_val	0.60749569586972	4.149459431837372e-164	4.149459431837372e-164	163.38200847703766	0.5644351142512273	0.6505562774882127
G[C>T]C	ERCC5	driver_val	1.1289921807214711	4.229731017076774e-164	4.229731017076774e-164	163.37368725000405	1.0489647162935605	1.2090196451493818
Neg	LARP4B	driver_val	0.7588746931635008	4.313027723161323e-164	4.313027723161323e-164	163.3652177502989	0.7050811891544833	0.8126681971725183
C[T>C]A	B2M	driver_val	0.8565531339062702	4.829202485337933e-164	4.829202485337933e-164	163.31612458453105	0.795826171041424	0.9172800967711164
C[T>C]G	FAT4	driver_val	0.8197460629722972	4.9407989374381496e-164	4.9407989374381496e-164	163.30620281907918	0.7616267817750775	0.877865344169517
T[T>A]T	CPEB3	driver_val	0.6745676909196863	5.058366147357404e-164	5.058366147357404e-164	163.29598973766034	0.6267398831954069	0.7223954986439657
T[T>C]C	WNK2	driver_val	0.8627289329578544	5.1805195607539025e-164	5.1805195607539025e-164	163.2856266821364	0.8015582186742137	0.923899647241495
A[T>C]C	NF1	driver_val	0.4627151333109393	5.275164675864434e-164	5.275164675864434e-164	163.27776397836146	0.42990607956191956	0.495524187059959
A[T>C]C	CASP8	driver_val	0.7854508587757439	5.609992471774254e-164	5.609992471774254e-164	163.2510377215369	0.7297533490442875	0.8411483685072004
C[T>G]T	ATM	driver_val	0.5856863847458649	6.6194800445967316e-164	6.6194800445967316e-164	163.17917612274022	0.5441450208922597	0.6272277485994701
C[C>T]A	KMT2C	driver_val	0.3502269089342664	6.6310133568007125e-164	6.6310133568007125e-164	163.17842009729097	0.3253860748541377	0.3750677430143951
G[C>A]G	SETD1B	driver_val	0.48023066547064475	7.759499460413263e-164	7.759499460413263e-164	163.11016629273558	0.44616157874969775	0.5142997521915917
C[C>T]G	BRCA2	driver_val	0.6131062410548404	9.875688191053014e-164	9.875688191053014e-164	163.00543263067235	0.569596092763509	0.6566163893461717
G[T>A]T	ZFHX3	driver_val	0.537166627822903	1.0024471130957614e-163	1.0024471130957614e-163	162.99893853052478	0.4990448807268134	0.5752883749189927
A[T>C]T	KMT2C	driver_val	0.3278567538686713	1.199135321413877e-163	1.199135321413877e-163	162.92113180436806	0.3045836068190715	0.3511299009182711
T[T>C]A	LARP4B	driver_val	0.8254938454866573	1.7112616120526088e-163	1.7112616120526088e-163	162.76668359186993	0.7668668314065643	0.8841208595667502
T[C>T]C	TGFBR2	driver_val	0.616219704443959	1.940617142546156e-163	1.940617142546156e-163	162.71206013657462	0.5724478565790326	0.6599915523088854
C[C>T]G	CDH10	driver_val	0.6324289530409335	2.0380500993153344e-163	2.0380500993153344e-163	162.69078514437828	0.5875026788349834	0.6773552272468836
G[T>C]T	WRN	driver_val	0.9224205102480645	2.9863102706605225e-163	2.9863102706605225e-163	162.5248650720847	0.8568593378480984	0.9879816826480305
G[T>C]G	IRS4	driver_val	1.1241428661024566	4.425681292281443e-163	4.425681292281443e-163	162.35401986424228	1.0442007922894847	1.2040849399154285
C[C>A]C	LARP4B	driver_val	0.8844706748853773	4.441594855280258e-163	4.441594855280258e-163	162.35246105860625	0.8215722897480977	0.947369060022657
T[T>A]A	MSH6	driver_val	0.6323951256679775	4.596532927694916e-163	4.596532927694916e-163	162.33756962442686	0.5874207476714395	0.6773695036645155
A[C>T]G	CHD2	driver_val	0.4802298784739838	4.675141008431899e-163	4.675141008431899e-163	162.33020528569836	0.4460763157018289	0.5143834412461388
C[T>C]A	FBXW7	driver_val	0.6336196451215145	4.8102898420978494e-163	4.8102898420978494e-163	162.31782875459677	0.5885553492188992	0.6786839410241298
G[C>T]A	CTCF	driver_val	0.7349156091902462	4.920649509713126e-163	4.920649509713126e-163	162.30797756799143	0.6826453017731055	0.787185916607387
SNV	CDH10	driver_val	0.7384913845064018	5.3545431130960014e-163	5.3545431130960014e-163	162.27127758028058	0.6859606119140506	0.7910221570987531
G[C>A]T	STAG1	driver_val	0.7604278183676818	5.838356351735574e-163	5.838356351735574e-163	162.23370940080582	0.7063301762528201	0.8145254604825435
C[T>G]C	ASXL2	driver_val	0.8076646956186508	8.240732698312106e-163	8.240732698312106e-163	162.0840341726855	0.7501791481754002	0.8651502430619015
C[C>A]A	SETD1B	driver_val	0.5680886507920079	8.457409099255859e-163	8.457409099255859e-163	162.07276266133823	0.527653478442347	0.6085238231416688
T[T>C]T	PTPRT	driver_val	0.704480096677334	8.872865556186362e-163	8.872865556186362e-163	162.05193609896665	0.6543335806626945	0.7546266126919735
C[T>G]G	CDH10	driver_val	0.7398874879264339	9.031994689869105e-163	9.031994689869105e-163	162.04421632641538	0.6872192951818745	0.7925556806709932
A[T>G]T	DICER1	driver_val	0.6697521015347372	9.2508266017432e-163	9.2508266017432e-163	162.03381945941916	0.6220748486916645	0.7174293543778099
G[T>C]G	BCORL1	driver_val	1.0532971031351053	9.352326811786729e-163	9.352326811786729e-163	162.02908032540526	0.9783155218849612	1.1282786843852495
G[C>T]C	GRIN2A	driver_val	0.9770528188531794	9.929932194860334e-163	9.929932194860334e-163	162.00305371701305	0.9074931007706387	1.04661253693572
G[T>G]T	FAT4	driver_val	0.8508421682550573	1.259468961134064e-162	1.259468961134064e-162	161.89981253096406	0.7902478507465881	0.9114364857635265
SNV	PTPRT	driver_val	0.6967637684563146	1.4629724903544842e-162	1.4629724903544842e-162	161.83476384024488	0.6471321229917384	0.7463954139208908
C[T>C]G	BCORL1	driver_val	1.0538366405301034	1.69035199318763e-162	1.69035199318763e-162	161.7720228499535	0.9787550500875054	1.1289182309727013
T[T>C]A	PTPRB	driver_val	0.8284747142500889	1.7187766387601393e-162	1.7187766387601393e-162	161.76478055778458	0.7694478818174586	0.8875015466827192
C[T>C]T	ROBO2	driver_val	0.7214231592622955	2.1252370577349448e-162	2.1252370577349448e-162	161.67259261990822	0.6700083440385081	0.7728379744860829
C[T>C]T	LARP4B	driver_val	0.8495540021789948	2.1263885017071027e-162	2.1263885017071027e-162	161.67235738481116	0.7890074362176329	0.9101005681403567
A[T>G]C	PTPRT	driver_val	0.6331830514261989	2.227805412305264e-162	2.227805412305264e-162	161.65212274529932	0.588054030910273	0.6783120719421248
A[T>A]C	PTCH1	driver_val	0.71550791987497	2.413997659657926e-162	2.413997659657926e-162	161.61726315528182	0.6645056517986664	0.7665101879512736
A[C>T]T	PTPRT	driver_val	0.6340907896849575	3.043588990002052e-162	3.043588990002052e-162	161.5166139956025	0.5888774753957015	0.6793041039742135
n_mut	ZNRF3	driver_val	1.0284401357615438	4.573201060679389e-162	4.573201060679389e-162	161.33977970445267	0.9550665340925986	1.101813737430489
G[T>C]A	AXIN2	driver_val	0.9067896258061459	4.863949467622555e-162	4.863949467622555e-162	161.31301094566925	0.8420895761835644	0.9714896754287273
indels	IRS4	driver_val	1.4171211831983237	5.179020090394017e-162	5.179020090394017e-162	161.28575240426878	1.3159998006394937	1.5182425657571537
T[T>C]A	PTPN13	driver_val	0.8359732242084289	5.188658061180959e-162	5.188658061180959e-162	161.28494494889176	0.7763206073526007	0.8956258410642571
G[C>T]T	ATRX	driver_val	0.6175713681606434	6.124635657717067e-162	6.124635657717067e-162	161.2129197415021	0.5734930962124961	0.6616496401087907
G[C>T]A	MLH1	driver_val	1.0380035372833623	6.912032150252085e-162	6.912032150252085e-162	161.16039425047063	0.9639050409927943	1.1121020335739302
G[C>G]C	ATM	driver_val	0.4458044498547463	6.999525367331844e-162	6.999525367331844e-162	161.1549314081768	0.41397987797194497	0.4776290217375477
G[C>T]C	BCORL1	driver_val	1.0524478427162018	1.0245978482337174e-161	1.0245978482337174e-161	160.9894465605241	0.977277004826224	1.1276186806061796
G[T>G]T	SPEN	driver_val	0.6540476943765681	1.1475862394417028e-161	1.1475862394417028e-161	160.94021466796383	0.6073251066807899	0.7007702820723463
A[C>T]A	N4BP2	driver_val	0.9500154450965316	1.6036342943856722e-161	1.6036342943856722e-161	160.79489466475425	0.882118392545542	1.0179124976475211
A[T>A]T	PTCH1	driver_val	0.8106715439515296	1.6101159947193248e-161	1.6101159947193248e-161	160.79314283573714	0.752732992877128	0.8686100950259312
G[C>G]T	LRP1B	driver_val	0.41023447468067914	1.62531587443618e-161	1.62531587443618e-161	160.78906222287387	0.38091470512640513	0.43955424423495315
T[T>G]T	CHEK2	driver_val	0.5884801227173088	1.6538951777867863e-161	1.6538951777867863e-161	160.7814920190588	0.5464199777082867	0.6305402677263309
A[C>T]A	CTCF	driver_val	0.7035002164537517	1.6837158487201188e-161	1.6837158487201188e-161	160.77373120009617	0.6532180433639999	0.7537823895435035
G[T>G]C	CHD2	driver_val	0.531484317810469	2.5262864687243406e-161	2.5262864687243406e-161	160.5975174040847	0.49347531909861264	0.5694933165223254
G[T>G]C	PRDM2	driver_val	0.6386488807656048	2.736423183590151e-161	2.736423183590151e-161	160.56281673879178	0.5929709272809343	0.6843268342502753
T[T>C]G	ZNRF3	driver_val	0.9933753971020135	2.755575473055718e-161	2.755575473055718e-161	160.55978768948964	0.9223257186239103	1.0644250755801168
G[T>A]C	CDH10	driver_val	0.6876873402278821	3.1434127110609683e-161	3.1434127110609683e-161	160.50259859500233	0.6384924817602287	0.7368821986955356
A[C>T]T	NF1	driver_val	0.4471294695273431	4.183424211818597e-161	4.183424211818597e-161	160.3784680944175	0.41513052517842136	0.47912841387626487
C[C>T]T	ROBO2	driver_val	0.6236399523279473	4.2125789153735335e-161	4.2125789153735335e-161	160.3754519502891	0.5790085525476304	0.6682713521082643
A[T>C]G	BRAF	driver_val	0.5079250681113315	4.554039934246153e-161	4.554039934246153e-161	160.34160316538828	0.471570950554567	0.5442791856680961
G[T>A]T	BLM	driver_val	0.5245412883048693	5.146007424668575e-161	5.146007424668575e-161	160.28852959152437	0.486991460440992	0.5620911161687467
T[T>C]T	NF1	driver_val	0.4956781185196037	6.3847031894346414e-161	6.3847031894346414e-161	160.19485928731	0.46018376806463585	0.5311724689745716
C[T>C]G	FAT1	driver_val	0.6788148044860823	6.806766097230257e-161	6.806766097230257e-161	160.16705917291935	0.630202103941777	0.7274275050303877
C[C>T]G	PTPRB	driver_val	0.7021926249220087	7.421852336645351e-161	7.421852336645351e-161	160.12948769051783	0.6518996452755745	0.7524856045684429
T[T>A]A	CHEK2	driver_val	0.5014806634200017	1.1956426119465166e-160	1.1956426119465166e-160	159.92239861537627	0.46553919892048157	0.5374221279195219
C[T>A]C	BRCA2	driver_val	0.6977819823948458	1.4278926289487512e-160	1.4278926289487512e-160	159.8453044483079	0.647759002453276	0.7478049623364156
C[T>C]C	ROBO2	driver_val	0.6914183677632058	1.4308576260842163e-160	1.4308576260842163e-160	159.8444035774786	0.6418514417613016	0.7409852937651099
del	MLH1	driver_val	1.433852346544517	1.7139437051982466e-160	1.7139437051982466e-160	159.7660034466621	1.3310351820914166	1.5366695109976174
G[C>G]A	TP53	driver_val	0.21692072750335684	1.8481667955818064e-160	1.8481667955818064e-160	159.73325883661596	0.20136435797774838	0.2324770970289653
G[T>C]G	CTCF	driver_val	0.7571550677338202	1.8978796064978537e-160	1.8978796064978537e-160	159.72173134085077	0.7028540173187313	0.8114561181489092
A[T>A]A	SETD1B	driver_val	0.48927930509441064	2.1821061210487004e-160	2.1821061210487004e-160	159.66112413245293	0.4541826740506016	0.5243759361382198
G[C>A]G	ATM	driver_val	0.41411522854096416	2.28537504559148e-160	2.28537504559148e-160	159.64104251906667	0.3844082818295631	0.4438221752523652
T[T>C]C	FAT1	driver_val	0.6547585474855057	2.6393224908159242e-160	2.6393224908159242e-160	159.57850754141126	0.6077793134065346	0.7017377815644767
C[T>C]G	WRN	driver_val	0.9743899326433967	2.910163372783298e-160	2.910163372783298e-160	159.53608262960287	0.9044673883336831	1.0443124769531102
A[T>A]C	CDH10	driver_val	0.6284890666377229	3.308594976403896e-160	3.308594976403896e-160	159.48035639400027	0.5833803391905517	0.6735977940848941
A[T>A]G	LRP1B	driver_val	0.36425290240496483	3.538220041792317e-160	3.538220041792317e-160	159.45121516182635	0.33810680434979157	0.3903990004601381
G[C>A]G	TGFBR2	driver_val	0.509817588663353	3.654621318151909e-160	3.654621318151909e-160	159.43715761677922	0.47322118007906877	0.5464139972476373
A[T>A]T	ARID1A	driver_val	0.38010643848351244	3.820742625093271e-160	3.820742625093271e-160	159.4178522165033	0.3528194217115374	0.4073934552554875
G[T>C]G	NCOR1	driver_val	0.7090328594524238	3.9307464961748876e-160	3.9307464961748876e-160	159.40552496403097	0.6581308941309052	0.7599348247739424
T[T>C]T	WNK2	driver_val	0.8575737047983775	4.0162294381420245e-160	4.0162294381420245e-160	159.39618148488876	0.7960060231553078	0.9191413864414472
G[C>A]G	DROSHA	driver_val	0.38469368649381497	4.169492373272463e-160	4.169492373272463e-160	159.3799168162268	0.35707396426962446	0.4123134087180055
C[T>G]T	ZFHX3	driver_val	0.6623281662717738	5.472002570369763e-160	5.472002570369763e-160	159.26185370728626	0.6147570005805069	0.7098993319630408
G[T>C]T	WNK2	driver_val	0.8272983452118887	5.508664680735403e-160	5.508664680735403e-160	159.2589536628669	0.7678777754387545	0.886718914985023
T[T>G]G	DICER1	driver_val	0.6071771831087801	7.171028398243089e-160	7.171028398243089e-160	159.14441855762993	0.5635505628768561	0.6508038033407041
C[T>G]G	PTPRB	driver_val	0.820581771695505	7.42816832936273e-160	7.42816832936273e-160	159.12911826329452	0.7616187719000097	0.8795447714910002
C[T>A]G	LRP1B	driver_val	0.42477155914195097	9.179127723817202e-160	9.179127723817202e-160	159.0371985870702	0.39424043340880793	0.455302684875094
G[C>T]A	BCOR	driver_val	0.8685091751188699	9.967216166637694e-160	9.967216166637694e-160	159.00142612276045	0.8060764507885184	0.9309418994492215
C[T>C]G	IRS4	driver_val	1.1140906050946477	1.0097250474645369e-159	1.0097250474645369e-159	158.99579687040097	1.0340028106916808	1.1941783994976147
C[T>A]A	TP53	driver_val	0.23298314081538285	1.4832888798662292e-159	1.4832888798662292e-159	158.82877425914418	0.21622575747375486	0.24974052415701084
G[C>A]G	ZFHX3	driver_val	0.4727430496342901	1.488061606391924e-159	1.488061606391924e-159	158.8273790884392	0.43874070749900856	0.5067453917695717
G[T>C]A	N4BP2	driver_val	1.0295624581137903	1.5418960858405316e-159	1.5418960858405316e-159	158.81194489403262	0.9555068096908907	1.10361810653669
G[T>A]T	ATM	driver_val	0.4632689017428261	1.9106714176525478e-159	1.9106714176525478e-159	158.71881399309675	0.42993621753482464	0.49660158595082754
G[T>G]T	NCOR2	driver_val	0.7337779095334301	2.0306942922463852e-159	2.0306942922463852e-159	158.6923554518702	0.6809772693124561	0.7865785497544042
C[T>A]C	NCOR2	driver_val	0.6654802748411117	2.228932204349656e-159	2.228932204349656e-159	158.6519031409072	0.6175878354016224	0.713372714280601
C[C>A]G	ROBO2	driver_val	0.6845437712574386	2.49909090243916e-159	2.49909090243916e-159	158.60221794647072	0.6352714197532328	0.7338161227616444
G[T>A]G	PRDM2	driver_val	0.6314249863046689	2.528138180283283e-159	2.528138180283283e-159	158.5971991925358	0.5859752956695045	0.6768746769398334
G[C>T]A	BCORL1	driver_val	1.003669753637417	2.5846374792612385e-159	2.5846374792612385e-159	158.5876003623562	0.9314237900556679	1.0759157172191662
G[C>T]C	PTPRD	driver_val	0.7909593055994295	3.2083494842760633e-159	3.2083494842760633e-159	158.4937183302801	0.7340071997833422	0.8479114114155168
C[C>A]G	LARP4B	driver_val	0.8058319925937706	3.2735604474929184e-159	3.2735604474929184e-159	158.48497963526123	0.7478073429940726	0.8638566421934686
T[C>A]T	PTPN13	driver_val	0.9006170880234379	3.731422117086326e-159	3.731422117086326e-159	158.42812561862155	0.8357553284355297	0.9654788476113461
G[C>T]C	MSH2	driver_val	1.2770134564805062	4.185483718624233e-159	4.185483718624233e-159	158.37825434312126	1.1850289520541222	1.3689979609068903
A[C>T]A	MLH1	driver_val	0.9897317639644844	4.308735685502697e-159	4.308735685502697e-159	158.3656501463963	0.918437503499363	1.0610260244296057
G[T>G]C	CDH10	driver_val	0.6771317434999672	4.3930381528270416e-159	4.3930381528270416e-159	158.35723502494085	0.6283539490786211	0.7259095379213133
A[T>A]T	PTPN13	driver_val	0.804392062111282	4.556740573532254e-159	4.556740573532254e-159	158.34134569616862	0.7464439514884822	0.8623401727340818
C[T>G]T	RNF43	driver_val	0.6554048929368114	5.559612042428733e-159	5.559612042428733e-159	158.2549555130422	0.6081764466930532	0.7026333391805696
C[C>A]G	CDH10	driver_val	0.7241558141838799	7.224760962174212e-159	7.224760962174212e-159	158.14117651736396	0.67195378269074	0.7763578456770197
C[T>G]C	PTCH1	driver_val	0.8032704084697251	8.168941598279228e-159	8.168941598279228e-159	158.0878342088046	0.74535516853735	0.8611856484021002
G[T>C]C	CTNNA1	driver_val	1.1229615333261158	8.839811472446451e-159	8.839811472446451e-159	158.0535569971305	1.0419877120859633	1.2039353545662683
T[T>G]T	PTPN13	driver_val	0.8828435328726802	1.0798112225184441e-158	1.0798112225184441e-158	157.96665216320253	0.819165898726868	0.9465211670184925
C[C>T]C	PTPRT	driver_val	0.6325007959133595	1.209498758661053e-158	1.209498758661053e-158	157.9173945730292	0.5868725007348121	0.6781290910919069
ins	BRCA2	driver_val	0.8270053752004404	1.2555812369600758e-158	1.2555812369600758e-158	157.9011551828936	0.767342445327411	0.8866683050734697
C[T>C]C	CDH10	driver_val	0.7279751844367586	1.4015655389097392e-158	1.4015655389097392e-158	157.85338658929052	0.675448411785005	0.7805019570885121
A[C>T]C	PTPRD	driver_val	0.6987792182291234	1.4926661624578908e-158	1.4926661624578908e-158	157.82603731217728	0.6483545549807335	0.7492038814775133
T[C>T]C	KMT2C	driver_val	0.39077289997340947	2.1779271051351807e-158	2.1779271051351807e-158	157.66195666010245	0.3625591455355732	0.4189866544112457
C[C>T]T	CHD2	driver_val	0.510669001038494	2.2538242516026416e-158	2.2538242516026416e-158	157.64707995232496	0.4737969653728817	0.5475410367041063
A[T>C]A	PTPRT	driver_val	0.628115843760671	2.310540375813153e-158	2.310540375813153e-158	157.63628643794829	0.5827621428097048	0.6734695447116371
G[C>G]C	TGFBR2	driver_val	0.543228647110545	2.3662795863620384e-158	2.3662795863620384e-158	157.62593394286927	0.5040029757144522	0.5824543185066378
G[T>G]C	PTPRT	driver_val	0.6379984228219551	3.2116775939413144e-158	3.2116775939413144e-158	157.49326805810068	0.5919095303879961	0.684087315255914
C[C>T]C	PTCH1	driver_val	0.7561416806189192	3.4571682294231745e-158	3.4571682294231745e-158	157.46127948671952	0.7015124068797765	0.8107709543580619
G[C>T]T	MLH1	driver_val	1.0244992588861739	3.9614495305332815e-158	3.9614495305332815e-158	157.4021458726796	0.9504674802480568	1.098531037524291
G[T>A]G	DICER1	driver_val	0.600335084610901	4.040622601167066e-158	4.040622601167066e-158	157.39355171127096	0.5569527906998535	0.6437173785219485
C[C>G]C	TP53	driver_val	0.2047301012455726	4.5052352674317694e-158	4.5052352674317694e-158	157.34628252484484	0.1899332983113941	0.21952690417975107
C[C>T]C	NF1	driver_val	0.44676372145370946	4.5104883842901265e-158	4.5104883842901265e-158	157.34577643126642	0.4144739619582661	0.47905348094915284
SNV	CPEB3	driver_val	0.6587168238303984	4.559257038158089e-158	4.559257038158089e-158	157.3411059227998	0.6111074656520252	0.7063261820087716
G[T>G]T	LARP4B	driver_val	0.8759525080704348	5.2092970594374144e-158	5.2092970594374144e-158	157.28322087627896	0.8126302053035415	0.9392748108373281
T[T>G]C	ATR	driver_val	0.5315941493775069	5.661877287106581e-158	5.661877287106581e-158	157.2470395475654	0.49316082451067794	0.5700274742443359
A[C>T]A	BCOR	driver_val	0.8306439589422723	6.096513366926063e-158	6.096513366926063e-158	157.21491846964813	0.7705835179578133	0.8907043999267312
C[C>T]A	PBRM1	driver_val	0.3689673317305742	6.467175351279472e-158	6.467175351279472e-158	157.18928536341338	0.34228657703485343	0.395648086426295
A[T>C]A	CASP8	driver_val	0.7534559780786281	6.54373788924598e-158	6.54373788924598e-158	157.18417410474228	0.6989711764647547	0.8079407796925014
A[T>G]T	RNF43	driver_val	0.5608866432610373	7.167624414212562e-158	7.167624414212562e-158	157.144624759918	0.5203218698014166	0.601451416720658
A[T>C]C	PTPRT	driver_val	0.6414311854111465	1.0014480212743368e-157	1.0014480212743368e-157	156.9993715872187	0.5950190521204296	0.6878433187018634
T[T>C]G	FLCN	driver_val	0.898916957475086	1.3402783630650114e-157	1.3402783630650114e-157	156.87280499343504	0.8338467794184714	0.9639871355317007
G[T>A]C	POLD1	driver_val	0.7975660702597062	1.366064312100281e-157	1.366064312100281e-157	156.8645288542908	0.7398308362938678	0.8553013042255445
C[T>A]C	STAG1	driver_val	0.7216798198170673	2.2512589663287197e-157	2.2512589663287197e-157	156.6475745444581	0.6694005675185217	0.7739590721156129
indels	MLH1	driver_val	1.3438455639078595	2.922689436721308e-157	2.922689436721308e-157	156.53421733006982	1.2464595489521477	1.4412315788635712
C[C>T]T	CHEK2	driver_val	0.48761471573382364	4.006524697152876e-157	4.006524697152876e-157	156.39723217582218	0.4522621878722284	0.5229672435954189
T[T>G]G	BRCA2	driver_val	0.6521762998578655	4.059791121342698e-157	4.059791121342698e-157	156.39149631055628	0.6048920056535498	0.6994605940621812
T[T>A]A	DICER1	driver_val	0.5934231308817163	4.0601462127352026e-157	4.0601462127352026e-157	156.39145832646204	0.5503985722842228	0.6364476894792097
T[T>G]A	TP53	driver_val	0.2339350449255422	4.526496307155089e-157	4.526496307155089e-157	156.34423782960317	0.21697156319386876	0.2508985266572156
G[C>T]C	HNF1A	driver_val	1.03112307320202	4.6117218979493466e-157	4.6117218979493466e-157	156.3361368899783	0.9563505838264379	1.1058955625776021
G[T>C]T	CTNNA1	driver_val	1.0840453147727838	5.0011888431755215e-157	5.0011888431755215e-157	156.30092674633204	1.0054259900146854	1.1626646395308822
A[T>C]G	ATRX	driver_val	0.5779085181584032	1.0074259337529453e-156	1.0074259337529453e-156	155.99678687346955	0.5359540736923695	0.6198629626244369
del	HNF1A	driver_val	1.372377398103067	1.260668067954562e-156	1.260668067954562e-156	155.89939924747299	1.2727147218243335	1.4720400743818003
A[T>A]A	TGFBR2	driver_val	0.5189705541971444	1.6156875429280074e-156	1.6156875429280074e-156	155.7916426234517	0.48126921017896	0.5566718982153288
C[T>C]T	POLD1	driver_val	0.8801721405798336	1.7097522595308904e-156	1.7097522595308904e-156	155.7670668136507	0.8162255892321163	0.9441186919275509
G[C>T]T	PTPRC	driver_val	0.8869527365740952	2.029651063092822e-156	2.029651063092822e-156	155.69257861942623	0.8224976345978735	0.951407838550317
T[T>G]G	FAT4	driver_val	0.7149013078943611	2.7893237338688283e-156	2.7893237338688283e-156	155.55450107781942	0.6629254137190015	0.7668772020697208
G[T>C]A	ZMYM3	driver_val	0.9147442669452998	3.178093690311209e-156	3.178093690311209e-156	155.49783330392367	0.8482265525376065	0.981261981352993
T[C>T]G	BRCA2	driver_val	0.672613010191911	3.247075243807836e-156	3.247075243807836e-156	155.48850764744054	0.6237009066682774	0.7215251137155446
C[C>A]C	CDH10	driver_val	0.7788756064422317	3.4780790983818174e-156	3.4780790983818174e-156	155.4586605455075	0.7222305193848506	0.8355206934996129
C[C>A]T	PTPRT	driver_val	0.8189197296250382	3.501599065118155e-156	3.501599065118155e-156	155.45573358234597	0.7593617845931417	0.8784776746569347
C[C>T]C	ARID1A	driver_val	0.3538003973257159	3.5031221850592936e-156	3.5031221850592936e-156	155.45554471470297	0.32806937989071444	0.37953141476071733
C[T>C]C	POLD1	driver_val	0.8471921373997786	4.4031063349725554e-156	4.4031063349725554e-156	155.35624082620657	0.7855576319848167	0.9088266428147406
A[T>C]G	ZMYM3	driver_val	0.8279169187200496	4.7162217034969e-156	4.7162217034969e-156	155.32640578747385	0.7676787384022845	0.8881550990378146
T[T>G]T	PTPRT	driver_val	0.731385632970475	5.319488861766959e-156	5.319488861766959e-156	155.274130096122	0.6781616921346715	0.7846095738062785
A[T>C]G	N4BP2	driver_val	0.9220627694559007	5.335607322317452e-156	5.335607322317452e-156	155.27281614011585	0.8549626972075312	0.9891628417042703
Neg	NCOR2	driver_val	0.6172154421956285	5.925901275841515e-156	5.925901275841515e-156	155.22724558804234	0.5722928162137096	0.6621380681775474
G[C>T]T	GRIN2A	driver_val	0.9177520306600634	6.119155577087945e-156	6.119155577087945e-156	155.21330850489915	0.8509524325563524	0.9845516287637743
T[T>C]G	WRN	driver_val	0.9400145210727795	6.667166898979685e-156	6.667166898979685e-156	155.17605867305824	0.87158603934462	1.008443002800939
T[C>T]C	BRCA2	driver_val	0.7074326251185871	6.848173580577041e-156	6.848173580577041e-156	155.16442524013414	0.6559329789307589	0.7589322713064153
T[T>C]A	PTCH1	driver_val	0.820169499091499	8.386103456464425e-156	8.386103456464425e-156	155.07643978415825	0.7604453430282582	0.8798936551547399
C[T>G]G	PTPN13	driver_val	0.8186719005470399	9.080139164671285e-156	9.080139164671285e-156	155.0419074953131	0.7590499400969544	0.8782938609971254
C[T>A]C	ASXL1	driver_val	0.5904443069809712	9.281578168502865e-156	9.281578168502865e-156	155.03237817339323	0.5474422632848828	0.6334463506770596
C[T>C]G	ZMYM3	driver_val	0.9055487018330379	1.0243441314151107e-155	1.0243441314151107e-155	154.98955411634162	0.8395882009371207	0.9715092027289551
G[C>T]T	KMT2D	driver_val	0.7375139019968875	1.131959629792439e-155	1.131959629792439e-155	154.9461690615497	0.6837853484572355	0.7912424555365395
A[T>G]T	PTPN13	driver_val	0.8282363156889299	1.7209269526374612e-155	1.7209269526374612e-155	154.76423756357119	0.7678619247175411	0.8886107066603186
G[T>C]T	PTPRC	driver_val	0.8637001079488815	1.9630854940632792e-155	1.9630854940632792e-155	154.70706078608956	0.8007285613351436	0.9266716545626195
n_mut	WRN	driver_val	0.9694225234040572	1.981280945866308e-155	1.981280945866308e-155	154.70305393708725	0.8987419112902553	1.0401031355178592
G[T>A]A	ACVR2A	driver_val	0.4712487767935245	2.040470951648179e-155	2.040470951648179e-155	154.69026958350707	0.4368885540254259	0.5056089995616231
ins	FBXW7	driver_val	0.7191841320228688	2.0967848937492817e-155	2.0967848937492817e-155	154.6784461209173	0.6667440963758551	0.7716241676698825
A[C>T]A	PTPRT	driver_val	0.6551647782880912	2.199644513861711e-155	2.199644513861711e-155	154.65764750015177	0.6073894599926799	0.7029400965835024
T[C>T]G	ASXL1	driver_val	0.5761606290811466	2.4592272175799903e-155	2.4592272175799903e-155	154.60920134324894	0.5341395784744638	0.6181816796878294
SNV	FAT1	driver_val	0.6417128400422906	2.576656491526745e-155	2.576656491526745e-155	154.58894347581395	0.5949077104734902	0.6885179696110909
A[C>T]A	IRS4	driver_val	1.0161836304850633	2.843539073422893e-155	2.843539073422893e-155	154.5461407996765	0.9420548190087755	1.0903124419613512
G[T>A]G	NCOR2	driver_val	0.6168778057854172	3.2817930331370624e-155	3.2817930331370624e-155	154.4838888112783	0.5718682875399164	0.661887324030918
G[T>C]A	MLH1	driver_val	1.0660383435692318	3.3570240077816838e-155	3.3570240077816838e-155	154.47404555288074	0.9882539735625624	1.1438227135759012
G[C>G]G	LRP1B	driver_val	0.37078771427813073	4.692828384580895e-155	4.692828384580895e-155	154.32856532752461	0.3437197117603614	0.39785571679590004
A[T>C]G	BCORL1	driver_val	0.9403932773222914	4.795115534524452e-155	4.795115534524452e-155	154.31920092438446	0.8717411498921026	1.0090454047524802
G[C>A]T	PTPRB	driver_val	0.820638567409365	4.811849138511873e-155	4.811849138511873e-155	154.3176879971549	0.76072866571878	0.8805484690999501
A[T>C]A	WNK2	driver_val	0.7628085615397894	4.874967183356224e-155	4.874967183356224e-155	154.31202830348036	0.7071194269089	0.8184976961706788
G[C>T]T	BCOR	driver_val	0.854332969829083	5.781773039280613e-155	5.781773039280613e-155	154.23793896035173	0.7919465872919023	0.9167193523662638
G[C>T]C	ARID1B	driver_val	0.835405619570081	6.2382393966203346e-155	6.2382393966203346e-155	154.20493796291709	0.774394635536294	0.896416603603868
T[C>T]T	PTPN13	driver_val	0.8658058451189317	8.163058240288011e-155	8.163058240288011e-155	154.08814710496506	0.8025499355349273	0.9290617547029361
G[C>G]C	DROSHA	driver_val	0.4053998438684737	8.509455417452255e-155	8.509455417452255e-155	154.07009823271954	0.37577947621788166	0.4350202115190658
C[C>T]A	NCOR2	driver_val	0.5944731382070529	1.0703267179862828e-154	1.0703267179862828e-154	153.97048363338013	0.5510236986317957	0.6379225777823102
G[T>C]G	BCL9L	driver_val	1.051727611234026	1.1271082379531082e-154	1.1271082379531082e-154	153.9480343759782	0.9748521159726379	1.1286031064954138
G[C>T]T	BRAF	driver_val	0.5234851484618043	1.1365216406996369e-154	1.1365216406996369e-154	153.94442229038603	0.48522080386008887	0.5617494930635197
A[T>C]C	ATRX	driver_val	0.5650855662860823	1.1512329824561495e-154	1.1512329824561495e-154	153.93883677649544	0.5237796493685771	0.6063914832035875
A[C>T]G	BRCA2	driver_val	0.5811562269253127	1.3885323950514619e-154	1.3885323950514619e-154	153.8574439835205	0.5386639914941747	0.6236484623564507
T[C>T]A	CSMD3	driver_val	0.483893824980638	1.5149637992626144e-154	1.5149637992626144e-154	153.8195977446985	0.4485086012467636	0.5192790487145124
T[T>G]T	CHD2	driver_val	0.6006670160958051	1.5231451697029803e-154	1.5231451697029803e-154	153.8172587024444	0.5567422900700875	0.6445917421215227
C[C>T]A	ASXL1	driver_val	0.5330053395575112	1.9933639926695648e-154	1.9933639926695648e-154	153.70041339092617	0.4940131797810728	0.5719974993339496
n_mut	FLCN	driver_val	0.9190017683223796	2.2304050901064625e-154	2.2304050901064625e-154	153.65161625245824	0.8517609016990726	0.9862426349456865
G[T>G]G	STAG1	driver_val	0.6510709086908861	2.279304000757553e-154	2.279304000757553e-154	153.64219774719933	0.6034323081121536	0.6987095092696186
G[T>A]G	ASXL1	driver_val	0.5520359376726977	2.4292436252609522e-154	2.4292436252609522e-154	153.61452892825753	0.5116399293260385	0.5924319460193568
G[T>G]T	CDH10	driver_val	0.7789023027005256	2.448730822990724e-154	2.448730822990724e-154	153.61105895212103	0.7219043631429085	0.8359002422581427
A[C>T]C	CNTNAP2	driver_val	0.642161499599768	2.5235271430782416e-154	2.5235271430782416e-154	153.59799201963023	0.5951678132624153	0.6891551859371207
C[T>G]G	B2M	driver_val	0.8263913262833698	2.573700516051078e-154	2.573700516051078e-154	153.58944199037393	0.7659138742137945	0.886868778352945
G[C>G]G	CSMD3	driver_val	0.35943904486625977	2.6005193605824024e-154	2.6005193605824024e-154	153.58493990860217	0.3331339687900368	0.3857441209424827
A[T>C]T	ROBO2	driver_val	0.5663319891174383	2.6721172413879392e-154	2.6721172413879392e-154	153.57314449074335	0.5248840796189012	0.6077798986159755
A[C>G]C	LRP1B	driver_val	0.3786232852575183	2.770001331577563e-154	2.770001331577563e-154	153.5575200221642	0.3509116803521117	0.40633489016292496
G[T>C]C	N4BP2	driver_val	0.9702554617943088	3.0483543203012614e-154	3.0483543203012614e-154	153.515934554915	0.8992321030264386	1.041278820562179
T[C>A]T	PTPRB	driver_val	0.8774917647525956	3.146834756994858e-154	3.146834756994858e-154	153.50212606166556	0.8132557874456472	0.941727742059544
G[T>G]C	CPEB3	driver_val	0.6038374106087677	3.363330999855103e-154	3.363330999855103e-154	153.47323038979604	0.5596297504195716	0.6480450707979638
T[T>G]T	CTNNA1	driver_val	1.1801630562377834	3.5419478773505803e-154	3.5419478773505803e-154	153.45075783409612	1.0937553704033365	1.2665707420722303
n_mut	ZMYM3	driver_val	0.9101825240771863	3.559085943793163e-154	3.559085943793163e-154	153.44866152465013	0.8435414611562078	0.9768235869981647
A[C>T]T	FBXW7	driver_val	0.5568194680802969	3.7083139970439924e-154	3.7083139970439924e-154	153.43082349960574	0.516048229085676	0.5975907070749178
A[T>C]G	IRS4	driver_val	0.99966767381001	4.1125811887526134e-154	4.1125811887526134e-154	153.38588551530842	0.9264592848069599	1.07287606281306
C[T>G]C	POLD1	driver_val	0.8207276338509509	4.163989176174403e-154	4.163989176174403e-154	153.38049040806013	0.7606224199332491	0.8808328477686528
T[C>T]G	SPEN	driver_val	0.5660262765301854	4.658850580756298e-154	4.658850580756298e-154	153.33172121807584	0.5245670675003247	0.6074854855600462
G[T>C]G	KMT2D	driver_val	0.7626723708077258	6.672161630236838e-154	6.672161630236838e-154	153.17573344164643	0.7067802322954052	0.8185645093200463
C[C>T]T	CDH10	driver_val	0.6458112087717081	7.452940409380498e-154	7.452940409380498e-154	153.12767235119438	0.5984755226317281	0.693146894911688
SNV	ARID1A	driver_val	0.3821629426024684	8.458318317405444e-154	8.458318317405444e-154	153.0727159747943	0.3541465522065787	0.4101793329983581
G[T>C]A	BRAF	driver_val	0.5482083415467017	8.721323300685404e-154	8.721323300685404e-154	153.05941761385378	0.5080173487962077	0.5883993342971957
T[T>C]A	FBXW7	driver_val	0.6129282276715217	9.786196592598094e-154	9.786196592598094e-154	153.0093860640489	0.5679848153451749	0.6578716399978685
G[T>A]G	CHD2	driver_val	0.5160591351988734	1.2309630702629492e-153	1.2309630702629492e-153	152.90975497600581	0.47820598918311835	0.5539122812146283
C[C>A]A	DROSHA	driver_val	0.44721450032935556	1.3840377239567936e-153	1.3840377239567936e-153	152.85885207239156	0.4144054951968079	0.4800235054619032
T[T>C]T	ATRX	driver_val	0.6089027760110152	1.4202506231994395e-153	1.4202506231994395e-153	152.84763501148424	0.5642301381414986	0.6535754138805318
T[C>A]T	PTPRC	driver_val	0.9607235316011811	1.519313688605007e-153	1.519313688605007e-153	152.81835254926733	0.8902323088432921	1.03121475435907
A[C>T]C	WRN	driver_val	0.8453718315004014	1.62841974651045e-153	1.62841974651045e-153	152.7882336399278	0.7833380013988802	0.9074056616019226
C[C>A]T	FAT1	driver_val	0.7648426033722369	1.6514255182394462e-153	1.6514255182394462e-153	152.7821410088615	0.7087168946150163	0.8209683121294574
Neg	STAG1	driver_val	0.6682925395888119	1.6549544384474975e-153	1.6549544384474975e-153	152.78121395802313	0.6192517175795709	0.7173333615980528
G[T>G]C	ASXL1	driver_val	0.5534219596688177	1.82070450899785e-153	1.82070450899785e-153	152.73976053225275	0.5128049097066102	0.5940390096310252
C[C>A]C	ROBO2	driver_val	0.7288200112868266	1.8917810785623375e-153	1.8917810785623375e-153	152.72312912262416	0.6753270426114334	0.7823129799622198
A[T>C]T	PTPRB	driver_val	0.6694919276412115	1.9660161367228087e-153	1.9660161367228087e-153	152.70641292187474	0.620350665536338	0.7186331897460849
A[T>A]T	POLD1	driver_val	0.8195784557885155	2.053560304673367e-153	2.053560304673367e-153	152.68749253916906	0.7594168686470761	0.8797400429299549
T[T>C]A	PTPRT	driver_val	0.6797504316781842	2.323484320101023e-153	2.323484320101023e-153	152.6338602539863	0.6298439405666456	0.7296569227897227
A[T>G]C	PRDM2	driver_val	0.610306729913282	2.469556999268702e-153	2.469556999268702e-153	152.6073809455372	0.5654947002872961	0.655118759539268
A[T>G]C	CTNNA1	driver_val	0.9987860779928593	2.7984313542084787e-153	2.7984313542084787e-153	152.5530853419122	0.925436310088804	1.0721358458969148
G[T>A]G	PBRM1	driver_val	0.3765974989398313	3.12244153205866e-153	3.12244153205866e-153	152.50550568507296	0.3489361309044166	0.404258866975246
G[T>A]G	CPEB3	driver_val	0.5986867225144036	3.4329079420368495e-153	3.4329079420368495e-153	152.46433784259855	0.554706603583655	0.6426668414451522
C[C>A]T	WNK2	driver_val	0.9950727157764538	4.4863195088558966e-153	4.4863195088558966e-153	152.34810979985878	0.921944896082799	1.0682005354701087
G[C>T]G	WNK2	driver_val	0.7741118373762361	4.5171031020586545e-153	4.5171031020586545e-153	152.34513999663272	0.7172218434776559	0.8310018312748163
T[T>A]C	ACVR2A	driver_val	0.46070825954262845	4.959738808580658e-153	4.959738808580658e-153	152.30454119386846	0.426845842739589	0.4945706763456679
A[T>C]T	PBRM1	driver_val	0.3402377531613379	6.12774303785e-153	6.12774303785e-153	152.21269945479577	0.3152222218235154	0.36525328449916045
C[T>C]T	CDH10	driver_val	0.7418186298695509	6.791230341034616e-153	6.791230341034616e-153	152.16805153913364	0.6872691318110961	0.7963681279280058
G[C>T]T	NCOR1	driver_val	0.6662875003722278	7.373402824344127e-153	7.373402824344127e-153	152.13233203903724	0.6172862301175283	0.7152887706269274
G[C>T]A	IRS4	driver_val	1.048423135657481	7.565941154505257e-153	7.565941154505257e-153	152.12113704083512	0.9713152540209788	1.125531017293983
G[T>C]T	CNTNAP2	driver_val	0.6763478574330192	8.797154804811599e-153	8.797154804811599e-153	152.05565776561886	0.6265937605094595	0.7261019543565789
A[T>C]T	PRDM2	driver_val	0.5592694201419722	9.008000233269914e-153	9.008000233269914e-153	152.0453716112463	0.5181265131364489	0.6004123271474956
G[T>G]C	SPEN	driver_val	0.544686394674177	9.040284814973004e-153	9.040284814973004e-153	152.043817886823	0.5046160830661562	0.5847567062821978
T[T>G]G	STAG1	driver_val	0.6718502835791702	9.139105995144443e-153	9.139105995144443e-153	152.03909628570656	0.6224242611990858	0.7212763059592546
G[C>T]A	KMT2D	driver_val	0.7317278321075034	9.433681438701346e-153	9.433681438701346e-153	152.02531879331715	0.6778942778707603	0.7855613863442464
Neg	SPEN	driver_val	0.5407676330427901	9.609799145298577e-153	9.609799145298577e-153	152.01728568943864	0.5009820231608485	0.5805532429247316
A[C>T]C	WNK2	driver_val	0.7638597278031851	9.91567475619102e-153	9.91567475619102e-153	152.00367772695344	0.7076580837674673	0.8200613718389029
C[T>C]A	WNK2	driver_val	0.8359762201919232	9.98509118963306e-153	9.98509118963306e-153	152.00064796454654	0.7744679094033821	0.8974845309804643
C[C>T]G	NF1	driver_val	0.4086063441377119	1.612036661046694e-152	1.612036661046694e-152	151.79262508566416	0.378521199412614	0.43869148886280984
C[T>C]G	PTPRT	driver_val	0.7018123114156154	1.6521745977143136e-152	1.6521745977143136e-152	151.78194405942656	0.6501369214461974	0.7534877013850334
G[T>C]G	BCOR	driver_val	0.8812989247107118	1.933456747486985e-152	1.933456747486985e-152	151.71366553889365	0.8163926141239897	0.9462052352974339
C[T>A]G	CSMD3	driver_val	0.40324824410616306	2.06367591923353e-152	2.06367591923353e-152	151.6853585035271	0.373546769326076	0.4329497188862501
A[T>G]C	CHD2	driver_val	0.5062793412144504	2.2177019855531413e-152	2.2177019855531413e-152	151.65409681469072	0.46898508433968455	0.5435735980892162
C[C>T]G	CASP8	driver_val	0.6932198235976842	2.523342452750575e-152	2.523342452750575e-152	151.59802380566657	0.6421451433929992	0.7442945038023692
n_mut	N4BP2	driver_val	1.0077838315671448	2.5810737929112453e-152	2.5810737929112453e-152	151.58819957879746	0.9335303875279749	1.0820372756063148
G[C>G]G	RNF43	driver_val	0.45251903678757965	2.6440221596021544e-152	2.6440221596021544e-152	151.57773490934048	0.41917627643550204	0.48586179713965727
A[T>C]A	FAT1	driver_val	0.5803558106153672	2.6756197062269177e-152	2.6756197062269177e-152	151.57257561408204	0.5375929581301027	0.6231186631006318
G[C>A]C	BLM	driver_val	0.5051374038578843	3.0369132621736146e-152	3.0369132621736146e-152	151.5175676118675	0.46790995664061585	0.5423648510751528
T[T>C]A	NF1	driver_val	0.4791949009771908	3.3432538870702646e-152	3.3432538870702646e-152	151.47583064178409	0.44387433151345884	0.5145154704409228
G[T>C]C	AXIN2	driver_val	0.8424082103416417	3.454312456313788e-152	3.454312456313788e-152	151.4616383813269	0.7803128557660494	0.904503564917234
T[T>A]T	ROBO2	driver_val	0.6775308709765551	3.6277771826505403e-152	3.6277771826505403e-152	151.44035939507307	0.627585284675484	0.7274764572776261
C[C>T]C	FBXW7	driver_val	0.5578834286931065	4.272107941310473e-152	4.272107941310473e-152	151.36935778272968	0.5167479410630091	0.5990189163232038
G[T>A]T	SETD1B	driver_val	0.5192280184944114	4.876294031050339e-152	4.876294031050339e-152	151.31191011515114	0.48093527963464366	0.557520757354179
A[T>A]C	PTPN13	driver_val	0.6923722980300661	5.73999526303642e-152	5.73999526303642e-152	151.24108846600586	0.641297933039049	0.7434466630210831
T[T>G]G	BAX	driver_val	0.618496815762643	7.97199239192824e-152	7.97199239192824e-152	151.09843312444033	0.5728498019353965	0.6641438295898896
T[C>T]C	STAG1	driver_val	0.7292630452423202	8.85073149402125e-152	8.85073149402125e-152	151.0530208343091	0.6754327805883991	0.7830933098962414
T[T>C]C	ZNRF3	driver_val	0.9522986949344628	1.0262469697499813e-151	1.0262469697499813e-151	150.98874811223334	0.8819896934042173	1.0226076964647084
C[C>T]G	PTPN13	driver_val	0.6891273261455663	1.2933275227767428e-151	1.2933275227767428e-151	150.88829148028395	0.6382309979618918	0.7400236543292408
A[T>A]T	PTPRT	driver_val	0.6562211905514888	1.3973972075747999e-151	1.3973972075747999e-151	150.85468012893344	0.6077496094482511	0.7046927716547264
A[T>A]T	NF1	driver_val	0.4643448021820833	1.3999957586507894e-151	1.3999957586507894e-151	150.85387328003415	0.43004601814645543	0.49864358621771115
indels	HNF1A	driver_val	1.2782659341027625	1.4655192975170117e-151	1.4655192975170117e-151	150.83400845852887	1.1838405239689134	1.3726913442366115
n_mut	ATRX	driver_val	0.6285148373109986	1.6945506250485342e-151	1.6945506250485342e-151	150.7709454519958	0.5820764671028926	0.6749532075191045
G[T>C]A	NCOR1	driver_val	0.696437563317177	2.0949363562352047e-151	2.0949363562352047e-151	150.67882916628037	0.6449644233498449	0.747910703284509
G[C>T]T	CTCF	driver_val	0.7073768891521153	2.2817638400386372e-151	2.2817638400386372e-151	150.64172930657665	0.6550885849207744	0.7596651933834562
A[T>G]T	PTPRT	driver_val	0.6827452900934473	2.507680180679612e-151	2.507680180679612e-151	150.60072785245964	0.6322706254862264	0.7332199547006683
n_mut	AXIN2	driver_val	0.8778770970606824	2.7331196840511315e-151	2.7331196840511315e-151	150.56334135001796	0.8129682165403672	0.9427859775809976
A[C>T]T	LARP4B	driver_val	0.7206522312420776	2.976972240428608e-151	2.976972240428608e-151	150.5262252150291	0.6673615321392531	0.773942930344902
G[C>A]T	PBRM1	driver_val	0.41259028666787007	3.190861950069723e-151	3.190861950069723e-151	150.49609198478169	0.38207695899914457	0.44310361433659556
G[C>T]A	NCOR1	driver_val	0.6637079642252013	3.294875258042897e-151	3.294875258042897e-151	150.48216102288154	0.6146207530329804	0.7127951754174222
G[T>G]C	NCOR2	driver_val	0.6121038988241861	3.7000197825367404e-151	3.7000197825367404e-151	150.43179595392664	0.5668254506143785	0.6573823470339938
del	ZMYM3	driver_val	1.190539422569358	3.752303610608267e-151	3.752303610608267e-151	150.42570202874788	1.1024711956651239	1.278607649473592
T[T>A]T	NCOR2	driver_val	0.6631430172422458	4.161087657770956e-151	4.161087657770956e-151	150.38079313523198	0.6140805229636653	0.7122055115208262
C[T>G]C	CASP8	driver_val	0.786003287613444	5.9857440318016476e-151	5.9857440318016476e-151	150.22288185882107	0.7278194507149991	0.8441871245118888
G[T>A]C	PTCH1	driver_val	0.7528682566012962	5.992051889979031e-151	5.992051889979031e-151	150.22242443438836	0.6971371503801524	0.8085993628224399
A[T>G]T	MSH6	driver_val	0.6749990763769284	6.956297862538313e-151	6.956297862538313e-151	150.15762183016454	0.6250211078481906	0.7249770449056661
C[C>A]G	ARID1A	driver_val	0.3759450030327547	6.989688746552956e-151	6.989688746552956e-151	150.155542163119	0.3481092584551794	0.40378074761032995
C[C>T]T	PTPRT	driver_val	0.6041493812895108	8.006565749102413e-151	8.006565749102413e-151	150.09655372561832	0.5594078378835613	0.6488909246954603
C[C>T]G	FBXW7	driver_val	0.5171832866021974	8.00868067025504e-151	8.00868067025504e-151	150.09643902259504	0.47888218374196573	0.555484389462429
G[T>G]G	BAX	driver_val	0.5943184583842804	8.110340176785008e-151	8.110340176785008e-151	150.09096092953703	0.5503041177780525	0.6383327989905083
G[C>T]T	CTNNA1	driver_val	1.0876598713559398	9.02479284320204e-151	9.02479284320204e-151	150.04456275818538	1.007096541194905	1.1682232015169745
T[T>A]T	FAT4	driver_val	0.7604482347971572	1.0115761978760827e-150	1.0115761978760827e-150	149.99500139804323	0.7041119721268108	0.8167844974675036
G[C>T]T	ERCC5	driver_val	1.038366563925871	1.0730365649334562e-150	1.0730365649334562e-150	149.96938547870667	0.9614345032238734	1.1152986246278687
A[T>G]C	CDH10	driver_val	0.6458958812849678	1.1091383212414558e-150	1.1091383212414558e-150	149.955014289373	0.5980394100249689	0.6937523525449667
A[T>A]T	B2M	driver_val	0.7939432931446322	1.3745259358999694e-150	1.3745259358999694e-150	149.86184706105007	0.7350986427098701	0.8527879435793942
C[C>T]T	SPEN	driver_val	0.5243973515757016	1.3808716519378638e-150	1.3808716519378638e-150	149.85984668597283	0.48553035470415434	0.5632643484472488
G[T>C]G	ERCC5	driver_val	1.0794482824608342	1.4193530775707029e-150	1.4193530775707029e-150	149.84790955622208	0.9994390331664168	1.1594575317552518
G[T>C]C	ZMYM3	driver_val	0.8606923252954488	1.4617113606922571e-150	1.4617113606922571e-150	149.83513837760694	0.7968945703687865	0.9244900802221111
C[T>C]G	ATRX	driver_val	0.6203282277231841	1.4838711916852062e-150	1.4838711916852062e-150	149.8286037966097	0.574346129175612	0.6663103262707561
G[C>T]A	ERCC5	driver_val	1.0392518352745477	1.6803651330103945e-150	1.6803651330103945e-150	149.77459633849938	0.9622025034130361	1.1163011671360592
A[T>G]T	ROBO2	driver_val	0.6802323126751421	1.841927894609684e-150	1.841927894609684e-150	149.73472737500023	0.6297934801855538	0.7306711451647303
G[T>C]A	KMT2D	driver_val	0.7615933934529352	1.8552805141000573e-150	1.8552805141000573e-150	149.7315904167684	0.7051210731041907	0.8180657138016797
A[T>C]C	FAT1	driver_val	0.590136767845087	2.1888938017693693e-150	2.1888938017693693e-150	149.65977530852086	0.5463671556440517	0.6339063800461222
T[T>G]C	BRCA2	driver_val	0.6329985495084581	2.206257001592481e-150	2.206257001592481e-150	149.6563438990253	0.586049383657505	0.6799477153594112
A[T>A]A	BAX	driver_val	0.576493665090609	2.9641770119422446e-150	2.9641770119422446e-150	149.52809586512782	0.5337165080253917	0.6192708221558262
T[C>T]C	ROBO2	driver_val	0.6769677326570892	3.1612590983186887e-150	3.1612590983186887e-150	149.5001399077167	0.6267303194812984	0.72720514583288
A[T>C]T	ASXL1	driver_val	0.49256796907628325	3.214374000567204e-150	3.214374000567204e-150	149.4929035933683	0.4560138502588974	0.5291220878936691
G[C>G]T	CSMD3	driver_val	0.3845808528477244	3.2540823896261593e-150	3.2540823896261593e-150	149.48757145542282	0.3560400748535846	0.41312163084186426
C[C>T]G	POLD1	driver_val	0.7115299197898353	3.276795654138581e-150	3.276795654138581e-150	149.48455064102444	0.6587248225502367	0.7643350170294338
A[T>A]G	CSMD3	driver_val	0.3428285220388063	3.615972605197826e-150	3.615972605197826e-150	149.44177486842247	0.317382271933634	0.36827477214397863
A[T>G]A	LRP1B	driver_val	0.39604882508159084	3.804287564990257e-150	3.804287564990257e-150	149.4197266623003	0.36665008934376303	0.42544756081941865
C[T>C]A	PTPRB	driver_val	0.8000026702604842	3.9619157555237873e-150	3.9619157555237873e-150	149.40209476335076	0.7406147906668675	0.8593905498541009
C[T>C]T	PTCH1	driver_val	0.8314536211471456	4.0293390828436035e-150	4.0293390828436035e-150	149.39476618368846	0.7697294296938315	0.8931778126004597
T[C>T]C	PTPRT	driver_val	0.6772931238074613	4.0818413476090524e-150	4.0818413476090524e-150	149.38914387938402	0.6270122884167526	0.72757395919817
C[T>C]C	PTCH1	driver_val	0.8011780967798807	4.63895619819154e-150	4.63895619819154e-150	149.33357972814377	0.7416888746784618	0.8606673188812997
G[C>T]C	BCL9L	driver_val	1.0384858388374418	4.770013265074592e-150	4.770013265074592e-150	149.3214804132155	0.9613727736004949	1.1155989040743888
A[T>A]T	FBXW7	driver_val	0.5878556992966524	5.86426614577871e-150	5.86426614577871e-150	149.2317863277564	0.5441907630166595	0.6315206355766453
A[C>T]A	HNF1A	driver_val	0.9310401647900302	6.365834687442121e-150	6.365834687442121e-150	149.19614464363897	0.8618755335101564	1.0002047960699039
C[C>T]C	ASXL2	driver_val	0.7308983286008641	9.614460140400422e-150	9.614460140400422e-150	149.01707509672218	0.6765680589124203	0.7852285982893079
A[C>T]T	PTCH1	driver_val	0.7296051720417	9.74183130313748e-150	9.74183130313748e-150	149.01135939526833	0.6753699534105606	0.7838403906728393
G[C>A]T	PTPN13	driver_val	0.8150594915902613	1.0153708877336463e-149	1.0153708877336463e-149	148.9933752926528	0.7544682489446572	0.8756507342358653
n_mut	MLH1	driver_val	1.0488331032999392	1.0229180644994917e-149	1.0229180644994917e-149	148.9901591517823	0.9708623418335146	1.1268038647663636
G[T>A]C	PTPN13	driver_val	0.7496108255496216	1.064193065230181e-149	1.064193065230181e-149	148.972979575464	0.6938810760134245	0.8053405750858186
G[T>C]C	FLCN	driver_val	0.8659508778294355	1.1078942716919787e-149	1.1078942716919787e-149	148.95550168311993	0.8015679381939246	0.9303338174649464
T[C>T]C	BAX	driver_val	0.6687741571061201	1.1173330495279832e-149	1.1173330495279832e-149	148.95181735507327	0.6190505560707652	0.718497758141475
A[T>C]T	PTPN13	driver_val	0.6682735030716656	1.140668429678915e-149	1.140668429678915e-149	148.94284057827036	0.6185855800242797	0.7179614261190514
T[T>G]C	POLE	driver_val	0.5981205164887851	1.2439935105659826e-149	1.2439935105659826e-149	148.90518188518598	0.5536428501901053	0.6425981827874648
A[T>G]T	CTNNA1	driver_val	1.1016307826313123	1.509274309352123e-149	1.509274309352123e-149	148.82123182038922	1.0196870424334978	1.1835745228291268
C[T>C]G	MLH1	driver_val	1.0376917918122792	1.6158365943784344e-149	1.6158365943784344e-149	148.79160256048468	0.9604961576330601	1.1148874259914983
T[T>C]A	ASXL2	driver_val	0.7981330632208671	1.6661239412038013e-149	1.6661239412038013e-149	148.7782926950188	0.7387558631123488	0.8575102633293854
G[C>T]C	NBN	driver_val	1.0548957143459334	1.8024000886155846e-149	1.8024000886155846e-149	148.744148799932	0.976407328883948	1.1333840998079188
A[T>C]C	WNK2	driver_val	0.7665066816676379	1.845006478269836e-149	1.845006478269836e-149	148.7340021045879	0.7094735648784607	0.8235397984568151
G[T>G]G	POLE	driver_val	0.5810231124526344	1.8796120063003824e-149	1.8796120063003824e-149	148.72593178951982	0.5377899769690154	0.6242562479362533
C[C>T]G	PTPRT	driver_val	0.5716248732490751	1.99060113985737e-149	1.99060113985737e-149	148.70101575158097	0.5290873691619541	0.614162377336196
A[T>C]G	MLH1	driver_val	0.9472944384143122	2.2051573998653088e-149	2.2051573998653088e-149	148.65656040599058	0.8767905768977462	1.0177982999308781
T[T>A]T	ASXL1	driver_val	0.5914001969916443	3.1991662869236095e-149	3.1991662869236095e-149	148.49496318548125	0.5473595989676183	0.6354407950156702
T[T>C]A	ARID1A	driver_val	0.3780194142051682	3.2432145272572773e-149	3.2432145272572773e-149	148.48902432332127	0.349868350255632	0.4061704781547044
C[C>T]G	FAT4	driver_val	0.6435981302119442	3.324428466163769e-149	3.324428466163769e-149	148.47828300760193	0.5956676589333847	0.6915286014905038
del	BCOR	driver_val	1.1648569356652076	3.4497636231968706e-149	3.4497636231968706e-149	148.46221066163923	1.0781020816910805	1.2516117896393348
C[C>A]A	MSH6	driver_val	0.6628624437867012	3.698745303974079e-149	3.698745303974079e-149	148.43194557322283	0.6134893534336197	0.7122355341397828
n_mut	BRAF	driver_val	0.540659058226108	4.474241194954731e-149	4.474241194954731e-149	148.3492806078982	0.5003766650906063	0.5809414513616098
A[C>A]T	ATM	driver_val	0.4634816405229407	4.678161718039501e-149	4.678161718039501e-149	148.32992476926518	0.42894710920386164	0.4980161718420198
A[T>G]T	DROSHA	driver_val	0.4461201449103577	4.955754955871213e-149	4.955754955871213e-149	148.30489017605385	0.412876341628425	0.47936394819229033
T[C>T]T	ZFHX3	driver_val	0.5752842586927729	5.142646285776642e-149	5.142646285776642e-149	148.2888133456805	0.5324130564831835	0.6181554609023623
G[T>C]T	PTPRD	driver_val	0.7172676746940132	5.2634520888608355e-149	5.2634520888608355e-149	148.2787293259232	0.6638137404390565	0.7707216089489699
C[T>G]C	PTPRT	driver_val	0.6499902982771769	6.156445982522364e-149	6.156445982522364e-149	148.2106699267332	0.6015386888123522	0.6984419077420017
T[T>C]G	ZMYM3	driver_val	0.8661651046685122	6.850190235342968e-149	6.850190235342968e-149	148.16429736762984	0.8015889520594769	0.9307412572775474
G[C>A]T	CDH10	driver_val	0.7186796091890294	7.790364406983481e-149	7.790364406983481e-149	148.10844222702056	0.6650886747858136	0.7722705435922452
A[T>C]G	CTCF	driver_val	0.667114918663311	8.015111025566413e-149	8.015111025566413e-149	148.09609045740754	0.6173669496747519	0.71686288765187
T[C>T]C	NF1	driver_val	0.4771716458393055	8.44832310741633e-149	8.44832310741633e-149	148.0732294848334	0.44158525552062344	0.5127580361579875
A[C>G]A	TP53	driver_val	0.21067537854757118	9.506781627732239e-149	9.506781627732239e-149	148.02196648178796	0.19496087333990017	0.2263898837552422
C[T>G]G	FBXW7	driver_val	0.6019988481977445	1.0701002201122071e-148	1.0701002201122071e-148	147.9705755466106	0.5570870515701422	0.6469106448253469
C[T>A]T	LRP1B	driver_val	0.4360186228905958	1.3375987609390537e-148	1.3375987609390537e-148	147.87367414220589	0.40347868999825537	0.4685585557829362
G[T>A]T	DROSHA	driver_val	0.41595157322329857	1.3394446065689288e-148	1.3394446065689288e-148	147.87307524215944	0.3849091730526198	0.44699397339397734
G[T>C]G	CCNC	driver_val	0.8910750754921501	1.4428425214635485e-148	1.4428425214635485e-148	147.84078106723746	0.8245667860382776	0.9575833649460227
A[C>T]G	PTCH1	driver_val	0.6653579528078376	1.6062655938678318e-148	1.6062655938678318e-148	147.79418264310806	0.615688714563581	0.7150271910520942
C[C>A]A	TGFBR2	driver_val	0.5827347422028136	1.7652178509211338e-148	1.7652178509211338e-148	147.7532016893614	0.5392271326047423	0.6262423518008849
G[C>A]C	MSH6	driver_val	0.6188373134327723	2.214920200035486e-148	2.214920200035486e-148	147.65464191608135	0.5726183310022963	0.6650562958632482
G[C>T]A	HNF1A	driver_val	0.9631197295061	2.2547435386451508e-148	2.2547435386451508e-148	147.6469028489458	0.891185446992426	1.0350540120197742
A[C>T]G	LARP4B	driver_val	0.6535042138531673	2.5084000948190438e-148	2.5084000948190438e-148	147.6006031914801	0.6046868491002318	0.7023215786061027
G[T>G]C	CHEK2	driver_val	0.4886984955642333	2.6986349091790814e-148	2.6986349091790814e-148	147.5688558659636	0.452188215859772	0.5252087752686946
C[C>T]T	POLD1	driver_val	0.743811817874465	2.715678293304482e-148	2.715678293304482e-148	147.5661216790594	0.688241691364624	0.7993819443843061
C[T>C]T	FBXW7	driver_val	0.6216231304790146	2.9383103757205683e-148	2.9383103757205683e-148	147.5319023313016	0.5751761524469617	0.6680701085110675
G[C>T]C	CTNNA1	driver_val	1.1244015297770622	2.965059604403894e-148	2.965059604403894e-148	147.52796657191067	1.0403863609447241	1.2084166986094003
G[T>C]C	PTPRC	driver_val	0.868865805257437	3.953601025453037e-148	3.953601025453037e-148	147.4030071592982	0.8039158397766782	0.9338157707381957
G[C>A]C	DROSHA	driver_val	0.41114746211459957	4.075676926719057e-148	4.075676926719057e-148	147.389800249225	0.38041170490040044	0.4418832193287987
T[T>C]G	AXIN2	driver_val	0.8409383552489346	4.623591796952951e-148	4.623591796952951e-148	147.3350205154518	0.7780610691397428	0.9038156413581263
A[T>A]T	ASXL2	driver_val	0.7711216841321098	5.201656142445917e-148	5.201656142445917e-148	147.2838583604012	0.7134542813189001	0.8287890869453195
SNV	CASP8	driver_val	0.7990319152634132	5.3159434507615386e-148	5.3159434507615386e-148	147.274419647585	0.7392753030434992	0.8587885274833272
A[T>A]C	PTPRB	driver_val	0.6761992912224386	5.5783570777718264e-148	5.5783570777718264e-148	147.2534936894349	0.6256251631737689	0.7267734192711083
A[C>A]T	FAT4	driver_val	0.7346249697825755	6.487953917969345e-148	6.487953917969345e-148	147.18789224345207	0.6796684455086628	0.7895814940564883
C[T>C]C	ASXL2	driver_val	0.7900693772745219	6.542187018138007e-148	6.542187018138007e-148	147.18427704508042	0.7309643657084481	0.8491743888405956
C[T>A]C	POLE	driver_val	0.6346413577312613	6.652440717814853e-148	6.652440717814853e-148	147.1770189869067	0.5871626924613055	0.6821200230012171
A[T>G]G	ATR	driver_val	0.49387289071039747	6.92918837786602e-148	6.92918837786602e-148	147.15931763171673	0.4569230747950222	0.5308227066257728
G[C>G]C	BAX	driver_val	0.5952384623621816	7.206262798581486e-148	7.206262798581486e-148	147.14228990403794	0.550702174588912	0.6397747501354512
G[T>G]G	MSH6	driver_val	0.589162268991596	8.211416951611443e-148	8.211416951611443e-148	147.08558189511334	0.5450718368787887	0.6332527011044032
G[T>C]T	ZNRF3	driver_val	0.9123408764586126	1.007217680301513e-147	1.007217680301513e-147	146.99687665939942	0.8440438524129418	0.9806379005042835
G[C>A]T	KMT2C	driver_val	0.3800599971783905	1.0226286952412896e-147	1.0226286952412896e-147	146.9902820250164	0.3516083861028547	0.4085116082539263
G[C>T]C	PTPRC	driver_val	0.8985777082933853	1.1793102886936037e-147	1.1793102886936037e-147	146.9283719125148	0.8312947981394235	0.9658606184473472
G[C>T]G	ZNRF3	driver_val	0.8722768971178235	1.235198542636594e-147	1.235198542636594e-147	146.90826322941544	0.8069587021225707	0.9375950921130763
T[T>C]A	B2M	driver_val	0.8095830175345989	1.356359009026942e-147	1.356359009026942e-147	146.86762534365243	0.748950834605529	0.8702152004636688
C[C>A]C	PTCH1	driver_val	0.8564559328386872	1.5337772821335122e-147	1.5337772821335122e-147	146.8142376991633	0.7923012551110435	0.9206106105663308
C[C>T]T	NF1	driver_val	0.42283505349109024	1.6147126373649565e-147	1.6147126373649565e-147	146.7919047557546	0.3911591955396323	0.4545109114425482
T[C>T]T	PTPRB	driver_val	0.8362250149499697	2.1188972733758694e-147	2.1188972733758694e-147	146.6738900978845	0.7735548517378714	0.898895178162068
A[C>T]G	ROBO2	driver_val	0.5531787647543533	2.23316203790171e-147	2.23316203790171e-147	146.65107976344294	0.511717931093056	0.5946395984156507
C[T>C]C	FBXW7	driver_val	0.5973054241833612	2.331749121408868e-147	2.331749121408868e-147	146.63231817820503	0.5525343345176922	0.6420765138490302
ins	ASXL2	driver_val	0.9247646001537683	2.503567028828783e-147	2.503567028828783e-147	146.6014407765995	0.8554412400650553	0.9940879602424813
G[T>A]C	PTPRB	driver_val	0.7359496848372235	2.525340643531684e-147	2.525340643531684e-147	146.5976800315541	0.6807797740871159	0.791119595587331
A[T>G]T	PTPRC	driver_val	0.8753470059689586	3.1461583927335057e-147	3.1461583927335057e-147	146.50221941669096	0.8097052177113013	0.940988794226616
T[T>A]T	SPEN	driver_val	0.5794018669533586	3.547210714510267e-147	3.547210714510267e-147	146.4501130124215	0.5359448638043729	0.6228588701023443
A[T>G]A	CSMD3	driver_val	0.3810398493132272	3.6258218661787953e-147	3.6258218661787953e-147	146.44059353626807	0.35245967658781313	0.4096200220386413
C[T>C]A	PTPN13	driver_val	0.800482241247384	3.633578836020705e-147	3.633578836020705e-147	146.439665412689	0.7404412886029007	0.8605231938918673
G[C>T]G	FLCN	driver_val	0.7970052412691148	4.101487969093893e-147	4.101487969093893e-147	146.38705855802837	0.737213998546693	0.8567964839915365
A[C>G]C	TP53	driver_val	0.20004466100104037	4.34447025013567e-147	4.34447025013567e-147	146.36206317237276	0.18503601065183287	0.21505331135024788
G[T>G]G	ROBO2	driver_val	0.5928263471767672	6.03723947719406e-147	6.03723947719406e-147	146.21916159678838	0.5483262351529353	0.637326459200599
T[T>C]T	FAT1	driver_val	0.6306827394768907	7.268835462675016e-147	7.268835462675016e-147	146.1385351617194	0.5833274855855172	0.6780379933682642
G[T>C]G	HNF1A	driver_val	0.9948061397836537	8.772626403124473e-147	8.772626403124473e-147	146.05687036539993	0.9200888761924768	1.0695234033748307
C[C>T]C	CASP8	driver_val	0.7309338222768382	1.0531080489999826e-146	1.0531080489999826e-146	145.97752706786758	0.6760199155946875	0.7858477289589889
C[T>C]G	N4BP2	driver_val	0.9792837382244267	1.1121843827661367e-146	1.1121843827661367e-146	145.9538232075563	0.905705527766697	1.0528619486821564
T[T>G]C	PTPRB	driver_val	0.7223136719765556	1.174351179929738e-146	1.174351179929738e-146	145.93020201152186	0.6680383026563262	0.776589041296785
A[C>T]T	PTPRD	driver_val	0.6646805920590423	1.2996950213506726e-146	1.2996950213506726e-146	145.8861585446803	0.6147280492162568	0.7146331349018278
T[T>G]T	CDH10	driver_val	0.7506101456265575	1.4615608490075237e-146	1.4615608490075237e-146	145.83518309899412	0.6941895902649909	0.807030700988124
ins	ROBO2	driver_val	0.7750537053393927	1.4860111682160665e-146	1.4860111682160665e-146	145.82797792659403	0.7167943337009287	0.8333130769778566
G[C>T]T	ARID1B	driver_val	0.7794724213256613	1.732227160218678e-146	1.732227160218678e-146	145.76139515622137	0.7208670930506451	0.8380777496006775
G[T>C]C	BRAF	driver_val	0.5127702648761712	1.8717360534670811e-146	1.8717360534670811e-146	145.72775539416887	0.47421258353770174	0.5513279462146407
C[C>T]A	PRDM2	driver_val	0.5846051146549555	1.8861200804191005e-146	1.8861200804191005e-146	145.7244306612258	0.5406453052674371	0.6285649240424738
indels	ZMYM3	driver_val	1.1093606488151422	2.1538407152157265e-146	2.1538407152157265e-146	145.6667864175936	1.025924429798522	1.1927968678317624
C[T>C]C	B2M	driver_val	0.8023543868009628	2.2674510853629277e-146	2.2674510853629277e-146	145.64446207299383	0.7420036691074647	0.8627051044944609
A[T>G]C	SPEN	driver_val	0.5224964459110043	2.284260901521445e-146	2.284260901521445e-146	145.64125429376244	0.48319536597167556	0.561797525850333
C[T>C]A	NF1	driver_val	0.4719386024583654	2.368030363906928e-146	2.368030363906928e-146	145.62561273320222	0.43643840931249617	0.5074387956042345
G[T>G]T	FBXW7	driver_val	0.6454222092647182	2.6247208889256497e-146	2.6247208889256497e-146	145.58091687238917	0.5968645309235561	0.6939798876058803
G[C>T]A	ARID1B	driver_val	0.7801174686066694	2.7235907882499456e-146	2.7235907882499456e-146	145.5648581433654	0.7214227893983298	0.838812147815009
C[T>C]T	PTPRB	driver_val	0.8120967280062112	2.8436385393514806e-146	2.8436385393514806e-146	145.54612560848437	0.7509919271475212	0.8732015288649013
A[C>T]A	ERCC5	driver_val	0.985092323047088	3.695711638075417e-146	3.695711638075417e-146	145.43230192242982	0.9109408408996321	1.059243805194544
G[T>G]T	PTPRT	driver_val	0.7161034052529716	4.4218232757286475e-146	4.4218232757286475e-146	145.35439861858896	0.6621847915694662	0.7700220189364769
T[T>C]T	ZNRF3	driver_val	0.940085354778873	4.485732443244761e-146	4.485732443244761e-146	145.3481666339826	0.8693005768366588	1.0108701327210872
C[C>A]T	ZNRF3	driver_val	1.1150126357471348	5.542403662057465e-146	5.542403662057465e-146	145.2563018470453	1.0310291183259852	1.1989961531682845
A[T>C]A	WRN	driver_val	0.8170142041446583	7.328741613021816e-146	7.328741613021816e-146	145.13497058981147	0.7554495925889516	0.878578815700365
G[T>C]A	CTCF	driver_val	0.7293751939096175	7.35711873635184e-146	7.35711873635184e-146	145.13329223483336	0.6744141317749703	0.7843362560442646
G[C>T]C	BRCA1	driver_val	0.8749641409429291	8.302426575384111e-146	8.302426575384111e-146	145.08079495650603	0.8090201151136092	0.940908166772249
G[T>C]T	N4BP2	driver_val	0.9154289788274306	1.1936763920994966e-145	1.1936763920994966e-145	144.92311339529564	0.8463964872485652	0.984461470406296
A[C>A]G	LRP1B	driver_val	0.3570496183682307	1.5232939827589671e-145	1.5232939827589671e-145	144.81721627344064	0.3301143522090744	0.38398488452738694
G[T>C]C	NCOR1	driver_val	0.6544061089021702	1.5770510770154185e-145	1.5770510770154185e-145	144.80215424065543	0.6050360834505532	0.7037761343537873
C[T>G]C	WNK2	driver_val	0.7885884350630961	1.5900545409589807e-145	1.5900545409589807e-145	144.79858797855297	0.7290946049430352	0.8480822651831569
G[T>G]T	PTPN13	driver_val	0.8553327825351403	1.8123228031441207e-145	1.8123228031441207e-145	144.74176444510383	0.7907904584584191	0.9198751066118616
indels	BCOR	driver_val	1.0889011431572426	1.990277989969455e-145	1.990277989969455e-145	144.70108625973202	1.0067221299368598	1.1710801563776254
C[C>T]A	BRCA2	driver_val	0.6022797299194664	2.0900043741254098e-145	2.0900043741254098e-145	144.67985280496237	0.5568224337269722	0.6477370261119607
T[T>C]C	WRN	driver_val	0.8970924696101727	2.4659218285055725e-145	2.4659218285055725e-145	144.60802069496933	0.8293667156840223	0.9648182235363232
T[T>G]T	CPEB3	driver_val	0.6768392653515911	2.709033495927093e-145	2.709033495927093e-145	144.5671856250863	0.625734020959831	0.7279445097433512
G[C>T]T	MSH2	driver_val	1.1707135674318558	3.583966787693223e-145	3.583966787693223e-145	144.44563602356024	1.0822796101620535	1.2591475247016581
A[C>T]T	ASXL2	driver_val	0.7135398032565874	3.84933197965924e-145	3.84933197965924e-145	144.41461463223698	0.6596340968822888	0.767445509630886
SNV	LARP4B	driver_val	0.775071946309314	4.0004215681889334e-145	4.0004215681889334e-145	144.39789423989927	0.716514180215476	0.833629712403152
G[T>G]C	B2M	driver_val	0.7419363113244017	4.220135022681512e-145	4.220135022681512e-145	144.3746736536195	0.6858773371557895	0.797995285493014
A[T>G]T	BLM	driver_val	0.5334699298229674	4.8715131203180154e-145	4.8715131203180154e-145	144.31233612343868	0.4931532056975108	0.5737866539484239
T[C>T]G	PTPRC	driver_val	0.8217923492236738	5.457166971615342e-145	5.457166971615342e-145	144.26303275801055	0.7596748513540228	0.8839098470933249
C[T>A]C	SPEN	driver_val	0.5620709479300261	5.8895574482512365e-145	5.8895574482512365e-145	144.2299173376413	0.519580193641279	0.6045617022187731
G[C>A]C	BRCA2	driver_val	0.6333589084713265	6.104459337886533e-145	6.104459337886533e-145	144.2143527947773	0.585476347726429	0.681241469216224
T[T>G]G	MSH6	driver_val	0.6050487164520025	7.237773749635013e-145	7.237773749635013e-145	144.14039499691458	0.5592943263082047	0.6508031065958003
T[T>C]G	CTCF	driver_val	0.7047812886213031	7.938278687323763e-145	7.938278687323763e-145	144.10027365848475	0.6514773657605601	0.758085211482046
A[C>T]T	CASP8	driver_val	0.720068641382252	8.064593436923141e-145	8.064593436923141e-145	144.09341752195778	0.6656071705840411	0.774530112180463
C[T>A]T	CSMD3	driver_val	0.4180982428347349	1.1228521594625433e-144	1.1228521594625433e-144	143.94967742143783	0.3864596293207634	0.4497368563487064
C[T>G]G	ASXL2	driver_val	0.7840257695029534	1.1766994034813151e-144	1.1766994034813151e-144	143.92933446670844	0.7246921139521838	0.8433594250537231
SNV	PTPRD	driver_val	0.7248155259190607	1.189907876173445e-144	1.189907876173445e-144	143.92448666080767	0.6699618415240529	0.7796692103140686
G[T>G]C	CTNNA1	driver_val	0.9905000270982307	1.2119615238239966e-144	1.2119615238239966e-144	143.9165111675098	0.9155373263963308	1.0654627278001305
A[T>A]A	DICER1	driver_val	0.5412928794296104	1.3336891127017736e-144	1.3336891127017736e-144	143.8749453940876	0.5003208221345202	0.5822649367247005
C[T>G]A	FAT4	driver_val	0.6926242683992971	1.3685209349329903e-144	1.3685209349329903e-144	143.86374855458828	0.6401953860109344	0.7450531507876599
G[C>A]G	BAX	driver_val	0.5493516375719082	1.382934657863033e-144	1.382934657863033e-144	143.8591983393411	0.5077672407793874	0.590936034364429
A[C>T]C	N4BP2	driver_val	0.861664937878092	1.4352252094097642e-144	1.4352252094097642e-144	143.84307994594755	0.7964355188284185	0.9268943569277655
C[C>T]A	PTPRB	driver_val	0.6938561463520694	1.4495579894561883e-144	1.4495579894561883e-144	143.83876440604402	0.6413293091460656	0.7463829835580732
T[C>T]C	PBRM1	driver_val	0.4007788008999458	1.476392727409404e-144	1.476392727409404e-144	143.83079810277044	0.37043786567852	0.43111973612137156
C[T>G]T	BLM	driver_val	0.6201530107604252	1.536000909663359e-144	1.536000909663359e-144	143.8136085271029	0.5732014689331126	0.6671045525877377
G[C>T]G	PTPRT	driver_val	0.6130277909885956	1.6789917804694008e-144	1.6789917804694008e-144	143.77495142995218	0.566609258922715	0.6594463230544763
T[C>A]A	LRP1B	driver_val	0.438144208601128	1.7066024363363823e-144	1.7066024363363823e-144	143.7678676387065	0.40496703734783873	0.4713213798544173
G[C>A]C	TGFBR2	driver_val	0.5380353659978585	1.9356485959711843e-144	1.9356485959711843e-144	143.71317348312408	0.49728623416616824	0.5787844978295488
A[C>G]C	CSMD3	driver_val	0.35597080595093367	2.422633571749783e-144	2.422633571749783e-144	143.6157122688181	0.3290012421827821	0.38294036971908524
C[T>G]A	ATR	driver_val	0.5160211269831853	2.544477917245073e-144	2.544477917245073e-144	143.5944013138849	0.4769226110165224	0.5551196429498482
T[C>T]T	MSH6	driver_val	0.6916935414539461	2.636131612509017e-144	2.636131612509017e-144	143.57903291078534	0.6392815703510019	0.7441055125568904
T[T>G]C	ATM	driver_val	0.42840552214691263	2.684454399465958e-144	2.684454399465958e-144	143.57114396895108	0.3959428590997443	0.46086818519408096
A[T>G]C	NF1	driver_val	0.42254770150589344	3.0316012943055814e-144	3.0316012943055814e-144	143.51832791618935	0.39052283940936333	0.45457256360242354
C[T>C]C	PTPN13	driver_val	0.7853572623639697	3.331105944852384e-144	3.331105944852384e-144	143.47741155447991	0.7258263311694013	0.8448881935585382
n_mut	CNTNAP2	driver_val	0.7076484996304466	3.5490285797478946e-144	3.5490285797478946e-144	143.44989050333575	0.6540026678105805	0.7612943314503128
A[C>T]C	PTPRC	driver_val	0.7860733543979511	3.8256215314434406e-144	3.8256215314434406e-144	143.4172979969161	0.726475258941208	0.8456714498546942
C[T>C]T	B2M	driver_val	0.8261189738319785	4.094713310563153e-144	4.094713310563153e-144	143.38777649976413	0.7634780681180533	0.8887598795459037
A[T>G]C	PTPRC	driver_val	0.775225650178097	6.379069504050617e-144	6.379069504050617e-144	143.19524266590705	0.7164029960725535	0.8340483042836404
G[C>T]G	FAT1	driver_val	0.5763035367859862	6.40459814297705e-144	6.40459814297705e-144	143.19350811490645	0.5325744426267307	0.6200326309452417
C[C>T]C	FAT1	driver_val	0.5676343072087778	7.383494908874266e-144	7.383494908874266e-144	143.1317380202421	0.5245534334492348	0.6107151809683209
T[C>T]G	CASP8	driver_val	0.7564642028190518	8.506080865849418e-144	8.506080865849418e-144	143.07027049283934	0.6990392712139035	0.8138891344242001
T[T>G]G	PBRM1	driver_val	0.3670676571436807	8.762272763582884e-144	8.762272763582884e-144	143.05738323165602	0.33920141493311895	0.3949338993542425
A[C>A]T	ATR	driver_val	0.5399775458265221	1.1289830904864106e-143	1.1289830904864106e-143	142.94731256273707	0.49896842672402497	0.5809866649290193
C[T>C]A	FAT4	driver_val	0.7445750870441415	1.188725576728232e-143	1.188725576728232e-143	142.92491839287356	0.6880230383506476	0.8011271357376355
G[T>C]A	BCORL1	driver_val	0.999540687064952	1.5430307524771881e-143	1.5430307524771881e-143	142.81162541839694	0.9235923999645639	1.0754889741653402
G[C>T]C	CASP9	driver_val	1.2076271236812521	1.5690953008408884e-143	1.5690953008408884e-143	142.804350678228	1.1158653545290034	1.299388892833501
A[T>A]C	B2M	driver_val	0.6823166245120422	1.98369585900537e-143	1.98369585900537e-143	142.70252491327105	0.6304515888720187	0.7341816601520658
G[T>G]C	FBXW7	driver_val	0.5472970122142093	2.078436132701807e-143	2.078436132701807e-143	142.68226331618607	0.5056921950701222	0.5889018293582965
T[T>G]T	PRDM2	driver_val	0.6954753552449692	2.3710328415170467e-143	2.3710328415170467e-143	142.62506243050478	0.6425952732309475	0.7483554372589909
C[C>A]A	BAX	driver_val	0.6490283109719267	2.6339716222299137e-143	2.6339716222299137e-143	142.57938890833222	0.5996716498659294	0.698384972077924
SNV	POLD1	driver_val	0.8124651957110796	3.2927133089123438e-143	3.2927133089123438e-143	142.4824460809424	0.7506579662945381	0.874272425127621
A[C>T]T	FAT1	driver_val	0.5614220427067756	3.7395312708269608e-143	3.7395312708269608e-143	142.42718283075428	0.5187040456511038	0.6041400397624475
G[T>G]G	FAT4	driver_val	0.6599058906218301	3.7915256876820736e-143	3.7915256876820736e-143	142.4211859973114	0.6096932732858314	0.7101185079578288
C[C>A]G	PTPRB	driver_val	0.7692585300822823	5.076972333223593e-143	5.076972333223593e-143	142.29439520326096	0.7106983087482577	0.8278187514163069
G[C>A]C	SETD1B	driver_val	0.49868348623014946	5.341018580038571e-143	5.341018580038571e-143	142.27237591122872	0.46071790562034287	0.5366490668399561
G[C>T]G	ZMYM3	driver_val	0.7786901992949321	6.071386977344958e-143	6.071386977344958e-143	142.21671208523455	0.7193952862991627	0.8379851122907015
C[C>T]T	CPEB3	driver_val	0.5638062920302834	7.002988315498166e-143	7.002988315498166e-143	142.15471659827273	0.5208644839928789	0.606748100067688
G[C>A]T	ROBO2	driver_val	0.6647678819179225	7.279463484377773e-143	7.279463484377773e-143	142.13790062815406	0.6141333337497914	0.7154024300860535
G[T>C]A	ERCC5	driver_val	1.0613499430423936	1.118141228525399e-142	1.118141228525399e-142	141.9515033387612	0.9804534886609007	1.1422463974238866
T[T>G]T	PTPRC	driver_val	0.9092875720904332	1.24886824185242e-142	1.24886824185242e-142	141.90348337816297	0.8399692665828157	0.9786058775980507
T[T>A]T	CDH10	driver_val	0.6950761544057066	1.292783381638504e-142	1.292783381638504e-142	141.88847423926526	0.6420850747284426	0.7480672340829706
G[T>A]T	TGFBR2	driver_val	0.5399231613614695	1.4720215134963052e-142	1.4720215134963052e-142	141.83208584276724	0.49875216443347764	0.5810941582894613
G[C>T]A	MSH2	driver_val	1.1619417757777062	1.4768362074101492e-142	1.4768362074101492e-142	141.83066766864368	1.0733392644515334	1.250544287103879
n_mut	PTPRD	driver_val	0.7554460107082461	1.6535266649111102e-142	1.6535266649111102e-142	141.7815887972242	0.697830073557683	0.8130619478588093
C[C>A]C	POLD1	driver_val	0.8730311081311508	1.655801408854834e-142	1.655801408854834e-142	141.78099175221925	0.8064471113878111	0.9396151048744905
T[T>C]T	WRN	driver_val	0.8935303960022764	1.7623444299940274e-142	1.7623444299940274e-142	141.7539092097562	0.8253762519606496	0.9616845400439031
T[T>C]G	MLH1	driver_val	0.9907137039584801	1.9437641700313222e-142	1.9437641700313222e-142	141.71135642761288	0.9151351871430818	1.0662922207738785
A[C>T]G	CDH10	driver_val	0.5761619144495698	2.0457711405192043e-142	2.0457711405192043e-142	141.68914295223135	0.5322047307832667	0.6201190981158728
del	CASP9	driver_val	1.6028193420158983	2.489400822438447e-142	2.489400822438447e-142	141.60390517130685	1.4804973086299744	1.725141375401822
C[T>C]C	PTPRB	driver_val	0.7721233405282188	2.5536567016419476e-142	2.5536567016419476e-142	141.59283748710536	0.7131949868987892	0.8310516941576485
A[T>G]C	LARP4B	driver_val	0.6979131539514676	2.640593161287171e-142	2.640593161287171e-142	141.578298505805	0.6446456908219126	0.7511806170810226
G[C>T]T	IRS4	driver_val	1.010362030122882	2.779656630554557e-142	2.779656630554557e-142	141.55600884892567	0.9332409829480627	1.087483077297701
C[C>A]G	POLD1	driver_val	0.8042221409593685	2.8737498538176186e-142	2.8737498538176186e-142	141.54155103781443	0.7428325404374982	0.8656117414812388
C[C>A]T	WRN	driver_val	1.059328277743566	2.8971955323076224e-142	2.8971955323076224e-142	141.5380221931854	0.9784643313288203	1.1401922241583116
G[C>T]T	BCORL1	driver_val	0.9474056117075689	3.226399778728348e-142	3.226399778728348e-142	141.49128182078505	0.8750729730427131	1.0197382503724246
T[T>A]A	CHD2	driver_val	0.49251435971316293	3.2303442811646353e-142	3.2303442811646353e-142	141.49075118929673	0.4549117408433806	0.5301169785829453
A[T>G]C	CPEB3	driver_val	0.5683392945450971	3.506159595202391e-142	3.506159595202391e-142	141.4551683193494	0.5249419433865204	0.6117366457036738
G[T>C]A	IRS4	driver_val	1.0605682038595199	3.838560154035388e-142	3.838560154035388e-142	141.41583164917958	0.9795735331359565	1.1415628745830833
C[C>A]T	ZMYM3	driver_val	0.9981497077048807	3.8713853759018426e-142	3.8713853759018426e-142	141.41213359481458	0.9219208549996989	1.0743785604100624
T[C>T]G	PTPRD	driver_val	0.6900063234966735	4.0388658786782865e-142	4.0388658786782865e-142	141.393740568498	0.6373068946337777	0.7427057523595693
T[T>C]G	N4BP2	driver_val	0.9426988496003423	4.402239492383465e-142	4.402239492383465e-142	141.35632633447887	0.8706901284660016	1.014707570734683
G[T>C]C	KMT2D	driver_val	0.7093020188045864	4.719426788039438e-142	4.719426788039438e-142	141.3261107466856	0.6551155057211122	0.7634885318880607
A[T>A]T	CASP8	driver_val	0.7632685899733531	4.961712799957256e-142	4.961712799957256e-142	141.30436837771063	0.7049547198823126	0.8215824600643936
A[T>C]T	CDH10	driver_val	0.5757570276051341	5.4374065270064124e-142	5.4374065270064124e-142	141.2646081958128	0.5317626921384087	0.6197513630718596
C[C>T]G	ASXL2	driver_val	0.6625962429056041	6.074274121105078e-142	6.074274121105078e-142	141.21650561304386	0.6119575165524537	0.7132349692587546
n_mut	CTCF	driver_val	0.7205437021999594	6.997052642980671e-142	6.997052642980671e-142	141.15508485862037	0.6654640002080177	0.7756234041919012
C[T>G]C	NF1	driver_val	0.4489500806373028	7.57975211619003e-142	7.57975211619003e-142	141.12034499705015	0.41462714342008666	0.4832730178545189
T[C>A]T	BRCA2	driver_val	0.7284682684919263	8.923679940790644e-142	8.923679940790644e-142	141.04945601463666	0.6727612926190822	0.7841752443647703
G[T>C]G	CNTNAP2	driver_val	0.6937686084801495	9.96111576051416e-142	9.96111576051416e-142	141.00169201283185	0.6407058948304851	0.746831322129814
C[C>A]G	PTCH1	driver_val	0.7739205206983933	1.0960317447024027e-141	1.0960317447024027e-141	140.96017686706568	0.7147184174885984	0.8331226239081883
C[T>G]G	PTPRT	driver_val	0.6525449532300354	1.1890874511459755e-141	1.1890874511459755e-141	140.9247862041252	0.6026211738769423	0.7024687325831285
SNV	FBXW7	driver_val	0.5861161862062009	1.2677115931039859e-141	1.2677115931039859e-141	140.8969795380711	0.5412700596827936	0.6309623127296081
A[C>T]A	ARID1B	driver_val	0.7382241922848986	1.3518039140612945e-141	1.3518039140612945e-141	140.86908630041896	0.6817338969417098	0.7947144876280873
A[T>C]A	ATRX	driver_val	0.5285349116635479	1.5058935513232982e-141	1.5058935513232982e-141	140.8222057264798	0.48808348816630437	0.5689863351607914
C[T>C]T	ASXL2	driver_val	0.8020290868973738	1.5765690481772517e-141	1.5765690481772517e-141	140.80228700392928	0.74064130598221	0.8634168678125377
C[C>T]A	STAG1	driver_val	0.6206660343491727	1.7264533454501032e-141	1.7264533454501032e-141	140.76284515324696	0.573153023708084	0.6681790449902614
G[C>T]A	ATRX	driver_val	0.5783859823818172	2.0040927907246767e-141	2.0040927907246767e-141	140.69808217423855	0.5340990692464616	0.6226728955171728
T[T>C]C	FLCN	driver_val	0.8418101366604532	2.0360398324039333e-141	2.0360398324039333e-141	140.69121372985984	0.7773512593046987	0.9062690140162077
G[T>A]T	BRCA2	driver_val	0.6319513601482823	2.068332364327177e-141	2.068332364327177e-141	140.68437967235025	0.583560524705354	0.6803421955912107
A[C>T]G	PTPN13	driver_val	0.6491576291986297	2.2237481346832747e-141	2.2237481346832747e-141	140.65291440320127	0.5994435114800174	0.6988717469172421
ins	POLD1	driver_val	0.9460195828585983	2.2745314291281695e-141	2.2745314291281695e-141	140.64310805777768	0.8735684276119786	1.018470738105218
T[T>A]A	POLE	driver_val	0.5777958987800144	2.6992902781663555e-141	2.6992902781663555e-141	140.56875040946827	0.53353317875235	0.6220586188076788
A[T>C]C	WRN	driver_val	0.8228706533192295	2.7961605213894724e-141	2.7961605213894724e-141	140.5534379003253	0.7598301576780453	0.8859111489604137
A[T>A]C	FAT4	driver_val	0.6285127332462163	3.212808019034092e-141	3.212808019034092e-141	140.49311522488892	0.5803514246774566	0.6766740418149759
G[C>A]C	DICER1	driver_val	0.5771100645068512	3.2706613607825195e-141	3.2706613607825195e-141	140.4853644197261	0.5328863514386278	0.6213337775750746
C[T>G]T	BRCA2	driver_val	0.7874857136279699	3.5426321383580174e-141	3.5426321383580174e-141	140.45067394181743	0.7271333120931502	0.8478381151627896
G[T>G]C	NF1	driver_val	0.4265659782956521	4.2128526879328456e-141	4.2128526879328456e-141	140.37542372671138	0.3938651971858579	0.45926675940544637
C[C>A]A	DICER1	driver_val	0.6159620699401737	6.23236941609876e-141	6.23236941609876e-141	140.2053468122966	0.5687125474530371	0.6632115924273102
A[T>C]T	NCOR2	driver_val	0.5317515301259236	6.663731480776407e-141	6.663731480776407e-141	140.1762825114162	0.49095730968692497	0.5725457505649222
T[T>G]T	SPEN	driver_val	0.6039362492832513	7.888773764918446e-141	7.888773764918446e-141	140.10299049850377	0.5575917570331251	0.6502807415333774
A[T>C]G	BCOR	driver_val	0.7748733016904028	8.071677393129532e-141	8.071677393129532e-141	140.0930362042022	0.7154093670039967	0.8343372363768089
T[T>A]A	PRDM2	driver_val	0.5888072750110459	9.894379983753156e-141	9.894379983753156e-141	140.00461141500696	0.5436073691736549	0.6340071808484369
G[T>C]G	NBN	driver_val	1.0213719049211918	1.0365297502193813e-140	1.0365297502193813e-140	139.9844182283789	0.94296025767054	1.0997835521718435
A[T>C]T	PTPRT	driver_val	0.5414231657967064	1.1443146748235397e-140	1.1443146748235397e-140	139.94145453258193	0.49985103765914185	0.5829952939342709
G[T>C]C	CNTNAP2	driver_val	0.6684617614441474	1.6664369930251365e-140	1.6664369930251365e-140	139.77821110210473	0.6171043158359454	0.7198192070523494
C[T>C]G	HNF1A	driver_val	0.9746441168224469	1.7658157912433186e-140	1.7658157912433186e-140	139.75305460371385	0.8997559457087181	1.0495322879361757
T[T>G]G	ROBO2	driver_val	0.6011063449876025	2.2847990866367136e-140	2.2847990866367136e-140	139.64115198351593	0.5549003974297869	0.6473122925454181
A[T>G]G	ACVR2A	driver_val	0.4299420049654603	2.3515716284462504e-140	2.3515716284462504e-140	139.6286417881851	0.3968916207911637	0.46299238913975693
G[C>A]A	LRP1B	driver_val	0.37747632355278327	2.545522467678657e-140	2.545522467678657e-140	139.59422306537354	0.34845537742566723	0.4064972696798993
C[T>C]A	FLCN	driver_val	0.8413228864384383	3.3929674558495202e-140	3.3929674558495202e-140	139.46942030593482	0.7766108779528752	0.9060348949240015
G[T>C]A	CTNNA1	driver_val	1.1015649577965034	3.9532384273528216e-140	3.9532384273528216e-140	139.40304699173822	1.016815115526787	1.1863148000662198
A[T>C]A	ZNRF3	driver_val	0.8322925791141241	4.0221553680749654e-140	4.0221553680749654e-140	139.39554115746023	0.7682576595706969	0.8963274986575513
C[C>A]G	FAT4	driver_val	0.7243795189629944	4.03158456581232e-140	4.03158456581232e-140	139.39452422608403	0.668647003870214	0.7801120340557747
G[T>G]C	CASP8	driver_val	0.7215909420303017	4.228604534475807e-140	4.228604534475807e-140	139.37380292883412	0.6660687187911934	0.77711316526941
T[C>T]C	PTPRD	driver_val	0.7213278213133723	4.23677506158285e-140	4.23677506158285e-140	139.37296459290403	0.6658256715181774	0.7768299711085671
C[C>A]G	PTPN13	driver_val	0.7694198629828642	4.295065437060033e-140	4.295065437060033e-140	139.36703021513014	0.7102159989976207	0.8286237269681078
G[T>G]C	ASXL2	driver_val	0.7141995901629005	4.4814700521994015e-140	4.4814700521994015e-140	139.34857950144067	0.6592409589675149	0.769158221358286
T[C>T]G	CDH10	driver_val	0.6577969130304425	5.204746634856805e-140	5.204746634856805e-140	139.2836004069338	0.6071663680930843	0.7084274579678007
A[T>C]G	NCOR1	driver_val	0.6066561075382761	5.356358794473942e-140	5.356358794473942e-140	139.27113033956869	0.5599597078948014	0.6533525071817509
G[T>A]C	B2M	driver_val	0.7353370354265251	5.44558542708937e-140	5.44558542708937e-140	139.26395542461572	0.6787341199671264	0.7919399508859237
A[C>A]T	POLE	driver_val	0.6159623826006858	6.224044995674544e-140	6.224044995674544e-140	139.20592727634894	0.568538196037353	0.6633865691640186
n_mut	ERCC5	driver_val	1.052714978990393	6.462673851252873e-140	6.462673851252873e-140	139.18958776086137	0.9716594224601499	1.133770535520636
A[C>T]T	ARID1A	driver_val	0.33211787283488564	7.3164688549386405e-140	7.3164688549386405e-140	139.1356984717866	0.3065407927564397	0.3576949529133316
T[T>A]C	ATR	driver_val	0.49311140078357624	8.064372650085486e-140	8.064372650085486e-140	139.09342941193322	0.4551299274431449	0.5310928741240075
SNV	PTPRC	driver_val	0.8402564739736731	9.386315846118815e-140	9.386315846118815e-140	139.02750483602608	0.7755206317074196	0.9049923162399266
C[C>T]C	B2M	driver_val	0.7209141414031418	1.0284129921212603e-139	1.0284129921212603e-139	138.98783244547636	0.6653646103821225	0.7764636724241611
T[C>A]T	CTNNA1	driver_val	1.1447466843416	1.1387666245904785e-139	1.1387666245904785e-139	138.943565269808	1.0565245446498448	1.2329688240333554
C[T>G]G	CASP8	driver_val	0.77828980596986	1.2548801487775525e-139	1.2548801487775525e-139	138.90139775084438	0.71829999244805	0.83827961949167
C[T>C]G	BCL9L	driver_val	1.0009910659215173	1.276743727516907e-139	1.276743727516907e-139	138.89389626710195	0.9238335092892253	1.0781486225538095
C[T>C]A	CASP8	driver_val	0.7826169161192896	1.3425254911427378e-139	1.3425254911427378e-139	138.87207745940307	0.7222870058530939	0.8429468263854853
G[T>C]T	AXIN2	driver_val	0.7834312178958593	1.3432461563268709e-139	1.3432461563268709e-139	138.87184439348283	0.7230384829493448	0.8438239528423739
G[T>A]T	MSH6	driver_val	0.6062847037124508	1.5704156268882486e-139	1.5704156268882486e-139	138.80398539181002	0.559535965269824	0.6530334421550776
G[C>T]G	MLH1	driver_val	0.8994955078835455	1.6755432934935632e-139	1.6755432934935632e-139	138.775844346174	0.830130939002289	0.968860076764802
T[C>T]G	FAT1	driver_val	0.5843075788115976	1.7299965011959578e-139	1.7299965011959578e-139	138.76195477520233	0.5392463918325424	0.6293687657906527
T[C>T]T	DROSHA	driver_val	0.45218486288051446	1.9726399365235366e-139	1.9726399365235366e-139	138.7049521787374	0.41730545173187705	0.48706427402915187
G[C>T]A	NBN	driver_val	0.9790034047918946	2.139043824891645e-139	2.139043824891645e-139	138.66978031747914	0.9034778157412562	1.054528993842533
C[T>G]G	PTCH1	driver_val	0.7749656858827039	2.234154722560865e-139	2.234154722560865e-139	138.650886753858	0.7151764632525047	0.834754908512903
G[T>G]C	POLD1	driver_val	0.7438622056195915	2.2643857978933416e-139	2.2643857978933416e-139	138.64504957765067	0.6864713954550259	0.8012530157841571
G[T>G]T	B2M	driver_val	0.8490394448750407	2.519011790204071e-139	2.519011790204071e-139	138.59876979978708	0.7835226722875197	0.9145562174625617
A[T>A]C	FBXW7	driver_val	0.49888745708383536	2.9703396962370765e-139	2.9703396962370765e-139	138.52719388072822	0.4603801724844432	0.5373947416832275
G[T>C]G	BRCA1	driver_val	0.8531864850998433	3.0396951749165613e-139	3.0396951749165613e-139	138.5171699658943	0.7873297066319868	0.9190432635676998
C[C>A]G	FBXW7	driver_val	0.5771752534402997	3.1065097506585555e-139	3.1065097506585555e-139	138.5077272788928	0.5326219937580738	0.6217285131225256
T[T>A]A	PBRM1	driver_val	0.35598996301450164	3.9203018959734395e-139	3.9203018959734395e-139	138.40668048739104	0.32850007500824513	0.38347985102075816
G[T>C]C	PTPRD	driver_val	0.7141699901511779	4.241184418208608e-139	4.241184418208608e-139	138.372512842827	0.6590140738118454	0.7693259064905104
A[T>A]A	POLE	driver_val	0.5448029277449161	4.73297896295335e-139	4.73297896295335e-139	138.32486542587083	0.5027198915489937	0.5868859639408386
A[C>T]C	ZMYM3	driver_val	0.7587220686291296	4.896979476672097e-139	4.896979476672097e-139	138.31007171611384	0.7001117205306	0.8173324167276592
A[T>G]C	ASXL1	driver_val	0.5163346803284359	5.015108230433282e-139	5.015108230433282e-139	138.29971969008668	0.476446920871707	0.5562224397851648
T[T>A]T	PTPRB	driver_val	0.7679967316663231	5.1069203929962116e-139	5.1069203929962116e-139	138.29184091190203	0.7086658945535906	0.8273275687790556
A[T>A]C	ASXL2	driver_val	0.6580402352811054	5.498842823992285e-139	5.498842823992285e-139	138.25972869378393	0.6071978919194931	0.7088825786427178
G[C>T]C	BAZ1A	driver_val	0.8450485330761863	6.06074705555849e-139	6.06074705555849e-139	138.217473840832	0.7797470246960849	0.9103500414562877
T[T>C]G	NCOR1	driver_val	0.6471254515093813	6.3933775706448555e-139	6.3933775706448555e-139	138.19426964688702	0.5971142095107855	0.697136693507977
C[T>G]C	ARID1A	driver_val	0.35394053946903	6.76332267553424e-139	6.76332267553424e-139	138.16983989205698	0.3265847622391843	0.38129631669887565
A[T>C]G	KMT2D	driver_val	0.6628245270111074	7.087544399791551e-139	7.087544399791551e-139	138.14950420746072	0.6115914686672667	0.7140575853549481
C[T>C]G	BCOR	driver_val	0.8425716328141836	7.26887541855435e-139	7.26887541855435e-139	138.13853277446353	0.7774423449189366	0.9077009207094305
C[C>A]C	PTPN13	driver_val	0.830911150903226	7.283729983837623e-139	7.283729983837623e-139	138.13764616236955	0.7666829849482982	0.8951393168581537
A[C>T]C	ZNRF3	driver_val	0.8358190097551171	7.733429012399099e-139	7.733429012399099e-139	138.11162789664343	0.7712051982414021	0.9004328212688322
T[C>A]T	ACVR2A	driver_val	0.527718340069818	9.567443846085273e-139	9.567443846085273e-139	138.0192040780877	0.4869084701613225	0.5685282099783135
G[T>G]G	CDH10	driver_val	0.6102393505085133	1.1278284149340759e-138	1.1278284149340759e-138	137.947756967831	0.5630353090454183	0.6574433919716083
A[T>A]A	MSH6	driver_val	0.5546303955751122	1.2430031173567675e-138	1.2430031173567675e-138	137.90552778217963	0.5117211180551545	0.5975396730950698
T[T>C]C	AXIN2	driver_val	0.8041611714153015	1.3231316804165969e-138	1.3231316804165969e-138	137.87839693190284	0.7419404998133817	0.8663818430172213
C[C>T]G	B2M	driver_val	0.6684325365352846	1.3521574853335625e-138	1.3521574853335625e-138	137.86897272331433	0.6167118259577379	0.7201532471128312
C[C>A]T	ATRX	driver_val	0.6865506236333949	1.4221666451754543e-138	1.4221666451754543e-138	137.84704951131388	0.633423649823801	0.7396775974429889
A[T>G]C	B2M	driver_val	0.7104045438601746	1.617946524322813e-138	1.617946524322813e-138	137.7910358366022	0.6554201736988662	0.765388914021483
C[C>A]G	ASXL2	driver_val	0.7600519003699283	1.65690190576841e-138	1.65690190576841e-138	137.7807032025309	0.7012226159521964	0.8188811847876603
C[C>T]C	PTPRD	driver_val	0.6517252162499984	1.7033422275653098e-138	1.7033422275653098e-138	137.7686980868516	0.6012783313581646	0.7021721011418322
A[C>T]A	BCL9L	driver_val	0.9221139297252621	1.7478133660174586e-138	1.7478133660174586e-138	137.75750494380466	0.8507345770015975	0.9934932824489267
T[C>A]A	CSMD3	driver_val	0.41669087182405307	2.283103533558826e-138	2.283103533558826e-138	137.64147439379502	0.38442148610188753	0.4489602575462186
SNV	B2M	driver_val	0.7808226253475586	2.406509305950923e-138	2.406509305950923e-138	137.61861245457033	0.7203489593164577	0.8412962913786596
G[C>T]G	N4BP2	driver_val	0.8532537688075484	2.737031190479535e-138	2.737031190479535e-138	137.56272025345726	0.7871565651992591	0.9193509724158377
C[C>T]A	PTPN13	driver_val	0.6858332654992859	2.8784077598256607e-138	2.8784077598256607e-138	137.5408476831936	0.6327009156156376	0.7389656153829343
C[T>G]G	NF1	driver_val	0.45618572267184904	3.0902678595108513e-138	3.0902678595108513e-138	137.51000387498758	0.42084036446214246	0.4915310808815556
G[C>T]G	MSH2	driver_val	1.0672820312620164	3.423203755361646e-138	3.423203755361646e-138	137.46556725008924	0.9845750311497938	1.149989031374239
C[C>T]T	PTPRD	driver_val	0.637549120263584	3.527410195518962e-138	3.527410195518962e-138	137.45254403415393	0.5881410449101454	0.6869571956170226
G[T>C]G	BAZ1A	driver_val	0.8407111442397429	3.6368420731836165e-138	3.6368420731836165e-138	137.43927555740942	0.7755554004821406	0.9058668879973453
A[C>A]G	CSMD3	driver_val	0.3380619547197705	3.9498810853837676e-138	3.9498810853837676e-138	137.403415978991	0.3118583745976772	0.36426553484186386
C[T>C]A	PTPRT	driver_val	0.6478784729562929	4.8802845886340466e-138	4.8802845886340466e-138	137.31155485183547	0.5976433308947431	0.6981136150178426
G[T>A]T	BAX	driver_val	0.6022971853119519	4.897084111923315e-138	4.897084111923315e-138	137.31006243651058	0.555596059275225	0.6489983113486787
C[T>G]T	STAG1	driver_val	0.8131754870235501	6.104736888416243e-138	6.104736888416243e-138	137.21433304922465	0.7501005302937147	0.8762504437533856
T[T>C]G	CNTNAP2	driver_val	0.6702163217318976	6.508975890652054e-138	6.508975890652054e-138	137.18648733708866	0.6182247282928469	0.7222079151709483
A[T>G]C	ASXL2	driver_val	0.6943147038265503	7.039652727136011e-138	7.039652727136011e-138	137.15244876449546	0.6404468026160123	0.7481826050370882
C[T>G]T	DROSHA	driver_val	0.4997817783410259	7.572558872331562e-138	7.572558872331562e-138	137.12075734158978	0.4610019523867638	0.538561604295288
G[C>T]T	HNF1A	driver_val	0.9270252220648926	8.649527925203655e-138	8.649527925203655e-138	137.06300759485586	0.8550784504561716	0.9989719936736136
T[T>C]C	ZMYM3	driver_val	0.823517416748039	9.079256865862145e-138	9.079256865862145e-138	137.04194969688234	0.7595988610569891	0.8874359724390889
A[T>G]G	FAT4	driver_val	0.6394075481203703	9.089790592369762e-138	9.089790592369762e-138	137.04144612179738	0.5897788656265385	0.689036230614202
T[T>C]T	CASP9	driver_val	1.1486831011517005	1.0488808936127121e-137	1.0488808936127121e-137	136.97927382561352	1.0595052865373908	1.23786091576601
A[T>C]G	ERCC5	driver_val	0.944259404802047	1.1194633376416137e-137	1.1194633376416137e-137	136.95099012497076	0.870944183369353	1.017574626234741
A[T>G]C	NCOR2	driver_val	0.5725161211140927	1.2346559630042468e-137	1.2346559630042468e-137	136.9084540417435	0.5280570783897066	0.6169751638384787
A[C>T]A	KMT2D	driver_val	0.6682882392180125	1.2427328518312102e-137	1.2427328518312102e-137	136.9056222208717	0.61639140848457	0.720185069951455
T[T>C]G	BCORL1	driver_val	0.9492181471960631	1.2650707533496492e-137	1.2650707533496492e-137	136.8978851844249	0.8755031751217535	1.0229331192703728
T[T>A]A	KMT2C	driver_val	0.32990086333078167	1.4240451832134612e-137	1.4240451832134612e-137	136.84647623084734	0.30427625567553057	0.35552547098603277
T[T>C]A	FAT1	driver_val	0.6067100424787856	1.4681464205929018e-137	1.4681464205929018e-137	136.83323062937603	0.5595823007712891	0.653837784186282
del	WRN	driver_val	1.2051666617566301	1.5803128275452788e-137	1.5803128275452788e-137	136.80125693467284	1.111541004050247	1.2987923194630133
A[T>G]C	CHEK2	driver_val	0.4612575391129525	1.5897786783103858e-137	1.5897786783103858e-137	136.79866333195554	0.42542352215356916	0.4970915560723358
A[T>A]C	WNK2	driver_val	0.6755823016775134	1.652930362737152e-137	1.652930362737152e-137	136.7817454426875	0.6230945496149798	0.7280700537400471
n_mut	BCORL1	driver_val	0.9796773732299418	2.0059704950014756e-137	2.0059704950014756e-137	136.6976754591283	0.903539551420118	1.0558151950397654
T[C>T]T	RNF43	driver_val	0.5485636116203534	2.0200336430768345e-137	2.0200336430768345e-137	136.694641397444	0.5059302737505702	0.5911969494901366
G[T>C]G	CTNNA1	driver_val	1.080225654367795	2.1352290463425278e-137	2.1352290463425278e-137	136.67055553130538	0.9962649094269103	1.1641863993086798
T[C>T]C	ASXL1	driver_val	0.5706626777161286	2.5379478978233395e-137	2.5379478978233395e-137	136.59551729789146	0.5262952518336307	0.6150301035986264
C[C>A]G	B2M	driver_val	0.7723883689508761	2.968626352178158e-137	2.968626352178158e-137	136.52744446168288	0.7123219006422982	0.8324548372594541
T[T>C]T	FLCN	driver_val	0.8342589965663764	3.027523486172261e-137	3.027523486172261e-137	136.51891247910962	0.769378933434562	0.8991390596981907
A[T>C]G	BCL9L	driver_val	0.9061032007058919	3.8478678932256263e-137	3.8478678932256263e-137	136.41477984677664	0.8356081091969135	0.9765982922148703
G[T>G]G	PTPRB	driver_val	0.679086262921687	3.9025837113642135e-137	3.9025837113642135e-137	136.408647772444	0.6262519305103678	0.7319205953330061
C[C>A]C	ARID1A	driver_val	0.3887355731299907	5.142320937263007e-137	5.142320937263007e-137	136.2888408221053	0.3584774282988266	0.41899371796115475
n_mut	BCOR	driver_val	0.845388776281074	5.224962934438467e-137	5.224962934438467e-137	136.281916786064	0.7795842350959283	0.9111933174662197
A[C>T]T	B2M	driver_val	0.7078399314629992	5.295311254561231e-137	5.295311254561231e-137	136.27610850729104	0.652740896914193	0.7629389660118053
A[T>C]G	CNTNAP2	driver_val	0.6238326977638462	5.355076558892506e-137	5.355076558892506e-137	136.2712343158934	0.5752719827482974	0.672393412779395
ins	CDH10	driver_val	0.7940059716117837	5.603679185600906e-137	5.603679185600906e-137	136.2515267363255	0.732193929864426	0.8558180133591413
C[T>C]C	FAT4	driver_val	0.7206647082053009	5.7243134106676995e-137	5.7243134106676995e-137	136.24227659629636	0.6645601979159034	0.7767692184946985
A[T>G]C	FBXW7	driver_val	0.5241284923148768	5.942657331333832e-137	5.942657331333832e-137	136.2260193115391	0.48332202408589636	0.5649349605438572
T[T>C]T	MLH1	driver_val	0.965637294081511	5.993006311949001e-137	5.993006311949001e-137	136.222355264896	0.8904557411992784	1.0408188469637436
A[T>C]A	FLCN	driver_val	0.752909044945959	7.59128531101777e-137	7.59128531101777e-137	136.11968468573508	0.6942670701040962	0.8115510197878218
G[T>C]T	KMT2D	driver_val	0.675797467128458	7.923662785007599e-137	7.923662785007599e-137	136.10107401543115	0.6231577865008108	0.7284371477561052
T[C>T]C	ARID1A	driver_val	0.3645645540756611	9.092103666533549e-137	9.092103666533549e-137	136.04133562117113	0.3361612135954626	0.39296789455585956
G[T>A]G	KMT2C	driver_val	0.33172256486570056	9.183885245288487e-137	9.183885245288487e-137	136.03697355151942	0.30587752700033416	0.35756760273106697
C[C>T]A	ARID1A	driver_val	0.32125139051980894	9.251765943304809e-137	9.251765943304809e-137	136.03377536280337	0.2962218753115931	0.3462809057280248
C[C>T]A	SPEN	driver_val	0.49504439731541133	9.256121099103636e-137	9.256121099103636e-137	136.0335709720848	0.4564741958016542	0.5336145988291684
G[T>C]A	CNTNAP2	driver_val	0.6882682774348903	9.43348837389089e-137	9.43348837389089e-137	136.02532768145275	0.6346418236405248	0.7418947312292558
G[T>G]C	PTPRC	driver_val	0.7713121946717818	9.989661243290464e-137	9.989661243290464e-137	136.00044923876743	0.711209703186209	0.8314146861573546
T[T>C]A	ATRX	driver_val	0.5711230836676293	1.1123928137971704e-136	1.1123928137971704e-136	135.95374182539788	0.5266119253363363	0.6156342419989224
A[C>G]A	RNF43	driver_val	0.45961681366396745	1.4046036737275843e-136	1.4046036737275843e-136	135.85244620002516	0.4237822628802569	0.495451364447678
C[T>A]C	CDH10	driver_val	0.6648964400710601	1.4850842875356738e-136	1.4850842875356738e-136	135.8282488968028	0.6130522677467178	0.7167406123954023
G[C>T]A	CNTNAP2	driver_val	0.6556988355063865	1.7596944515748974e-136	1.7596944515748974e-136	135.75456273531935	0.6045575265710801	0.706840144441693
C[T>C]A	FAT1	driver_val	0.60682166177376	1.8246812263472275e-136	1.8246812263472275e-136	135.73881299626538	0.5594897029447784	0.6541536206027415
C[T>C]C	WNK2	driver_val	0.7834554248025042	1.9074701390814845e-136	1.9074701390814845e-136	135.71954225208012	0.7223415976614039	0.8445692519436044
G[T>C]G	MSH2	driver_val	1.1806290759947042	1.911587970197039e-136	1.911587970197039e-136	135.71860571119868	1.0885331945258616	1.2727249574635469
SNV	ASXL2	driver_val	0.75958403415378	2.0284978868942845e-136	2.0284978868942845e-136	135.69282544036815	0.7003262928911481	0.8188417754164118
C[C>A]C	NF1	driver_val	0.48686075968892073	2.1693086299406352e-136	2.1693086299406352e-136	135.6636786560333	0.4488748848336921	0.5248466345441494
G[T>A]C	FAT4	driver_val	0.6738067860978453	2.1843100357432056e-136	2.1843100357432056e-136	135.66068571887192	0.6212344010005615	0.7263791711951291
A[C>G]A	ATR	driver_val	0.4796721994600245	2.2517753418488264e-136	2.2517753418488264e-136	135.6474749409354	0.442244886265172	0.517099512654877
A[T>C]T	CHD2	driver_val	0.4397950881047083	2.618704739089865e-136	2.618704739089865e-136	135.5819134658408	0.40547070741492863	0.47411946879448796
C[C>A]C	B2M	driver_val	0.8347775737145849	2.878564744098837e-136	2.878564744098837e-136	135.5408239980349	0.7696160894956642	0.8999390579335057
C[C>A]A	BRCA2	driver_val	0.6560583008414986	3.481339839276313e-136	3.481339839276313e-136	135.4582535799566	0.6048312851834777	0.7072853164995195
T[C>T]C	PTPRC	driver_val	0.8386041060519649	3.843077051856448e-136	3.843077051856448e-136	135.41532090805177	0.7731126609992707	0.9040955511046591
A[T>G]T	TGFBR2	driver_val	0.5651662142581203	3.9061964808460105e-136	3.9061964808460105e-136	135.40824591557936	0.5210279269326721	0.6093045015835685
G[C>T]T	NBN	driver_val	0.9661095188591778	3.924676235612119e-136	3.924676235612119e-136	135.40619616436757	0.8906578177282938	1.041561219990062
G[C>T]T	BRCA1	driver_val	0.8112315463051114	3.931110015761465e-136	3.931110015761465e-136	135.4054848018758	0.7478754104330181	0.8745876821772047
G[T>C]T	NCOR1	driver_val	0.6144680693753214	4.090857737174792e-136	4.090857737174792e-136	135.3881856231744	0.5664757460833745	0.6624603926672683
C[C>T]C	CNTNAP2	driver_val	0.6017484269201769	4.193635722024399e-136	4.193635722024399e-136	135.37740929699552	0.5547476281754041	0.6487492256649497
A[T>A]A	BRCA2	driver_val	0.568846492863811	5.293693178605202e-136	5.293693178605202e-136	135.2762412339263	0.5243984416542637	0.6132945440733581
A[T>C]G	HNF1A	driver_val	0.8758925065498767	5.463489641232771e-136	5.463489641232771e-136	135.26252987600813	0.8074491747096978	0.9443358383900556
A[C>T]T	CNTNAP2	driver_val	0.5963271888481847	5.6765046553924015e-136	5.6765046553924015e-136	135.24591900163782	0.5497264891739164	0.642927888522453
indels	WRN	driver_val	1.1338691746924718	8.04442746035532e-136	8.04442746035532e-136	135.09450486016118	1.0452104358051806	1.222527913579763
G[C>A]T	SPEN	driver_val	0.5635792497741245	8.479244979266131e-136	8.479244979266131e-136	135.07164281707546	0.519508393993501	0.6076501055547481
A[C>T]A	MSH2	driver_val	1.0907831137112323	8.82116026996361e-136	8.82116026996361e-136	135.0544742872376	1.0054803008365245	1.17608592658594
C[T>G]T	FAT4	driver_val	0.8488761377063054	9.107044426243958e-136	9.107044426243958e-136	135.04062254483125	0.7824877328423423	0.9152645425702686
C[C>A]G	NF1	driver_val	0.44783809387394713	9.164781300508591e-136	9.164781300508591e-136	135.03787789416228	0.41281346912200334	0.4828627186258909
SNV	PTCH1	driver_val	0.7628684775104279	9.834230695088685e-136	9.834230695088685e-136	135.0072596080828	0.7031989095506626	0.8225380454701932
T[C>T]G	PBRM1	driver_val	0.36892175191199433	1.0255313953382704e-135	1.0255313953382704e-135	134.98905103971936	0.3400636554287525	0.39777984839523617
G[T>C]G	GRIN2A	driver_val	0.8908888668964273	1.061999971455195e-135	1.061999971455195e-135	134.97387549492765	0.8211969966848491	0.9605807371080055
A[C>T]G	NF1	driver_val	0.37599729401433535	1.1452927167448059e-135	1.1452927167448059e-135	134.94108350107942	0.3465803399822113	0.40541424804645937
A[C>T]A	ATRX	driver_val	0.5448028019638058	1.2687620095635512e-135	1.2687620095635512e-135	134.89661983387572	0.5021717458476573	0.5874338580799543
G[T>C]C	ERCC5	driver_val	0.9916648970323572	1.3462774790289702e-135	1.3462774790289702e-135	134.87086541916742	0.9140590499318213	1.069270744132893
G[C>T]A	BCL9L	driver_val	0.9488047733379765	1.364918675011728e-135	1.364918675011728e-135	134.86489322411467	0.874551384784549	1.023058161891404
C[T>G]T	POLE	driver_val	0.7310692704988927	1.448796287844766e-135	1.448796287844766e-135	134.8389926754567	0.6738501810212625	0.7882883599765229
C[T>C]T	PTPRT	driver_val	0.6602234885624131	1.485203017606177e-135	1.485203017606177e-135	134.82821417705404	0.60854720414727	0.7118997729775561
A[T>A]C	PTPRT	driver_val	0.5465459460869386	1.5602772297584623e-135	1.5602772297584623e-135	134.80679822942923	0.5037638018951532	0.589328090278724
C[T>A]C	ROBO2	driver_val	0.6252030406494276	1.7022537007716016e-135	1.7022537007716016e-135	134.768975712974	0.5762567517954063	0.6741493295034489
T[C>T]C	SPEN	driver_val	0.5591495469622209	1.775624748353713e-135	1.775624748353713e-135	134.75064881048235	0.5153714267802523	0.6029276671441894
G[T>C]A	MSH2	driver_val	1.1880261017277205	1.7773812536966925e-135	1.7773812536966925e-135	134.7502194047118	1.095010494052579	1.2810417094028619
G[T>C]T	ZMYM3	driver_val	0.7927722667246415	1.8381130291462992e-135	1.8381130291462992e-135	134.73562778651615	0.7306992951382857	0.8548452383109973
A[T>A]T	WNK2	driver_val	0.7614780918384259	2.1489769109304852e-135	2.1489769109304852e-135	134.6677682506367	0.7018399262779608	0.8211162573988909
G[C>T]G	WRN	driver_val	0.8040736806198965	2.1959128723658302e-135	2.1959128723658302e-135	134.6583848954612	0.7410972113256251	0.8670501499141678
T[T>A]A	CPEB3	driver_val	0.5583264495604424	2.321408639582076e-135	2.321408639582076e-135	134.63424840357916	0.5145932962298385	0.6020596028910463
ins	FLCN	driver_val	0.9609162608761025	2.3733314388168736e-135	2.3733314388168736e-135	134.6246416077591	0.8856458810899341	1.0361866406622708
A[T>C]T	CPEB3	driver_val	0.5091547490931456	2.3862229049364303e-135	2.3862229049364303e-135	134.62228898989358	0.46927133977324953	0.5490381584130417
G[C>T]C	EP300	driver_val	0.6980581411663451	2.4432167880976708e-135	2.4432167880976708e-135	134.61203799610578	0.643375293877627	0.7527409884550632
G[C>G]C	MSH6	driver_val	0.5702837916557311	2.6827320411343972e-135	2.6827320411343972e-135	134.57142270372327	0.5256032833966048	0.6149642999148573
G[T>C]A	BCOR	driver_val	0.8388097199980372	2.752482579427457e-135	2.752482579427457e-135	134.5602754210147	0.7730879766976061	0.9045314632984683
C[C>A]T	FLCN	driver_val	0.9826176721878178	3.0139177717532157e-135	3.0139177717532157e-135	134.52086860064813	0.9056167797690678	1.059618564606568
A[C>T]T	PTPRC	driver_val	0.753014246989821	3.122014984700438e-135	3.122014984700438e-135	134.50556501679023	0.694002312819879	0.812026181159763
T[T>G]C	PTPRT	driver_val	0.5857264107436498	3.286482984675124e-135	3.286482984675124e-135	134.48326861187923	0.5398205035918402	0.6316323178954595
G[C>T]G	CTCF	driver_val	0.6248541709534481	3.299943552292049e-135	3.299943552292049e-135	134.48149348895174	0.5758813191384285	0.6738270227684676
G[T>A]C	ASXL2	driver_val	0.7080030701380278	3.3048262877317436e-135	3.3048262877317436e-135	134.48085136348917	0.6525132992659061	0.7634928410101495
G[C>A]T	NCOR2	driver_val	0.6352520657751501	3.434040727514434e-135	3.434040727514434e-135	134.46419455843838	0.5854609790583507	0.6850431524919496
G[C>T]A	FANCA	driver_val	0.9725201457786992	3.6899343462128024e-135	3.6899343462128024e-135	134.43298136103095	0.8962848490293001	1.0487554425280983
T[C>T]G	NCOR2	driver_val	0.5992235092935899	3.827265471589878e-135	3.827265471589878e-135	134.4171114126519	0.5522478634039881	0.6461991551831917
A[T>G]C	POLD1	driver_val	0.7176763683757781	4.190145817598822e-135	4.190145817598822e-135	134.3777708632684	0.6614062163387021	0.773946520412854
A[C>A]T	BRCA2	driver_val	0.638968022565033	4.430087052714765e-135	4.430087052714765e-135	134.35358773965905	0.5888644312918947	0.6890716138381714
T[T>G]C	ACVR2A	driver_val	0.43946637930954546	4.476004020243049e-135	4.476004020243049e-135	134.3491095320703	0.40500577819659106	0.47392698042249987
G[C>A]T	NF1	driver_val	0.4578574254204111	4.5479416187207765e-135	4.5479416187207765e-135	134.34218511892496	0.42195374308414	0.49376110775668214
G[T>C]T	GRIN2A	driver_val	0.8347412419817003	4.957519602001551e-135	4.957519602001551e-135	134.3047355599216	0.7692741556928576	0.900208328270543
C[T>C]C	CASP8	driver_val	0.7628087871735604	5.332807516725736e-135	5.332807516725736e-135	134.27304409153416	0.7029759418091971	0.8226416325379237
T[T>C]T	ZMYM3	driver_val	0.8199691384228858	5.633216216816028e-135	5.633216216816028e-135	134.24924357914492	0.7556468987244599	0.8842913781213116
C[T>C]T	ARID1A	driver_val	0.37137612607700976	5.695280485071052e-135	5.695280485071052e-135	134.24448488262632	0.3422431019995323	0.40050915015448724
T[T>C]A	CASP8	driver_val	0.7663931132849913	5.885530641820335e-135	5.885530641820335e-135	134.23021437488933	0.7062692364070116	0.826516990162971
C[T>C]A	ZNRF3	driver_val	0.901807876110882	6.470899982892735e-135	6.470899982892735e-135	134.18903531277454	0.8310494620587944	0.9725662901629696
G[T>G]G	CHD2	driver_val	0.4692050846029243	6.725533229164099e-135	6.725533229164099e-135	134.17227327722844	0.4323875469529409	0.5060226222529077
A[T>C]T	POLD1	driver_val	0.6583498818821396	6.776807746979811e-135	6.776807746979811e-135	134.16897483479823	0.6066898946000508	0.7100098691642284
G[C>T]C	CCNC	driver_val	0.8513836505100401	6.88821170593452e-135	6.88821170593452e-135	134.16189351351343	0.7845746993498852	0.9181926016701949
A[C>T]G	FBXW7	driver_val	0.47713854639557557	7.299627925609442e-135	7.299627925609442e-135	134.13669927604022	0.43969336908644086	0.5145837237047103
C[C>T]A	CHD2	driver_val	0.4669129741762549	7.763533161423563e-135	7.763533161423563e-135	134.10994058759502	0.43026651747485306	0.5035594308776566
G[C>T]C	FANCA	driver_val	1.011042354953287	7.908007838807146e-135	7.908007838807146e-135	134.10193290886406	0.9316865386132437	1.0903981712933302
G[C>A]C	STAG1	driver_val	0.6381017439611049	9.269976003259084e-135	9.269976003259084e-135	134.03292139009127	0.5880044149920506	0.6881990729301591
T[C>T]T	PTPRC	driver_val	0.8774577418670224	1.0461558119757212e-134	1.0461558119757212e-134	133.98040362785704	0.808554671337432	0.9463608123966128
G[T>G]T	POLD1	driver_val	0.8539736954383423	1.0718013498896915e-134	1.0718013498896915e-134	133.96988570031604	0.7869120148971663	0.9210353759795183
ins	WNK2	driver_val	0.9128252422569074	1.1631975430716293e-134	1.1631975430716293e-134	133.93434652380927	0.8411322067825623	0.9845182777312526
A[T>C]T	CHEK2	driver_val	0.41904340597133355	1.1714105825562365e-134	1.1714105825562365e-134	133.93129085686175	0.3861314687697858	0.4519553431728813
C[C>T]T	FAT1	driver_val	0.5379029631334702	1.271491814054514e-134	1.271491814054514e-134	133.89568643149488	0.49564993040982946	0.5801559958571109
T[T>G]C	PTPRC	driver_val	0.7595915261112487	1.2740916336949722e-134	1.2740916336949722e-134	133.89479933606898	0.6999243418656252	0.8192587103568721
n_mut	GRIN2A	driver_val	0.8973672582047734	1.3574515961753033e-134	1.3574515961753033e-134	133.8672756474767	0.8268700903126451	0.9678644260969016
G[T>C]G	CASP9	driver_val	1.1668852651891701	1.3958663759754474e-134	1.3958663759754474e-134	133.85515615402954	1.0752104859752682	1.258560044403072
T[T>A]A	STAG1	driver_val	0.6219126658989856	1.445507094473163e-134	1.445507094473163e-134	133.8399797724935	0.5730500741312223	0.670775257666749
A[T>C]C	ZNRF3	driver_val	0.8346756307578839	1.4602667180699698e-134	1.4602667180699698e-134	133.83556781297804	0.7690955102685694	0.9002557512471984
G[T>C]C	MSH2	driver_val	1.1338945703812295	2.1574596312264238e-134	2.1574596312264238e-134	133.66605732173076	1.0447467277183153	1.2230424130441437
C[T>G]T	DICER1	driver_val	0.7092927717439899	2.2124915046948046e-134	2.2124915046948046e-134	133.65511838818776	0.6535251639457977	0.765060379542182
G[T>G]A	TP53	driver_val	0.19941034793730744	2.510541138561695e-134	2.510541138561695e-134	133.60023265773756	0.18372854071517522	0.21509215515943966
T[T>C]C	CNTNAP2	driver_val	0.6534545100236583	2.93433511756781e-134	2.93433511756781e-134	133.53249028878878	0.6020528310849945	0.704856188962322
T[T>G]T	ATRX	driver_val	0.603950228252284	2.942079577763584e-134	2.942079577763584e-134	133.53134558459413	0.5564424179721501	0.6514580385324178
A[C>A]T	ACVR2A	driver_val	0.46644898489639736	2.9654004661746947e-134	2.9654004661746947e-134	133.52791664850352	0.4297567838944576	0.5031411858983371
A[T>G]C	CASP8	driver_val	0.691947953738371	3.768637072036479e-134	3.768637072036479e-134	133.4238156840418	0.6374954799775833	0.7464004274991588
G[T>C]A	BCL9L	driver_val	0.9896669636602073	3.8081060553714285e-134	3.8081060553714285e-134	133.4192909650614	0.9117842905445029	1.0675496367759119
G[T>C]G	ARID1B	driver_val	0.7759658077912549	3.868689953771637e-134	3.868689953771637e-134	133.41243607430087	0.7148989095815872	0.8370327060009226
A[T>G]T	PBRM1	driver_val	0.38769593818491854	4.0993002255207443e-134	4.0993002255207443e-134	133.38729027355657	0.3571821083710447	0.4182097679987924
T[T>A]T	LARP4B	driver_val	0.7493847368178448	4.231896574775541e-134	4.231896574775541e-134	133.37346495476143	0.6904008329732679	0.8083686406624216
T[T>C]G	BRAF	driver_val	0.49666043466828014	4.353489928934835e-134	4.353489928934835e-134	133.36116245587039	0.4575665451491755	0.5357543241873848
T[C>T]C	CDH10	driver_val	0.6778135704929291	4.503195643491003e-134	4.503195643491003e-134	133.34647918449548	0.6244574527638214	0.7311696882220369
C[T>A]C	LARP4B	driver_val	0.7323045372622248	4.854547949973905e-134	4.854547949973905e-134	133.31385120488517	0.6746517295488099	0.7899573449756396
G[T>A]C	FBXW7	driver_val	0.5338671006685517	5.338126903286813e-134	5.338126903286813e-134	133.2726111059434	0.491830155564832	0.5759040457722714
G[T>G]T	CASP8	driver_val	0.8240642373640503	5.630831999631584e-134	5.630831999631584e-134	133.24942742998832	0.7591712158173377	0.8889572589107629
T[T>C]G	IRS4	driver_val	0.9984415507821074	6.390428128933322e-134	6.390428128933322e-134	133.19447004515854	0.9198000287665342	1.0770830727976806
SNV	CNTNAP2	driver_val	0.6495591323604339	7.358754483483599e-134	7.358754483483599e-134	133.1331956865762	0.5983849456257818	0.7007333190950861
C[C>T]A	CHEK2	driver_val	0.4459213564296887	7.85961891653478e-134	7.85961891653478e-134	133.10459851076192	0.4107864652904145	0.4810562475689629
G[C>A]A	CSMD3	driver_val	0.35819147852613537	8.963947175100097e-134	8.963947175100097e-134	133.04750071144423	0.3299627300340513	0.38642022701821943
C[C>T]A	ROBO2	driver_val	0.5631152293919374	9.777827722855045e-134	9.777827722855045e-134	133.00975761891024	0.5187301346289964	0.6075003241548783
indels	CASP9	driver_val	1.4711527712885593	9.84151617753218e-134	9.84151617753218e-134	133.00693798929106	1.3551943223681493	1.5871112202089692
T[C>T]T	BRCA2	driver_val	0.6894064848663701	1.2275930699454778e-133	1.2275930699454778e-133	132.91094557192883	0.6350462178793493	0.7437667518533909
G[T>C]T	MLH1	driver_val	0.9205741810562338	1.3131590190353914e-133	1.3131590190353914e-133	132.88168267915967	0.8479779137468153	0.9931704483656523
G[T>A]C	PTPRT	driver_val	0.5918952214468378	1.3566205176465109e-133	1.3566205176465109e-133	132.86754161891386	0.5452159408126634	0.6385745020810122
G[T>G]T	PTCH1	driver_val	0.8200751065235495	1.3946791897207181e-133	1.3946791897207181e-133	132.85552567924128	0.7553976113701575	0.8847526016769416
C[T>C]G	CCNC	driver_val	0.8463541835811329	1.4143532000819702e-133	1.4143532000819702e-133	132.8494421225816	0.7796025409241402	0.9131058262381256
T[T>A]T	PTPRT	driver_val	0.6355388291001276	1.5937317189642505e-133	1.5937317189642505e-133	132.79758478380532	0.58540402917145	0.6856736290288052
C[C>A]C	ASXL2	driver_val	0.8095122867930383	1.6051191817209014e-133	1.6051191817209014e-133	132.79449271525783	0.7456527369193168	0.8733718366667599
T[T>C]C	N4BP2	driver_val	0.9031064266796391	1.6596223042825825e-133	1.6596223042825825e-133	132.77999073715847	0.8318595575096879	0.9743532958495904
A[C>T]G	CASP8	driver_val	0.6331850477480919	1.7275510512587593e-133	1.7275510512587593e-133	132.76256910982792	0.5832291381403398	0.683140957355844
A[T>A]T	FAT1	driver_val	0.5803257392422921	1.8167074548700753e-133	1.8167074548700753e-133	132.74071500167634	0.5345363448556875	0.6261151336288968
C[T>G]C	ZNRF3	driver_val	0.8665975315116776	1.8487875457545373e-133	1.8487875457545373e-133	132.7331129931176	0.7982184390887812	0.934976623934574
T[C>T]T	PTPRT	driver_val	0.6720299461338765	1.855610533788558e-133	1.855610533788558e-133	132.73151317077645	0.6190029277435585	0.7250569645241944
G[T>C]C	MLH1	driver_val	0.9477738092339294	1.9823714435519977e-133	1.9823714435519977e-133	132.70281496701983	0.8729806836017256	1.0225669348661333
C[T>G]T	MSH6	driver_val	0.7394415556935025	2.1032655811062985e-133	2.1032655811062985e-133	132.67710588512318	0.6810830452051168	0.7978000661818881
C[T>A]G	TP53	driver_val	0.210100444124963	2.4444997695538798e-133	2.4444997695538798e-133	132.61180999934163	0.1935146033558572	0.2266862848940688
A[T>C]T	SPEN	driver_val	0.4579680722201982	2.4846038112261246e-133	2.4846038112261246e-133	132.60474285293301	0.4218139642379089	0.4941221802024875
G[T>C]A	PTPRC	driver_val	0.8605463729375041	2.5309003011677554e-133	2.5309003011677554e-133	132.5967249625089	0.792608763524711	0.9284839823502973
A[T>C]G	CCNC	driver_val	0.7722113542598144	2.5964988461017804e-133	2.5964988461017804e-133	132.5856118660717	0.7112449018631516	0.8331778066564771
G[T>A]T	DICER1	driver_val	0.5664217618539837	2.7679943101815498e-133	2.7679943101815498e-133	132.557834806939	0.5216976663048747	0.6111458574030928
C[T>C]T	WNK2	driver_val	0.8034371440805518	2.8615074158365214e-133	2.8615074158365214e-133	132.54340512424355	0.7399949919800253	0.8668792961810783
C[C>A]T	PTPRD	driver_val	0.8342367529473909	2.916452200780212e-133	2.916452200780212e-133	132.535145137049	0.7683604423827476	0.9001130635120341
G[T>C]A	NBN	driver_val	1.0038392858137828	3.0656288612522204e-133	3.0656288612522204e-133	132.51348042393258	0.9245634689621601	1.0831151026654056
C[T>G]T	SETD1B	driver_val	0.6063592652205098	3.586695335432276e-133	3.586695335432276e-133	132.44530551202212	0.5584607852766208	0.6542577451643987
A[T>G]T	SETD1B	driver_val	0.5206375416125371	3.927954383987039e-133	3.927954383987039e-133	132.40583356439265	0.4795042082657698	0.5617708749593043
T[T>G]G	PTPRB	driver_val	0.6940869169825251	3.953868106617496e-133	3.953868106617496e-133	132.40297782200352	0.6392494848243323	0.7489243491407179
C[C>T]A	FAT4	driver_val	0.6334261983356615	4.631429622980919e-133	4.631429622980919e-133	132.33428493089647	0.5833679763206953	0.6834844203506277
A[C>T]A	NCOR1	driver_val	0.5990669510549067	4.6867717220903876e-133	4.6867717220903876e-133	132.3291261990829	0.5517231105623368	0.6464107915474766
G[T>C]A	PTPRD	driver_val	0.7287969516505491	5.633106072349811e-133	5.633106072349811e-133	132.24925207084834	0.6711827162452539	0.7864111870558443
G[T>G]T	ASXL2	driver_val	0.8126288259270009	5.7805508917612274e-133	5.7805508917612274e-133	132.23803077094774	0.748384545390765	0.8768731064632368
G[T>A]C	WNK2	driver_val	0.7244099299405355	7.365549158786878e-133	7.365549158786878e-133	132.13279486759396	0.6671165005517959	0.7817033593292751
Neg	ZNRF3	driver_val	0.8178126412195184	7.51697555772968e-133	7.51697555772968e-133	132.12395686190774	0.7531297813972972	0.8824955010417395
G[T>C]C	IRS4	driver_val	0.9826741209435733	7.817147749811456e-133	7.817147749811456e-133	132.10695167948188	0.9049467962997529	1.0604014455873938
T[T>G]T	FBXW7	driver_val	0.6082128947444172	7.88133260748668e-133	7.88133260748668e-133	132.10340034404	0.5601039489242456	0.6563218405645888
A[T>G]G	TP53	driver_val	0.19694257363494608	8.950079509129008e-133	8.950079509129008e-133	132.04817310655866	0.18136128368523569	0.21252386358465647
A[C>T]C	AXIN2	driver_val	0.7218480357449164	9.711965267283414e-133	9.711965267283414e-133	132.01269287942515	0.6647304658923263	0.7789656055975065
A[C>T]C	GRIN2A	driver_val	0.7817838834888883	1.0955717558034907e-132	1.0955717558034907e-132	131.96035917252686	0.7199111369335971	0.8436566300441795
T[C>T]T	DICER1	driver_val	0.6340072404559934	1.1969356376960033e-132	1.1969356376960033e-132	131.92192920209567	0.583822453476067	0.6841920274359199
G[C>A]G	MSH6	driver_val	0.5268978643458605	1.3533248388672062e-132	1.3533248388672062e-132	131.8685979470868	0.48518261937910917	0.5686131093126119
C[C>T]T	LARP4B	driver_val	0.6668150321115465	1.3862058279197934e-132	1.3862058279197934e-132	131.8581722796138	0.6140201972058543	0.7196098670172386
T[T>C]G	KMT2D	driver_val	0.6935848540343232	1.396696360824624e-132	1.396696360824624e-132	131.85489799843222	0.6386698256124494	0.748499882456197
G[T>C]G	PTPRD	driver_val	0.720588722459396	1.4536333075469126e-132	1.4536333075469126e-132	131.83754513446303	0.6635317756817686	0.7776456692370234
G[C>A]T	PRDM2	driver_val	0.6356453518330432	1.4598921998703327e-132	1.4598921998703327e-132	131.8356792118388	0.585313940311948	0.6859767633541383
G[C>A]T	PTPRT	driver_val	0.6410266301173669	1.498666390091697e-132	1.498666390091697e-132	131.82429503230657	0.5902668616457001	0.6917863985890338
C[C>T]A	NF1	driver_val	0.3970269043550711	1.5281782604768316e-132	1.5281782604768316e-132	131.81582598278524	0.3655872417560145	0.4284665669541277
G[C>T]G	KMT2D	driver_val	0.6360828009811857	1.6655663643500435e-132	1.6655663643500435e-132	131.77843805820137	0.5857054788233689	0.6864601231390026
T[T>G]C	CTNNA1	driver_val	0.9409577307672321	1.871689304069073e-132	1.871689304069073e-132	131.72776624145638	0.8664197519763667	1.0154957095580974
Neg	PTCH1	driver_val	0.6943247986322023	2.0061209059706747e-132	2.0061209059706747e-132	131.69764289623407	0.639317368285477	0.7493322289789276
G[C>A]C	BAX	driver_val	0.5841109924170609	2.041962634169154e-132	2.041962634169154e-132	131.6899522093219	0.5378337865416908	0.630388198292431
A[C>T]A	NBN	driver_val	0.9176455663774279	2.2816197954345006e-132	2.2816197954345006e-132	131.64175672385372	0.844929790994005	0.9903613417608508
G[C>A]C	POLE	driver_val	0.5733776472420113	2.6466802882375297e-132	2.6466802882375297e-132	131.57729851711957	0.5279307713477123	0.6188245231363104
T[C>T]T	NF1	driver_val	0.47346524973174675	2.7078722771626115e-132	2.7078722771626115e-132	131.567371823972	0.43593613934477593	0.5109943601187176
C[T>C]G	NCOR1	driver_val	0.6457976310214553	2.7951668231792815e-132	2.7951668231792815e-132	131.5535922671249	0.5946058725586052	0.6969893894843053
A[T>G]T	CDH10	driver_val	0.6760118277116633	2.805763160453145e-132	2.805763160453145e-132	131.5519489913438	0.6224246739421017	0.729598981481225
C[T>G]G	POLD1	driver_val	0.783020753015485	2.9103273982323994e-132	2.9103273982323994e-132	131.53605815216608	0.7209471858879788	0.8450943201429912
G[C>T]A	PTPRD	driver_val	0.692850637531223	3.7494661500605605e-132	3.7494661500605605e-132	131.4260305628289	0.6379015699448378	0.7477997051176082
A[T>A]C	ARID1A	driver_val	0.30421800397411947	3.9803453476715865e-132	3.9803453476715865e-132	131.4000792454938	0.2800884211857669	0.32834758676247205
A[T>G]C	CNTNAP2	driver_val	0.5865714349881544	5.045055147477512e-132	5.045055147477512e-132	131.2971340821299	0.5400277027447185	0.6331151672315904
G[C>G]G	DROSHA	driver_val	0.344986450568553	5.066130950247966e-132	5.066130950247966e-132	131.29532358867988	0.3176119994470462	0.37236090169005975
indels	ERCC5	driver_val	1.2789679182284448	5.0665583170597116e-132	5.0665583170597116e-132	131.29528695417085	1.177482628763775	1.3804532076931146
C[T>C]G	ERCC5	driver_val	1.0125252186140425	5.2152399571574286e-132	5.2152399571574286e-132	131.2827257045583	0.9321780265123699	1.0928724107157153
C[T>A]A	CSMD3	driver_val	0.38091371310538175	5.5369672151183497e-132	5.5369672151183497e-132	131.2567280479772	0.3506838776378722	0.4111435485728913
C[T>C]T	PTPN13	driver_val	0.7797079943626722	6.009868119259204e-132	6.009868119259204e-132	131.22113505806487	0.7178206488483779	0.8415953398769666
A[T>G]T	KMT2C	driver_val	0.35838564059536715	6.026122735448076e-132	6.026122735448076e-132	131.21996202719552	0.3299395578388424	0.3868317233518919
A[T>A]A	CHEK2	driver_val	0.432312884319895	6.057063771258402e-132	6.057063771258402e-132	131.21773785388172	0.39799868726321314	0.4666270813765769
n_mut	HNF1A	driver_val	0.9540579402699808	6.960923941819385e-132	6.960923941819385e-132	131.15733311150981	0.878313030405066	1.0298028501348955
G[T>A]G	STAG1	driver_val	0.6203799782896748	1.2004635474617423e-131	1.2004635474617423e-131	130.92065102292605	0.5710806876654315	0.6696792689139182
C[T>C]T	FAT4	driver_val	0.7331552514513768	1.2072523470805397e-131	1.2072523470805397e-131	130.91820194159286	0.6748935675232999	0.7914169353794538
T[T>A]C	ATM	driver_val	0.40335019291312596	1.211418111434096e-131	1.211418111434096e-131	130.91670593765878	0.3712969548384975	0.4354034309877544
C[T>A]A	LRP1B	driver_val	0.39149450741408925	1.2306137728308313e-131	1.2306137728308313e-131	130.909878228667	0.3603825751410531	0.4226064396871254
A[T>A]A	STAG1	driver_val	0.5845486172592018	1.3583818166665865e-131	1.3583818166665865e-131	130.86697814053815	0.5380868960217432	0.6310103384966604
T[T>C]T	AXIN2	driver_val	0.7881857633185287	1.4653483115729949e-131	1.4653483115729949e-131	130.83405913175056	0.7255302141592219	0.8508413124778356
C[C>T]G	ZMYM3	driver_val	0.6852591038539941	1.5223324362026895e-131	1.5223324362026895e-131	130.81749049904806	0.6307819877032643	0.7397362200047239
ins	B2M	driver_val	0.8921210286109452	1.8226248838519203e-131	1.8226248838519203e-131	130.73930270470566	0.8211768344759837	0.9630652227459068
C[C>A]G	CASP8	driver_val	0.7481802116252667	1.8439036161768867e-131	1.8439036161768867e-131	130.7342617839638	0.6886814496514724	0.807678973599061
G[T>G]G	PRDM2	driver_val	0.5566502543958077	1.9055497883981302e-131	1.9055497883981302e-131	130.7199796994533	0.5123803513044601	0.6009201574871553
C[C>A]C	PTPRB	driver_val	0.8001262941289229	1.9073784211309395e-131	1.9073784211309395e-131	130.71956313500596	0.7364928521538738	0.8637597361039719
C[C>T]G	FAT1	driver_val	0.5051826183100157	2.0902457208272343e-131	2.0902457208272343e-131	130.67980265698625	0.4649995267365078	0.5453657098835235
A[C>T]G	POLD1	driver_val	0.6491852729922485	2.3753914245472765e-131	2.3753914245472765e-131	130.62426481571737	0.5975366521729264	0.7008338938115706
A[C>T]G	FAT4	driver_val	0.5891148319086282	2.4973070380934184e-131	2.4973070380934184e-131	130.60252805886927	0.5422413444157859	0.6359883194014706
T[C>T]C	FAT1	driver_val	0.5969310303760637	2.772483836716938e-131	2.772483836716938e-131	130.5571309770616	0.5494271308250345	0.6444349299270928
n_mut	MSH2	driver_val	1.1713802933898279	2.7877665255335097e-131	2.7877665255335097e-131	130.55474360106123	1.0781607198460947	1.264599866933561
A[C>T]A	FANCA	driver_val	0.9218547839929979	2.8017232770896795e-131	2.8017232770896795e-131	130.55257476168686	0.8484920631930972	0.9952175047928986
A[C>G]T	LRP1B	driver_val	0.36782333300331405	3.3869125435296393e-131	3.3869125435296393e-131	130.47019601751327	0.3385418252640538	0.3971048407425743
T[C>T]G	CTNNA1	driver_val	0.9764748055789376	3.5597735721491737e-131	3.5597735721491737e-131	130.44857762548037	0.8987334188682811	1.0542161922895943
A[T>C]A	AXIN2	driver_val	0.7112891728794117	3.652956740904944e-131	3.652956740904944e-131	130.43735547076577	0.6546578521904414	0.7679204935683821
G[C>T]G	AXIN2	driver_val	0.7263413488397645	3.843424969369992e-131	3.843424969369992e-131	130.41528159272835	0.6685065630156186	0.7841761346639105
T[T>C]T	CNTNAP2	driver_val	0.6495878314180067	4.106866946121009e-131	4.106866946121009e-131	130.38648936714915	0.5978586445480557	0.7013170182879577
A[T>G]G	ATM	driver_val	0.3920965020925638	4.16076240984353e-131	4.16076240984353e-131	130.38082708282275	0.36087164519013976	0.42332135899498785
T[T>G]T	CASP8	driver_val	0.8059511124744884	4.3053478883113854e-131	4.3053478883113854e-131	130.36599175016394	0.7417649145912817	0.870137310357695
G[T>A]G	BRCA2	driver_val	0.5926271836254019	4.4453751033238224e-131	4.4453751033238224e-131	130.35209158712786	0.5454275768541857	0.639826790396618
T[T>A]A	NCOR2	driver_val	0.5625077695529872	4.471726130189636e-131	4.471726130189636e-131	130.3495248025701	0.5177065595556322	0.6073089795503422
A[T>C]C	FLCN	driver_val	0.7539489932301024	4.966239354796349e-131	4.966239354796349e-131	130.3039723528519	0.693889536985105	0.8140084494750999
G[T>C]C	BCOR	driver_val	0.7911144259665863	4.981475183123593e-131	4.981475183123593e-131	130.30264202892303	0.7280940457856452	0.8541348061475275
G[T>G]C	ATRX	driver_val	0.5168695416107774	5.009716069663377e-131	5.009716069663377e-131	130.3001868874806	0.4756951802587691	0.5580439029627856
A[T>G]G	BRCA2	driver_val	0.5673738481023374	5.375740464229671e-131	5.375740464229671e-131	130.26956170678343	0.5221707871542879	0.6125769090503869
T[C>T]T	PTPRD	driver_val	0.7337815307295432	5.549025646145757e-131	5.549025646145757e-131	130.25578326798563	0.6753174702071704	0.7922455912519161
C[T>G]T	TGFBR2	driver_val	0.6455804845313069	5.751123096103418e-131	5.751123096103418e-131	130.24024733673434	0.5941406831530992	0.6970202859095146
G[T>A]C	NF1	driver_val	0.41458125063432555	6.959523230073287e-131	6.959523230073287e-131	130.15742051119986	0.38153662044634445	0.44762588082230664
C[C>A]G	WNK2	driver_val	0.762689253467587	7.029808726635851e-131	7.029808726635851e-131	130.15305649149465	0.7018972623098299	0.8234812446253441
C[C>A]T	AXIN2	driver_val	0.9326838503217837	7.236722480691387e-131	7.236722480691387e-131	130.14045808170798	0.858338320845511	1.0070293797980565
T[T>C]T	BCORL1	driver_val	0.9200468208504234	7.493331291259504e-131	7.493331291259504e-131	130.12532506617603	0.8467042123465507	0.9933894293542962
T[C>A]T	ZFHX3	driver_val	0.5532756114001607	8.660328656542452e-131	8.660328656542452e-131	130.06246562634126	0.5091596174686066	0.5973916053317148
G[T>G]C	CNTNAP2	driver_val	0.5956844228131687	1.0391741810541158e-130	1.0391741810541158e-130	129.98331165212463	0.5481720189790116	0.6431968266473258
T[T>G]T	NF1	driver_val	0.47405411742774944	1.0521085049734459e-130	1.0521085049734459e-130	129.97793946866022	0.43624226699626645	0.5118659678592324
A[T>C]C	N4BP2	driver_val	0.8311893810012052	1.1215657474274168e-130	1.1215657474274168e-130	129.9501752625108	0.7648841494290637	0.8974946125733467
C[C>A]T	N4BP2	driver_val	1.066177020788796	1.2420601609394965e-130	1.2420601609394965e-130	129.9058573679829	0.9811115223497656	1.1512425192278262
C[C>T]T	CNTNAP2	driver_val	0.5774020227544612	1.2750019889852503e-130	1.2750019889852503e-130	129.89448913773617	0.5313316192207951	0.6234724262881273
n_mut	ARID1B	driver_val	0.7744154854172867	1.3526969515004064e-130	1.3526969515004064e-130	129.86879948871854	0.7126192524720714	0.836211718362502
C[T>G]A	ATM	driver_val	0.41385655560087453	1.3562967209871358e-130	1.3562967209871358e-130	129.8676452882047	0.3808317856876033	0.4468813255141458
C[T>C]C	ARID1A	driver_val	0.35199069544207306	1.6532425679840073e-130	1.6532425679840073e-130	129.78166342095471	0.3238930882182648	0.38008830266588134
C[C>T]T	FBXW7	driver_val	0.5062765977686903	1.9223295722813578e-130	1.9223295722813578e-130	129.7161721530083	0.46585262917354564	0.5467005663638349
ins	CTCF	driver_val	0.7712058412537288	2.038232850141067e-130	2.038232850141067e-130	129.69074620317807	0.709622213587336	0.8327894689201216
G[T>C]T	FLCN	driver_val	0.7849523487674477	2.079463220029122e-130	2.079463220029122e-130	129.68204875670307	0.7222688459800742	0.8476358515548211
T[T>G]G	KMT2C	driver_val	0.325843836304674	2.2318323127612503e-130	2.2318323127612503e-130	129.6513384389362	0.29981993112938554	0.35186774147996247
T[C>T]G	PRDM2	driver_val	0.5947286373422144	2.309272025423821e-130	2.309272025423821e-130	129.6365249054622	0.5472271317178751	0.6422301429665537
A[C>T]G	PTPRB	driver_val	0.6169673649364709	2.423980824545446e-130	2.423980824545446e-130	129.61547082007797	0.5676855085566909	0.6662492213162509
C[T>C]C	ATRX	driver_val	0.5550747150007046	2.4973529950154813e-130	2.4973529950154813e-130	129.60252006679872	0.5107344107490701	0.5994150192523391
T[T>G]C	PTPN13	driver_val	0.6883094088700226	2.622750741949531e-130	2.622750741949531e-130	129.58124298144153	0.6333214413950654	0.7432973763449797
G[T>C]C	BCL9L	driver_val	0.9344772580605626	3.147549712226229e-130	3.147549712226229e-130	129.50202740194288	0.8597998007089531	1.009154715412172
A[C>T]G	MSH2	driver_val	0.9267049852695215	3.3053795944111336e-130	3.3053795944111336e-130	129.48077865832914	0.8526423772451832	1.0007675932938598
A[C>T]T	WRN	driver_val	0.7702828421419505	3.363321188932682e-130	3.363321188932682e-130	129.473231656646	0.7087197014030138	0.8318459828808873
n_mut	IRS4	driver_val	1.016819363302546	3.4723172737228807e-130	3.4723172737228807e-130	129.4593805991834	0.9355478606497968	1.0980908659552953
G[C>A]G	DICER1	driver_val	0.49894733068304076	3.74742258994743e-130	3.74742258994743e-130	129.42626732955532	0.45906262210056875	0.5388320392655127
T[T>A]A	ASXL1	driver_val	0.5029988220487255	3.793502521994389e-130	3.793502521994389e-130	129.42095962287237	0.46278939695642424	0.5432082471410267
C[T>C]A	WRN	driver_val	0.8522236943849828	4.334672757212049e-130	4.334672757212049e-130	129.3630436836783	0.7840817298893854	0.9203656588805802
T[C>T]A	ACVR2A	driver_val	0.5252624231921685	4.354957035971548e-130	4.354957035971548e-130	129.36101612518732	0.48326323606504784	0.5672616103192892
C[C>T]A	PTPRT	driver_val	0.5558372950161937	4.615739042822612e-130	4.615739042822612e-130	129.3357587525962	0.5113889161919994	0.600285673840388
C[T>G]A	POLE	driver_val	0.5662866380860487	4.9752867223639835e-130	4.9752867223639835e-130	129.30318188610372	0.520996784123012	0.6115764920490855
C[C>A]T	CNTNAP2	driver_val	0.7674523722010799	5.2701966548881776e-130	5.2701966548881776e-130	129.27817317899252	0.7060677880680998	0.82883695633406
A[C>T]C	BCOR	driver_val	0.7226162972652169	5.3910427884502364e-130	5.3910427884502364e-130	129.26832722118303	0.6648156531061047	0.7804169414243292
C[C>A]C	WNK2	driver_val	0.8244627135762487	5.408411495794627e-130	5.408411495794627e-130	129.26693027277014	0.7585152094489709	0.8904102177035265
A[T>C]A	ZMYM3	driver_val	0.7273378737988901	5.470378448353693e-130	5.470378448353693e-130	129.2619826275338	0.6691580889470254	0.7855176586507548
A[T>C]T	NF1	driver_val	0.3683449879646468	5.727153874061335e-130	5.727153874061335e-130	129.24206114834152	0.3388787183316367	0.39781125759765695
A[T>A]C	NF1	driver_val	0.3786783803500627	6.518816832467731e-130	6.518816832467731e-130	129.18583122171577	0.3483786843614657	0.4089780763386597
T[C>A]T	PTPRD	driver_val	0.7498375388871531	6.623844213385121e-130	6.623844213385121e-130	129.1788898903027	0.689838131478808	0.8098369462954982
C[T>G]C	FAT1	driver_val	0.5719693522147635	7.565707568081052e-130	7.565707568081052e-130	129.1211504491949	0.5261917996262832	0.6177469048032439
G[C>T]T	FANCA	driver_val	0.9518556998549528	7.778850784379896e-130	7.778850784379896e-130	129.109084559163	0.875670285269568	1.0280411144403376
C[C>A]C	FBXW7	driver_val	0.6046266957491768	8.05656353616268e-130	8.05656353616268e-130	129.09385016359568	0.5562301415805007	0.653023249917853
C[C>G]C	LRP1B	driver_val	0.3431935310539371	8.576520025048868e-130	8.576520025048868e-130	129.06668889402698	0.3157200749873726	0.37066698712050156
T[C>A]T	PTPRT	driver_val	0.6799540664950444	9.5573573630853e-130	9.5573573630853e-130	129.0196621748038	0.6255119106122909	0.7343962223777979
A[C>T]A	BAZ1A	driver_val	0.7546408938381933	9.689522732530486e-130	9.689522732530486e-130	129.01369761404655	0.6942173185887391	0.8150644690876475
G[C>T]T	EP300	driver_val	0.6556860816514919	1.0009888916286977e-129	1.0009888916286977e-129	128.9995707420323	0.6031827880071137	0.7081893752958701
G[T>G]C	PTCH1	driver_val	0.6921407509590097	1.0280481130666363e-129	1.0280481130666363e-129	128.98798655970808	0.6367158282587504	0.7475656736592691
C[T>C]C	PTPRT	driver_val	0.6224708767481923	1.0857088558903487e-129	1.0857088558903487e-129	128.9642866197123	0.5726202266388005	0.6723215268575842
n_mut	PTPRC	driver_val	0.850032606340867	1.1405618670062966e-129	1.1405618670062966e-129	128.9428811524998	0.7819518278002444	0.9181133848814895
G[T>C]C	BRCA1	driver_val	0.7968597712049293	1.1635825422942171e-129	1.1635825422942171e-129	128.93420280327422	0.7330354962794153	0.8606840461304434
G[C>A]T	ASXL1	driver_val	0.5582542405869263	1.2786061783843972e-129	1.2786061783843972e-129	128.89326320133202	0.5135336972750143	0.6029747838988383
G[T>C]C	GRIN2A	driver_val	0.8426607780543168	1.2790928738108351e-129	1.2790928738108351e-129	128.89309792063534	0.7751569957682294	0.9101645603404043
G[C>T]A	GRIN2A	driver_val	0.8385012688404322	1.3562292381990555e-129	1.3562292381990555e-129	128.86766689714258	0.7713238674940424	0.905678670186822
C[C>T]C	WNK2	driver_val	0.7021008537713673	1.417006891216668e-129	1.417006891216668e-129	128.84862803767766	0.6458470318542124	0.7583546756885222
A[C>T]C	FLCN	driver_val	0.738998340334652	1.6962633761465618e-129	1.6962633761465618e-129	128.77050671462257	0.6797697101648856	0.7982269705044183
G[C>T]A	CASP9	driver_val	1.1021912058238257	1.88360187738748e-129	1.88360187738748e-129	128.72501088536745	1.0138376101803648	1.1905448014672866
G[T>C]A	HNF1A	driver_val	0.9437045633411522	2.023316694162123e-129	2.023316694162123e-129	128.6939361351419	0.868046127495174	1.0193629991871305
C[T>C]G	KMT2D	driver_val	0.7006344124545603	2.237398931505133e-129	2.237398931505133e-129	128.65025657365717	0.6444535092554423	0.7568153156536782
T[C>A]G	FAT4	driver_val	0.5953825850663267	2.5178901387278265e-129	2.5178901387278265e-129	128.59896322307054	0.5476315708469758	0.6431335992856776
G[C>A]C	FAT4	driver_val	0.6577472781632384	2.6139035923878647e-129	2.6139035923878647e-129	128.5827104343783	0.6049910412108079	0.7105035151156689
G[T>G]G	PBRM1	driver_val	0.33561357750470666	3.111700098614131e-129	3.111700098614131e-129	128.5070022663717	0.3086866970989789	0.36254045791043443
G[C>T]T	BAZ1A	driver_val	0.781927237482874	3.2247603800803824e-129	3.2247603800803824e-129	128.4915025506334	0.7191879117234602	0.8446665632422877
T[T>G]C	STAG1	driver_val	0.613222918337938	3.333387538426332e-129	3.333387538426332e-129	128.47711419248526	0.5640170457660306	0.6624287909098453
A[C>T]A	CNTNAP2	driver_val	0.6136447176908126	3.369502653493405e-129	3.369502653493405e-129	128.47243419728395	0.5644040753178275	0.6628853600637977
T[C>T]T	BLM	driver_val	0.5276590473655605	3.416679804544912e-129	3.416679804544912e-129	128.46639571936777	0.4853171207812113	0.5700009739499097
C[C>A]C	FAT4	driver_val	0.754557299828613	3.5984270435227684e-129	3.5984270435227684e-129	128.443887298011	0.6940024887930997	0.8151121108641263
A[T>C]T	LARP4B	driver_val	0.610581514704259	3.707735570595447e-129	3.707735570595447e-129	128.43089124656805	0.5615785091066325	0.6595845203018855
A[C>A]T	PTPRB	driver_val	0.7219463915166623	3.758328567391716e-129	3.758328567391716e-129	128.42500525489874	0.6640042863521072	0.7798884966812174
T[C>T]G	CHEK2	driver_val	0.47211069404588335	4.178756063297461e-129	4.178756063297461e-129	128.37895298024569	0.4342129464289324	0.5100084416628343
n_mut	NCOR1	driver_val	0.6444625364892381	4.1927483153676455e-129	4.1927483153676455e-129	128.37750120688517	0.5927292859033287	0.6961957870751475
T[C>T]G	FBXW7	driver_val	0.5374348430589345	4.876976238696578e-129	4.876976238696578e-129	128.31184936034612	0.4942817080105024	0.5805879781073666
C[C>T]T	PTCH1	driver_val	0.6691957351763501	5.755641237435155e-129	5.755641237435155e-129	128.23990628448146	0.6154473807054966	0.7229440896472036
T[T>C]G	ERCC5	driver_val	0.9787344461568789	5.94344612912462e-129	5.94344612912462e-129	128.22596166934719	0.9001202079697583	1.0573486843439994
C[C>T]G	MSH2	driver_val	0.9455008947489545	6.753047378212021e-129	6.753047378212021e-129	128.17050020333417	0.8695391260145995	1.0214626634833095
A[T>C]G	BRCA1	driver_val	0.7506592616751354	7.789543302523441e-129	7.789543302523441e-129	128.1084880040743	0.6903360799581145	0.8109824433921563
T[T>G]G	CHD2	driver_val	0.47565221201029173	8.065695515749283e-129	8.065695515749283e-129	128.0933581768642	0.43742634567063454	0.5138780783499489
G[T>C]G	FANCA	driver_val	0.9859346743015104	8.636407540434895e-129	8.636407540434895e-129	128.06366687208285	0.9066904132839869	1.065178935319034
C[T>C]G	CASP9	driver_val	1.1429497737879213	9.380164484277023e-129	9.380164484277023e-129	128.02778954605722	1.0510722018363554	1.2348273457394872
G[T>G]G	CPEB3	driver_val	0.532597533193124	9.60421622685658e-129	9.60421622685658e-129	128.01753807091055	0.4897821900935545	0.5754128762926934
Neg	FBXW7	driver_val	0.5150412878708707	9.67401826336471e-129	9.67401826336471e-129	128.01439309705185	0.47363676166135127	0.5564458140803901
A[C>T]A	CCNC	driver_val	0.7685066506167196	1.0439071945924526e-128	1.0439071945924526e-128	127.98133810925323	0.7067176488781277	0.8302956523553116
C[C>T]C	WRN	driver_val	0.7723790219516266	1.1187540178624042e-128	1.1187540178624042e-128	127.95126539195998	0.7102711579811473	0.8344868859221058
T[T>C]A	WNK2	driver_val	0.7646148341688024	1.1436483732291399e-128	1.1436483732291399e-128	127.94170748344506	0.7031289312367872	0.8261007371008176
A[C>T]A	PTPRD	driver_val	0.6575124574455018	1.168609901443308e-128	1.168609901443308e-128	127.93233043830303	0.6046371119195677	0.7103878029714359
T[T>C]G	BCOR	driver_val	0.79330489796004	1.1785932664525768e-128	1.1785932664525768e-128	127.9286360444481	0.729508548390316	0.857101247529764
del	ERCC5	driver_val	1.3337281154968428	1.17897572078299e-128	1.17897572078299e-128	127.92849513844905	1.226471708051233	1.4409845229424525
T[T>G]G	CDH10	driver_val	0.6097895763881421	1.2038098651667844e-128	1.2038098651667844e-128	127.91944210197323	0.5607494288183252	0.658829723957959
C[T>G]G	CNTNAP2	driver_val	0.6383910683410531	1.3211146605034552e-128	1.3211146605034552e-128	127.87905948801534	0.5870423970727139	0.6897397396093923
C[C>T]T	ARID1A	driver_val	0.3146408258088856	1.3704040264161877e-128	1.3704040264161877e-128	127.86315137402987	0.2893312239756587	0.3399504276421125
C[T>C]C	NF1	driver_val	0.43853466073018205	1.4947190678921282e-128	1.4947190678921282e-128	127.82544042521857	0.4032537201361359	0.4738156013242282
A[T>C]C	CNTNAP2	driver_val	0.5948470102860981	1.5246491968194267e-128	1.5246491968194267e-128	127.8168300706853	0.546988785692978	0.6427052348792182
T[T>C]T	N4BP2	driver_val	0.8914085808577674	1.5674682143976974e-128	1.5674682143976974e-128	127.80480125716497	0.8196871136407307	0.9631300480748042
C[T>C]T	CASP8	driver_val	0.7723314739381558	1.6265392082344723e-128	1.6265392082344723e-128	127.78873546345213	0.710186757242792	0.8344761906335196
T[C>T]T	SETD1B	driver_val	0.535843962044922	1.7969541439212064e-128	1.7969541439212064e-128	127.74546300541527	0.49272040381812404	0.5789675202717199
A[T>G]C	PTPRD	driver_val	0.6213205791236114	1.8082734035824682e-128	1.8082734035824682e-128	127.7427359053372	0.5713174985343794	0.6713236597128434
C[C>T]A	POLD1	driver_val	0.6856495710526995	2.1869116363619826e-128	2.1869116363619826e-128	127.66016876456898	0.6304509948206788	0.7408481472847203
T[C>A]T	NF1	driver_val	0.47851318122429964	2.507775621910083e-128	2.507775621910083e-128	127.60071132371276	0.439980982638351	0.5170453798102483
C[C>A]C	CASP8	driver_val	0.801827055523288	2.517936415758109e-128	2.517936415758109e-128	127.59895524112015	0.7372596003790931	0.866394510667483
n_mut	KMT2D	driver_val	0.7047337905016821	2.71495169969647e-128	2.71495169969647e-128	127.56623789231524	0.6479773138862317	0.7614902671171324
T[T>C]G	PTPRD	driver_val	0.6941500555737762	2.866080882330194e-128	2.866080882330194e-128	127.54271155774397	0.6382406396045845	0.7500594715429678
indels	N4BP2	driver_val	1.1570967114228279	3.026392416940107e-128	3.026392416940107e-128	127.519074759901	1.0638909594215489	1.250302463424107
T[T>A]A	BRCA2	driver_val	0.581259344116603	3.1290324881305035e-128	3.1290324881305035e-128	127.50458992763599	0.5344353544342556	0.6280833337989503
T[T>C]C	NCOR1	driver_val	0.6143370915313071	3.526362325205936e-128	3.526362325205936e-128	127.45267306703575	0.5648381043963893	0.663836078666225
C[C>T]A	CDH10	driver_val	0.5840655661593367	3.6161953994106186e-128	3.6161953994106186e-128	127.44174811066542	0.5370035688654858	0.6311275634531875
C[C>T]G	ZNRF3	driver_val	0.7456274185639764	3.880736479000803e-128	3.880736479000803e-128	127.4110858469795	0.6855398748284202	0.8057149622995327
T[C>A]C	FAT4	driver_val	0.677620869690971	4.0859714499097806e-128	4.0859714499097806e-128	127.38870467225814	0.623008797628409	0.732232941753533
C[C>A]A	STAG1	driver_val	0.6645746166097452	4.987575954238499e-128	4.987575954238499e-128	127.30211047751963	0.6109952285353235	0.7181540046841668
del	N4BP2	driver_val	1.2210719777038874	5.356068881339563e-128	5.356068881339563e-128	127.2711538464111	1.122614281320794	1.3195296740869809
C[C>T]G	WNK2	driver_val	0.6494793329473122	6.085685574561196e-128	6.085685574561196e-128	127.21569048982876	0.5970986387061139	0.7018600271885105
T[T>G]T	B2M	driver_val	0.8044699675054267	6.616876133779318e-128	6.616876133779318e-128	127.1793469951614	0.7395796846664975	0.8693602503443558
T[C>T]C	PRDM2	driver_val	0.6202029894955987	6.962590135800578e-128	6.962590135800578e-128	127.15722916952343	0.5701715965737453	0.6702343824174521
C[C>T]A	POLE	driver_val	0.5352367327562313	7.054030457523478e-128	7.054030457523478e-128	127.1515626694905	0.4920585242767771	0.5784149412356855
G[C>G]C	DICER1	driver_val	0.529915251213621	7.498266987290629e-128	7.498266987290629e-128	127.12503909991837	0.48716173925951156	0.5726687631677305
A[T>C]A	CNTNAP2	driver_val	0.5796455789168391	8.599950055435394e-128	8.599950055435394e-128	127.06550407093222	0.5328685437635324	0.6264226140701458
T[T>C]G	GRIN2A	driver_val	0.8465800728796763	9.425329943778796e-128	9.425329943778796e-128	127.02570343791216	0.778250566133524	0.9149095796258286
G[T>C]T	MSH2	driver_val	1.0732053994445307	9.508989745798971e-128	9.508989745798971e-128	127.02186562093122	0.9865830713745388	1.1598277275145228
A[T>C]C	ZMYM3	driver_val	0.7376448315422044	1.0986080180039497e-127	1.0986080180039497e-127	126.9591572356786	0.6780916772335179	0.7971979858508909
G[C>T]A	BRCA1	driver_val	0.7869431825851232	1.1188134681230427e-127	1.1188134681230427e-127	126.95124231429165	0.7234079258464203	0.850478439323826
A[C>T]G	ASXL2	driver_val	0.612873286728094	1.2980770820238089e-127	1.2980770820238089e-127	126.8866995176253	0.5633789097703499	0.6623676636858382
C[T>G]C	ATRX	driver_val	0.5352807117628676	1.636749657433554e-127	1.636749657433554e-127	126.7860177413024	0.4920348723598815	0.5785265511658537
del	NF1	driver_val	0.6061937783801522	1.7120250899223172e-127	1.7120250899223172e-127	126.76648987497722	0.557214918893185	0.6551726378671194
G[T>C]C	CTCF	driver_val	0.6537017123074474	1.7467318036966078e-127	1.7467318036966078e-127	126.7577737722444	0.6008824663582298	0.706520958256665
G[C>T]A	BAZ1A	driver_val	0.7778033663772845	1.8049505830682158e-127	1.8049505830682158e-127	126.74353468394922	0.7149530421611884	0.8406536905933807
T[T>C]C	MLH1	driver_val	0.9263470919856764	1.816031074190453e-127	1.816031074190453e-127	126.74087672451869	0.8514928981359374	1.0012012858354153
T[T>G]C	ZFHX3	driver_val	0.46091411691274536	1.9901029924989134e-127	1.9901029924989134e-127	126.70112444725034	0.4236635765444411	0.49816465728104964
G[C>G]G	BLM	driver_val	0.4107514868766709	2.186297804412614e-127	2.186297804412614e-127	126.66029068135975	0.3775495197420494	0.4439534540112924
A[T>A]C	CASP8	driver_val	0.6365518072879256	2.2855075424591636e-127	2.2855075424591636e-127	126.64101734114648	0.5850938588641545	0.6880097557116966
A[T>C]A	N4BP2	driver_val	0.8020007658798226	2.301842023030882e-127	2.301842023030882e-127	126.63792448560642	0.7371673419322389	0.8668341898274063
G[T>C]G	PTPRC	driver_val	0.8329924621591795	2.310971626192457e-127	2.310971626192457e-127	126.63620538669903	0.7656532109344202	0.9003317133839389
C[T>G]C	CNTNAP2	driver_val	0.617203396349734	2.4984257169482714e-127	2.4984257169482714e-127	126.60233355844835	0.5673016943898732	0.6671050983095947
A[C>T]C	CTNNA1	driver_val	0.9229369515135428	2.5556894446617404e-127	2.5556894446617404e-127	126.59249192072645	0.8483133037426113	0.9975605992844744
G[T>C]T	ERCC5	driver_val	0.9328447629071523	2.595313521187418e-127	2.595313521187418e-127	126.58581017064904	0.8574179729746396	1.008271552839665
C[C>A]T	BRAF	driver_val	0.5707156387304905	2.6723554760457632e-127	2.6723554760457632e-127	126.57310577261237	0.5245670449764357	0.6168642324845452
C[C>T]T	CASP8	driver_val	0.6670475245022928	2.880556775224611e-127	2.880556775224611e-127	126.54052356049169	0.6131022926116115	0.720992756392974
T[T>C]C	CTNNA1	driver_val	1.0058921424471992	3.2907707928343104e-127	3.2907707928343104e-127	126.4827023659201	0.9245248362337175	1.0872594486606808
G[T>A]A	TP53	driver_val	0.20088641276191152	3.492735283769182e-127	3.492735283769182e-127	126.45683432852061	0.18463486086296707	0.21713796466085597
A[T>G]C	FAT1	driver_val	0.5282154623180254	4.256296263095557e-127	4.256296263095557e-127	126.37096815022674	0.48546829671513314	0.5709626279209177
T[T>C]T	BAZ1A	driver_val	0.7845593775081204	5.637537269958561e-127	5.637537269958561e-127	126.24891057396829	0.7210353266201537	0.8480834283960872
C[T>C]C	ZNRF3	driver_val	0.8671538483654658	5.675051787327355e-127	5.675051787327355e-127	126.24603017098984	0.7969414793771429	0.9373662173537888
G[T>C]A	CCNC	driver_val	0.8323043523152428	5.689140347210705e-127	5.689140347210705e-127	126.24495335235153	0.7649134076371539	0.8996952969933317
T[C>T]T	ROBO2	driver_val	0.6550003222420132	5.782851126903809e-127	5.782851126903809e-127	126.23785798798284	0.6019639922261605	0.7080366522578659
ins	ZNRF3	driver_val	1.016945064907385	5.784342516073404e-127	5.784342516073404e-127	126.23774599848731	0.9346015043277879	1.0992886254869823
T[T>A]C	BRCA2	driver_val	0.5732809381802976	7.101860977698796e-127	7.101860977698796e-127	126.14862783347192	0.5268446373809986	0.6197172389795965
G[T>G]C	FAT1	driver_val	0.538581841388113	7.462617582711252e-127	7.462617582711252e-127	126.12710881296537	0.4949523670214688	0.5822113157547573
C[T>G]G	WNK2	driver_val	0.7578791908585116	8.789274004350367e-127	8.789274004350367e-127	126.05604699624885	0.6964670387875613	0.8192913429294619
G[C>T]C	LZTR1	driver_val	1.0412707603907598	8.80707228993093e-127	8.80707228993093e-127	126.05516843887999	0.9568946373879554	1.1256468833935642
A[T>C]C	AXIN2	driver_val	0.7155988827208829	8.87792759679742e-127	8.87792759679742e-127	126.05168840114885	0.6576117383679837	0.7735860270737821
n_mut	BRCA1	driver_val	0.8234426454806886	9.771705682342783e-127	9.771705682342783e-127	126.0100296221795	0.7567052338490432	0.890180057112334
C[C>A]A	PBRM1	driver_val	0.37222828678990905	1.0444383311446109e-126	1.0444383311446109e-126	125.9811171978419	0.3420568004779792	0.4023997731018389
C[T>G]A	ACVR2A	driver_val	0.43210277400485164	1.1013271186116934e-126	1.1013271186116934e-126	125.95808366676162	0.3970747784987278	0.4671307695109755
T[T>C]T	BRCA1	driver_val	0.7921047287332552	1.2082037201916415e-126	1.2082037201916415e-126	125.9178598313642	0.727882957694737	0.8563264997717734
G[T>C]A	GRIN2A	driver_val	0.8692324951616093	1.2328113214010079e-126	1.2328113214010079e-126	125.90910338597084	0.7987548831250552	0.9397101071981634
indels	NF1	driver_val	0.5718280438279597	1.4041992202810549e-126	1.4041992202810549e-126	125.85257127245484	0.5254533421892343	0.6182027454666851
T[T>G]T	NCOR2	driver_val	0.6468918703647573	1.571381290206814e-126	1.571381290206814e-126	125.80371842212679	0.5944190735081385	0.699364667221376
A[C>A]A	LRP1B	driver_val	0.345451668746076	1.588561714196992e-126	1.588561714196992e-126	125.79899590855821	0.317429727934291	0.3734736095578611
T[T>C]C	BRAF	driver_val	0.47670304077169257	1.7253724885833193e-126	1.7253724885833193e-126	125.76311713115713	0.4380287248033137	0.5153773567400715
T[C>T]T	STAG1	driver_val	0.7006560894634639	1.8006387567718324e-126	1.8006387567718324e-126	125.7445734063791	0.643808428154919	0.7575037507720088
C[T>G]T	PTPRB	driver_val	0.8613755782871683	1.8491499415528045e-126	1.8491499415528045e-126	125.73302787188638	0.791484652331478	0.9312665042428585
A[T>C]G	GRIN2A	driver_val	0.7865227825188945	1.9685082050954786e-126	1.9685082050954786e-126	125.70586277065264	0.7226982154996111	0.8503473495381779
C[T>G]G	FAT1	driver_val	0.5807086386208937	2.4160723172914307e-126	2.4160723172914307e-126	125.61689007065911	0.5335682428824091	0.6278490343593783
T[T>G]G	CHEK2	driver_val	0.4515193414380446	2.595287128236621e-126	2.595287128236621e-126	125.58581458721416	0.4148615213820416	0.48817716149404766
T[T>G]T	PTPRD	driver_val	0.725865084109978	2.6411161916296134e-126	2.6411161916296134e-126	125.57821249229039	0.666931924939943	0.7847982432800129
A[C>T]C	MLH1	driver_val	0.8452825578586867	3.568267690547067e-126	3.568267690547067e-126	125.44754257241067	0.776617058614586	0.9139480571027874
T[C>T]C	NCOR2	driver_val	0.6096875898306937	3.604906622097833e-126	3.604906622097833e-126	125.44310598032953	0.5601594588066506	0.6592157208547368
T[T>C]T	CCNC	driver_val	0.7994422453649174	4.099579505981794e-126	4.099579505981794e-126	125.38726068659662	0.7344844504256929	0.8644000403041419
G[C>G]G	SETD1B	driver_val	0.41618427883533504	4.1867423538690485e-126	4.1867423538690485e-126	125.37812376414718	0.3823664166749031	0.45000214099576696
C[C>T]T	PTPRC	driver_val	0.7181800440138109	5.00951835347219e-126	5.00951835347219e-126	125.30020402792212	0.6598042423225593	0.7765558457050624
G[C>T]T	BCL9L	driver_val	0.9131431015266323	6.407068567846304e-126	6.407068567846304e-126	125.1933406282045	0.838887503267579	0.9873986997856855
T[T>G]G	PRDM2	driver_val	0.5651396554971042	6.645434649113113e-126	6.645434649113113e-126	125.17747660847022	0.519180241267217	0.6110990697269915
A[T>C]G	ARID1B	driver_val	0.6875374675877614	6.880307475833727e-126	6.880307475833727e-126	125.1623921530328	0.6316207040794961	0.7434542310960266
G[T>A]C	FAT1	driver_val	0.5412154601345347	7.600583352445098e-126	7.600583352445098e-126	125.11915307390008	0.4971910921300122	0.5852398281390572
A[T>A]T	ATRX	driver_val	0.5321524761181528	8.225429928929272e-126	8.225429928929272e-126	125.08484139296682	0.4888592084436448	0.5754457437926607
A[T>C]C	CTNNA1	driver_val	0.9303916345039753	9.204136148311273e-126	9.204136148311273e-126	125.03601696583749	0.8546843979132597	1.006098871094691
G[T>A]T	STAG1	driver_val	0.622616962333795	1.0263883472456397e-125	1.0263883472456397e-125	124.98868828722125	0.5719438918393295	0.6732900328282606
A[T>G]G	POLE	driver_val	0.5264717365654005	1.1125156691180849e-125	1.1125156691180849e-125	124.95369386352581	0.48361748030311424	0.5693259928276867
G[T>A]C	CASP8	driver_val	0.6896740341939755	1.1643704187767145e-125	1.1643704187767145e-125	124.9339088364909	0.6335307010012778	0.7458173673866733
G[T>G]C	PTPRD	driver_val	0.6271613399507981	1.181855520618591e-125	1.181855520618591e-125	124.92743561180778	0.5761055282116492	0.6782171516899471
A[C>T]C	NCOR1	driver_val	0.5578112823825888	1.2631631873979953e-125	1.2631631873979953e-125	124.89854053954099	0.5123956948672882	0.6032268698978894
A[T>C]G	NBN	driver_val	0.8827952044524721	1.2740970150485473e-125	1.2740970150485473e-125	124.89479750175255	0.8109191364807573	0.9546712724241868
G[C>T]C	SIRPA	driver_val	1.1630507204348217	1.5626926430554877e-125	1.5626926430554877e-125	124.8061264324422	1.068321962292242	1.2577794785774015
G[C>T]G	BRAF	driver_val	0.440890462249887	1.6016116819383965e-125	1.6016116819383965e-125	124.79544277216816	0.40497900413284654	0.4768019203669274
A[C>T]C	ERCC5	driver_val	0.8749131503663545	1.8227390901285936e-125	1.8227390901285936e-125	124.73927549252267	0.8036331057370003	0.9461931949957088
T[T>C]G	ARID1B	driver_val	0.7349295008507364	1.9045113179229574e-125	1.9045113179229574e-125	124.7202164421173	0.6750493515901874	0.7948096501112853
G[T>A]G	SPEN	driver_val	0.4912441281216531	2.025060187596671e-125	2.025060187596671e-125	124.6935620644233	0.45121442508519116	0.531273831158115
G[C>T]C	FBLN2	driver_val	1.0789468778315996	2.0821224039374023e-125	2.0821224039374023e-125	124.6814937427448	0.9910230260309969	1.1668707296322023
C[T>G]A	BRCA2	driver_val	0.5871101973052115	2.160847658711049e-125	2.160847658711049e-125	124.66537585010579	0.5392631457912695	0.6349572488191535
T[T>G]C	ROBO2	driver_val	0.5635440196962106	2.4979039349773107e-125	2.4979039349773107e-125	124.602424267848	0.517605566656489	0.6094824727359321
G[T>C]C	ARID1B	driver_val	0.7258692826763627	2.6049057013719355e-125	2.6049057013719355e-125	124.58420799371382	0.6666940957849883	0.7850444695677372
T[T>C]C	IRS4	driver_val	0.9543656022807996	2.7434234978513003e-125	2.7434234978513003e-125	124.56170714588316	0.87655542689633	1.0321757776652691
T[T>G]G	PTPRT	driver_val	0.5684937901078808	2.9285098514999374e-125	2.9285098514999374e-125	124.53335331066799	0.5221386117786408	0.6148489684371208
G[C>G]C	BRCA2	driver_val	0.5682015764557343	3.1348251832564163e-125	3.1348251832564163e-125	124.50378667303549	0.521864559663368	0.6145385932481007
C[C>A]G	FAT1	driver_val	0.5726449617867916	3.2641117632310763e-125	3.2641117632310763e-125	124.48623497941463	0.5259421949426873	0.6193477286308958
G[T>A]A	RNF43	driver_val	0.45365697315660214	3.325755205105668e-125	3.325755205105668e-125	124.47810972053573	0.41665717496583515	0.4906567713473691
G[T>G]G	LARP4B	driver_val	0.6445273333407207	3.983315048142497e-125	3.983315048142497e-125	124.3997553430361	0.5919432961978907	0.6971113704835507
G[T>C]A	BRCA1	driver_val	0.8169387362664334	4.0521280701892607e-125	4.0521280701892607e-125	124.39231683693033	0.7502863889333357	0.8835910835995312
T[T>C]C	PTPRD	driver_val	0.6773069488729848	4.526595772892146e-125	4.526595772892146e-125	124.34422828647241	0.6220358669121946	0.732578030833775
T[T>C]A	WRN	driver_val	0.8322073026497833	4.5916157498962493e-125	4.5916157498962493e-125	124.33803446309312	0.7642939613900938	0.9001206439094728
T[C>T]G	CHD2	driver_val	0.48475256368860026	4.640899691994828e-125	4.640899691994828e-125	124.33339781828296	0.4451929510895449	0.5243121762876557
G[C>A]T	CHEK2	driver_val	0.49252111883707006	4.735834341561763e-125	4.735834341561763e-125	124.3246034975444	0.45232606709191947	0.5327161705822206
T[T>C]C	PTPRC	driver_val	0.798634580150662	4.784431815270487e-125	4.784431815270487e-125	124.3201696303311	0.7334561611706742	0.8638129991306498
G[T>C]A	ARID1B	driver_val	0.7566587263607419	4.920210871620991e-125	4.920210871620991e-125	124.30801628373287	0.6949029451254218	0.818414507596062
T[T>C]T	CTCF	driver_val	0.651081252046564	5.169040809991835e-125	5.169040809991835e-125	124.28659003902901	0.5979376097154376	0.7042248943776903
A[C>T]A	CASP9	driver_val	1.0416264180668975	5.550768507063093e-125	5.550768507063093e-125	124.25564688439603	0.9565941429360999	1.126658693197695
T[T>C]T	NCOR1	driver_val	0.6102168298711045	5.56655248032927e-125	5.56655248032927e-125	124.25441369213583	0.5604020501601286	0.6600316095820804
C[T>C]G	ARID1B	driver_val	0.7499664689373189	6.168899459142385e-125	6.168899459142385e-125	124.20979230783925	0.6887319646131514	0.8112009732614863
Neg	POLE	driver_val	0.5470895040893555	6.333768510683219e-125	6.333768510683219e-125	124.19833781345702	0.5024177127397949	0.5917612954389162
C[C>T]T	ASXL2	driver_val	0.6539964710522236	7.529084902409705e-125	7.529084902409705e-125	124.12325780547056	0.6005787167773556	0.7074142253270915
indels	PTPN13	driver_val	0.9605537376652327	7.939479030907127e-125	7.939479030907127e-125	124.10020799397407	0.8820891997596039	1.0390182755708615
A[C>A]T	PTPRC	driver_val	0.7787834224631631	8.277404452812887e-125	8.277404452812887e-125	124.08210582366627	0.7151623365308197	0.8424045083955065
A[T>G]T	NF1	driver_val	0.43900807278288123	8.510609196582465e-125	8.510609196582465e-125	124.07003935163752	0.4031424286620231	0.47487371690373936
A[C>T]C	ATRX	driver_val	0.5006595204506237	1.040036022528926e-124	1.040036022528926e-124	123.98295161828332	0.4597423456010512	0.5415766953001961
C[T>C]G	CNTNAP2	driver_val	0.6516707135809459	1.2239635067145284e-124	1.2239635067145284e-124	123.91223153077605	0.5983962648646823	0.7049451622972094
C[T>G]C	WRN	driver_val	0.805895608307614	1.3312942340964937e-124	1.3312942340964937e-124	123.87572594894124	0.7400031903967795	0.8717880262184484
T[T>C]T	IRS4	driver_val	0.9570936987653872	1.5514158344017308e-124	1.5514158344017308e-124	123.80927178027729	0.8788172498679903	1.0353701476627841
A[C>T]T	N4BP2	driver_val	0.7910330042200477	1.6358071450254379e-124	1.6358071450254379e-124	123.78626789919055	0.7263317324265056	0.8557342760135899
G[C>T]G	NCOR1	driver_val	0.5621254975868668	1.7240756895391734e-124	1.7240756895391734e-124	123.76344367190595	0.5161429809309515	0.6081080142427822
C[T>C]A	ATRX	driver_val	0.5473176055707051	1.984764258939062e-124	1.984764258939062e-124	123.7022910693149	0.5025349960754935	0.5921002150659167
A[T>A]C	FAT1	driver_val	0.49335816625010565	2.0614386751117654e-124	2.0614386751117654e-124	123.68582958031773	0.4529878584371213	0.53372847406309
indels	PTPRB	driver_val	0.9489727029991933	2.0643706584422174e-124	2.0643706584422174e-124	123.68521232232403	0.8713203579149781	1.0266250480834085
T[T>A]T	NF1	driver_val	0.43410665327861153	2.2241968651035847e-124	2.2241968651035847e-124	123.65282677570313	0.39857987212412227	0.4696334344331008
G[T>C]A	BAZ1A	driver_val	0.8056342288850247	2.3675229713414406e-124	2.3675229713414406e-124	123.62570579847953	0.739694617515785	0.8715738402542643
C[T>G]G	ATRX	driver_val	0.5440190651879016	2.4924503622918053e-124	2.4924503622918053e-124	123.60337348200224	0.4994880091285069	0.5885501212472962
A[C>G]A	ATM	driver_val	0.3860995580658178	2.5086432773209238e-124	2.5086432773209238e-124	123.6005610898633	0.3544947419620784	0.4177043741695572
T[T>C]G	PTPRC	driver_val	0.8059018357521778	2.5844679685491723e-124	2.5844679685491723e-124	123.58762884603394	0.7399298574143598	0.8718738140899958
C[T>A]C	POLD1	driver_val	0.7442617488063695	2.605269959510952e-124	2.605269959510952e-124	123.58414726819885	0.6833348094989375	0.8051886881138015
T[C>T]C	CHD2	driver_val	0.5088366023483527	2.629432208917608e-124	2.629432208917608e-124	123.58013802153147	0.4671813987372279	0.5504918059594776
T[T>A]T	PTCH1	driver_val	0.7341968500013945	2.72107582538446e-124	2.72107582538446e-124	123.56525935601987	0.6740891153630651	0.7943045846397238
G[T>C]G	SIRPA	driver_val	1.1544422524236007	2.9181721759463247e-124	2.9181721759463247e-124	123.53488908774844	1.0599176132649768	1.2489668915822245
C[T>C]G	BRCA1	driver_val	0.8072450328936509	2.9481501331091687e-124	2.9481501331091687e-124	123.53045040401494	0.7411473505900604	0.8733427151972414
C[C>A]G	PTPRT	driver_val	0.6056002694780963	2.954794728568846e-124	2.954794728568846e-124	123.52947268444309	0.5560131729668235	0.6551873659893691
T[T>G]T	CNTNAP2	driver_val	0.6705188978420226	3.00809585091313e-124	3.00809585091313e-124	123.52170832936383	0.6156144284413775	0.7254233672426676
T[C>T]C	CNTNAP2	driver_val	0.6328457973975027	3.032847090020365e-124	3.032847090020365e-124	123.51814948538153	0.5810253664970432	0.6846662282979622
C[C>A]A	NCOR2	driver_val	0.5999041147497005	3.2232536953256884e-124	3.2232536953256884e-124	123.4917055107632	0.5507756896768831	0.649032539822518
A[T>A]T	CNTNAP2	driver_val	0.6101152244229531	3.3309243076905832e-124	3.3309243076905832e-124	123.47743523615476	0.5601475995287277	0.6600828493171784
T[T>A]C	ZFHX3	driver_val	0.4482927295905389	3.991926970536956e-124	3.991926970536956e-124	123.39881741242047	0.41156610901827884	0.48501935016279896
A[T>G]C	ATRX	driver_val	0.49293514343520956	4.172807009808943e-124	4.172807009808943e-124	123.3795717007216	0.45254792577988645	0.5333223610905327
A[T>C]C	PTPRC	driver_val	0.7399755841395624	4.669097296504018e-124	4.669097296504018e-124	123.33076707597398	0.6793354687441759	0.8006156995349489
A[C>T]C	KMT2D	driver_val	0.6080748950146331	4.685141671155489e-124	4.685141671155489e-124	123.32927727221039	0.5582435736149001	0.6579062164143661
T[C>T]G	CNTNAP2	driver_val	0.6004006879049633	5.798854220099971e-124	5.798854220099971e-124	123.23665780903104	0.5511792252818207	0.6496221505281058
A[T>A]A	PRDM2	driver_val	0.525227836561202	6.958056728687386e-124	6.958056728687386e-124	123.15751203479287	0.4821548752493476	0.5683007978730563
C[C>T]C	PTPRC	driver_val	0.726807534440085	8.600999358561538e-124	8.600999358561538e-124	123.06545108472231	0.667180441415654	0.7864346274645159
T[T>A]T	PTPN13	driver_val	0.7324779078732712	9.183535632954648e-124	9.183535632954648e-124	123.03699008456545	0.6723784618943762	0.7925773538521661
G[T>C]T	BRAF	driver_val	0.4577350068324518	9.639707657701564e-124	9.639707657701564e-124	123.01593613669594	0.42017476891721767	0.4952952447476859
C[C>T]A	CPEB3	driver_val	0.5197063243156509	1.018863546225991e-123	1.018863546225991e-123	122.9918839760419	0.4770566288166175	0.5623560198146843
G[T>G]T	ATRX	driver_val	0.5864888391198952	1.047698559215208e-123	1.047698559215208e-123	122.9797636533263	0.5383561946912395	0.634621483548551
T[T>C]G	HNF1A	driver_val	0.8944568663442118	1.2628444774828221e-123	1.2628444774828221e-123	122.8986501306243	0.8210246032885181	0.9678891293999056
G[T>A]T	TP53	driver_val	0.20379325601452594	1.2943666566994163e-123	1.2943666566994163e-123	122.88794268315297	0.18706168189322514	0.22052483013582674
C[T>C]T	ZNRF3	driver_val	0.8877705550716765	1.3231536201307408e-123	1.3231536201307408e-123	122.87838973064092	0.8148810310712522	0.9606600790721007
C[T>G]A	TP53	driver_val	0.20097724996944138	1.3641172059769914e-123	1.3641172059769914e-123	122.86514831316764	0.18447529585619224	0.21747920408269053
A[T>A]A	PBRM1	driver_val	0.3189621421590401	1.4065372044512508e-123	1.4065372044512508e-123	122.85184877578162	0.2927711577643437	0.34515312655373653
C[C>A]A	FAT4	driver_val	0.686927144035164	1.5324645294588277e-123	1.5324645294588277e-123	122.8146095689065	0.6305125907525759	0.743341697317752
A[T>C]G	CASP9	driver_val	1.0220203427032668	2.0913182720830944e-123	2.0913182720830944e-123	122.6795798680475	0.9380383828577913	1.1060023025487424
T[C>T]C	CASP8	driver_val	0.7380779491872541	2.179377844232281e-123	2.179377844232281e-123	122.66166746849655	0.6774236837453979	0.7987322146291104
G[C>A]T	LARP4B	driver_val	0.7276945655266511	2.3930453473807617e-123	2.3930453473807617e-123	122.62104907157853	0.6678833941460978	0.7875057369072045
ins	CASP8	driver_val	0.8552928176510738	2.4043150106080533e-123	2.4043150106080533e-123	122.61900863217419	0.784993400808298	0.9255922344938495
C[T>C]C	FAT1	driver_val	0.5718158408336145	2.569951269490901e-123	2.569951269490901e-123	122.59007511152934	0.5248106467989423	0.6188210348682867
A[T>A]C	ZNRF3	driver_val	0.7340178493665608	2.7742555913959964e-123	2.7742555913959964e-123	122.55685352998968	0.6736706813304193	0.7943650174027023
A[C>T]A	BRCA1	driver_val	0.743497343826628	3.330981477140314e-123	3.330981477140314e-123	122.47742778231877	0.6823504138999863	0.8046442737532697
G[T>A]C	ZNRF3	driver_val	0.800362984952401	3.371075227425395e-123	3.371075227425395e-123	122.4722315558471	0.7345378561255015	0.8661881137793005
G[T>G]T	NF1	driver_val	0.46554348418270364	3.50368128604404e-123	3.50368128604404e-123	122.45547540650159	0.4272525845293714	0.5038343838360358
A[T>A]A	CHD2	driver_val	0.43579804789051735	3.569842937721346e-123	3.569842937721346e-123	122.44735089110951	0.39995248253831106	0.47164361324272364
G[T>C]C	NBN	driver_val	0.924990548454772	3.675360613594633e-123	3.675360613594633e-123	122.43470004302581	0.8489035323748858	1.0010775645346581
A[T>G]T	CNTNAP2	driver_val	0.6325868698986209	3.8499682784440675e-123	3.8499682784440675e-123	122.41454284881708	0.5805477134844904	0.6846260263127514
A[C>T]C	MSH2	driver_val	0.9954637179878356	3.980086459231037e-123	3.980086459231037e-123	122.40010749366523	0.9135678708021171	1.0773595651735541
T[T>A]A	SPEN	driver_val	0.4826456894962579	4.030659483214293e-123	4.030659483214293e-123	122.394623890214	0.4429379746916869	0.5223534043008289
A[C>A]T	PTPN13	driver_val	0.712243910352663	4.46670310513756e-123	4.46670310513756e-123	122.35001291345284	0.6536359344409823	0.7708518862643436
G[T>C]C	BAZ1A	driver_val	0.7680181077408064	4.5554737068495784e-123	4.5554737068495784e-123	122.34146645566706	0.7048184017838652	0.8312178136977475
A[T>G]T	PTPRD	driver_val	0.6789872686662056	4.692237363467756e-123	4.692237363467756e-123	122.32862002659981	0.6231108310418454	0.7348637062905659
C[T>G]A	PTPRB	driver_val	0.671965581080578	4.822583592164254e-123	4.822583592164254e-123	122.3167202357834	0.6166642149146252	0.7272669472465308
G[C>T]A	CCNC	driver_val	0.7812560076775356	5.230708302980689e-123	5.230708302980689e-123	122.28143949827464	0.7169507167896744	0.8455612985653967
G[C>A]T	PTPRC	driver_val	0.8023871192928819	6.459611943705186e-123	6.459611943705186e-123	122.18979357113334	0.7363170241783683	0.8684572144073954
G[C>T]A	EP300	driver_val	0.6392216553417314	6.698164739421069e-123	6.698164739421069e-123	122.17404417531785	0.5865834243230298	0.6918598863604329
G[T>C]G	EP300	driver_val	0.6637629647708665	6.828922385515072e-123	6.828922385515072e-123	122.16564782325085	0.6091018869771907	0.7184240425645423
del	PTPRB	driver_val	0.9962284984523687	7.049362895288906e-123	7.049362895288906e-123	122.151850131741	0.914184013950688	1.0782729829540494
T[T>G]T	FAT1	driver_val	0.6119130048953914	7.336934141267105e-123	7.336934141267105e-123	122.13448537927778	0.5615151674246324	0.6623108423661503
A[T>C]T	FBXW7	driver_val	0.455807456647291	7.837670852917405e-123	7.837670852917405e-123	122.10581297889864	0.41826210787321166	0.49335280542137033
C[T>A]C	PTCH1	driver_val	0.7133072545886767	8.494581953634284e-123	8.494581953634284e-123	122.07085798933139	0.6545427096582498	0.7720717995191037
G[C>T]G	BCOR	driver_val	0.7110309978283871	8.57918540006108e-123	8.57918540006108e-123	122.06655394677293	0.652452914859372	0.7696090807974022
G[C>G]G	TGFBR2	driver_val	0.4408919600230003	8.812118862798744e-123	8.812118862798744e-123	122.05491965347436	0.4045674209494459	0.47721649909655467
G[C>A]T	FAT1	driver_val	0.5811630666584112	9.539987831634203e-123	9.539987831634203e-123	122.02045217924324	0.5332748028729307	0.6290513304438917
A[C>T]A	GRIN2A	driver_val	0.7848675220126614	9.764923430543915e-123	9.764923430543915e-123	122.01033115778552	0.7201910993452064	0.8495439446801164
T[C>T]G	B2M	driver_val	0.7064069142721559	1.0501638125705537e-122	1.0501638125705537e-122	121.97874295107628	0.648188218701921	0.7646256098423907
C[T>C]A	AXIN2	driver_val	0.7596460880067968	1.0797876392292327e-122	1.0797876392292327e-122	121.9666616483829	0.6970364803828641	0.8222556956307294
G[C>A]T	CPEB3	driver_val	0.5911783871862134	1.1854960627944497e-122	1.1854960627944497e-122	121.92609988403879	0.5424454488379055	0.6399113255345213
C[T>C]G	NBN	driver_val	0.9551147637329263	1.211572877292984e-122	1.211572877292984e-122	121.91665045750312	0.8763781128960391	1.0338514145698134
A[T>C]T	ASXL2	driver_val	0.601221056583506	1.341080397324252e-122	1.341080397324252e-122	121.87254518555805	0.551649053699648	0.650793059467364
A[C>A]A	CSMD3	driver_val	0.3303479842223255	1.5786588722760745e-122	1.5786588722760745e-122	121.80171170526314	0.3031019097804093	0.35759405866424165
G[C>A]C	CDH10	driver_val	0.6015019984008245	1.6382702262409034e-122	1.6382702262409034e-122	121.78561446149752	0.5518886081903261	0.6511153886113229
T[T>C]C	BRCA1	driver_val	0.7744021854088823	1.8492871984212275e-122	1.8492871984212275e-122	121.73299563670253	0.7105133418258984	0.8382910289918661
A[T>A]A	ROBO2	driver_val	0.5261742495511771	1.9133731244304177e-122	1.9133731244304177e-122	121.71820033050591	0.48276170672608265	0.5695867923762715
A[C>G]A	ZFHX3	driver_val	0.43848186726646	2.0152063891581967e-122	2.0152063891581967e-122	121.69568046858868	0.4023010272915828	0.4746627072413372
A[C>A]T	ZFHX3	driver_val	0.4809373432627677	2.1618698920716358e-122	2.1618698920716358e-122	121.66517044676367	0.4412482140774661	0.5206264724480694
T[T>G]T	LARP4B	driver_val	0.7628311481387912	2.238467509917466e-122	2.238467509917466e-122	121.65004920477215	0.6998748360934621	0.8257874601841202
T[T>C]C	GRIN2A	driver_val	0.8187067979906489	2.3301315715255484e-122	2.3301315715255484e-122	121.63261955572322	0.7511340943502475	0.8862795016310504
C[C>A]T	CTCF	driver_val	0.7639873291582776	2.8378180700178425e-122	2.8378180700178425e-122	121.5470154502175	0.7009080862229615	0.8270665720935937
G[C>G]C	PBRM1	driver_val	0.3301717437623519	2.988353030409544e-122	2.988353030409544e-122	121.52456809825482	0.3029082495279705	0.3574352379967333
T[C>T]T	KMT2C	driver_val	0.3614151021072122	3.145315445622078e-122	3.145315445622078e-122	121.50233579237354	0.3315689177272839	0.39126128648714054
A[T>C]G	PTPRD	driver_val	0.6328392589305583	3.1917066626066696e-122	3.1917066626066696e-122	121.49597702981042	0.580577065068174	0.6851014527929425
SNV	ATRX	driver_val	0.5379811180513346	3.304281419954866e-122	3.304281419954866e-122	121.48092297166377	0.4935498239953332	0.5824124121073361
T[T>G]A	CSMD3	driver_val	0.37090708021708185	3.55292362854859e-122	3.55292362854859e-122	121.44941412773623	0.3402701637051494	0.4015439967290143
C[C>T]G	N4BP2	driver_val	0.735669772162507	3.737950676355037e-122	3.737950676355037e-122	121.42736643359608	0.6748977853790022	0.7964417589460117
A[T>G]G	PTPRB	driver_val	0.6330771771363345	3.8124819311913147e-122	3.8124819311913147e-122	121.41879220592779	0.5807782272495804	0.6853761270230886
T[C>A]T	DICER1	driver_val	0.624231509038482	4.298352106019425e-122	4.298352106019425e-122	121.36669801149746	0.5726519116386725	0.6758111064382916
T[T>A]A	ROBO2	driver_val	0.5528179869384146	4.350320145555075e-122	4.350320145555075e-122	121.36147878158975	0.5071382029159032	0.5984977709609259
T[T>C]C	CTCF	driver_val	0.6394018335902953	5.582359039332852e-122	5.582359039332852e-122	121.25318223452841	0.5865432697284333	0.6922603974521574
G[T>G]T	FAT1	driver_val	0.6166528332656478	5.905340110823763e-122	5.905340110823763e-122	121.2287550846719	0.5656696133725031	0.6676360531587925
A[C>T]T	WNK2	driver_val	0.6753508958678619	6.180027876627754e-122	6.180027876627754e-122	121.20900956590822	0.6195099932946532	0.7311917984410706
G[T>G]T	CNTNAP2	driver_val	0.6717631094108167	6.856306046832303e-122	6.856306046832303e-122	121.16390980492909	0.6162082175589014	0.727318001262732
C[T>C]A	ZMYM3	driver_val	0.7776982136645687	6.978817681364299e-122	6.978817681364299e-122	121.15621814728402	0.7133803736151901	0.8420160537139473
indels	NBN	driver_val	1.2026510826198369	6.998424087148306e-122	6.998424087148306e-122	121.15499974388686	1.1031879244407796	1.3021142407988942
n_mut	BCL9L	driver_val	0.9447119488110554	8.19280064130952e-122	8.19280064130952e-122	121.08656761287313	0.8665584673984077	1.022865430223703
T[T>C]C	KMT2D	driver_val	0.656977164997733	8.434528084718717e-122	8.434528084718717e-122	121.07393921134825	0.6026242908537746	0.7113300391416914
C[T>C]T	NF1	driver_val	0.442808646988682	1.0039864742672154e-121	1.0039864742672154e-121	120.99827213797853	0.40616251794601416	0.47945477603134984
G[T>C]T	BRCA1	driver_val	0.7495112030343805	1.007919372579722e-121	1.007919372579722e-121	120.99657420741849	0.6874824172846853	0.8115399887840756
C[C>A]A	POLE	driver_val	0.5876060387615375	1.073802378803451e-121	1.073802378803451e-121	120.9690756382755	0.5389706692860224	0.6362414082370526
C[C>T]C	N4BP2	driver_val	0.788788142472335	1.0749409085760015e-121	1.0749409085760015e-121	120.9686154090365	0.7235010702594282	0.8540752146852417
G[T>G]G	PTPRT	driver_val	0.5401244263048106	1.2142397133109866e-121	1.2142397133109866e-121	120.91569556705707	0.49540888754331974	0.5848399650663014
G[T>A]A	ATR	driver_val	0.46696278799162827	1.3268482158915838e-121	1.3268482158915838e-121	120.87717875518452	0.4282977756137877	0.5056278003694689
C[C>A]G	ZNRF3	driver_val	0.8434192437292352	1.3749865352521042e-121	1.3749865352521042e-121	120.86170155470234	0.7735786351691799	0.9132598522892904
G[T>A]G	LARP4B	driver_val	0.655099435356326	1.4711250869331162e-121	1.4711250869331162e-121	120.83235039847901	0.6008461507507149	0.709352719961937
G[C>T]T	CCNC	driver_val	0.7752684229450082	1.7326149827918781e-121	1.7326149827918781e-121	120.76129793435828	0.711043674225191	0.8394931716648254
T[T>G]T	ASXL1	driver_val	0.5687532043190154	1.919504257824936e-121	1.919504257824936e-121	120.71681092019787	0.5216276412288856	0.6158787674091453
A[C>T]G	B2M	driver_val	0.6103314551790266	2.0004161040341793e-121	2.0004161040341793e-121	120.6988796578911	0.5597569477780413	0.660905962580012
T[C>A]T	STAG1	driver_val	0.7044842413794358	2.012485136392963e-121	2.012485136392963e-121	120.69626731851605	0.6461072067988184	0.7628612759600532
G[T>C]C	BCORL1	driver_val	0.881039493790497	2.4250100185352144e-121	2.4250100185352144e-121	120.61528646284086	0.80800699159578	0.9540719959852139
G[T>C]A	FANCA	driver_val	0.9664335677976365	2.532198147452795e-121	2.532198147452795e-121	120.59650231327619	0.8863160231668796	1.0465511124283933
C[C>T]A	FAT1	driver_val	0.5056483587561904	2.8377947862751387e-121	2.8377947862751387e-121	120.54701901353347	0.4637211470023255	0.5475755705100553
G[C>A]C	PTPRB	driver_val	0.6696774589687589	2.8463038061863323e-121	2.8463038061863323e-121	120.54571874644832	0.6141490189914484	0.7252058989460693
indels	FAT1	driver_val	0.7447839221637533	3.7384020883831137e-121	3.7384020883831137e-121	120.4273139893738	0.6829965404651129	0.8065713038623937
G[C>A]T	CASP8	driver_val	0.7363072943390334	3.7469772041741914e-121	3.7469772041741914e-121	120.42631894905499	0.6752228750870455	0.7973917135910213
A[T>C]A	PTPRC	driver_val	0.7145808529823486	4.050858935201159e-121	4.050858935201159e-121	120.39245288017618	0.6552902861850884	0.7738714197796088
G[C>A]T	PTPRD	driver_val	0.6753512086935466	4.374175789594977e-121	4.374175789594977e-121	120.35910376749935	0.6193076317454482	0.731394785641645
C[T>G]C	AXIN2	driver_val	0.7291075645631193	4.4240105095784875e-121	4.4240105095784875e-121	120.35418385000206	0.6686017784676858	0.7896133506585529
G[C>A]T	CHD2	driver_val	0.5055329107468819	4.726102291076423e-121	4.726102291076423e-121	120.3254968827948	0.46357556252599225	0.5474902589677715
C[C>A]T	MLH1	driver_val	1.0773947515808568	4.801957348067097e-121	4.801957348067097e-121	120.31858170175116	0.987972355463025	1.1668171476986886
G[C>T]T	CASP9	driver_val	1.0643347283597269	4.807824467317271e-121	4.807824467317271e-121	120.3180513967181	0.9759960971508983	1.1526733595685554
T[C>T]A	ATR	driver_val	0.5670211444338265	5.740976281993143e-121	5.740976281993143e-121	120.24101424735304	0.51994348339294	0.6140988054747128
SNV	CTNNA1	driver_val	0.9765442249114292	5.855557441111197e-121	5.855557441111197e-121	120.23243175437902	0.895462403213219	1.0576260466096394
T[T>A]C	FAT4	driver_val	0.6152557379918183	5.874894595506788e-121	5.874894595506788e-121	120.23099992088609	0.5641711474527895	0.6663403285308471
G[T>G]G	CHEK2	driver_val	0.42594399486202844	6.336444621334063e-121	6.336444621334063e-121	120.19815435638431	0.3905729550340712	0.4613150346899857
T[T>C]C	BCORL1	driver_val	0.8791169814743257	7.6792936267011695e-121	7.6792936267011695e-121	120.11467872634017	0.8060876521441073	0.9521463108045441
A[T>C]T	B2M	driver_val	0.6092915934092997	8.018304397405935e-121	8.018304397405935e-121	120.0959174607315	0.55867292092289	0.6599102658957094
C[C>A]C	ZNRF3	driver_val	0.9119224031592015	8.104498520154035e-121	8.104498520154035e-121	120.09127385270538	0.8361602873431488	0.9876845189752541
A[T>A]T	ZMYM3	driver_val	0.7486351316704885	8.589771770828064e-121	8.589771770828064e-121	120.06601837516605	0.6864321168989396	0.8108381464420373
n_mut	CTNNA1	driver_val	1.0246421330428426	8.720361441117304e-121	8.720361441117304e-121	120.0594655140778	0.9395037021063222	1.109780563979363
A[T>C]A	NCOR1	driver_val	0.542093464670381	9.755043796394965e-121	9.755043796394965e-121	120.01077077644989	0.4970410268250872	0.5871459025156748
Neg	ROBO2	driver_val	0.5533354929571725	1.0534454295043157e-120	1.0534454295043157e-120	119.97738795676113	0.5073421635803802	0.5993288223339649
A[T>C]A	MLH1	driver_val	0.8194256581849182	1.16110492304542e-120	1.16110492304542e-120	119.93512853354244	0.7513025214303661	0.8875487949394703
A[C>T]C	ARID1B	driver_val	0.6529514147186429	1.4482655382905176e-120	1.4482655382905176e-120	119.83915180330352	0.59864577702387	0.7072570524134159
T[T>G]C	DICER1	driver_val	0.5234762110034181	1.5013433401458443e-120	1.5013433401458443e-120	119.8235199781901	0.47993603665377105	0.5670163853530652
G[T>G]A	ATR	driver_val	0.44913963842083665	1.5112664433276526e-120	1.5112664433276526e-120	119.82065896076634	0.41178195508412335	0.48649732175754995
T[T>A]A	CDH10	driver_val	0.5819114648177034	1.5634050184999148e-120	1.5634050184999148e-120	119.80592849829976	0.5335072755381137	0.6303156540972931
C[C>T]C	GRIN2A	driver_val	0.7431350938224143	1.6804960463652756e-120	1.6804960463652756e-120	119.77456250494028	0.6813117708907532	0.8049584167540753
T[T>C]T	CTNNA1	driver_val	0.9847942519585318	1.7277461950516072e-120	1.7277461950516072e-120	119.76252005478783	0.9028624405934829	1.0667260633235807
T[T>A]T	B2M	driver_val	0.7328732270256705	1.833228123628382e-120	1.833228123628382e-120	119.73678348884656	0.6718937136013686	0.7938527404499723
A[T>A]A	FAT4	driver_val	0.5884574971677101	2.0116001982848435e-120	2.0116001982848435e-120	119.6964583302424	0.5394857610492454	0.6374292332861748
ins	BCORL1	driver_val	1.0234958842886694	2.3939743023224062e-120	2.3939743023224062e-120	119.62088051575897	0.938292332158886	1.1086994364184528
G[T>G]A	FAT4	driver_val	0.6017842916625172	2.4244276903869406e-120	2.4244276903869406e-120	119.6153907643776	0.5516860241761775	0.651882559148857
C[C>T]T	B2M	driver_val	0.6554770136714813	2.4470533242350255e-120	2.4470533242350255e-120	119.61135656674601	0.6009079042277079	0.7100461231152546
n_mut	CASP9	driver_val	1.1161544820396487	2.5223016662637986e-120	2.5223016662637986e-120	119.59820297321141	1.0232282574803495	1.209080706598948
T[T>C]G	CTNNA1	driver_val	0.9898563674928214	3.0163488805228104e-120	3.0163488805228104e-120	119.52051842801343	0.9074176130242321	1.0722951219614105
G[C>A]C	PTPN13	driver_val	0.6737505267834514	3.317091936953119e-120	3.317091936953119e-120	119.47924249135116	0.6176282121329807	0.7298728414339221
G[C>T]A	PTPRC	driver_val	0.7793688422778906	3.3240340037785386e-120	3.3240340037785386e-120	119.47833454217498	0.7144484411000858	0.8442892434556954
T[C>T]T	FAT1	driver_val	0.600885789768512	3.3768561332261234e-120	3.3768561332261234e-120	119.47148744154906	0.5508313159106611	0.6509402636263629
A[C>G]A	BLM	driver_val	0.427737841635863	3.60798478416039e-120	3.60798478416039e-120	119.44273530266256	0.3921023752325594	0.46337330803916654
n_mut	NBN	driver_val	0.9548843463963117	3.812037389037801e-120	3.812037389037801e-120	119.41884284838703	0.8753233397358733	1.0344453530567501
T[T>A]C	TP53	driver_val	0.19232887718774644	4.22591347221066e-120	4.22591347221066e-120	119.37407939959941	0.17630093364959828	0.2083568207258946
A[C>T]C	BRCA1	driver_val	0.7033625693113488	4.267829739518418e-120	4.267829739518418e-120	119.36979291461368	0.6447459741877658	0.7619791644349317
A[C>T]T	CTNNA1	driver_val	0.8863318594271757	4.43819439231189e-120	4.43819439231189e-120	119.35279367964806	0.8124616155258624	0.9602021033284891
del	NBN	driver_val	1.2609494521666536	4.464208175689355e-120	4.464208175689355e-120	119.3502555615066	1.1558560131606486	1.3660428911726585
G[C>A]G	PBRM1	driver_val	0.3053318479911721	4.893793831552416e-120	4.893793831552416e-120	119.31035433079649	0.2798796799323801	0.33078401604996405
T[C>T]G	LARP4B	driver_val	0.6772664174172307	4.9839128989267996e-120	4.9839128989267996e-120	119.30242955620562	0.6208082124211317	0.7337246224133297
C[C>T]A	PTPRD	driver_val	0.5883887336679909	5.900215715851252e-120	5.900215715851252e-120	119.22913210996951	0.5393240210582034	0.6374534462777784
G[T>G]T	WNK2	driver_val	0.7967622301350821	6.063277859439138e-120	6.063277859439138e-120	119.21729252906734	0.7303182179713721	0.8632062422987921
A[C>T]G	PTPRT	driver_val	0.4997352914988166	6.171435977423831e-120	6.171435977423831e-120	119.2096137720265	0.45805972325177374	0.5414108597458595
C[T>C]A	CTCF	driver_val	0.6364025086969445	6.17342972807529e-120	6.17342972807529e-120	119.20947349104907	0.5833295064493009	0.689475510944588
T[T>C]C	ERCC5	driver_val	0.9327191047203369	6.326615125768519e-120	6.326615125768519e-120	119.1988285846714	0.8549311043267767	1.0105071051138972
A[C>G]A	DROSHA	driver_val	0.3525231065502321	6.727572171186896e-120	6.727572171186896e-120	119.17214163457051	0.32311958290177817	0.38192663019868606
A[C>T]C	BRAF	driver_val	0.42565592696236043	7.049534901038879e-120	7.049534901038879e-120	119.15183953500512	0.3901493700084078	0.46116248391631304
T[T>C]G	NBN	driver_val	0.9234570898376105	7.239395372890546e-120	7.239395372890546e-120	119.14029770413191	0.8464220607032489	1.0004921189719722
del	FAT1	driver_val	0.7823379425460889	8.347282756304624e-120	8.347282756304624e-120	119.07845487493496	0.7170576651041798	0.847618219987998
C[C>T]C	ZMYM3	driver_val	0.7026066873454939	8.44371721942204e-120	8.44371721942204e-120	119.07346631966816	0.6439781253631813	0.7612352493278065
T[C>A]A	FAT4	driver_val	0.6882855959458589	8.666254162982903e-120	8.666254162982903e-120	119.06216857817236	0.630849243077548	0.7457219488141699
T[T>C]T	PTPRD	driver_val	0.6667807873142325	8.677611937734132e-120	8.677611937734132e-120	119.06159977539475	0.6111388401530206	0.7224227344754445
C[C>A]T	ERCC5	driver_val	1.112314283949189	9.443009039692883e-120	9.443009039692883e-120	119.02488959456812	1.0194784395588075	1.2051501283395707
T[T>G]A	LRP1B	driver_val	0.3777560502109841	1.1851719951204057e-119	1.1851719951204057e-119	118.92621861918015	0.34621435734771777	0.4092977430742504
T[T>A]T	FBXW7	driver_val	0.5419097332427473	1.218160664545801e-119	1.218160664545801e-119	118.91429542835004	0.496659279975722	0.5871601865097725
G[C>G]C	STAG1	driver_val	0.5801221652685282	1.2749007598231532e-119	1.2749007598231532e-119	118.89452362004462	0.5316767578337241	0.6285675727033323
G[T>G]G	KMT2C	driver_val	0.3009228692774844	1.3283348615014052e-119	1.3283348615014052e-119	118.87669242935799	0.2757911687721947	0.32605456978277414
A[T>C]A	KMT2D	driver_val	0.5918592631526857	1.3298238321014197e-119	1.3298238321014197e-119	118.87620588821619	0.5424297827213245	0.6412887435840469
Neg	WNK2	driver_val	0.6765359739573155	1.346288100055033e-119	1.346288100055033e-119	118.87086199295337	0.6200333599688338	0.7330385879457971
T[T>G]G	CPEB3	driver_val	0.5324984718045047	1.373334258813295e-119	1.373334258813295e-119	118.86222374601854	0.4880238507557943	0.5769730928532151
T[T>C]C	MSH2	driver_val	1.069706195447336	1.3930943720383708e-119	1.3930943720383708e-119	118.85601946227865	0.9803612330932765	1.1590511578013953
indels	NCOR1	driver_val	0.7756086063452212	1.4901677865064816e-119	1.4901677865064816e-119	118.82676482913712	0.7108193185020905	0.840397894188352
G[T>C]C	CCNC	driver_val	0.7739019236333635	1.5737281256132502e-119	1.5737281256132502e-119	118.8030702934156	0.7092485648017605	0.8385552824649666
G[T>A]A	ZFHX3	driver_val	0.4464406758694827	1.849755042633103e-119	1.849755042633103e-119	118.73288578007075	0.4091327573059635	0.48374859443300194
T[T>C]A	PTPRC	driver_val	0.7801782743482533	2.0220141604902288e-119	2.0220141604902288e-119	118.6942158073003	0.7149698162731332	0.8453867324233734
T[T>C]C	BCOR	driver_val	0.7552550636365609	2.067844202106226e-119	2.067844202106226e-119	118.68448218545934	0.6921270598504294	0.8183830674226924
A[T>C]A	PTPRD	driver_val	0.6016725847528168	2.0928918617312508e-119	2.0928918617312508e-119	118.67925321077583	0.5513806338666487	0.6519645356389849
A[C>G]A	SETD1B	driver_val	0.43400481943477187	2.685066894859056e-119	2.685066894859056e-119	118.5710448899621	0.3977106620580959	0.47029897681144783
G[C>T]G	ATRX	driver_val	0.495728065302621	2.685331106971131e-119	2.685331106971131e-119	118.5710021572401	0.4542722220724163	0.5371839085328257
A[T>A]G	ACVR2A	driver_val	0.36151957883365143	2.7087286381798105e-119	2.7087286381798105e-119	118.56723450063095	0.331286583860566	0.3917525738067369
A[T>A]T	WRN	driver_val	0.7891828881040076	2.8173130840861033e-119	2.8173130840861033e-119	118.55016488779039	0.7231805693871426	0.8551852068208726
A[T>G]T	BAX	driver_val	0.5997520581112562	2.968791586694072e-119	2.968791586694072e-119	118.52742028941161	0.5495875947611317	0.6499165214613807
del	NCOR1	driver_val	0.8182525048694363	2.9759731082871664e-119	2.9759731082871664e-119	118.52637099751301	0.7498119146762227	0.88669309506265
C[C>T]C	ZNRF3	driver_val	0.7727435285591858	3.0614255836337684e-119	3.0614255836337684e-119	118.51407629282143	0.7081059665337176	0.837381090584654
T[T>C]T	MSH2	driver_val	1.0744410766544097	3.0790709729367207e-119	3.0790709729367207e-119	118.51158030044414	0.9845664908252316	1.1643156624835878
SNV	WRN	driver_val	0.8093365250906679	3.081632796814657e-119	3.081632796814657e-119	118.51121911247617	0.741637234107944	0.8770358160733918
n_mut	SMARCE1	driver_val	0.7525594791055809	3.121571379936652e-119	3.121571379936652e-119	118.50562672975138	0.6896079391058308	0.8155110191053309
T[T>G]T	ASXL2	driver_val	0.7608432884468894	3.3634024483828166e-119	3.3634024483828166e-119	118.47322116401014	0.6971898488510113	0.8244967280427675
T[T>C]T	GRIN2A	driver_val	0.8128051440519137	3.438401439287492e-119	3.438401439287492e-119	118.46364342006038	0.7448016578139536	0.8808086302898739
T[T>C]G	BRCA1	driver_val	0.7731565930479204	3.62570563730171e-119	3.62570563730171e-119	118.44060745817899	0.7084638346371219	0.8378493514587189
G[T>C]T	BCOR	driver_val	0.7322984029039251	4.0138235576455914e-119	4.0138235576455914e-119	118.39644172243774	0.6710126308243626	0.7935841749834877
T[T>C]G	CCNC	driver_val	0.7818015255840264	4.030759654376559e-119	4.030759654376559e-119	118.39461309713099	0.716372336048306	0.8472307151197468
C[C>G]C	CSMD3	driver_val	0.31950506976197807	4.14700610926111e-119	4.14700610926111e-119	118.38226532484423	0.292764165139267	0.3462459743846891
G[C>A]C	PBRM1	driver_val	0.3378054943770245	4.2963031251831365e-119	4.2963031251831365e-119	118.36690508462924	0.30953105154338445	0.36607993721066456
C[C>A]C	FAT1	driver_val	0.6057034164330235	4.6639407905214755e-119	4.6639407905214755e-119	118.33124697165235	0.5549979573938105	0.6564088754722365
A[T>C]C	PTPRD	driver_val	0.6146908667111864	4.9436601222533493e-119	4.9436601222533493e-119	118.30595139473635	0.5632273755112294	0.6661543579111435
G[C>T]T	LZTR1	driver_val	0.9678734206808544	5.199716005299235e-119	5.199716005299235e-119	118.28402037573049	0.8868328503403654	1.0489139910213434
T[C>A]C	ATM	driver_val	0.4104821026607099	5.505445048524387e-119	5.505445048524387e-119	118.2592075678265	0.3761085004467636	0.4448557048746562
T[T>C]A	CNTNAP2	driver_val	0.6149244401211591	6.12418372128667e-119	6.12418372128667e-119	118.2129517892435	0.5634205511943503	0.6664283290479679
G[T>G]G	SPEN	driver_val	0.46393939320006533	6.261189479190243e-119	6.261189479190243e-119	118.20334315318317	0.42507985026540906	0.5027989361347216
Neg	ASXL2	driver_val	0.6535201301512493	6.991766560300781e-119	6.991766560300781e-119	118.15541308026863	0.5987698855546805	0.7082703747478182
A[C>G]T	CSMD3	driver_val	0.3402092865880936	7.876907878753483e-119	7.876907878753483e-119	118.10364423361955	0.3117009934186299	0.36871757975755726
G[T>C]C	HNF1A	driver_val	0.8665907486290797	8.108995196820387e-119	8.108995196820387e-119	118.09103295682604	0.7939696240174211	0.9392118732407383
T[T>A]G	TP53	driver_val	0.19367366750275178	8.446651856495152e-119	8.446651856495152e-119	118.07331540565386	0.17744237750592737	0.2099049574995762
del	PTPN13	driver_val	0.9897424200716899	9.234862679276479e-119	9.234862679276479e-119	118.03456955805545	0.9067806505097283	1.0727041896336516
A[T>C]T	PTCH1	driver_val	0.595803425940077	9.245308965582464e-119	9.245308965582464e-119	118.03407857073461	0.5458621368239778	0.6457447150561761
C[C>T]G	WRN	driver_val	0.6907309254142165	1.0052636732623546e-118	1.0052636732623546e-118	117.99772001105569	0.6328234652807775	0.7486383855476556
C[C>A]T	PTPRC	driver_val	0.9285039149254636	1.1661953865996922e-118	1.1661953865996922e-118	117.93322868095498	0.8506408392130854	1.0063669906378416
A[T>G]T	ATRX	driver_val	0.5380586837558013	1.323800437916411e-118	1.323800437916411e-118	117.87817747958212	0.4929269699679912	0.5831903975436115
G[C>T]A	CTNNA1	driver_val	0.9665681218410939	1.501176965042883e-118	1.501176965042883e-118	117.82356810828209	0.885474215188261	1.0476620284939269
T[T>C]G	MSH2	driver_val	1.0777107760508768	1.6776040282069122e-118	1.6776040282069122e-118	117.77531053972801	0.9872730679689847	1.168148484132769
A[T>C]C	NCOR1	driver_val	0.549520609769785	1.7096220435361248e-118	1.7096220435361248e-118	117.7670998910988	0.5034051130665168	0.5956361064730532
T[T>C]A	PTPRD	driver_val	0.6589900199636247	1.756158212094337e-118	1.756158212094337e-118	117.75543636112674	0.6036850856033209	0.7142949543239285
C[C>A]T	IRS4	driver_val	1.1076545468890282	1.7637100263631628e-118	1.7637100263631628e-118	117.75357281620096	1.0146952317070532	1.2006138620710032
T[C>T]G	CPEB3	driver_val	0.5480936438636584	1.956282590795271e-118	1.956282590795271e-118	117.70856840989688	0.5020861273949991	0.5941011603323177
C[C>A]A	CDH10	driver_val	0.6318656718416527	1.9608375768218307e-118	1.9608375768218307e-118	117.70755837900506	0.578826015182038	0.6849053285012673
C[T>G]T	BAX	driver_val	0.6958017016701945	2.283942093276329e-118	2.283942093276329e-118	117.64131491132346	0.6373782440070851	0.7542251593333039
C[T>G]T	ROBO2	driver_val	0.7029107219796112	2.549461066865132e-118	2.549461066865132e-118	117.59355161581054	0.643878014011499	0.7619434299477235
T[C>T]G	ASXL2	driver_val	0.6795409870640401	2.553100992686016e-118	2.553100992686016e-118	117.59293200552527	0.6224707899922466	0.7366111841358336
G[T>G]G	ASXL1	driver_val	0.46909725623037496	2.6050806590502187e-118	2.6050806590502187e-118	117.58417882544003	0.4296993405233641	0.5084951719373858
T[C>T]C	FBXW7	driver_val	0.5418214464983514	2.7558798870036656e-118	2.7558798870036656e-118	117.55973971475726	0.49631079982222054	0.5873320931744822
G[T>G]T	ARID1A	driver_val	0.36342713617135836	2.8221441632620415e-118	2.8221441632620415e-118	117.54942080500051	0.3328994571142795	0.3939548152284372
C[T>G]C	CTNNA1	driver_val	0.9406174885217904	2.9503292074479994e-118	2.9503292074479994e-118	117.5301295213096	0.8615994637726473	1.0196355132709334
A[T>A]A	KMT2C	driver_val	0.29077688141303987	3.0259265886566747e-118	3.0259265886566747e-118	117.51914161250849	0.2663485450137227	0.31520521781235705
G[T>A]T	POLE	driver_val	0.5475963008655493	3.082798286029226e-118	3.082798286029226e-118	117.51105489114452	0.5015907850563389	0.5936018166747598
T[C>A]C	ATR	driver_val	0.485494391876238	3.0883454429922608e-118	3.0883454429922608e-118	117.51027412815668	0.4447061391762872	0.5262826445761888
G[T>G]G	PTPN13	driver_val	0.6372607053398991	3.445587583109929e-118	3.445587583109929e-118	117.46273670631295	0.5837108302329965	0.6908105804468017
A[T>C]G	MSH2	driver_val	1.0050374153493868	3.6081568188759512e-118	3.6081568188759512e-118	117.44271459527299	0.9205753582424299	1.0894994724563438
G[T>A]T	ROBO2	driver_val	0.5630800835108347	4.289955933100078e-118	4.289955933100078e-118	117.36754716891312	0.5157439595826616	0.6104162074390078
T[T>A]C	RNF43	driver_val	0.43406942147750344	4.303356385761212e-118	4.303356385761212e-118	117.3661926859973	0.39757854465670384	0.47056029829830304
A[T>A]T	PTPRD	driver_val	0.6386739192021065	4.845873328568543e-118	4.845873328568543e-118	117.31462794253501	0.5849704292315646	0.6923774091726483
G[C>T]T	SIRPA	driver_val	1.081821908874811	5.2673565352079265e-118	5.2673565352079265e-118	117.27840728425636	0.9908414506685743	1.1728023670810475
C[T>G]T	PTPRT	driver_val	0.7020538448971761	7.8546005656095145e-118	7.8546005656095145e-118	117.10487589548237	0.6429666012547258	0.7611410885396265
A[T>C]A	BCORL1	driver_val	0.7890345873006759	8.867828285417278e-118	8.867828285417278e-118	117.05218272505437	0.7226113645342653	0.8554578100670864
T[C>A]T	CDH10	driver_val	0.6857900307939255	9.128750404001582e-118	9.128750404001582e-118	117.03958866713037	0.6280550375916312	0.7435250239962199
C[C>T]G	FLCN	driver_val	0.6541648950306757	1.068507310760056e-117	1.068507310760056e-117	116.97122250203347	0.5990757819397647	0.7092540081215866
G[C>T]A	SIRPA	driver_val	1.0819541356819689	1.1092012800397865e-117	1.1092012800397865e-117	116.95498963790963	0.9908331483724744	1.1730751229914633
G[C>G]C	NCOR2	driver_val	0.5271648269156738	1.2628103023177909e-117	1.2628103023177909e-117	116.89866188368391	0.4827565766894299	0.5715730771419177
C[C>A]T	ARID1B	driver_val	0.8391860275377498	1.3070361461212118e-117	1.3070361461212118e-117	116.88371240182732	0.7684885262896384	0.9098835287858613
G[T>C]A	SIRPA	driver_val	1.134209345241811	1.3234542607861676e-117	1.3234542607861676e-117	116.8782910635288	1.0386552272326246	1.2297634632509973
T[C>A]T	FAT1	driver_val	0.609796989684372	1.431836606474806e-117	1.431836606474806e-117	116.84410653856102	0.5584154820915478	0.6611784972771962
T[C>T]G	PTCH1	driver_val	0.6819949424210209	1.4657689880089666e-117	1.4657689880089666e-117	116.83393447112638	0.6245274590234245	0.7394624258186172
C[T>C]G	GRIN2A	driver_val	0.8304930934285942	1.4773018351072323e-117	1.4773018351072323e-117	116.83053076269127	0.7605115427499991	0.9004746441071894
A[T>C]T	ATRX	driver_val	0.4403954758648995	1.5983275183593524e-117	1.5983275183593524e-117	116.79633422324366	0.40327993321377087	0.4775110185160282
C[C>T]G	MLH1	driver_val	0.7573888628064513	1.650221695619011e-117	1.650221695619011e-117	116.78245770747314	0.6935539255060442	0.8212238001068585
A[T>G]C	PTCH1	driver_val	0.6454756465692049	1.7873194086543575e-117	1.7873194086543575e-117	116.74779782856858	0.5910647695991601	0.6998865235392496
indels	MSH2	driver_val	1.385726374329661	1.897862655320785e-117	1.897862655320785e-117	116.72173521983	1.2689020582855102	1.502550690373812
T[T>C]T	ERCC5	driver_val	0.9283873816592143	1.995424385615379e-117	1.995424385615379e-117	116.69996472467383	0.8501117314831136	1.006663031835315
C[T>G]C	ZMYM3	driver_val	0.7375160890078469	2.0274744554110882e-117	2.0274744554110882e-117	116.69304460885239	0.6753315803470812	0.7997005976686127
C[T>C]T	FAT1	driver_val	0.578917732044183	2.138148074324627e-117	2.138148074324627e-117	116.66996222165518	0.5301006547942652	0.6277348092941007
T[C>A]T	ROBO2	driver_val	0.6461184055302858	2.560771529991376e-117	2.560771529991376e-117	116.59162916721303	0.591615815096069	0.7006209959645026
G[C>T]T	FBLN2	driver_val	1.0010397929065826	2.742417495351743e-117	2.742417495351743e-117	116.56186642915068	0.9165871133281577	1.0854924724850075
C[T>G]A	PTPN13	driver_val	0.6628866323652132	3.0109973229527988e-117	3.0109973229527988e-117	116.5212896306139	0.60695220845085	0.7188210562795764
T[T>G]G	PTPN13	driver_val	0.6583690729754196	3.01298502691009e-117	3.01298502691009e-117	116.52100302655647	0.602815770742791	0.7139223752080481
A[C>T]T	ATRX	driver_val	0.47999721115727345	3.1459576245126245e-117	3.1459576245126245e-117	116.50224713154245	0.43949160362375816	0.5205028186907887
C[T>G]C	PTPRD	driver_val	0.6359221827652292	3.2166895815712584e-117	3.2166895815712584e-117	116.49259084755789	0.5822562185979482	0.6895881469325101
C[T>G]G	CTNNA1	driver_val	0.9636648601453149	3.54107601317803e-117	3.54107601317803e-117	116.45086475052247	0.8823254436935544	1.0450042765970755
A[C>T]T	ZMYM3	driver_val	0.688948572477758	3.562547194167711e-117	3.562547194167711e-117	116.44823937371162	0.6307962756128633	0.7471008693426526
A[T>C]C	KMT2D	driver_val	0.599412910170837	3.65716456398178e-117	3.65716456398178e-117	116.43685549697089	0.548815532309742	0.650010288031932
C[T>G]T	PTPN13	driver_val	0.8379132081094153	3.668230118164596e-117	3.668230118164596e-117	116.43554342766006	0.7671832382620618	0.9086431779567687
C[C>A]T	BCORL1	driver_val	1.0330236353669764	3.785336129205838e-117	3.785336129205838e-117	116.42189555009315	0.9458187343999718	1.120228536333981
A[C>A]T	PTPRD	driver_val	0.6398381504702118	3.8790131114224464e-117	3.8790131114224464e-117	116.41127875244202	0.5858223086927737	0.6938539922476498
T[T>A]T	ASXL2	driver_val	0.7078206663273343	4.3067319246765575e-117	4.3067319246765575e-117	116.36585216033795	0.6480536623184382	0.7675876703362304
G[C>A]C	ROBO2	driver_val	0.5550788159054865	4.4362364268350756e-117	4.4362364268350756e-117	116.35298531641519	0.5082063702337601	0.6019512615772128
A[C>T]A	FBLN2	driver_val	0.963039019784746	5.169672845267302e-117	5.169672845267302e-117	116.28653693968957	0.8816933353873525	1.0443847041821395
C[T>G]C	N4BP2	driver_val	0.8200390716089051	5.3812364544554326e-117	5.3812364544554326e-117	116.26911792439859	0.7507669228615159	0.8893112203562943
G[C>T]G	ARID1B	driver_val	0.6511184441609427	5.4825324275169785e-117	5.4825324275169785e-117	116.26101879092266	0.5961137593563557	0.7061231289655296
C[T>A]C	B2M	driver_val	0.7058629545017078	5.792653870299317e-117	5.792653870299317e-117	116.23712242121785	0.6462272967315326	0.765498612271883
C[T>C]C	WRN	driver_val	0.8008091857403777	6.475087308574567e-117	6.475087308574567e-117	116.18875437128122	0.7331373920191845	0.868480979461571
G[T>C]G	CDK12	driver_val	0.9271952927337805	6.865496360093126e-117	6.865496360093126e-117	116.16332805876856	0.8488345085486853	1.0055560769188758
C[C>A]T	BCOR	driver_val	0.8917044456133186	7.188675057559814e-117	7.188675057559814e-117	116.14335114692096	0.8163364570543435	0.9670724341722937
T[T>A]T	POLD1	driver_val	0.738355757197035	7.218933087903179e-117	7.218933087903179e-117	116.14152698363189	0.6759484895008666	0.8007630248932033
G[C>T]A	FBLN2	driver_val	1.0006759844329276	7.468293644516326e-117	7.468293644516326e-117	116.12677861443936	0.9160913722581372	1.085260596607718
T[T>C]G	BCL9L	driver_val	0.8958500076693449	7.6850640521985e-117	7.6850640521985e-117	116.11435250846347	0.8201219003148095	0.9715781150238803
T[C>T]T	TGFBR2	driver_val	0.5486370783866689	7.970728964940961e-117	7.970728964940961e-117	116.0985019582809	0.5022563605007827	0.595017796272555
T[C>A]T	MSH6	driver_val	0.6388420283213865	8.454771741816751e-117	8.454771741816751e-117	116.07289811279806	0.5848294282296793	0.6928546284130936
C[C>A]A	KMT2C	driver_val	0.3330714181048394	8.587225665436831e-117	8.587225665436831e-117	116.06614712403895	0.304910165432354	0.36123267077732485
A[T>A]T	ZNRF3	driver_val	0.8114972501445685	8.809837629672625e-117	8.809837629672625e-117	116.05503209580895	0.7428816195430474	0.8801128807460896
C[T>A]C	PTPRB	driver_val	0.6880999353521515	9.92054811864264e-117	9.92054811864264e-117	116.00346433204686	0.6299047775213201	0.7462950931829829
T[T>A]T	CASP8	driver_val	0.7138639152454029	1.0794612647442453e-116	1.0794612647442453e-116	115.96679293722012	0.6534799784598578	0.774247852030948
A[T>C]C	BRCA1	driver_val	0.7031427551756722	1.1601382978251055e-116	1.1601382978251055e-116	115.9354902362884	0.6436574307783782	0.7626280795729661
G[T>C]C	EP300	driver_val	0.6257739747067458	1.2349810238836728e-116	1.2349810238836728e-116	115.90833971551032	0.5728276072997164	0.6787203421137752
G[T>C]T	IRS4	driver_val	0.8930403869958186	2.170555682560299e-116	2.170555682560299e-116	115.66342906846684	0.8173984769435595	0.9686822970480776
G[T>C]T	NBN	driver_val	0.8726885224245771	2.418367811671437e-116	2.418367811671437e-116	115.61647764622492	0.798755001713777	0.9466220431353771
G[C>T]G	NBN	driver_val	0.8345443162176502	2.5289083947709307e-116	2.5289083947709307e-116	115.59706690191935	0.7638362352629258	0.9052523971723747
T[T>C]C	BCL9L	driver_val	0.8831922641492455	2.5664530537645714e-116	2.5664530537645714e-116	115.59066667555965	0.8083602771696281	0.9580242511288628
A[T>C]T	PTPRC	driver_val	0.6398972647863118	3.09300584662314e-116	3.09300584662314e-116	115.50961925906124	0.5856598445409826	0.694134685031641
A[T>C]A	CTCF	driver_val	0.5673801382919753	3.323753425236347e-116	3.323753425236347e-116	115.4783712021055	0.5192825429602519	0.6154777336236987
A[T>A]A	PTPRB	driver_val	0.6076609898165337	3.387952444610256e-116	3.387952444610256e-116	115.47006269432372	0.5561468239977686	0.6591751556352988
A[T>C]A	ERCC5	driver_val	0.8345376567740069	3.691178821318868e-116	3.691178821318868e-116	115.43283491464427	0.7637783915434665	0.9052969220045474
T[T>G]G	SPEN	driver_val	0.475575125703303	3.772064874047188e-116	3.772064874047188e-116	115.42342084663503	0.4352500924504978	0.5159001589561083
C[T>C]A	BCORL1	driver_val	0.865056053403223	3.946612995051736e-116	3.946612995051736e-116	115.40377545844206	0.791699673304055	0.938412433502391
G[T>G]G	FBXW7	driver_val	0.47521787537243193	4.374091424629485e-116	4.374091424629485e-116	115.35911214384133	0.4349115768242113	0.5155241739206526
G[T>A]C	WRN	driver_val	0.7476479311329203	4.413331598951731e-116	4.413331598951731e-116	115.355233440288	0.6842339821325167	0.8110618801333238
G[C>T]G	ERCC5	driver_val	0.851905723182035	4.638260305030173e-116	4.638260305030173e-116	115.33364488185889	0.7796418847457861	0.9241695616182838
C[C>A]T	CTNNA1	driver_val	1.146634531824269	4.9246432358157364e-116	4.9246432358157364e-116	115.30762522634987	1.0493587052442932	1.2439103584042448
A[C>A]T	PTPRT	driver_val	0.5778009546390573	5.021873877715717e-116	5.021873877715717e-116	115.29913419861232	0.5287808058591368	0.6268211034189779
A[T>C]T	FAT1	driver_val	0.46335935065949635	5.094706040718962e-116	5.094706040718962e-116	115.2928808692781	0.4240472345121946	0.5026714668067981
T[C>T]C	POLD1	driver_val	0.7397255740808387	5.167604221665408e-116	5.167604221665408e-116	115.28671075564161	0.676964396402252	0.8024867517594254
T[T>A]C	PTPRT	driver_val	0.534584979933859	6.340262597015428e-116	6.340262597015428e-116	115.1978927544096	0.4892107323259328	0.5799592275417852
T[C>T]G	MSH2	driver_val	1.00662036914182	7.486494867487348e-116	7.486494867487348e-116	115.12572146881715	0.9211533714666241	1.0920873668170161
C[T>G]T	KMT2C	driver_val	0.39101497679754704	8.750359305967236e-116	8.750359305967236e-116	115.05797411367539	0.35780583364389906	0.424224119951195
T[T>C]C	ARID1B	driver_val	0.6976647910986152	9.040630344110247e-116	9.040630344110247e-116	115.04380128795107	0.6384079340460576	0.7569216481511729
A[C>T]G	ZMYM3	driver_val	0.6270154759617851	9.216397864391301e-116	9.216397864391301e-116	115.03543878537702	0.5737572971058837	0.6802736548176864
T[T>C]C	CCNC	driver_val	0.7615286882231066	9.229802803547708e-116	9.229802803547708e-116	115.03480757765729	0.6968448851137019	0.8262124913325113
A[T>A]A	CDH10	driver_val	0.5420180341313605	9.247738682453568e-116	9.247738682453568e-116	115.03396445080632	0.49597916446245527	0.5880569038002658
A[T>C]T	CNTNAP2	driver_val	0.504241201671119	1.0271544518891364e-115	1.0271544518891364e-115	114.98836424719168	0.46140234734113067	0.5470800560011072
A[T>A]C	ZMYM3	driver_val	0.6449169253863338	1.209895741179821e-115	1.209895741179821e-115	114.917252051982	0.5901092305394495	0.6997246202332181
A[T>G]T	CASP8	driver_val	0.71728368310317	1.3944783910811714e-115	1.3944783910811714e-115	114.85558821119852	0.656309125612521	0.7782582405938191
del	MSH2	driver_val	1.4520495775059774	1.4145351360145164e-115	1.4145351360145164e-115	114.84938626051685	1.3286109121039091	1.5754882429080457
C[C>A]G	BRAF	driver_val	0.4505193775345205	1.4547779194899858e-115	1.4547779194899858e-115	114.83720329925633	0.412218656104052	0.48882009896498896
G[C>T]C	SMARCA4	driver_val	0.7480730271424653	1.5678155411973933e-115	1.5678155411973933e-115	114.80470503486109	0.6844666406399856	0.8116794136449449
A[T>A]C	WRN	driver_val	0.6837315185532072	1.6690732883609107e-115	1.6690732883609107e-115	114.77752459319977	0.6255888124152265	0.741874224691188
G[T>G]C	WNK2	driver_val	0.6696122698182011	1.6974704879082064e-115	1.6974704879082064e-115	114.77019776759239	0.6126683565332062	0.726556183103196
G[T>G]C	WRN	driver_val	0.7391775947736715	1.7138339991034318e-115	1.7138339991034318e-115	114.76603124586948	0.6763166630928823	0.8020385264544607
G[C>T]C	CDK12	driver_val	0.9236311161569445	1.907559541835716e-115	1.907559541835716e-115	114.71952189725926	0.8450675564110552	1.0021946759028337
A[T>C]A	CTNNA1	driver_val	0.8711854752395536	1.9887422438635686e-115	1.9887422438635686e-115	114.70142150109965	0.7970768963949433	0.9452940540841639
C[C>A]T	MSH2	driver_val	1.254169488404877	2.065998374640449e-115	2.065998374640449e-115	114.68487002448386	1.1474739305537058	1.3608650462560483
A[T>C]G	FANCA	driver_val	0.8533747904939382	2.4063179842208595e-115	2.4063179842208595e-115	114.61864698311942	0.7807543313867814	0.9259952496010949
C[C>A]A	PTPN13	driver_val	0.7050810722268349	2.504285385968124e-115	2.504285385968124e-115	114.60131618085747	0.6450754382669168	0.765086706186753
T[T>G]G	B2M	driver_val	0.661841217853674	3.2864056300612712e-115	3.2864056300612712e-115	114.48327883407647	0.6054856196766225	0.7181968160307255
SNV	WNK2	driver_val	0.7206589636071509	3.339612373304268e-115	3.339612373304268e-115	114.47630393854904	0.6592931267668404	0.7820248004474614
C[T>G]A	STAG1	driver_val	0.5878331226228641	3.514682938586393e-115	3.514682938586393e-115	114.45411384681289	0.5377727311113285	0.6378935141343998
G[T>G]A	BRCA2	driver_val	0.5356726779006965	3.5489450244130724e-115	3.5489450244130724e-115	114.449900728119	0.4900534521948237	0.5812919036065693
C[T>G]G	ZNRF3	driver_val	0.8286638033346729	3.760301486837313e-115	3.760301486837313e-115	114.42477733357745	0.7580847479959458	0.8992428586734
A[T>G]C	WRN	driver_val	0.7230401729193288	4.18831037679469e-115	4.18831037679469e-115	114.37796114219506	0.6614443380144384	0.7846360078242192
C[C>A]T	BRCA1	driver_val	0.8958601926962373	4.673375928871602e-115	4.673375928871602e-115	114.33036928268896	0.8195254656645137	0.9721949197279609
G[C>T]T	CDC73	driver_val	0.9872200471235786	5.014644731597029e-115	5.014644731597029e-115	114.29975982965699	0.9030891117031563	1.0713509825440009
A[T>A]A	CPEB3	driver_val	0.48927966984836935	5.121815422657621e-115	5.121815422657621e-115	114.29057607646612	0.4475815111679849	0.5309778285287537
A[T>A]A	NCOR2	driver_val	0.5008887237044376	5.134124875952349e-115	5.134124875952349e-115	114.28953357230706	0.45820099969866834	0.5435764477102069
G[T>C]C	FANCA	driver_val	0.9016686226103857	5.331222374973444e-115	5.331222374973444e-115	114.27317320188516	0.8248191852742754	0.978518059946496
T[T>C]A	ZMYM3	driver_val	0.752210197274393	5.777443749657323e-115	5.777443749657323e-115	114.23826427420582	0.6880890586532	0.8163313358955859
T[T>C]T	BCOR	driver_val	0.7452615818871126	6.514618858208375e-115	6.514618858208375e-115	114.1861109878745	0.6817178406000044	0.8088053231742207
T[T>G]G	NCOR2	driver_val	0.5343808497541289	6.538137818340778e-115	6.538137818340778e-115	114.18454592910376	0.4888172533437031	0.5799444461645548
A[T>A]C	AXIN2	driver_val	0.6258424569287466	6.735560226981537e-115	6.735560226981537e-115	114.17162627620408	0.5724773459179108	0.6792075679395825
G[C>T]G	IRS4	driver_val	0.8483984616480299	7.5947533780221915e-115	7.5947533780221915e-115	114.1194863242769	0.776039164693878	0.9207577586021818
T[T>A]C	POLE	driver_val	0.5167072919651731	7.626948817624402e-115	7.626948817624402e-115	114.11764916803345	0.4726373321940851	0.560777251736261
T[T>C]C	BAZ1A	driver_val	0.7416361609074489	8.99091132256588e-115	8.99091132256588e-115	114.0461962857637	0.6783616325023321	0.8049106893125657
A[T>A]T	FLCN	driver_val	0.7363488127401214	9.062421965291252e-115	9.062421965291252e-115	114.04275572002804	0.6735244123775175	0.7991732131027254
C[C>A]C	PTPRT	driver_val	0.6311443411237296	1.0681312726793704e-114	1.0681312726793704e-114	113.97137536950144	0.577278510757691	0.6850101714897683
A[T>C]G	BAZ1A	driver_val	0.7006973792821249	1.0863010886726864e-114	1.0863010886726864e-114	113.96404978522048	0.6408934770785008	0.7605012814857491
C[T>C]C	FLCN	driver_val	0.7543313631544742	1.1680534306688827e-114	1.1680534306688827e-114	113.93253729068772	0.6899406862903097	0.8187220400186388
A[T>A]C	BRAF	driver_val	0.38783829447033363	1.19974383694333e-114	1.19974383694333e-114	113.92091147235064	0.3547301900518294	0.4209463988888379
G[C>T]G	BCORL1	driver_val	0.794930653503623	1.2780686842148011e-114	1.2780686842148011e-114	113.8934458062919	0.7270623877826947	0.8627989192245513
C[T>C]A	MLH1	driver_val	0.8817730266166904	1.307182463975709e-114	1.307182463975709e-114	113.88366378689004	0.8064871503752223	0.9570589028581585
A[T>C]A	BRAF	driver_val	0.412563776218422	1.307333184246168e-114	1.307333184246168e-114	113.88361371491447	0.37733902848063877	0.4477885239562052
G[T>A]G	POLD1	driver_val	0.6711956799122637	1.3375824082209102e-114	1.3375824082209102e-114	113.87367945167452	0.613886335093599	0.7285050247309284
G[T>G]T	CTNNA1	driver_val	1.0299826430851726	1.3458839391162436e-114	1.3458839391162436e-114	113.87099238942453	0.9420375789545721	1.1179277072157732
C[T>G]G	PTPRD	driver_val	0.6470429757926067	1.4557104997362722e-114	1.4557104997362722e-114	113.83692498550936	0.5917867075013535	0.7022992440838599
G[C>T]C	CDC73	driver_val	1.026938361906034	1.533386347068471e-114	1.533386347068471e-114	113.8143484079242	0.9392307831352611	1.1146459406768068
G[T>G]G	B2M	driver_val	0.6361299527326125	1.6436075624721128e-114	1.6436075624721128e-114	113.7842018691549	0.5817926866096961	0.690467218855529
C[C>T]G	PTPRD	driver_val	0.5516679091009952	1.9760568564318358e-114	1.9760568564318358e-114	113.7042005637568	0.5045282082993113	0.598807609902679
T[T>C]T	BRAF	driver_val	0.4560356529958416	2.1834285779295575e-114	2.1834285779295575e-114	113.6608610097048	0.4170600284344795	0.4950112775572037
ins	BRAF	driver_val	0.5288544330607019	2.3087440140593914e-114	2.3087440140593914e-114	113.63662421755683	0.4836503059357182	0.5740585601856856
ins	MLH1	driver_val	1.0237260992425437	2.344599381556218e-114	2.344599381556218e-114	113.62993135390542	0.9362198891842684	1.111232309300819
G[C>G]G	TP53	driver_val	0.17238711732076867	2.5413325510374087e-114	2.5413325510374087e-114	113.59493850077781	0.15764945068376515	0.18712478395777218
T[T>C]T	KMT2D	driver_val	0.6401969888223288	2.6657098244148398e-114	2.6657098244148398e-114	113.57418712743312	0.5854603190596116	0.694933658585046
A[T>C]A	IRS4	driver_val	0.8284900086306247	3.191993862165325e-114	3.191993862165325e-114	113.49593795241852	0.7576292138190436	0.8993508034422059
T[T>G]C	CNTNAP2	driver_val	0.5527195415704759	3.2287780474413652e-114	3.2287780474413652e-114	113.49096180821434	0.5054443431369742	0.5999947400039776
A[T>C]G	CTNNA1	driver_val	0.9009504179715107	3.2422873274221832e-114	3.2422873274221832e-114	113.4891485011517	0.8238897086612951	0.9780111272817262
C[C>T]T	WRN	driver_val	0.7127612294987914	3.245582462429656e-114	3.245582462429656e-114	113.48870735201639	0.6517967250520601	0.7737257339455227
G[T>C]T	BAZ1A	driver_val	0.7181630783387993	3.3611522389075454e-114	3.3611522389075454e-114	113.47351181629574	0.6567323062969272	0.7795938503806714
SNV	N4BP2	driver_val	0.8317005843739917	3.368609341703111e-114	3.368609341703111e-114	113.47254935131632	0.7605576455220899	0.9028435232258936
T[T>C]T	PTPRC	driver_val	0.7677559139198121	3.370809047195185e-114	3.370809047195185e-114	113.4722658491101	0.7020826617006913	0.8334291661389329
Neg	BRAF	driver_val	0.41548504745552495	3.4976586310296984e-114	3.4976586310296984e-114	113.45622257961853	0.37994218949602326	0.45102790541502663
A[T>A]A	ASXL1	driver_val	0.44783738434861287	3.571732903991861e-114	3.571732903991861e-114	113.44712102533208	0.4095253496646728	0.48614941903255293
C[C>A]G	ZMYM3	driver_val	0.7413685558431266	3.695952296972374e-114	3.695952296972374e-114	113.43227364278076	0.6779409556836926	0.8047961560025605
C[C>G]C	ACVR2A	driver_val	0.369793505757837	3.963842470800117e-114	3.963842470800117e-114	113.40188361337488	0.33815155363227034	0.4014354578834036
G[T>A]C	AXIN2	driver_val	0.6803104698683469	4.100086730085991e-114	4.100086730085991e-114	113.38720695645115	0.6220947778728033	0.7385261618638904
C[T>G]C	FLCN	driver_val	0.7335667930562665	4.3077654072279545e-114	4.3077654072279545e-114	113.36574795558774	0.670787724990129	0.796345861122404
Neg	B2M	driver_val	0.6535552712781415	4.353543729859425e-114	4.353543729859425e-114	113.36115708884286	0.597622469891768	0.709488072664515
A[T>A]A	PTPRT	driver_val	0.5083560305523538	4.362936910928943e-114	4.362936910928943e-114	113.36022106696586	0.4648495377848386	0.551862523319869
C[C>A]T	KMT2D	driver_val	0.7587958815010872	4.523347210180635e-114	4.523347210180635e-114	113.34454007471749	0.6938514424098506	0.8237403205923238
G[T>C]T	ARID1B	driver_val	0.6721458754547482	5.056565081824976e-114	5.056565081824976e-114	113.29614439868824	0.6146050658189162	0.7296866850905803
T[T>A]C	PTPRB	driver_val	0.6278943616722503	5.418555785101602e-114	5.418555785101602e-114	113.26611645112578	0.5741344876701634	0.6816542356743372
G[C>A]G	KMT2C	driver_val	0.27729270865222544	5.4537151612174516e-114	5.4537151612174516e-114	113.26330754830525	0.2535507988775565	0.3010346184268944
G[T>C]A	EP300	driver_val	0.6455732358845894	5.542257739135074e-114	5.542257739135074e-114	113.25631328149832	0.5902972476510239	0.7008492241181549
A[C>T]C	NBN	driver_val	0.8160060488163065	5.777803892278359e-114	5.777803892278359e-114	113.2382372028772	0.7461313351391651	0.8858807624934478
A[T>G]G	PTPRT	driver_val	0.5161637812789329	6.688246679555431e-114	6.688246679555431e-114	113.17468771738811	0.47195183634252347	0.5603757262153424
C[C>T]A	LARP4B	driver_val	0.6120769168678816	6.985588464827462e-114	6.985588464827462e-114	113.15579700311278	0.5596450413044997	0.6645087924312635
A[T>G]A	TP53	driver_val	0.18665554922418487	8.52821220720853e-114	8.52821220720853e-114	113.06914200164853	0.1706599146858057	0.20265118376256402
C[T>G]A	CTNNA1	driver_val	0.8855187639272307	8.667626291177441e-114	8.667626291177441e-114	113.06209982176134	0.8096309134059352	0.9614066144485263
G[C>A]G	STAG1	driver_val	0.5279585571919494	9.41825644181856e-114	9.41825644181856e-114	113.0260294886915	0.48270574098240626	0.5732113734014925
C[T>G]C	BRAF	driver_val	0.4384247965632817	9.608985504994902e-114	9.608985504994902e-114	113.0173224617425	0.4008446819094666	0.4760049112170968
A[T>G]T	FBXW7	driver_val	0.5334485765610967	9.863709222257388e-114	9.863709222257388e-114	113.00595973903098	0.48772101768393267	0.5791761354382607
A[T>G]G	ZFHX3	driver_val	0.418000787853647	1.0112234612030688e-113	1.0112234612030688e-113	112.99515286296118	0.38216772545832145	0.4538338502489726
A[T>C]T	CTNNA1	driver_val	0.7901536769298652	1.2064539550899133e-113	1.2064539550899133e-113	112.91848924850196	0.7223942013378	0.8579131525219303
T[C>T]T	ARID1A	driver_val	0.34961542258127765	1.2918625314970665e-113	1.2918625314970665e-113	112.88878369763243	0.3196301611207949	0.3796006840417604
A[C>T]A	SIRPA	driver_val	1.0220465898311917	1.571033198795857e-113	1.571033198795857e-113	112.80381463742883	0.9343553544464782	1.1097378252159051
G[T>A]C	ARID1A	driver_val	0.3076473277982329	1.5924574925703214e-113	1.5924574925703214e-113	112.79793215145008	0.28125058784627477	0.334044067750191
A[T>G]G	STAG1	driver_val	0.551826277282087	1.5994468176870175e-113	1.5994468176870175e-113	112.7960301958231	0.5044780971194404	0.5991744574447336
T[T>G]C	PTPRD	driver_val	0.5916178782212035	1.6607405371077954e-113	1.6607405371077954e-113	112.77969821348739	0.5408516897855973	0.6423840666568097
C[T>C]A	IRS4	driver_val	0.9117499647041932	1.7663794967088573e-113	1.7663794967088573e-113	112.75291598500495	0.8335039748970092	0.9899959545113772
G[C>G]C	PRDM2	driver_val	0.5231948031961495	1.7771558630441583e-113	1.7771558630441583e-113	112.75027448131593	0.4782939090429564	0.5680956973493426
G[T>C]C	SIRPA	driver_val	1.067060615105283	2.3484938604647314e-113	2.3484938604647314e-113	112.62921057083086	0.9754342004009813	1.1586870298095848
G[C>A]T	FBXW7	driver_val	0.5339523575635912	2.441103715522322e-113	2.441103715522322e-113	112.61241376825912	0.4880993914388714	0.579805323688311
C[T>G]A	ZFHX3	driver_val	0.44130366633747514	2.4762227670492566e-113	2.4762227670492566e-113	112.60621028770187	0.40340579910159347	0.4792015335733568
A[T>C]G	PTPRC	driver_val	0.7185992132702048	2.5839604348825726e-113	2.5839604348825726e-113	112.58771414046167	0.6568828005999913	0.7803156259404184
G[C>T]G	HNF1A	driver_val	0.7855559001533157	2.7086407050911973e-113	2.7086407050911973e-113	112.56724859930237	0.7180826470916486	0.8530291532149827
T[T>C]A	FLCN	driver_val	0.7534650910888758	2.71840969327688e-113	2.71840969327688e-113	112.56568508986955	0.6887477310187466	0.818182451159005
G[C>A]T	POLD1	driver_val	0.7359242800692569	2.7268151021402333e-113	2.7268151021402333e-113	112.56434430937873	0.6727131651361247	0.7991353950023892
A[T>A]A	POLD1	driver_val	0.6288217734762227	2.994609348628931e-113	2.994609348628931e-113	112.52365982395926	0.574800022189766	0.6828435247626794
C[T>A]C	FBXW7	driver_val	0.515265603402315	3.258453669740019e-113	3.258453669740019e-113	112.48698844963211	0.4709919799620943	0.5595392268425357
C[T>C]G	MSH2	driver_val	1.0770600274275366	3.4006570725581254e-113	3.4006570725581254e-113	112.46843716077669	0.9845069904875225	1.1696130643675506
G[T>A]T	PTPRB	driver_val	0.6533725158540912	3.835606443974059e-113	3.835606443974059e-113	112.41616596041138	0.5972140167728284	0.709531014935354
G[T>A]C	ZMYM3	driver_val	0.6957609701793822	3.9609722345999226e-113	3.9609722345999226e-113	112.40219820187804	0.6359552870577213	0.7555666533010431
del	KMT2D	driver_val	0.8740506459522644	4.484479662069361e-113	4.484479662069361e-113	112.34828794124905	0.7989011320259659	0.949200159878563
C[T>C]A	CNTNAP2	driver_val	0.6020287276180015	4.6882575657263016e-113	4.6882575657263016e-113	112.32898853685752	0.5502626598076191	0.6537947954283839
G[T>C]T	CTCF	driver_val	0.5975349660635917	4.989221632914346e-113	4.989221632914346e-113	112.3019672032539	0.5461489393881339	0.6489209927390495
G[C>A]T	ATRX	driver_val	0.5266719006648852	5.010639902100307e-113	5.010639902100307e-113	112.3001068074252	0.48137947674870013	0.5719643245810703
T[C>T]C	CHEK2	driver_val	0.46513253332107196	5.1074070275275297e-113	5.1074070275275297e-113	112.29179953028519	0.4251308138008578	0.5051342528412861
A[T>A]T	PTPRC	driver_val	0.7368541085925748	5.531270834743784e-113	5.531270834743784e-113	112.25717507608968	0.673474091079249	0.8002341261059006
C[C>T]A	CNTNAP2	driver_val	0.5317737408790536	5.910926915745714e-113	5.910926915745714e-113	112.22834441034907	0.4860275305995688	0.5775199511585384
G[T>G]G	NCOR2	driver_val	0.5107710045468581	5.983279726514557e-113	5.983279726514557e-113	112.22306069282202	0.4668305051721851	0.554711503921531
C[C>T]A	CASP8	driver_val	0.6222648016884541	6.301576645028664e-113	6.301576645028664e-113	112.20055077712266	0.5687272128550921	0.6758023905218161
G[C>A]G	CHEK2	driver_val	0.38850085864166994	6.524170207553344e-113	6.524170207553344e-113	112.18547471727662	0.35507322930725654	0.42192848797608334
C[T>G]A	PTPRT	driver_val	0.5434432519104531	6.874496701992261e-113	6.874496701992261e-113	112.16275909205024	0.49667910254889247	0.5902074012720137
T[T>A]C	STAG1	driver_val	0.5647933762576282	7.80630588022974e-113	7.80630588022974e-113	112.10755443544097	0.5161797044256635	0.6134070480895928
T[T>A]A	FAT4	driver_val	0.5992835697458353	8.261562162039768e-113	8.261562162039768e-113	112.0829378250516	0.5476953827432396	0.650871756748431
G[T>C]T	BCORL1	driver_val	0.8245107397054909	8.769972699711392e-113	8.769972699711392e-113	112.05700175855907	0.7535258491560759	0.895495630254906
A[T>A]C	CNTNAP2	driver_val	0.5118886635691028	8.794488746608817e-113	8.794488746608817e-113	112.05578940248057	0.4678182091156776	0.555959118022528
SNV	ZMYM3	driver_val	0.7420015538901056	8.839936427974699e-113	8.839936427974699e-113	112.05355085818591	0.6781191433549483	0.8058839644252629
T[T>C]C	HNF1A	driver_val	0.8441160966191843	9.31564301806413e-113	9.31564301806413e-113	112.03078716228585	0.7714345675978219	0.9167976256405467
T[C>A]C	PTPN13	driver_val	0.6752056749556644	1.0750945579728957e-112	1.0750945579728957e-112	111.9685533364927	0.6170513388222127	0.7333600110891161
T[T>G]T	ARID1A	driver_val	0.35070837923155407	1.1137681577888459e-112	1.1137681577888459e-112	111.95320520258406	0.3205003225018922	0.38091643596121594
A[C>T]G	ZNRF3	driver_val	0.6819498252455266	1.1209458118765226e-112	1.1209458118765226e-112	111.95041538131387	0.6232097314190795	0.7406899190719737
G[T>A]T	PBRM1	driver_val	0.3318767748817622	1.1451943190182422e-112	1.1451943190182422e-112	111.94112081505591	0.3032891796481839	0.3604643701153405
G[C>A]T	CTNNA1	driver_val	0.9591305121402228	1.3229620030834576e-112	1.3229620030834576e-112	111.87845262904618	0.8764879863551284	1.0417730379253172
C[C>T]A	PTCH1	driver_val	0.6192651912972509	1.3333394013730704e-112	1.3333394013730704e-112	111.87505928690906	0.5659059899729896	0.6726243926215122
del	ARID1B	driver_val	0.949926713487561	1.3981021438251496e-112	1.3981021438251496e-112	111.85446109834777	0.8680681929620974	1.0317852340130247
A[T>A]T	CTCF	driver_val	0.5961845968130212	1.4443101060373173e-112	1.4443101060373173e-112	111.84033954992319	0.544805939624916	0.6475632540011264
G[C>A]G	BRCA2	driver_val	0.502744301085817	1.5083075268962696e-112	1.5083075268962696e-112	111.82151010169055	0.45941449233318865	0.5460741098384454
G[T>A]T	CDH10	driver_val	0.5822970510672727	1.582228588653567e-112	1.582228588653567e-112	111.80073077265928	0.5321060651235098	0.6324880370110356
A[C>T]G	FAT1	driver_val	0.4557994266452999	1.9431222478357648e-112	1.9431222478357648e-112	111.71149987573044	0.4164957393937689	0.49510311389683087
A[C>T]G	MLH1	driver_val	0.722379395006177	2.1213182436729577e-112	2.1213182436729577e-112	111.67339417301895	0.6600775236016357	0.7846812664107182
C[T>C]T	ATRX	driver_val	0.5349226413196988	2.1690245763701837e-112	2.1690245763701837e-112	111.66373552713681	0.48878599242611687	0.5810592902132807
G[T>C]A	CASP9	driver_val	1.0770250193389725	2.261955274649026e-112	2.261955274649026e-112	111.64551598657465	0.9841246769781518	1.1699253616997933
G[C>T]G	CTNNA1	driver_val	0.8775530033975671	2.6831309508710547e-112	2.6831309508710547e-112	111.57135813096099	0.8018325291473017	0.9532734776478325
C[C>A]G	WRN	driver_val	0.7800004190570088	2.730837230292026e-112	2.730837230292026e-112	111.563704184918	0.7126949846925739	0.8473058534214437
C[T>G]G	WRN	driver_val	0.7873009647726767	3.010617205066972e-112	3.010617205066972e-112	111.52134446079265	0.71935230069591	0.8552496288494434
C[C>A]A	CHEK2	driver_val	0.45962167057932296	3.1506039583949953e-112	3.1506039583949953e-112	111.50160618568465	0.4199500281218124	0.4992933130368335
C[T>C]A	N4BP2	driver_val	0.8312493839591005	3.2563051806769122e-112	3.2563051806769122e-112	111.4872748998292	0.7594964378376408	0.9030023300805603
G[T>C]G	FBLN2	driver_val	1.0182450286939844	3.3508469227940273e-112	3.3508469227940273e-112	111.47484541164678	0.9303456898220112	1.1061443675659575
T[T>G]G	LARP4B	driver_val	0.6330947056720926	3.4410857334077087e-112	3.4410857334077087e-112	111.46330450695417	0.5784403067259639	0.6877491046182213
C[T>C]T	CNTNAP2	driver_val	0.6166452685405824	3.5507143954095243e-112	3.5507143954095243e-112	111.44968425912221	0.563407585566711	0.6698829515144539
indels	ARID1B	driver_val	0.8976427432609948	3.611512562545611e-112	3.611512562545611e-112	111.44231087011983	0.8201426816876898	0.9751428048342998
A[T>G]T	SPEN	driver_val	0.5109565149268692	3.7053266020187283e-112	3.7053266020187283e-112	111.43117350557856	0.46683963476664686	0.5550733950870916
ins	BCL9L	driver_val	1.011733209996623	3.7555273875182917e-112	3.7555273875182917e-112	111.425329066541	0.9243760361519989	1.0990903838412471
G[C>A]G	NCOR2	driver_val	0.48037444634390375	3.833006179071238e-112	3.833006179071238e-112	111.41646048063232	0.4388952580731146	0.5218536346146929
C[T>A]C	PTPN13	driver_val	0.6815253287805522	3.9028311288000907e-112	3.9028311288000907e-112	111.40862023975562	0.622675110975279	0.7403755465858254
A[T>C]A	CCNC	driver_val	0.6812510006256883	4.309790648337733e-112	4.309790648337733e-112	111.36554382554226	0.6224127671535493	0.7400892340978273
G[T>G]T	PTPRD	driver_val	0.6916299952632277	4.618654375432437e-112	4.618654375432437e-112	111.33548453579603	0.6318870537771898	0.7513729367492655
T[T>A]A	ARID1A	driver_val	0.2988100065958457	4.748515750049502e-112	4.748515750049502e-112	111.32344211717403	0.2729973867910715	0.32462262640061995
A[C>T]A	EP300	driver_val	0.5869602160862868	5.046921575044799e-112	5.046921575044799e-112	111.29697344378819	0.5362496173560876	0.637670814816486
C[T>C]G	FANCA	driver_val	0.9207315540158864	5.3681080103348235e-112	5.3681080103348235e-112	111.27017875442243	0.8411748300914048	1.000288277940368
C[T>C]T	FLCN	driver_val	0.7734921215924537	5.539526045992592e-112	5.539526045992592e-112	111.25652739130322	0.706653548562704	0.8403306946222034
C[T>C]G	BAZ1A	driver_val	0.7580608683939931	5.728547249911923e-112	5.728547249911923e-112	111.24195550043058	0.692551318382837	0.8235704184051492
T[T>G]G	NF1	driver_val	0.38035230949095894	5.807565298681381e-112	5.807565298681381e-112	111.23600589841149	0.3474823972838518	0.4132222216980661
indels	FAT4	driver_val	0.856407278206804	5.9488609471833425e-112	5.9488609471833425e-112	111.22556618245791	0.7823932904148874	0.9304212659987205
C[C>A]C	ZMYM3	driver_val	0.7961640375203684	6.57617447890903e-112	6.57617447890903e-112	111.182026672624	0.7273426409352194	0.8649854341055173
G[C>T]A	LZTR1	driver_val	0.9398712287434278	6.951241630799035e-112	6.951241630799035e-112	111.15793761479941	0.8586185497605275	1.0211239077263279
A[T>C]A	GRIN2A	driver_val	0.711682127861768	7.333126258353077e-112	7.333126258353077e-112	111.13471083745986	0.6501499793417431	0.7732142763817929
T[T>G]G	ASXL1	driver_val	0.47311109019889264	7.526189750946137e-112	7.526189750946137e-112	111.12342483640813	0.4322036940187148	0.5140184863790704
C[T>C]T	WRN	driver_val	0.8126694701238432	7.729690228905203e-112	7.729690228905203e-112	111.11183791029549	0.7423985000418843	0.882940440205802
G[T>A]T	NCOR2	driver_val	0.5381863723276284	7.780950989932789e-112	7.780950989932789e-112	111.1089673201774	0.49164914843194657	0.5847235962233103
G[T>A]G	ROBO2	driver_val	0.5335406450706967	8.295799676192586e-112	8.295799676192586e-112	111.08114174366995	0.48739919478304894	0.5796820953583444
C[C>A]T	HNF1A	driver_val	1.002969512695063	8.999223920355208e-112	8.999223920355208e-112	111.04579494185401	0.916216899957822	1.0897221254323042
C[C>A]A	PTPRB	driver_val	0.6868713082604582	9.18875354411395e-112	9.18875354411395e-112	111.03674339673438	0.6274573594452095	0.7462852570757068
indels	ATRX	driver_val	0.6753530464120011	1.071569850271519e-111	1.071569850271519e-111	110.96997951421734	0.6169173434183661	0.7337887494056361
ins	AXIN2	driver_val	0.8424423132949721	1.0881584515105255e-111	1.0881584515105255e-111	110.96330786051446	0.7695467639006985	0.9153378626892457
T[T>G]A	FAT4	driver_val	0.629374331381558	1.1115973533183643e-111	1.1115973533183643e-111	110.95405249593622	0.5749129688338557	0.6838356939292602
T[T>C]G	BAZ1A	driver_val	0.7403159747698504	1.1783222111844496e-111	1.1783222111844496e-111	110.9287359358603	0.6762470291754681	0.8043849203642328
G[C>G]C	TP53	driver_val	0.18500281207671757	1.1842142106278181e-111	1.1842142106278181e-111	110.92656973166795	0.16899200780886103	0.2010136163445741
G[T>C]T	CDC73	driver_val	0.9499336324809471	1.2984509771687657e-111	1.2984509771687657e-111	110.8865744424513	0.8677077305255279	1.0321595344363663
A[T>C]C	IRS4	driver_val	0.8379710894937329	1.3219638857323886e-111	1.3219638857323886e-111	110.87878040902692	0.7654340009015089	0.9105081780859569
G[C>A]C	KMT2C	driver_val	0.3047503033523836	1.3347953916965307e-111	1.3347953916965307e-111	110.87458530139111	0.278369763174558	0.3311308435302092
T[T>G]T	PTCH1	driver_val	0.7411557539701744	1.421296291106834e-111	1.421296291106834e-111	110.84731537725945	0.6769899005403622	0.8053216073999866
G[T>A]G	PTCH1	driver_val	0.638586374139967	1.4565266863295564e-111	1.4565266863295564e-111	110.83668155386536	0.5832977770493942	0.6938749712305398
C[C>A]A	ROBO2	driver_val	0.578848137047715	1.521865834873941e-111	1.521865834873941e-111	110.81762363254718	0.5287272234554292	0.6289690506400007
n_mut	FANCA	driver_val	0.9279355684639963	1.6892301039233953e-111	1.6892301039233953e-111	110.77231118757669	0.8475712019548667	1.0082999349731259
G[C>T]C	POLG	driver_val	1.0037915031116833	1.876321501139975e-111	1.876321501139975e-111	110.72669274473728	0.9168391702236718	1.0907438359996948
G[T>A]G	CDH10	driver_val	0.5642351275707334	2.0385442582690764e-111	2.0385442582690764e-111	110.6906798552624	0.5153507022609392	0.6131195528805276
T[C>T]C	LARP4B	driver_val	0.6869972856734234	2.077276444992922e-111	2.077276444992922e-111	110.68250570349095	0.6274746830560327	0.7465198882908142
A[T>C]A	BCOR	driver_val	0.663213515770185	2.0821523314588576e-111	2.0821523314588576e-111	110.68148750042975	0.6057513071444856	0.7206757243958843
A[C>T]T	ZNRF3	driver_val	0.7405323424741264	2.145769020266834e-111	2.145769020266834e-111	110.66841702916523	0.6763671708707926	0.8046975140774602
C[C>A]A	PRDM2	driver_val	0.5739948079242162	2.2863727042382363e-111	2.2863727042382363e-111	110.64085297332807	0.5242533006215729	0.6237363152268595
G[C>T]T	SMARCA4	driver_val	0.7045700332376	2.2915105425685924e-111	2.2915105425685924e-111	110.63987814035293	0.6435128009986009	0.7656272654765992
G[T>A]C	CNTNAP2	driver_val	0.5547110409019066	2.559041519557036e-111	2.559041519557036e-111	110.591922667779	0.5066296961749115	0.6027923856289017
A[T>C]C	GRIN2A	driver_val	0.7264013775338669	2.644878305225268e-111	2.644878305225268e-111	110.57759430570252	0.6634340299449377	0.7893687251227961
C[T>A]C	PTPRT	driver_val	0.5672260654896454	2.792173959090912e-111	2.792173959090912e-111	110.55405752762489	0.5180512798207761	0.6164008511585146
C[T>C]G	PTPRD	driver_val	0.6612056509722261	2.797627762861481e-111	2.797627762861481e-111	110.55321007086262	0.6038832245961879	0.7185280773482642
C[C>A]T	NCOR1	driver_val	0.6832006065778725	2.818383389334638e-111	2.818383389334638e-111	110.54999992941437	0.623970469369364	0.7424307437863811
T[C>A]C	PTPRB	driver_val	0.6639372683103746	2.8527895736001525e-111	2.8527895736001525e-111	110.54473026142902	0.6063757565153718	0.7214987801053774
G[C>G]G	ATR	driver_val	0.4042613587144722	2.892555268473376e-111	2.892555268473376e-111	110.53871833416923	0.3692120444575731	0.43931067297137133
G[T>C]G	LZTR1	driver_val	0.9731386625836227	3.12042537638463e-111	3.12042537638463e-111	110.50578619892251	0.8887549583103954	1.0575223668568499
C[T>A]C	FAT4	driver_val	0.6387291917364251	3.810817085829129e-111	3.810817085829129e-111	110.41898189628726	0.5833207198173539	0.6941376636554962
G[T>A]T	KMT2C	driver_val	0.3071610598832738	3.964983856276619e-111	3.964983856276619e-111	110.4017585766047	0.28051331797019635	0.33380880179635125
A[T>C]T	PTPRD	driver_val	0.5305654713684805	4.014992703500212e-111	4.014992703500212e-111	110.39631523963374	0.4845351238426562	0.5765958188943049
A[T>G]T	FAT1	driver_val	0.5513645068298207	4.607531186126046e-111	4.607531186126046e-111	110.33653171657191	0.503516364173999	0.5992126494856425
C[T>G]G	ARID1A	driver_val	0.3258456320635521	4.686473957123515e-111	4.686473957123515e-111	110.32915379201849	0.2975673435972969	0.3541239205298073
C[T>G]G	PTPRC	driver_val	0.7510519908146243	5.360831527561213e-111	5.360831527561213e-111	110.27076784093738	0.685854712239944	0.8162492693893045
C[C>A]A	ASXL1	driver_val	0.5089110723968221	5.422289741293684e-111	5.422289741293684e-111	110.26581727951042	0.46473252870412196	0.5530896160895222
G[C>A]G	PRDM2	driver_val	0.4827958238790149	5.9831641390197344e-111	5.9831641390197344e-111	110.2230690827851	0.4408759833167302	0.5247156644412995
A[T>C]G	EP300	driver_val	0.5767236522464179	6.291377053658506e-111	6.291377053658506e-111	110.20125428597758	0.5266432167521545	0.6268040877406812
T[T>A]C	DICER1	driver_val	0.49476379237798646	6.848504938998483e-111	6.848504938998483e-111	110.16440422669885	0.45179304025452466	0.5377345445014483
G[T>G]A	PTPRB	driver_val	0.607255675824799	6.964508055023798e-111	6.964508055023798e-111	110.15710955498072	0.5545130896980566	0.6599982619515414
C[C>T]C	AXIN2	driver_val	0.6580424770844501	7.297530767800601e-111	7.297530767800601e-111	110.13682406526658	0.6008834395212275	0.7152015146476727
G[C>T]T	FANCD2	driver_val	0.8153607194154304	7.403775261804807e-111	7.403775261804807e-111	110.13054677252845	0.7445345919396462	0.8861868468912146
T[T>A]T	ATRX	driver_val	0.5152372560156899	7.482835821405826e-111	7.482835821405826e-111	110.12593378339379	0.47048032210104673	0.5599941899303331
C[C>T]T	WNK2	driver_val	0.6360419869877039	7.79485542684588e-111	7.79485542684588e-111	110.10819193536999	0.5807865718210619	0.6912974021543459
T[C>T]T	CNTNAP2	driver_val	0.6287548393845831	7.82250799801936e-111	7.82250799801936e-111	110.10665398414292	0.5741320943329901	0.6833775844361761
A[T>C]C	ERCC5	driver_val	0.834083413577764	8.016740669302734e-111	8.016740669302734e-111	110.09600216501337	0.7616192509838673	0.9065475761716608
T[T>C]C	NBN	driver_val	0.8773393320110086	8.200912044382974e-111	8.200912044382974e-111	110.08613784593133	0.8011136342748821	0.953565029747135
A[C>T]C	CTCF	driver_val	0.5589092966837143	8.56948379201079e-111	8.56948379201079e-111	110.06704533829073	0.5103453595315068	0.6074732338359217
C[T>A]C	NF1	driver_val	0.4004818432461565	8.689562476964455e-111	8.689562476964455e-111	110.06100208990618	0.36568277213853717	0.4352809143537758
A[T>A]T	AXIN2	driver_val	0.6980195811175276	8.768390961506672e-111	8.768390961506672e-111	110.05708009427946	0.6373654498774715	0.7586737123575837
A[T>C]A	MSH2	driver_val	0.9355372408519684	1.1496268925502599e-110	1.1496268925502599e-110	109.93944308555791	0.8541993773245861	1.0168751043793507
G[T>A]T	FAT4	driver_val	0.6146783600203104	1.1670410433762504e-110	1.1670410433762504e-110	109.93291387009141	0.5612351086679872	0.6681216113726336
A[T>C]C	MSH2	driver_val	0.9571193912367306	1.2482715384814635e-110	1.2482715384814635e-110	109.90369093161137	0.8738912007864955	1.0403475816869658
A[T>A]C	ATRX	driver_val	0.43932656591867186	1.3148367867899089e-110	1.3148367867899089e-110	109.88112815363486	0.40112002960963544	0.4775331022277083
G[C>G]C	CHEK2	driver_val	0.4119773840808235	1.3901727705739208e-110	1.3901727705739208e-110	109.85693122230408	0.37614524174510044	0.4478095264165466
C[C>A]C	FLCN	driver_val	0.7985700569841003	1.401419491790159e-110	1.401419491790159e-110	109.85343184637003	0.7291124947573537	0.8680276192108469
G[C>G]C	ASXL1	driver_val	0.4586531974105728	1.4495789096807604e-110	1.4495789096807604e-110	109.83875813829026	0.41875798507988876	0.49854840974125686
A[C>T]C	IRS4	driver_val	0.822115568017573	1.6439564975313634e-110	1.6439564975313634e-110	109.78410967896875	0.7505868574313784	0.8936442786037676
A[C>T]C	FANCA	driver_val	0.8103596197637959	1.854864556004997e-110	1.854864556004997e-110	109.73168779749219	0.7398364203276145	0.8808828191999772
C[C>T]G	KMT2D	driver_val	0.5327252223844818	1.8588734007689877e-110	1.8588734007689877e-110	109.73075018700038	0.48636351913043147	0.5790869256385321
A[C>T]G	N4BP2	driver_val	0.6821598200873721	1.9802413632282525e-110	1.9802413632282525e-110	109.70328187219822	0.6227855636228901	0.7415340765518541
A[T>C]C	MLH1	driver_val	0.8021111359139175	2.033185133494774e-110	2.033185133494774e-110	109.69182307448811	0.7322927300540725	0.8719295417737625
T[T>A]G	ACVR2A	driver_val	0.3965227007817616	2.066063332912368e-110	2.066063332912368e-110	109.68485636978988	0.3620069260370993	0.43103847552642394
indels	KMT2D	driver_val	0.8176085953478976	2.1228014233476937e-110	2.1228014233476937e-110	109.6730906298462	0.7464349873436267	0.8887822033521686
A[T>A]C	FLCN	driver_val	0.6357949200209279	2.159344523189233e-110	2.159344523189233e-110	109.665678060499	0.5804464416801545	0.6911433983617012
G[T>G]T	ZNRF3	driver_val	0.8768353857413141	2.2324677467712058e-110	2.2324677467712058e-110	109.65121480679574	0.8004981969353957	0.9531725745472326
T[C>A]G	ATR	driver_val	0.4101099873966341	2.600204493277923e-110	2.600204493277923e-110	109.58499249556385	0.37439476252981374	0.4458252122634545
G[T>C]C	CDK12	driver_val	0.871598931564531	2.6274387787471003e-110	2.6274387787471003e-110	109.58046739456216	0.7956924333723853	0.9475054297566768
C[C>T]G	CNTNAP2	driver_val	0.5044331487549771	2.6588029544241364e-110	2.6588029544241364e-110	109.57531384731575	0.46050161239782594	0.5483646851121283
C[C>T]G	AXIN2	driver_val	0.611000937901729	2.709698199185852e-110	2.709698199185852e-110	109.56707907729059	0.55778625997615	0.6642156158273081
G[T>A]T	PTPRT	driver_val	0.5446259435218148	2.7272268292254526e-110	2.7272268292254526e-110	109.56427873936524	0.49719152340948536	0.5920603636341443
T[T>A]T	CNTNAP2	driver_val	0.5929884152688142	2.777722458359576e-110	2.777722458359576e-110	109.55631114982391	0.541339913934429	0.6446369166031993
T[T>C]T	NBN	driver_val	0.8801257219780009	3.213200994651517e-110	3.213200994651517e-110	109.49306210727205	0.8034451705310311	0.9568062734249706
G[T>G]T	PTPRC	driver_val	0.8088121493949361	3.322076008316055e-110	3.322076008316055e-110	109.47859043521557	0.7383399694349498	0.8792843293549223
C[T>G]C	BRCA1	driver_val	0.7123628263214028	3.544715403828912e-110	3.544715403828912e-110	109.45041862747901	0.6502861041681446	0.774439548474661
C[C>T]A	FBXW7	driver_val	0.4607943473704353	3.60744327505086e-110	3.60744327505086e-110	109.44280048920913	0.4206383682482676	0.500950326492603
T[C>T]A	ATM	driver_val	0.45607075697500893	3.6869263552813154e-110	3.6869263552813154e-110	109.4333355371469	0.4163246476737343	0.4958168662762836
T[T>C]T	ARID1B	driver_val	0.6843452121829114	4.2792245687675025e-110	4.2792245687675025e-110	109.36863492164474	0.6246870684052769	0.744003355960546
A[C>A]T	DICER1	driver_val	0.5325290572455958	4.598111083742052e-110	4.598111083742052e-110	109.33742054101074	0.48609874812545223	0.5789593663657395
G[T>A]A	BLM	driver_val	0.42189858992497337	4.742909052865306e-110	4.742909052865306e-110	109.3239552030347	0.38511163412912336	0.4586855457208234
A[T>C]C	BRAF	driver_val	0.41365710193436905	4.7900088007741755e-110	4.7900088007741755e-110	109.3196636886472	0.37758802481724574	0.44972617905149237
C[C>T]C	BCOR	driver_val	0.6630933309766787	5.059198496384012e-110	5.059198496384012e-110	109.2959182808221	0.6052680528446202	0.7209186091087372
A[C>A]T	CDH10	driver_val	0.5955309741239871	5.193115335616762e-110	5.193115335616762e-110	109.28457203190798	0.5435947209643449	0.6474672272836294
A[T>C]T	WRN	driver_val	0.6488579902817418	5.475484143545504e-110	5.475484143545504e-110	109.26157747437381	0.5922649633747379	0.7054510171887458
A[T>C]C	BCOR	driver_val	0.6742157954733762	5.752803157715184e-110	5.752803157715184e-110	109.24012048587032	0.6154051345680362	0.7330264563787161
G[C>A]T	CNTNAP2	driver_val	0.5993262190129256	6.261394823461574e-110	6.261394823461574e-110	109.20332891013528	0.5470389861655651	0.6516134518602861
A[C>T]T	GRIN2A	driver_val	0.7036799219982801	6.6018105134719e-110	6.6018105134719e-110	109.18033694503669	0.6422818723762044	0.7650779716203558
C[C>A]C	WRN	driver_val	0.8369630573612548	6.747277099030291e-110	6.747277099030291e-110	109.1708714537533	0.7639324232527932	0.9099936914697163
G[C>A]T	B2M	driver_val	0.7084127583635473	7.892469593960395e-110	7.892469593960395e-110	109.10278708256855	0.6465791620073139	0.7702463547197808
G[C>A]C	NCOR2	driver_val	0.5280127032151899	7.990828893931448e-110	7.990828893931448e-110	109.09740816869737	0.48192410317499507	0.5741013032553848
C[T>G]G	BRCA1	driver_val	0.7319491755612474	8.216608105085502e-110	8.216608105085502e-110	109.0853074264081	0.6680559448569494	0.7958424062655454
A[C>A]T	MSH6	driver_val	0.5565267413463241	8.353170204332493e-110	8.353170204332493e-110	109.07814866931253	0.5079448275536703	0.6051086551389778
A[C>G]A	TGFBR2	driver_val	0.4469141850965895	9.378577915613e-110	9.378577915613e-110	109.02786300919276	0.40789162836202986	0.4859367418311491
G[C>A]T	ASXL2	driver_val	0.6937180649756202	9.402441616806176e-110	9.402441616806176e-110	109.02675935459024	0.6331453769892941	0.7542907529619463
C[C>T]G	CTCF	driver_val	0.5164376662091225	9.411563510846205e-110	9.411563510846205e-110	109.02633822272281	0.4713443042993771	0.5615310281188678
A[T>A]T	GRIN2A	driver_val	0.7525028548936322	1.002203420225567e-109	1.002203420225567e-109	108.99904411947165	0.686788721679884	0.8182169881073804
T[C>A]T	CNTNAP2	driver_val	0.641794061387283	1.109161609603581e-109	1.109161609603581e-109	108.95500517067177	0.585736191282234	0.697851931492332
T[C>T]T	CDH10	driver_val	0.6449875518720235	1.1286746265172008e-109	1.1286746265172008e-109	108.94743123812309	0.5886487301814702	0.7013263735625768
T[C>T]C	B2M	driver_val	0.703164229989089	1.1360520733416498e-109	1.1360520733416498e-109	108.94460176136565	0.6417429308692035	0.7645855291089745
G[T>A]C	ATRX	driver_val	0.47712214259278696	1.1885726096436722e-109	1.1885726096436722e-109	108.9249742821694	0.4354417264884299	0.5188025586971441
C[C>G]G	CSMD3	driver_val	0.29831676533887563	1.242765230608638e-109	1.242765230608638e-109	108.9056109056955	0.2722540388302952	0.32437949184745607
A[T>G]G	ROBO2	driver_val	0.5059637216370059	1.245895432724748e-109	1.245895432724748e-109	108.90451840622927	0.4617594942159937	0.550167949058018
A[T>A]T	MLH1	driver_val	0.8338994146119055	1.247555772378338e-109	1.247555772378338e-109	108.90394002999737	0.7610444282112954	0.9067544010125157
T[T>G]C	CDH10	driver_val	0.5583095794664263	1.370828333328498e-109	1.370828333328498e-109	108.86301692781888	0.5095225198821529	0.6070966390506998
A[T>A]A	PTPN13	driver_val	0.5963025849345308	1.4179932924814105e-109	1.4179932924814105e-109	108.84832582348666	0.5441919455376549	0.6484132243314067
C[C>G]G	LRP1B	driver_val	0.306906046832009	1.4616009162303227e-109	1.4616009162303227e-109	108.83517119341028	0.2800839854793576	0.3337281081846604
A[T>A]T	N4BP2	driver_val	0.7941451944308313	1.5307308894199984e-109	1.5307308894199984e-109	108.81510115385613	0.7247342724419115	0.8635561164197512
G[C>T]C	ACVR1B	driver_val	0.995735237664047	1.6203654876517664e-109	1.6203654876517664e-109	108.79038701547735	0.9086945096886165	1.0827759656394775
T[C>T]C	CPEB3	driver_val	0.5548411005125955	1.730593651560513e-109	1.730593651560513e-109	108.76180489376631	0.5063339285995284	0.6033482724256626
A[T>G]A	FAT4	driver_val	0.583548480877854	1.8386516392789852e-109	1.8386516392789852e-109	108.7355005467109	0.532525209307613	0.634571752448095
G[C>A]G	POLE	driver_val	0.46958989670873025	1.9490783902940752e-109	1.9490783902940752e-109	108.71017069357221	0.42852581243344096	0.5106539809840195
T[T>A]A	LARP4B	driver_val	0.6163141416679743	2.0518758224599317e-109	2.0518758224599317e-109	108.68784892584691	0.562413814632639	0.6702144687033096
G[T>C]A	CDK12	driver_val	0.905747737041985	2.2060761031894133e-109	2.2060761031894133e-109	108.65637950974482	0.8265229268251396	0.9849725472588303
A[T>G]T	B2M	driver_val	0.7050679620081157	2.2254802010742997e-109	2.2254802010742997e-109	108.65257626505364	0.6433952922154264	0.7667406318008051
T[T>C]T	HNF1A	driver_val	0.8361830662303431	2.3177408669376857e-109	2.3177408669376857e-109	108.63493512158641	0.7630355800019627	0.9093305524587235
T[T>A]A	PTPRB	driver_val	0.6202092547815408	2.4330773231162847e-109	2.4330773231162847e-109	108.6138440889857	0.5659492722374276	0.6744692373256539
G[C>G]T	ACVR2A	driver_val	0.38819473192484016	2.4771187178619086e-109	2.4771187178619086e-109	108.60605317901093	0.3542316519920235	0.42215781185765683
C[T>A]C	ASXL2	driver_val	0.6684991747610484	2.5244686526473656e-109	2.5244686526473656e-109	108.59783001774599	0.6100100371319895	0.7269883123901072
ins	IRS4	driver_val	1.0401040906404353	2.532994231405175e-109	2.532994231405175e-109	108.59636579926266	0.9491014155947923	1.1311067656860783
G[C>T]T	BMPR1A	driver_val	0.9220626358108032	2.821206196247555e-109	2.821206196247555e-109	108.54956517098043	0.8413699706664233	1.002755300955183
T[T>C]A	ZNRF3	driver_val	0.8084498371527503	2.8236788808745727e-109	2.8236788808745727e-109	108.54918469437443	0.7376996656737236	0.879200008631777
G[T>A]T	PRDM2	driver_val	0.5375310113018076	2.84096827262686e-109	2.84096827262686e-109	108.54653361636507	0.49048926896162276	0.5845727536419925
T[T>A]C	PTPN13	driver_val	0.6211915286392339	2.9161777153348785e-109	2.9161777153348785e-109	108.53518601312584	0.5668253571566665	0.6755577001218013
C[T>G]C	PTPRC	driver_val	0.7239040501045623	3.135666247045608e-109	3.135666247045608e-109	108.50367016881287	0.6605390994421255	0.787269000766999
C[C>T]T	N4BP2	driver_val	0.7318273262743938	3.300617212882735e-109	3.300617212882735e-109	108.48140483979338	0.6677620717155431	0.7958925808332445
T[T>A]T	ARID1A	driver_val	0.3240403990171995	3.4670225047078536e-109	3.4670225047078536e-109	108.46004333929581	0.29567054637099166	0.35241025166340734
A[C>T]C	HNF1A	driver_val	0.761717371317892	3.6747607528015126e-109	3.6747607528015126e-109	108.43477093062616	0.6950207500651658	0.8284139925706181
A[C>A]T	STAG1	driver_val	0.5999322182984058	4.469232884608532e-109	4.469232884608532e-109	108.34976701435615	0.5473804510864706	0.652483985510341
A[C>T]A	SMARCA4	driver_val	0.6715501120549487	4.63919237443895e-109	4.63919237443895e-109	108.33355761812038	0.6127203647109526	0.7303798593989449
G[T>C]G	PMS2	driver_val	1.0379240305398703	4.8429251167461525e-109	4.8429251167461525e-109	108.3148922461373	0.9469908018077756	1.1288572592719648
T[C>A]G	ATM	driver_val	0.34364118155294754	4.950725137431064e-109	4.950725137431064e-109	108.30533118488052	0.3135331775339008	0.37374918557199427
G[T>G]G	CNTNAP2	driver_val	0.5248658663947179	5.096457242881479e-109	5.096457242881479e-109	108.29273161498352	0.4788771722635174	0.5708545605259184
T[T>C]A	MLH1	driver_val	0.8562553629294084	5.631600069430757e-109	5.631600069430757e-109	108.24936819438555	0.7812148991495774	0.9312958267092394
T[T>G]G	ATRX	driver_val	0.4714070773732794	7.90778980706591e-109	7.90778980706591e-109	108.10194488296543	0.4300649615770055	0.5127491931695534
C[T>C]C	AXIN2	driver_val	0.7090142644809451	8.181471474546778e-109	8.181471474546778e-109	108.0871685794822	0.6468297703346968	0.7711987586271933
G[T>A]A	SETD1B	driver_val	0.4271816866596889	8.501505671767523e-109	8.501505671767523e-109	108.07050415110555	0.3897125058592923	0.46465086746008555
A[T>C]G	SIRPA	driver_val	0.9876464584302724	9.661544920813212e-109	9.661544920813212e-109	108.01495342255579	0.9009945918376959	1.074298325022849
G[C>T]G	PTPRD	driver_val	0.586355870314396	9.892592176073016e-109	9.892592176073016e-109	108.00468989442324	0.5349090055725066	0.6378027350562853
A[C>A]T	NF1	driver_val	0.39571954154042893	1.084024995993633e-108	1.084024995993633e-108	107.96496070350156	0.3609925382081467	0.43044654487271117
T[C>T]T	CTNNA1	driver_val	0.9844219039882575	1.1476085713112075e-108	1.1476085713112075e-108	107.9402062167355	0.8980221915251069	1.070821616451408
C[C>T]C	NCOR1	driver_val	0.5173943139284224	1.18963481869718e-108	1.18963481869718e-108	107.92458633319931	0.47198081080577386	0.562807817051071
G[T>G]G	ASXL2	driver_val	0.6069764216742533	1.2036548636799932e-108	1.2036548636799932e-108	107.91949802494455	0.5536986927210922	0.6602541506274143
T[C>T]C	CTNNA1	driver_val	0.9357846046989624	1.2148164505203722e-108	1.2148164505203722e-108	107.91548933568541	0.8536439659425925	1.0179252434553323
G[C>G]C	CHD2	driver_val	0.42586204187160637	1.3888993737341238e-108	1.3888993737341238e-108	107.85732921791613	0.3884706597254794	0.46325342401773334
T[C>A]G	POLE	driver_val	0.4702362366541181	1.4153937477667119e-108	1.4153937477667119e-108	107.84912272713999	0.42894711210637676	0.5115253612018594
G[C>T]G	BCL9L	driver_val	0.7921878168133756	1.4364313304188238e-108	1.4364313304188238e-108	107.84271513092023	0.7226275865427284	0.8617480470840228
A[T>A]A	SPEN	driver_val	0.43070890792175753	1.5536747506889407e-108	1.5536747506889407e-108	107.80863989207641	0.39288318036233544	0.46853463548117963
G[C>T]T	CDK12	driver_val	0.8590925856862107	1.5568683144760626e-108	1.5568683144760626e-108	107.80774812006837	0.7836450160218674	0.934540155350554
C[C>A]T	GRIN2A	driver_val	0.9201071106356333	1.6749746211887658e-108	1.6749746211887658e-108	107.77599176890247	0.8392888550592554	1.0009253662120112
C[T>G]G	N4BP2	driver_val	0.8127603116117862	1.6877501375262347e-108	1.6877501375262347e-108	107.77269184795068	0.7413698135048542	0.8841508097187182
G[C>A]G	ASXL1	driver_val	0.42396837609775495	1.772210697638557e-108	1.772210697638557e-108	107.75148464622885	0.3867244597515511	0.4612122924439588
G[T>A]T	ASXL1	driver_val	0.47561499461591383	1.8283190434408512e-108	1.8283190434408512e-108	107.73794801718215	0.4338314309211688	0.5173985583106588
G[C>T]C	ARHGEF10	driver_val	1.0511980908543328	1.970495431924317e-108	1.970495431924317e-108	107.7054245675948	0.9588342598958326	1.143561921812833
A[C>T]C	BCORL1	driver_val	0.7637327364166288	2.0177172695625845e-108	2.0177172695625845e-108	107.69513968887772	0.6966238380358678	0.8308416347973897
n_mut	EP300	driver_val	0.6305484662377095	2.073736402666341e-108	2.073736402666341e-108	107.6832464485945	0.575139270827379	0.6859576616480401
T[T>G]G	FBXW7	driver_val	0.4763190516637064	2.1297064631826998e-108	2.1297064631826998e-108	107.67168025111758	0.4344603923633911	0.5181777109640218
T[C>A]C	PTPRC	driver_val	0.7189906585591801	2.1989248393616915e-108	2.1989248393616915e-108	107.6577896148449	0.655801957849512	0.7821793592688482
ins	HNF1A	driver_val	0.9653118437162986	2.371148726388303e-108	2.371148726388303e-108	107.62504120476326	0.8804618599720011	1.0501618274605962
C[C>T]G	ARID1B	driver_val	0.574637581461892	2.451612418893706e-108	2.451612418893706e-108	107.6105481873512	0.5241239916768295	0.6251511712469545
C[C>A]G	ATRX	driver_val	0.5029868285786027	2.6180472110166886e-108	2.6180472110166886e-108	107.58202252612018	0.4587656784361247	0.5472079787210806
G[T>G]G	FAT1	driver_val	0.48008531196383436	2.6701650176537516e-108	2.6701650176537516e-108	107.5734618981703	0.43787586969571307	0.5222947542319556
G[C>T]A	SMARCA4	driver_val	0.6956582176539948	3.021201873558018e-108	3.021201873558018e-108	107.51982025465286	0.6344797612459736	0.756836674062016
A[T>C]C	ARID1B	driver_val	0.6272827458345005	3.6936931044018836e-108	3.6936931044018836e-108	107.43253919135427	0.5720944076269219	0.6824710840420791
C[T>G]A	PTPRC	driver_val	0.6913135024273033	3.710687242263914e-108	3.710687242263914e-108	107.43054564890721	0.6304911575967057	0.7521358472579008
A[C>T]T	AXIN2	driver_val	0.6442974039736953	4.036706154504026e-108	4.036706154504026e-108	107.39397286320353	0.5876016482744519	0.7009931596729386
T[T>G]G	CNTNAP2	driver_val	0.5421575579666772	4.082550881276412e-108	4.082550881276412e-108	107.38906839389813	0.49444860523568945	0.5898665106976649
SNV	GRIN2A	driver_val	0.7658764772430385	4.8914305265998535e-108	4.8914305265998535e-108	107.3105641104157	0.6984552848238589	0.8332976696622182
A[T>C]A	BAZ1A	driver_val	0.654008525550235	5.368795462690371e-108	5.368795462690371e-108	107.27012314122524	0.5964240662485626	0.7115929848519075
C[C>A]G	AXIN2	driver_val	0.7019814895680806	5.4726575535742906e-108	5.4726575535742906e-108	107.26180172657813	0.6401706175670214	0.7637923615691398
T[C>T]G	N4BP2	driver_val	0.7764974578012925	6.163895700368485e-108	6.163895700368485e-108	107.2101447186132	0.7081083660661006	0.8448865495364845
T[T>A]C	MSH6	driver_val	0.5106765307245718	6.433480978636739e-108	6.433480978636739e-108	107.19155397874742	0.4656952901288097	0.5556577713203338
T[T>C]T	BCL9L	driver_val	0.8555859350210965	6.853631350957552e-108	6.853631350957552e-108	107.1640792594846	0.7802145632121913	0.9309573068300017
G[T>A]A	ATM	driver_val	0.3705499087050594	8.680320739747639e-108	8.680320739747639e-108	107.06146422725104	0.33789086548333924	0.4032089519267795
A[T>C]A	ARID1B	driver_val	0.6119805276166086	8.710828930658978e-108	8.710828930658978e-108	107.05994051515519	0.5580421934872215	0.6659188617459957
C[T>G]T	CDH10	driver_val	0.7105772968138455	9.695775299285706e-108	9.695775299285706e-108	107.01341745788602	0.6479349056289657	0.7732196879987253
C[T>A]C	WNK2	driver_val	0.6848796904020721	1.0189780838410611e-107	1.0189780838410611e-107	106.9918351566896	0.624496461169469	0.7452629196346752
C[C>A]G	PTPRD	driver_val	0.6213285118021854	1.139556210838712e-107	1.139556210838712e-107	106.94326424753058	0.5665355542910608	0.67612146931331
G[C>A]C	PTPRT	driver_val	0.5327405543870422	1.1513897800894116e-107	1.1513897800894116e-107	106.93877762972757	0.48575886949086455	0.5797222392832198
A[T>C]A	BRCA1	driver_val	0.6600404101833842	1.241395380051512e-107	1.241395380051512e-107	106.90608987520797	0.6018231674073522	0.7182576529594162
T[C>T]C	PTCH1	driver_val	0.686994969205243	1.2870661835174217e-107	1.2870661835174217e-107	106.89039912023051	0.6263956916898846	0.7475942467206013
T[T>C]G	FANCA	driver_val	0.8825996869321198	1.3168467299774598e-107	1.3168467299774598e-107	106.88046477036748	0.8047425522541255	0.960456821610114
G[T>C]T	SIRPA	driver_val	1.0090576504885427	1.3591296475517307e-107	1.3591296475517307e-107	106.86673911388506	0.9200393476301052	1.0980759533469802
C[C>T]C	BRAF	driver_val	0.4021231857614549	1.431718501954543e-107	1.431718501954543e-107	106.84414236266045	0.3666443243023511	0.4376020472205587
G[C>A]C	NF1	driver_val	0.3767208041093846	1.5977502036997623e-107	1.5977502036997623e-107	106.7964911184105	0.3434755396014447	0.40996606861732443
T[T>G]C	NF1	driver_val	0.3696804738025882	1.6265117176795687e-107	1.6265117176795687e-107	106.7887428036362	0.33705529469786566	0.4023056529073108
C[C>T]T	GRIN2A	driver_val	0.6874157148386116	1.6943655781864052e-107	1.6943655781864052e-107	106.77099288003849	0.6267444605095478	0.7480869691676755
T[T>A]C	ROBO2	driver_val	0.5143148562365671	1.7434411649281585e-107	1.7434411649281585e-107	106.75859270396806	0.4689187580965485	0.5597109543765858
Neg	POLD1	driver_val	0.6487238703460547	1.8964052808457307e-107	1.8964052808457307e-107	106.72206884398851	0.5914540586074131	0.7059936820846964
T[T>C]A	CTNNA1	driver_val	0.9240869863114425	1.9785783565354618e-107	1.9785783565354618e-107	106.70364674593516	0.8425006772433135	1.0056732953795715
C[T>C]G	EP300	driver_val	0.6214106718440223	2.0081168505475547e-107	2.0081168505475547e-107	106.69721101957906	0.5665455168904242	0.6762758267976204
G[T>C]T	HNF1A	driver_val	0.799762290410008	2.0721825274603285e-107	2.0721825274603285e-107	106.68357199256702	0.7291455972999586	0.8703789835200574
A[C>T]G	WNK2	driver_val	0.5803835031878838	2.0874954142844424e-107	2.0874954142844424e-107	106.6803744698818	0.5291365315087297	0.6316304748670378
A[T>C]T	CASP8	driver_val	0.5683779297677134	2.384480475578081e-107	2.384480475578081e-107	106.62260622927265	0.518177050538928	0.6185788089964988
A[T>C]C	CTCF	driver_val	0.5579523999119876	2.474244213815728e-107	2.474244213815728e-107	106.60655743668823	0.5086685204856937	0.6072362793382816
G[T>A]T	CHEK2	driver_val	0.42484915898097075	2.751570833211191e-107	2.751570833211191e-107	106.56041930274132	0.3873139207399882	0.4623843972219533
G[C>T]T	POLG	driver_val	0.9446576637210238	2.875646022293306e-107	2.875646022293306e-107	106.54126457448737	0.8611898544612759	1.0281254729807716
C[T>G]A	ROBO2	driver_val	0.5292443487773912	2.971112755379135e-107	2.971112755379135e-107	106.5270808661668	0.48247831638514294	0.5760103811696395
G[C>G]C	KMT2C	driver_val	0.28819558307824505	3.047734345106627e-107	3.047734345106627e-107	106.51602289083714	0.26272817182686276	0.31366299432962735
C[T>C]T	BRAF	driver_val	0.4530750188468348	3.0579090798817174e-107	3.0579090798817174e-107	106.51457543151123	0.4130371794612234	0.4931128582324462
C[C>T]C	KMT2D	driver_val	0.5637780886895858	3.2840131128593554e-107	3.2840131128593554e-107	106.48359511743838	0.5139500634523226	0.6136061139268489
C[T>C]T	AXIN2	driver_val	0.7301858495405285	3.3369431423295096e-107	3.3369431423295096e-107	106.47665119316028	0.6656481531785822	0.7947235459024747
T[C>T]T	SPEN	driver_val	0.5232904565911484	3.423663330635112e-107	3.423663330635112e-107	106.46550894867835	0.47703678278216866	0.5695441304001281
A[T>G]G	PTPN13	driver_val	0.5992112231410137	3.74353496015829e-107	3.74353496015829e-107	106.42671810672375	0.546236982012008	0.6521854642700194
Neg	CDH10	driver_val	0.5522231622058493	4.071525173599092e-107	4.071525173599092e-107	106.39024287568844	0.5033943704290871	0.6010519539826116
C[C>A]A	SPEN	driver_val	0.4930326570558306	4.5910255090971755e-107	4.5910255090971755e-107	106.33809029415853	0.4494266269729622	0.536638687138699
A[C>T]C	CASP9	driver_val	0.9237695642995015	4.629351384225055e-107	4.629351384225055e-107	106.3344798534712	0.8420657944595337	1.0054733341394695
G[T>G]G	TP53	driver_val	0.1791031243696196	4.7738583112571454e-107	4.7738583112571454e-107	106.32113047505536	0.16326113756932467	0.1949451111699145
A[C>T]A	LZTR1	driver_val	0.8840606259583519	4.9599250479425267e-107	4.9599250479425267e-107	106.30452488631443	0.8058576253947953	0.9622636265219084
T[C>A]T	ATRX	driver_val	0.5492283281104063	5.978515698227897e-107	5.978515698227897e-107	106.22340662605903	0.5006251375635661	0.5978315186572466
del	ATRX	driver_val	0.6979728351867126	6.271465409299679e-107	6.271465409299679e-107	106.20263096876849	0.6362004950042709	0.7597451753691543
G[T>C]G	POLG	driver_val	0.9807930501719471	6.515737578137728e-107	6.515737578137728e-107	106.18603641525698	0.8939834387039253	1.0676026616399688
T[C>A]C	POLE	driver_val	0.5333333642454414	8.018301954878481e-107	8.018301954878481e-107	106.09591759302585	0.48610762100415555	0.5805591074867273
T[C>T]G	POLD1	driver_val	0.6738988868583077	9.811807316188842e-107	9.811807316188842e-107	106.00825098903654	0.6142009397013305	0.7335968340152849
G[T>C]T	FANCA	driver_val	0.8430422397089385	1.0456309065238139e-106	1.0456309065238139e-106	105.9806215884589	0.7683505632872535	0.9177339161306236
T[T>G]G	FAT1	driver_val	0.4942713472038148	1.0661434942595424e-106	1.0661434942595424e-106	105.97218433886374	0.4504782070354	0.5380644873722297
A[C>T]G	FLCN	driver_val	0.6073045613521041	1.1456868334801779e-106	1.1456868334801779e-106	105.94093407789921	0.5534883573186749	0.6611207653855333
G[C>T]C	FANCD2	driver_val	0.8336720351321663	1.1801651838555897e-106	1.1801651838555897e-106	105.92805720166315	0.7597916929779371	0.9075523772863954
ins	PTPN13	driver_val	0.792482832266408	1.1816807005356834e-106	1.1816807005356834e-106	105.92749985740451	0.722252503380904	0.8627131611519121
G[C>A]G	CHD2	driver_val	0.39385861641260766	1.2088318705705224e-106	1.2088318705705224e-106	105.91763409844529	0.35895294540515016	0.42876428742006517
A[C>G]A	PBRM1	driver_val	0.3044197357748145	1.2687877483693494e-106	1.2687877483693494e-106	105.89661102362773	0.2774378204094893	0.33140165114013975
C[T>G]C	IRS4	driver_val	0.8538078784526513	1.292194652480054e-106	1.292194652480054e-106	105.88867206054334	0.7781286193086554	0.9294871375966471
C[C>T]G	BCOR	driver_val	0.6076061778147542	1.3205799700707088e-106	1.3205799700707088e-106	105.87923529418532	0.5537471142293262	0.6614652414001823
A[T>C]A	NBN	driver_val	0.782268626246891	1.335068885060826e-106	1.335068885060826e-106	105.8744963255878	0.7129256423297274	0.8516116101640545
T[T>A]G	ATR	driver_val	0.4360886989260941	1.3459209577362372e-106	1.3459209577362372e-106	105.87098044429254	0.39743163533492565	0.4747457625172625
C[C>A]G	FLCN	driver_val	0.7228349822379188	1.3566762467899169e-106	1.3566762467899169e-106	105.86752377872787	0.6587582311310156	0.7869117333448219
G[T>G]A	POLE	driver_val	0.4881139550611583	1.3792099261049064e-106	1.3792099261049064e-106	105.86036962591244	0.44484288479186385	0.5313850253304527
G[C>T]T	ARHGAP26	driver_val	0.9939845350763705	1.3971928230805524e-106	1.3971928230805524e-106	105.8547436538564	0.9058658699982738	1.0821032001544673
T[T>G]T	POLD1	driver_val	0.7511943387150891	1.4002944900484338e-106	1.4002944900484338e-106	105.85378062006926	0.6845991858939156	0.8177894915362627
C[T>C]C	ZMYM3	driver_val	0.720598797481953	1.5428115918186393e-106	1.5428115918186393e-106	105.81168710674925	0.6567029447766894	0.7844946501872165
C[T>C]C	CNTNAP2	driver_val	0.5791255301623547	1.5981574662557367e-106	1.5981574662557367e-106	105.79638043193268	0.5277703619476548	0.6304806983770546
A[T>C]C	BCORL1	driver_val	0.7677625065186128	1.6457643688900274e-106	1.6457643688900274e-106	105.78363234446775	0.6996753407928454	0.8358496722443801
G[T>G]G	POLD1	driver_val	0.6274273646898527	1.7376228765518394e-106	1.7376228765518394e-106	105.76004447438014	0.5717791014122784	0.683075627967427
G[C>A]T	PTCH1	driver_val	0.6879607556877736	1.755690209641012e-106	1.755690209641012e-106	105.75555211263978	0.6269422862227353	0.7489792251528119
A[T>C]A	HNF1A	driver_val	0.7454546108974001	2.0726718808669928e-106	2.0726718808669928e-106	105.68346944446074	0.6793135559723231	0.811595665822477
G[T>C]T	BCL9L	driver_val	0.8199755006213417	2.147339902870756e-106	2.147339902870756e-106	105.66809920556035	0.7472170788417445	0.892733922400939
G[C>A]C	PRDM2	driver_val	0.5251070167863421	2.160569929016527e-106	2.160569929016527e-106	105.66543167274801	0.4785123883600755	0.5717016452126087
A[T>A]C	BCOR	driver_val	0.6090397346913273	2.3652158979226627e-106	2.3652158979226627e-106	105.62612921053	0.5549871160658812	0.6630923533167734
A[C>G]C	ACVR2A	driver_val	0.3614364536166499	2.403545764860372e-106	2.403545764860372e-106	105.61914760424592	0.3293576749808086	0.3935152322524912
A[C>T]C	BAZ1A	driver_val	0.6546850054921123	2.4598002264433647e-106	2.4598002264433647e-106	105.60910016284635	0.5965765259752632	0.7127934850089613
G[C>A]G	CDH10	driver_val	0.5045349767823949	2.463180035770925e-106	2.463180035770925e-106	105.60850384407468	0.4597533715187498	0.5493165820460401
C[C>A]C	AXIN2	driver_val	0.7554466362854841	2.626602499076655e-106	2.626602499076655e-106	105.5806056468636	0.6883854592883695	0.8225078132825988
T[T>C]G	EP300	driver_val	0.6044912735476886	2.738379137686419e-106	2.738379137686419e-106	105.56250642252566	0.5508257091247991	0.6581568379705781
G[C>G]C	POLE	driver_val	0.49587873361869444	2.7511944964843353e-106	2.7511944964843353e-106	105.560478705952	0.45185514528159526	0.5399023219557937
T[T>C]A	AXIN2	driver_val	0.70389386076444	3.2275232381069525e-106	3.2275232381069525e-106	105.49113062213814	0.6413817893181561	0.766405932210724
C[C>T]A	B2M	driver_val	0.6097381592646753	3.366056946554596e-106	3.366056946554596e-106	105.4728785409552	0.5555831380866851	0.6638931804426655
A[T>G]T	CHD2	driver_val	0.4722235398192546	3.433056815333336e-106	3.433056815333336e-106	105.46431900916336	0.43028038332127916	0.51416669631723
C[T>C]A	NCOR1	driver_val	0.561273782540952	3.5485292291637335e-106	3.5485292291637335e-106	105.44995161314547	0.511417641575425	0.6111299235064789
C[C>T]A	ASXL2	driver_val	0.5972031268505739	3.6351433985248715e-106	3.6351433985248715e-106	105.43947845249141	0.5441527886718721	0.6502534650292756
A[T>G]T	POLD1	driver_val	0.7103842720121233	3.8815174877008554e-106	3.8815174877008554e-106	105.41099845283564	0.6472711376231128	0.7734974064011337
G[C>A]C	SPEN	driver_val	0.45944870799310533	3.9847645852496637e-106	3.9847645852496637e-106	105.39959733106762	0.4186273356267587	0.500270080359452
ins	ZMYM3	driver_val	0.8433862262068097	4.164111848500711e-106	4.164111848500711e-106	105.38047761380744	0.7684455540033529	0.9183268984102665
T[T>C]A	N4BP2	driver_val	0.804906006571232	4.247967385221312e-106	4.247967385221312e-106	105.37181882631283	0.7333815447738271	0.8764304683686369
A[T>A]T	BRCA1	driver_val	0.6996068909574514	4.26576305115489e-106	4.26576305115489e-106	105.37000327182	0.6374388250278982	0.7617749568870047
G[C>T]C	PMS2	driver_val	1.0261956594946176	4.285426784208281e-106	4.285426784208281e-106	105.36800592034595	0.9350055610571945	1.1173857579320405
T[T>A]T	PTPRD	driver_val	0.6243481886401749	4.752361657692264e-106	4.752361657692264e-106	105.32309051668774	0.568855012696664	0.6798413645836858
G[T>G]C	N4BP2	driver_val	0.7436709759754321	4.947544928512941e-106	4.947544928512941e-106	105.30561025328798	0.6775665370990285	0.8097754148518357
A[C>A]C	TP53	driver_val	0.17420869108138218	5.281105903611212e-106	5.281105903611212e-106	105.2772751233858	0.1587212486427818	0.18969613351998255
T[C>T]T	CASP8	driver_val	0.7194859725357917	5.732247662046912e-106	5.732247662046912e-106	105.24167505415453	0.6555113478852059	0.7834605971863775
A[C>T]T	BRCA1	driver_val	0.6531981855592411	6.08945243042984e-106	6.08945243042984e-106	105.21542175779969	0.5951102289510766	0.7112861421674057
G[C>G]C	CDH10	driver_val	0.5395950218076646	6.266182969525234e-106	6.266182969525234e-106	105.20299692807943	0.4916067139271203	0.5875833296882089
A[T>C]G	FBLN2	driver_val	0.904698038416452	6.3742730590110075e-106	6.3742730590110075e-106	105.19556933629974	0.8242367619794833	0.9851593148534208
G[T>C]C	CDC73	driver_val	0.9533041485751168	6.503754918700541e-106	6.503754918700541e-106	105.18683583264483	0.8685163629931533	1.0380919341570802
T[C>T]T	BAX	driver_val	0.5920718941179356	6.7540390049019855e-106	6.7540390049019855e-106	105.17043643562172	0.5394082297552779	0.6447355584805933
G[T>A]T	CHD2	driver_val	0.4403043700850011	6.804420760151826e-106	6.804420760151826e-106	105.16720883906855	0.401139519131662	0.4794692210383402
Neg	FLCN	driver_val	0.6683418874143446	7.254619604157144e-106	7.254619604157144e-106	105.13938535485225	0.6088851257543916	0.7277986490742977
G[C>G]A	ACVR2A	driver_val	0.3745649026366414	7.269355213407092e-106	7.269355213407092e-106	105.13850410904166	0.34124286709742857	0.4078869381758542
G[T>A]T	PTPN13	driver_val	0.6385827827009408	7.588562471435363e-106	7.588562471435363e-106	105.11984048627212	0.5817680075526248	0.6953975578492568
T[C>T]G	GRIN2A	driver_val	0.7279805739705737	7.668277011842635e-106	7.668277011842635e-106	105.11530220688661	0.6632106303879388	0.7927505175532086
A[T>G]G	DICER1	driver_val	0.47078509752410547	7.961001276565195e-106	7.961001276565195e-106	105.09903230644073	0.4288950355702213	0.5126751594779897
C[C>A]G	CNTNAP2	driver_val	0.5736736767709496	8.005269813060808e-106	8.005269813060808e-106	105.09662402584978	0.522628074138404	0.6247192794034953
T[T>C]G	CASP9	driver_val	1.0132992376033096	8.63000887774485e-106	8.63000887774485e-106	105.06398875752308	0.923121261572649	1.1034772136339703
A[C>T]C	LZTR1	driver_val	0.8415251432396408	1.2231824337784625e-105	1.2231824337784625e-105	104.91250876448902	0.766578521213102	0.9164717652661796
T[T>A]A	PTPRT	driver_val	0.514650626286686	1.248470305974104e-105	1.248470305974104e-105	104.90362178259173	0.46881360477638484	0.5604876477969872
T[T>A]T	FAT1	driver_val	0.5324982458268049	1.3394849948523203e-105	1.3394849948523203e-105	104.87306214707208	0.4850645321982565	0.5799319594553534
C[C>A]T	NBN	driver_val	1.0219421251068028	1.4221056767141432e-105	1.4221056767141432e-105	104.84706812997155	0.9308982773603272	1.1129859728532785
G[C>T]C	CYLD	driver_val	0.9358925040547318	1.5505883618272184e-105	1.5505883618272184e-105	104.80950348001645	0.8524993705833169	1.0192856375261468
C[T>C]A	BRAF	driver_val	0.4370849098557688	1.5560089387048111e-105	1.5560089387048111e-105	104.8079879124755	0.39813796767545423	0.4760318520360834
T[C>T]C	ASXL2	driver_val	0.6755937992182331	1.655645035572901e-105	1.655645035572901e-105	104.78103276876875	0.6153862919494602	0.7358013064870061
G[C>T]G	CASP9	driver_val	0.9281540744263699	1.796957233608175e-105	1.796957233608175e-105	104.74546225868902	0.8454244814721956	1.0108836673805441
G[T>A]G	WNK2	driver_val	0.6362833383004001	2.079417091420537e-105	2.079417091420537e-105	104.68205839073852	0.5795515368129286	0.6930151397878715
G[C>T]C	ARHGAP35	driver_val	0.687586627492927	2.0886804806753124e-105	2.0886804806753124e-105	104.68012799184974	0.6262799806261259	0.7488932743597281
G[T>G]T	WRN	driver_val	0.8244829011745353	2.1374880678557623e-105	2.1374880678557623e-105	104.67009630096418	0.7509666766057006	0.8979991257433699
ins	BCOR	driver_val	0.8276293705631561	2.3083211280216066e-105	2.3083211280216066e-105	104.63670377332117	0.7538204780982635	0.9014382630280487
C[T>G]G	ZMYM3	driver_val	0.7189920529560977	2.33506149995805e-105	2.33506149995805e-105	104.63170167666503	0.6548699791503438	0.7831141267618515
G[T>C]T	FANCD2	driver_val	0.7763841473352964	2.411207555525888e-105	2.411207555525888e-105	104.61776540416429	0.7071389155236697	0.845629379146923
A[C>T]C	EP300	driver_val	0.5453240373287286	2.467815952778952e-105	2.467815952778952e-105	104.60768723267486	0.496684507467205	0.5939635671902521
Neg	AXIN2	driver_val	0.6431841422239505	2.5437159759999556e-105	2.5437159759999556e-105	104.59453138238767	0.5858123864668432	0.7005558979810578
G[C>G]C	CPEB3	driver_val	0.4871670327855173	2.7737890252161166e-105	2.7737890252161166e-105	104.55692657450602	0.4437039023703291	0.5306301632007056
A[C>T]T	BCOR	driver_val	0.6429945912478778	2.9964324533759433e-105	2.9964324533759433e-105	104.52339550787464	0.5856196761583101	0.7003695063374455
T[C>A]C	PTPRD	driver_val	0.6007731479738068	3.07805874592875e-105	3.07805874592875e-105	104.5117230957491	0.5471626072332615	0.654383688714352
T[C>A]C	ACVR2A	driver_val	0.4090625047686275	3.6107014952571345e-105	3.6107014952571345e-105	104.44240841418222	0.37254698414374143	0.44557802539351354
C[C>T]A	PTPRC	driver_val	0.6496505335732127	3.6769406763297964e-105	3.6769406763297964e-105	104.43451337697107	0.5916563413341717	0.7076447258122537
A[C>A]T	ROBO2	driver_val	0.5495489726138741	3.8371141628672846e-105	3.8371141628672846e-105	104.41599527936157	0.5004863563009119	0.5986115889268364
T[C>A]G	PTPRB	driver_val	0.5643624551542343	3.9463503054985116e-105	3.9463503054985116e-105	104.40380436637413	0.5139742962449626	0.6147506140635061
G[T>G]C	BRCA1	driver_val	0.6628480028766182	3.99957421918855e-105	3.99957421918855e-105	104.39798623969685	0.6036650305673193	0.722030975185917
C[T>G]T	SPEN	driver_val	0.5759707069230448	4.147677390664359e-105	4.147677390664359e-105	104.38219503070705	0.524540651054541	0.6274007627915485
G[C>T]T	ARHGEF10	driver_val	0.9927508350754944	4.259482712346279e-105	4.259482712346279e-105	104.37064314005562	0.9041002564109768	1.081401413740012
G[T>C]T	CCNC	driver_val	0.7043454975143605	4.3318231810024325e-105	4.3318231810024325e-105	104.36332927898167	0.6414466475249131	0.7672443475038079
G[C>A]G	CPEB3	driver_val	0.45421612319595006	4.36397323627872e-105	4.36397323627872e-105	104.36011792155118	0.4136534676199119	0.4947787787719882
C[T>C]G	FBLN2	driver_val	0.9864978428328873	4.7333145770891504e-105	4.7333145770891504e-105	104.3248346312696	0.8983857568925269	1.0746099287732478
A[T>A]C	GRIN2A	driver_val	0.6481817154231546	4.841153469059866e-105	4.841153469059866e-105	104.31505114960258	0.5902845821424078	0.7060788487039015
C[T>C]C	BRCA1	driver_val	0.7134380242384413	4.895293674613861e-105	4.895293674613861e-105	104.3102212492258	0.649710525012592	0.7771655234642906
A[T>G]T	ASXL2	driver_val	0.6767404241410426	5.139783692519589e-105	5.139783692519589e-105	104.28905515787669	0.6162846121016098	0.7371962361804755
C[C>T]C	FLCN	driver_val	0.6637554292546644	5.144426391630828e-105	5.144426391630828e-105	104.28866304244426	0.6044595018711505	0.7230513566381782
G[C>T]G	CNTNAP2	driver_val	0.5366209650831227	5.353278452980703e-105	5.353278452980703e-105	104.27138016602292	0.48867838260143803	0.5845635475648074
C[C>T]G	GRIN2A	driver_val	0.645711039892973	5.518676253044249e-105	5.518676253044249e-105	104.25816508258639	0.5880184145703948	0.7034036652155511
G[T>G]G	CASP8	driver_val	0.6027426002332686	5.608709540046736e-105	5.608709540046736e-105	104.25113705034906	0.5488872281329532	0.6565979723335841
A[C>A]T	CTNNA1	driver_val	0.8918688811227435	5.94280746187153e-105	5.94280746187153e-105	104.22600834000954	0.81217004390595	0.971567718339537
C[C>T]T	ZMYM3	driver_val	0.6438754451681046	6.736978815627298e-105	6.736978815627298e-105	104.17153481828049	0.5863222320106772	0.7014286583255319
G[T>A]C	BRCA1	driver_val	0.6678940694813575	7.371999180860045e-105	7.371999180860045e-105	104.13241472170961	0.6081824058312083	0.7276057331315068
G[T>A]C	FLCN	driver_val	0.6757851916206264	7.814540659405404e-105	7.814540659405404e-105	104.10709654482949	0.6153604846133848	0.7362098986278681
A[C>G]A	BRCA2	driver_val	0.5131016463887603	9.085506441328753e-105	9.085506441328753e-105	104.04165085938024	0.4672083019084717	0.558994990869049
A[T>C]A	BCL9L	driver_val	0.76196419034843	9.176018084469919e-105	9.176018084469919e-105	104.03734573918071	0.6938103862848043	0.8301179944120557
A[T>A]C	MSH2	driver_val	0.8555046044913138	9.24895584444088e-105	9.24895584444088e-105	104.03390729391975	0.7789827879161166	0.932026421066511
G[T>C]A	POLG	driver_val	0.9803032563330274	9.677920297434238e-105	9.677920297434238e-105	104.01421795884725	0.8926101144791457	1.0679963981869092
T[C>T]A	ZFHX3	driver_val	0.508808342456699	1.0819696505801936e-104	1.0819696505801936e-104	103.9657849210875	0.46328193216166536	0.5543347527517327
G[T>A]C	PTPRD	driver_val	0.5774846808011492	1.1721638957916847e-104	1.1721638957916847e-104	103.93101165959655	0.5258044611868837	0.6291649004154147
del	FAT4	driver_val	0.8746039037276285	1.1812502508684258e-104	1.1812502508684258e-104	103.92765808624924	0.7963326123397544	0.9528751951155027
C[C>A]C	ATRX	driver_val	0.5361801333744018	1.2754871916018089e-104	1.2754871916018089e-104	103.89432389820243	0.4881876262112247	0.584172640537579
C[T>C]A	BCOR	driver_val	0.709511930287067	1.317028733527446e-104	1.317028733527446e-104	103.8804047499613	0.6460004346398021	0.773023425934332
G[T>C]A	LZTR1	driver_val	0.9528362607651426	1.3916479880383323e-104	1.3916479880383323e-104	103.85647060393931	0.8675336413989898	1.0381388801312954
G[C>T]C	ARHGAP26	driver_val	1.0262170010621812	1.5026386246246903e-104	1.5026386246246903e-104	103.82314545201578	0.9343298137717639	1.1181041883525984
A[C>T]C	SMARCA4	driver_val	0.6299565506639404	1.5233224049292552e-104	1.5233224049292552e-104	103.81720817029266	0.573548756269497	0.6863643450583838
T[T>C]A	NCOR1	driver_val	0.5545155561437701	1.673279286744165e-104	1.673279286744165e-104	103.77643156497375	0.504852896111489	0.6041782161760513
T[T>G]G	CASP8	driver_val	0.6237152027054287	1.7604401639424085e-104	1.7604401639424085e-104	103.75437873169079	0.5678488873124758	0.6795815180983815
C[C>A]C	BRAF	driver_val	0.46449520231167596	1.9896375303388532e-104	1.9896375303388532e-104	103.70122603560637	0.42287929645599953	0.5061111081673524
T[C>T]T	PBRM1	driver_val	0.3584065484503367	2.158265193150021e-104	2.158265193150021e-104	103.66589519318156	0.3262899054594539	0.3905231914412195
A[T>C]G	CDK12	driver_val	0.8011599525675458	2.2847097171812553e-104	2.2847097171812553e-104	103.64116897118923	0.7293595786760315	0.8729603264590601
C[T>C]C	N4BP2	driver_val	0.7944382675112968	2.2868029358878015e-104	2.2868029358878015e-104	103.64077125889303	0.7232401540761245	0.865636380946469
T[T>G]T	CDC73	driver_val	1.0090587854329558	2.304929056569701e-104	2.304929056569701e-104	103.63734243722203	0.9186246927134499	1.0994928781524616
G[T>A]C	MSH2	driver_val	0.9312418448872402	2.471440995758578e-104	2.471440995758578e-104	103.607049753612	0.8477693340914556	1.0147143556830247
T[C>T]G	KMT2D	driver_val	0.5813009324100271	2.492238129750799e-104	2.492238129750799e-104	103.60341046382031	0.5291946777797321	0.6334071870403222
G[C>T]G	GRIN2A	driver_val	0.701777898201531	2.6602020017937948e-104	2.6602020017937948e-104	103.57508538407063	0.6388635675947363	0.7646922288083258
G[C>T]A	CDK12	driver_val	0.843311709157572	2.79446110709999e-104	2.79446110709999e-104	103.55370193045295	0.76770085780428	0.9189225605108641
T[T>C]A	CTCF	driver_val	0.590705940636287	3.382188571323195e-104	3.382188571323195e-104	103.47080218230833	0.5377217673864273	0.6436901138861467
C[T>C]A	HNF1A	driver_val	0.8142648965664265	3.722649998501459e-104	3.722649998501459e-104	103.42914779398974	0.7412131768777694	0.8873166162550836
G[C>A]T	ARID1A	driver_val	0.3203188454678304	4.0096336036455665e-104	4.0096336036455665e-104	103.3968953109671	0.2915768536625246	0.3490608372731362
C[C>T]C	ARID1B	driver_val	0.605110083289756	4.097982211300649e-104	4.097982211300649e-104	103.3874299311351	0.5508114120060836	0.6594087545734284
G[C>T]C	DNM2	driver_val	1.0149729899974154	4.2746822227751754e-104	4.2746822227751754e-104	103.36909616491823	0.9238875633513004	1.1060584166435303
A[C>T]G	WRN	driver_val	0.6306023303161582	4.656320593905282e-104	4.656320593905282e-104	103.33195712557236	0.5740005330430841	0.6872041275892323
T[T>A]A	B2M	driver_val	0.6199217715280698	4.9968723388933715e-104	4.9968723388933715e-104	103.30130174585908	0.5642701540452457	0.6755733890108939
G[T>C]T	EP300	driver_val	0.5736122095857402	5.0146028419787575e-104	5.0146028419787575e-104	103.29976345753235	0.5221174998600848	0.6251069193113956
C[T>C]T	ZMYM3	driver_val	0.7386449723184748	5.5098479415754783e-104	5.5098479415754783e-104	103.258860386456	0.672321324465774	0.8049686201711757
G[T>G]C	ZNRF3	driver_val	0.7288010858122426	5.625042099824207e-104	5.625042099824207e-104	103.24987422278942	0.6633584019063598	0.7942437697181254
G[T>A]G	POLE	driver_val	0.5000308958627632	5.652675050370862e-104	5.652675050370862e-104	103.24774597967115	0.45513015230713594	0.5449316394183904
T[C>T]A	FAT4	driver_val	0.7047674060191423	6.326085140028647e-104	6.326085140028647e-104	103.19886496740041	0.6414667456748118	0.7680680663634729
T[T>G]G	PTPRC	driver_val	0.6729173414689777	6.748653184492913e-104	6.748653184492913e-104	103.17078288982144	0.6124689264253478	0.7333657565126077
T[C>A]C	BRCA2	driver_val	0.5550944574519593	7.748823002425679e-104	7.748823002425679e-104	103.11076425908995	0.5052151953240658	0.6049737195798528
G[C>T]G	PTPRC	driver_val	0.6755959853649716	8.252252341995589e-104	8.252252341995589e-104	103.08342750039586	0.6148805107200984	0.7363114600098447
A[C>T]A	PTPRC	driver_val	0.696497470484668	8.470410064976983e-104	8.470410064976983e-104	103.0720955643274	0.6339000517963407	0.7590948891729954
A[T>A]T	NCOR1	driver_val	0.5365513810313791	8.835053183350703e-104	8.835053183350703e-104	103.05379083187694	0.48832464666197267	0.5847781154007856
C[T>C]A	PTPRD	driver_val	0.6192711317265246	8.973736208016034e-104	8.973736208016034e-104	103.04702670113755	0.5636074370413141	0.6749348264117351
G[C>T]C	BMPR1A	driver_val	0.9365454166860965	9.358289661408716e-104	9.358289661408716e-104	103.02880351648467	0.8523556072223867	1.0207352261498062
A[C>T]T	FLCN	driver_val	0.6540993505386754	9.511022464788337e-104	9.511022464788337e-104	103.02177279253196	0.5952976834205648	0.712901017656786
T[T>C]A	KMT2D	driver_val	0.6059868811546049	1.0187035555063445e-103	1.0187035555063445e-103	102.99195217805281	0.5515022789690113	0.6604714833401985
G[C>T]T	ARHGAP35	driver_val	0.654226083886087	1.060029501307407e-103	1.060029501307407e-103	102.97468204787039	0.5953991976402379	0.7130529701319362
G[C>A]G	SPEN	driver_val	0.4087656485518812	1.2171612903559733e-103	1.2171612903559733e-103	102.91465186805567	0.37199912218195635	0.445532174921806
n_mut	SIRPA	driver_val	1.066176976976244	1.3007162314304118e-103	1.3007162314304118e-103	102.88581744023016	0.9702656110337342	1.1620883429187536
A[T>C]C	NBN	driver_val	0.7890675695803214	1.3397848700770353e-103	1.3397848700770353e-103	102.87296493091807	0.718079908944788	0.8600552302158548
T[T>C]A	GRIN2A	driver_val	0.7527498761803554	1.5781083931348656e-103	1.5781083931348656e-103	102.8018631703765	0.6850054234081473	0.8204943289525635
C[C>A]A	CHD2	driver_val	0.4604671578973734	1.6043188329776966e-103	1.6043188329776966e-103	102.7947093183194	0.41902548821359453	0.5019088275811523
T[T>C]G	SIRPA	driver_val	1.031739065801546	1.6702242818540356e-103	1.6702242818540356e-103	102.77722520679765	0.9388752681880054	1.1246028634150866
A[T>A]C	PTPRD	driver_val	0.5264455645178097	1.7528149657579605e-103	1.7528149657579605e-103	102.75626392736979	0.47905677906469	0.5738343499709293
C[C>T]G	PTPRC	driver_val	0.6185937623246313	1.7750078045139636e-103	1.7750078045139636e-103	102.75079973305965	0.562908596526735	0.6742789281225275
G[T>C]C	LZTR1	driver_val	0.9081498437245693	1.8288526990217682e-103	1.8288526990217682e-103	102.73782127242309	0.8263938319733842	0.9899058554757544
G[C>T]C	FAS	driver_val	1.192700705562266	1.8434977897838316e-103	1.8434977897838316e-103	102.7343573787442	1.0853261969824044	1.3000752141421277
C[T>C]A	KMT2D	driver_val	0.6076247880304233	2.0324417375466724e-103	2.0324417375466724e-103	102.69198189514331	0.5529109334418402	0.6623386426190064
A[C>T]T	ARID1B	driver_val	0.5978358449420018	2.1968369812164108e-103	2.1968369812164108e-103	102.65820216919916	0.5439943341208803	0.6516773557631234
C[T>C]A	ERCC5	driver_val	0.8692016460468531	2.210632085585133e-103	2.210632085585133e-103	102.65548353082507	0.7909196771530036	0.9474836149407027
A[T>A]C	NCOR1	driver_val	0.4714471521398616	2.257178808067872e-103	2.257178808067872e-103	102.64643403583527	0.4289857921044278	0.5139085121752954
T[T>A]T	WNK2	driver_val	0.6863310121005488	2.347416061464408e-103	2.347416061464408e-103	102.62940992821822	0.6245106504942989	0.7481513737067987
G[T>A]A	BAX	driver_val	0.5065163258077661	2.642118614055462e-103	2.642118614055462e-103	102.5780476892675	0.4608807918871255	0.5521518597284066
G[T>C]A	PMS2	driver_val	1.019996674302419	2.8074567168095274e-103	2.8074567168095274e-103	102.55168693063041	0.9280860259989892	1.1119073226058487
C[C>A]A	NF1	driver_val	0.3944308806108382	2.8226068320246806e-103	2.8226068320246806e-103	102.54934961160644	0.35888878164582555	0.42997297957585084
G[C>G]A	ATR	driver_val	0.4140743094217019	2.849257655220767e-103	2.849257655220767e-103	102.5452682762147	0.37676138098745204	0.4513872378559518
A[T>A]A	NF1	driver_val	0.3421556129820766	3.108779258313833e-103	3.108779258313833e-103	102.50741011433497	0.3113175448716904	0.3729936810924628
G[T>G]A	ATM	driver_val	0.3502925145777791	3.1423867855766967e-103	3.1423867855766967e-103	102.50274036019253	0.31872033800489846	0.38186469115065974
G[T>C]C	CASP9	driver_val	0.9890218730455351	3.294758903019005e-103	3.294758903019005e-103	102.48217635980119	0.899871254562157	1.0781724915289133
G[T>G]A	PTPRT	driver_val	0.4945767362793977	3.3561568809911503e-103	3.3561568809911503e-103	102.47415774660486	0.44999370239843955	0.5391597701603558
A[T>G]T	PRDM2	driver_val	0.559265516870878	3.864373764005697e-103	3.864373764005697e-103	102.41292087506324	0.5088356940144859	0.6096953397272701
G[T>G]T	ZMYM3	driver_val	0.7688177220809381	3.8664010485114037e-103	3.8664010485114037e-103	102.41269310009486	0.6994921786745952	0.838143265487281
A[T>G]G	PTPRC	driver_val	0.638223232026615	4.124409247885444e-103	4.124409247885444e-103	102.38463824802476	0.5806654993573929	0.6957809646958372
C[T>A]C	CASP8	driver_val	0.6558137349367786	4.2192285499835365e-103	4.2192285499835365e-103	102.37476694882805	0.5966666827793755	0.7149607870941818
A[T>C]C	BCL9L	driver_val	0.7733937174121956	4.3391334921032943e-103	4.3391334921032943e-103	102.3625969887295	0.7036380047505468	0.8431494300738445
A[T>A]T	MSH2	driver_val	0.9637999573529304	4.608190796309401e-103	4.608190796309401e-103	102.33646954779906	0.8768592759574557	1.050740638748405
A[C>T]T	ERCC5	driver_val	0.7840311847427177	4.749440835713867e-103	4.749440835713867e-103	102.32335751800852	0.713302092691335	0.8547602767941004
G[C>A]G	ROBO2	driver_val	0.46868545026214525	5.443928105118112e-103	5.443928105118112e-103	102.26408761891261	0.4263917596297148	0.5109791408945756
G[T>C]G	SMARCA4	driver_val	0.7045514458051516	5.607190591925399e-103	5.607190591925399e-103	102.25125468170876	0.6409693494439916	0.7681335421663116
T[T>G]C	MSH6	driver_val	0.5061373587942145	5.958272646460744e-103	5.958272646460744e-103	102.2248796276493	0.4604550414881206	0.5518196761003084
C[T>G]A	DICER1	driver_val	0.49087631060589015	7.089896389195034e-103	7.089896389195034e-103	102.14936011149248	0.4465545697233456	0.5351980514884347
ins	ERCC5	driver_val	1.0077240174232431	7.230040843016725e-103	7.230040843016725e-103	102.14085924933802	0.9167316577986931	1.098716377047793
T[T>A]C	PTPRC	driver_val	0.6541317692194978	8.984127826509856e-103	8.984127826509856e-103	102.04652407754436	0.5950389291204469	0.7132246093185487
C[T>C]A	BRCA1	driver_val	0.7119260641616063	9.847226465439674e-103	9.847226465439674e-103	102.00668607410857	0.6475993017338606	0.776252826589352
n_mut	CDC73	driver_val	0.9810581335469489	1.0771447364518326e-102	1.0771447364518326e-102	101.96772593642437	0.8923962742401013	1.0697199928537966
T[T>A]C	CDH10	driver_val	0.5325312589396223	1.0904041450470832e-102	1.0904041450470832e-102	101.96241250624927	0.4844031462016138	0.5806593716776307
A[T>A]T	IRS4	driver_val	0.8385858381774172	1.0947314479051033e-102	1.0947314479051033e-102	101.96069240593553	0.7627970405883004	0.9143746357665339
C[T>C]C	BRAF	driver_val	0.4272541290703731	1.1147878890284097e-102	1.1147878890284097e-102	101.95280775807562	0.38863868551945635	0.4658695726212898
G[T>C]T	CDK12	driver_val	0.8161502982468074	1.1393598706053704e-102	1.1393598706053704e-102	101.94333908089615	0.7423827007353803	0.8899178957582345
G[T>C]T	POLG	driver_val	0.902680676816541	1.1684284375980931e-102	1.1684284375980931e-102	101.932397881567	0.8210875445533662	0.9842738090797157
T[T>A]A	PTCH1	driver_val	0.6073680038755009	1.1786561538505487e-102	1.1786561538505487e-102	101.92861287197455	0.5524670791093653	0.6622689286416366
G[T>C]A	CDC73	driver_val	0.9791529143034724	1.3090869833328508e-102	1.3090869833328508e-102	101.88303149544588	0.8906254272237192	1.0676804013832257
C[C>T]A	WRN	driver_val	0.6688766528632176	1.3408420467563411e-102	1.3408420467563411e-102	101.87262237968937	0.6083987859796416	0.7293545197467937
G[T>A]A	TGFBR2	driver_val	0.4452697187412144	1.4169615920444552e-102	1.4169615920444552e-102	101.84864192151628	0.4050048626326548	0.485534574849774
A[T>G]G	RNF43	driver_val	0.3940275635165076	1.427780580349168e-102	1.427780580349168e-102	101.84533852930035	0.3583958395727874	0.42965928746022775
A[C>G]A	MSH6	driver_val	0.49024954606515647	1.5082251335578417e-102	1.5082251335578417e-102	101.82153382626194	0.44591118627455756	0.5345879058557553
A[C>A]C	ATR	driver_val	0.4071796014916046	1.697918647952542e-102	1.697918647952542e-102	101.77008312186102	0.37034454995904426	0.44401465302416493
G[C>A]T	WRN	driver_val	0.7636783178282482	1.795440304334478e-102	1.795440304334478e-102	101.74582902993035	0.6945845390968988	0.8327720965595977
G[C>A]C	PTPRD	driver_val	0.5726804922568858	1.9265165227431094e-102	1.9265165227431094e-102	101.71522726191421	0.5208592242940924	0.6245017602196792
SNV	KMT2D	driver_val	0.5997741609136814	1.9440902831121187e-102	1.9440902831121187e-102	101.7112835704041	0.5455001329678834	0.6540481888594795
G[T>G]G	ATRX	driver_val	0.4408860842432362	1.96869947334546e-102	1.96869947334546e-102	101.70582057488733	0.40098885964852055	0.4807833088379519
G[C>T]C	TSC2	driver_val	0.8216230764753921	2.0953654071096236e-102	2.0953654071096236e-102	101.67874023023785	0.7472615360734253	0.895984616877359
G[T>C]C	POLG	driver_val	0.9287849159685735	2.1301170404324166e-102	2.1301170404324166e-102	101.67159653336056	0.844721586057724	1.012848245879423
A[T>G]C	WNK2	driver_val	0.617681890724682	2.2006174452911676e-102	2.2006174452911676e-102	101.657455448514	0.5617721652695076	0.6735916161798565
A[T>C]T	ARID1A	driver_val	0.2604432444908733	2.292117657992362e-102	2.292117657992362e-102	101.63976309311593	0.23686700969860763	0.284019479283139
C[T>A]C	FAT1	driver_val	0.5124199579621205	2.3009018744270215e-102	2.3009018744270215e-102	101.63810190210648	0.46603351867438353	0.5588063972498575
T[T>G]C	ATRX	driver_val	0.45337490765981386	2.4614277677513627e-102	2.4614277677513627e-102	101.60881290436707	0.4123273967076027	0.494422418612025
G[C>T]G	EP300	driver_val	0.5440466065527761	2.5675543014578428e-102	2.5675543014578428e-102	101.59048036269695	0.4947853213023495	0.5933078918032028
T[C>T]C	GRIN2A	driver_val	0.7535324210221651	2.5913443164695247e-102	2.5913443164695247e-102	101.58647487770972	0.6853016343495039	0.8217632076948264
A[T>G]G	CNTNAP2	driver_val	0.5020393633788743	2.721145426984016e-102	2.721145426984016e-102	101.5652482474709	0.45657586386359356	0.5475028628941551
G[T>C]G	CDC73	driver_val	0.9677064096067283	3.3115695219969138e-102	3.3115695219969138e-102	101.47996612308646	0.8800353496145163	1.0553774695989402
G[T>A]C	BRAF	driver_val	0.3993232517990693	3.595772945099819e-102	3.595772945099819e-102	101.44420773957604	0.36313930606432476	0.43550719753381384
G[C>G]C	ROBO2	driver_val	0.50018909077872	3.651065494953372e-102	3.651065494953372e-102	101.43758037635136	0.45486384935277935	0.5455143322046606
A[T>G]C	CDC73	driver_val	0.8473444734635127	3.657247659073273e-102	3.657247659073273e-102	101.43684562940024	0.7705610398570909	0.9241279070699345
G[T>G]G	NF1	driver_val	0.35019951542498795	3.893587059313285e-102	3.893587059313285e-102	101.40965011017892	0.31846126856546947	0.38193776228450643
C[T>G]C	KMT2D	driver_val	0.5832510736093782	4.3734535969504125e-102	4.3734535969504125e-102	101.35917547704881	0.5303780567490785	0.636124090469678
G[C>T]G	BAZ1A	driver_val	0.6490418167315131	5.361475848009193e-102	5.361475848009193e-102	101.27071564604954	0.5901783066930555	0.7079053267699706
G[T>A]A	BRCA2	driver_val	0.5217508527560641	5.491698395657656e-102	5.491698395657656e-102	101.26029332225436	0.47442923070620524	0.569072474805923
G[C>A]C	ASXL1	driver_val	0.4565489091816615	5.610773887104835e-102	5.610773887104835e-102	101.25097723291147	0.415138997366948	0.49795882099637506
C[T>G]G	AXIN2	driver_val	0.6885579714279174	5.895693111250008e-102	5.895693111250008e-102	101.22946513090875	0.6260975448304033	0.7510183980254316
C[T>C]A	GRIN2A	driver_val	0.7500553101241199	6.066303220688346e-102	6.066303220688346e-102	101.21707588552214	0.6820120597236349	0.8180985605246048
T[T>G]G	ASXL2	driver_val	0.6097738333840124	6.266771288598112e-102	6.266771288598112e-102	101.20295615497488	0.5544526206328707	0.665095046135154
C[T>C]C	IRS4	driver_val	0.8561723991998142	6.683383689563238e-102	6.683383689563238e-102	101.17500360554146	0.7784858546774953	0.9338589437221332
A[C>T]T	KMT2D	driver_val	0.5449144955648738	6.69539308283161e-102	6.69539308283161e-102	101.17422392071421	0.49547037430465646	0.5943586168250912
C[T>G]T	FBXW7	driver_val	0.5879146024073387	6.8152584435361646e-102	6.8152584435361646e-102	101.16651767050085	0.5345666745887688	0.6412625302259086
G[C>G]G	BAX	driver_val	0.45525096345523264	6.816818891882759e-102	6.816818891882759e-102	101.16641824411226	0.41394103900590906	0.4965608879045562
C[T>C]G	SIRPA	driver_val	1.0467157385820636	6.836378559298618e-102	6.836378559298618e-102	101.16517389655657	0.95173511259144	1.1416963645726872
G[T>G]T	N4BP2	driver_val	0.8511176625080172	7.0617179745295895e-102	7.0617179745295895e-102	101.15108963094615	0.7738803843783741	0.9283549406376603
T[T>G]G	PTPRD	driver_val	0.5650128811977221	7.238719723200482e-102	7.238719723200482e-102	101.1403382385427	0.513736255538576	0.6162895068568681
G[T>G]A	PTPRC	driver_val	0.6385908945418987	7.26747198598875e-102	7.26747198598875e-102	101.13861663363444	0.580636334787933	0.6965454542958643
C[C>A]G	IRS4	driver_val	0.8507491023539998	7.332428625887447e-102	7.332428625887447e-102	101.13475215576426	0.7735388592914512	0.9279593454165485
G[C>T]G	PTEN	driver_val	0.33359382780387403	7.449907366840925e-102	7.449907366840925e-102	101.12784912729465	0.3033172582864911	0.363870397321257
G[T>C]A	ARHGAP35	driver_val	0.6808457360636756	7.765973676846353e-102	7.765973676846353e-102	101.1098040858502	0.6190473372931187	0.7426441348342325
G[T>C]A	FBLN2	driver_val	0.9794868941739017	7.902118971811596e-102	7.902118971811596e-102	101.10225643600457	0.8905782891462617	1.0683954992015416
A[T>G]C	N4BP2	driver_val	0.7140206201953605	7.952578711588214e-102	7.952578711588214e-102	101.09949202371834	0.6492076349332306	0.7788336054574904
A[C>T]G	KMT2D	driver_val	0.4987497080439722	8.027607299632806e-102	8.027607299632806e-102	101.09541388080014	0.4534763267161227	0.5440230893718216
A[C>T]C	FANCD2	driver_val	0.7209826369564526	8.577435735229817e-102	8.577435735229817e-102	101.0666425271266	0.6555267623020484	0.7864385116108568
G[T>G]C	GRIN2A	driver_val	0.6898264839900902	8.578451554331802e-102	8.578451554331802e-102	101.06659109701125	0.6271991676488216	0.7524538003313588
C[C>A]C	PTPRD	driver_val	0.6551947621384621	8.796636542743127e-102	8.796636542743127e-102	101.0556833517307	0.5957082574159813	0.7146812668609428
A[C>G]A	BAX	driver_val	0.48775141925191734	9.190202382272986e-102	9.190202382272986e-102	101.03667492468172	0.4434631636624547	0.53203967484138
C[T>G]C	NCOR1	driver_val	0.5304354248831679	1.3290649216722435e-101	1.3290649216722435e-101	100.87645380428272	0.48223211421319695	0.5786387355531388
C[C>A]G	N4BP2	driver_val	0.7789503894738251	1.3719429768855282e-101	1.3719429768855282e-101	100.86266393916762	0.7081583104976065	0.8497424684500438
T[T>G]G	CTNNA1	driver_val	0.8308855981407319	1.4023947300645216e-101	1.4023947300645216e-101	100.85312972890813	0.7553699066336024	0.9064012896478615
ins	WRN	driver_val	0.8752777748839448	1.4470474988467217e-101	1.4470474988467217e-101	100.83951721307692	0.7957219453067764	0.9548336044611131
A[T>A]C	N4BP2	driver_val	0.6731410883424012	1.476507277590285e-101	1.476507277590285e-101	100.83076440808968	0.6119551552420517	0.7343270214427506
A[C>T]T	MSH2	driver_val	0.8938802640065252	1.4912529611998645e-101	1.4912529611998645e-101	100.8264486809367	0.8126282019781866	0.9751323260348638
T[C>T]G	MLH1	driver_val	0.7904644447649725	1.528802029113088e-101	1.528802029113088e-101	100.8156487495323	0.718608732644197	0.8623201568857479
SNV	MSH2	driver_val	0.9812164860702307	1.537718559564671e-101	1.537718559564671e-101	100.81312314386666	0.892019662835472	1.0704133093049895
C[C>A]G	CTCF	driver_val	0.5766334706336016	1.6493343184944028e-101	1.6493343184944028e-101	100.7826913043548	0.5242068577240059	0.6290600835431973
n_mut	FBLN2	driver_val	0.9794333496140211	1.6551361083161037e-101	1.6551361083161037e-101	100.78116628668579	0.8903841092726709	1.0684825899553712
del	BRCA1	driver_val	0.9730064696520497	2.03574266787674e-101	2.03574266787674e-101	100.69127712072837	0.8845009670197337	1.0615119722843658
G[T>A]T	NF1	driver_val	0.36950886884469175	2.0619848255539785e-101	2.0619848255539785e-101	100.68571453507695	0.33589707081692	0.4031206668724635
n_mut	FANCD2	driver_val	0.8200337370280953	2.2433416657844224e-101	2.2433416657844224e-101	100.64910457739131	0.7454267005795919	0.8946407734765988
G[T>C]G	ARHGAP35	driver_val	0.6725435883533496	2.472356563570568e-101	2.472356563570568e-101	100.60688889506214	0.6113420744896843	0.7337451022170149
G[T>G]T	BRAF	driver_val	0.4602536312566906	2.4787170356442793e-101	2.4787170356442793e-101	100.60577304841266	0.418370279629531	0.5021369828838502
C[T>G]C	CCNC	driver_val	0.6907733424340535	2.6603952334820304e-101	2.6603952334820304e-101	100.5750538389443	0.6279026921904709	0.7536439926776362
G[C>T]T	ACVR1B	driver_val	0.9182341959507498	3.190296207653941e-101	3.190296207653941e-101	100.49616899237307	0.8346275083679986	1.001840883533501
A[T>A]C	IRS4	driver_val	0.7329129700138454	3.3415839207602226e-101	3.3415839207602226e-101	100.47604762750291	0.6661732061061796	0.7996527339215111
G[T>A]C	BCOR	driver_val	0.6479189801807846	3.5051632973757054e-101	3.5051632973757054e-101	100.4552917444599	0.588912584971206	0.7069253753903633
T[T>C]C	CASP9	driver_val	0.978990324288671	3.709380888280473e-101	3.709380888280473e-101	100.43069856996462	0.8898218280174002	1.068158820559942
indels	BRCA1	driver_val	0.9198552750759865	3.8942736555685637e-101	3.8942736555685637e-101	100.4095735333174	0.8360638627552471	1.0036466873967258
C[T>G]C	BCOR	driver_val	0.6738861561165984	4.190644357519887e-101	4.190644357519887e-101	100.37771919436071	0.6124905378056139	0.7352817744275829
C[C>T]C	ERCC5	driver_val	0.7832353770254862	4.234146836310963e-101	4.234146836310963e-101	100.37323408512297	0.7118756608991976	0.8545950931517747
G[T>G]G	PTCH1	driver_val	0.5893909475889595	4.504601925787026e-101	4.504601925787026e-101	100.34634358183756	0.5356847881335057	0.6430971070444133
C[C>T]G	HNF1A	driver_val	0.6803918982117776	4.525543420631241e-101	4.525543420631241e-101	100.34432926388168	0.6183929601641978	0.7423908362593574
A[C>A]G	TP53	driver_val	0.16102576450239153	4.6650327907088326e-101	4.6650327907088326e-101	100.33114529923284	0.14635172037607325	0.17569980862870982
T[T>G]T	WRN	driver_val	0.7980590293265726	4.851624958227557e-101	4.851624958227557e-101	100.31411277847066	0.7253267213538797	0.8707913372992655
T[C>T]G	CDC73	driver_val	0.889993572607739	4.889861472614398e-101	4.889861472614398e-101	100.31070344405252	0.8088812548883118	0.9711058903271663
G[T>A]T	SPEN	driver_val	0.45271854185384897	5.166155420165854e-101	5.166155420165854e-101	100.28683253252099	0.41145358878607	0.4939834949216279
G[T>C]T	ARHGAP35	driver_val	0.6306866249935437	5.2354586228482613e-101	5.2354586228482613e-101	100.2810452683981	0.573198310237355	0.6881749397497323
T[T>A]C	PTPRD	driver_val	0.5498913454379804	5.282795892256957e-101	5.282795892256957e-101	100.27713616852542	0.4997666734228328	0.6000160174531279
T[T>A]C	BLM	driver_val	0.3980998260207317	5.538003387529633e-101	5.538003387529633e-101	100.25664678293768	0.3618077119434944	0.43439194009796894
G[C>A]C	FAT1	driver_val	0.48584094738124556	6.227958295442559e-101	6.227958295442559e-101	100.20565430427986	0.44153847424357295	0.5301434205189182
C[C>T]G	NBN	driver_val	0.7128458785664805	6.285916323830516e-101	6.285916323830516e-101	100.20163140447347	0.647842121039674	0.7778496360932871
C[T>G]C	GRIN2A	driver_val	0.7210089645030057	6.398578337518507e-101	6.398578337518507e-101	100.19391650863427	0.6552582203688069	0.7867597086372045
G[T>C]C	ARHGAP35	driver_val	0.6494533317375607	6.486061952722118e-101	6.486061952722118e-101	100.18801890740575	0.5902261458629631	0.7086805176121583
T[T>A]T	PTPRC	driver_val	0.7179716042301586	7.32578861546567e-101	7.32578861546567e-101	100.13514561699297	0.6524780945587294	0.7834651139015878
T[T>C]A	MSH2	driver_val	0.9818802085308131	7.447290551095084e-101	7.447290551095084e-101	100.1280017021153	0.8923096196505549	1.0714507974110714
A[T>G]G	CDH10	driver_val	0.51403426891208	7.584087418938377e-101	7.584087418938377e-101	100.12009666969112	0.46714033986979736	0.5609281979543628
C[T>C]A	BCL9L	driver_val	0.8253387856236596	7.634638405963881e-101	7.634638405963881e-101	100.1172115273061	0.7500442885131671	0.9006332827341521
T[C>T]G	ZMYM3	driver_val	0.6735925720496313	8.454060768966888e-101	8.454060768966888e-101	100.07293463472652	0.6121276940796158	0.7350574500196468
C[T>G]T	CTNNA1	driver_val	1.053719204091946	8.669476475300796e-101	8.669476475300796e-101	100.06200712752411	0.9575626241549247	1.1498757840289675
G[T>C]C	PMS2	driver_val	0.9653646628748732	9.353287503277516e-101	9.353287503277516e-101	100.02903571601618	0.8772559040083001	1.0534734217414463
indels	GRIN2A	driver_val	0.971007320615477	9.501044737950841e-101	9.501044737950841e-101	100.02222863692374	0.8823804565167832	1.0596341847141708
A[T>A]T	BCORL1	driver_val	0.7788281436603062	1.0679650782680854e-100	1.0679650782680854e-100	99.97144294820956	0.707723511374877	0.8499327759457354
C[T>C]A	ARID1B	driver_val	0.6529915740640082	1.0947889396784983e-100	1.0947889396784983e-100	99.96066959878553	0.5933721337985081	0.7126110143295084
A[C>T]T	MLH1	driver_val	0.7465361721200937	1.151350801919407e-100	1.151350801919407e-100	99.93879233221232	0.6783682530664531	0.8147040911737343
A[T>G]G	CTNNA1	driver_val	0.7872505960288445	1.311533066801145e-100	1.311533066801145e-100	99.8822207553609	0.715344024205175	0.8591571678525141
C[T>C]T	PTPRD	driver_val	0.6268968787926915	1.3837555577012322e-100	1.3837555577012322e-100	99.85894062181394	0.5696299711968339	0.6841637863885491
A[T>A]T	KMT2D	driver_val	0.5794049045026124	1.393426257088829e-100	1.393426257088829e-100	99.85591601007721	0.526475555406221	0.6323342535990037
C[C>A]C	CNTNAP2	driver_val	0.6065792784095623	1.4021541353141228e-100	1.4021541353141228e-100	99.85320424283371	0.5511667433709485	0.661991813448176
A[C>T]C	CDC73	driver_val	0.851822734762969	1.4156236297492971e-100	1.4156236297492971e-100	99.84905219668154	0.7740049329527868	0.9296405365731512
C[C>T]C	ATRX	driver_val	0.4483489118518672	1.4599988190440302e-100	1.4599988190440302e-100	99.8356474955052	0.4073874145035098	0.4893104092002246
T[C>T]A	PTPN13	driver_val	0.7363902447167491	1.4753231147311714e-100	1.4753231147311714e-100	99.83111285319298	0.6691115014402712	0.803668987993227
C[T>C]T	IRS4	driver_val	0.8823794318013447	1.5290931291227137e-100	1.5290931291227137e-100	99.81556606316033	0.8017562398288073	0.9630026237738821
ins	FAT4	driver_val	0.7242637598970313	1.5313859267091155e-100	1.5313859267091155e-100	99.81491534834869	0.6580874079488438	0.7904401118452188
G[T>C]C	CYLD	driver_val	0.881735061084763	1.587652795517375e-100	1.587652795517375e-100	99.79924446757501	0.801163972869318	0.962306149300208
G[C>A]C	LARP4B	driver_val	0.6056132716287471	1.6105764573153703e-100	1.6105764573153703e-100	99.79301865351924	0.5502718348771408	0.6609547083803534
A[T>A]C	MLH1	driver_val	0.7028968196155754	1.6336598914838858e-100	1.6336598914838858e-100	99.78683835332758	0.6386634877033022	0.7671301515278486
G[T>C]G	TSC2	driver_val	0.8116244141676755	2.085119226145848e-100	2.085119226145848e-100	99.68086910722411	0.7374146294279809	0.8858341989073701
G[T>A]G	B2M	driver_val	0.6139157997521157	2.509827398184045e-100	2.509827398184045e-100	99.60035614409414	0.5577599162108402	0.6700716832933913
G[C>A]G	PTPRB	driver_val	0.5482316579713533	2.765088176495801e-100	2.765088176495801e-100	99.55829101482765	0.4980731202546747	0.5983901956880319
A[T>A]T	BCOR	driver_val	0.6716648378008959	2.8235286467309355e-100	2.8235286467309355e-100	99.54920780167456	0.6102103309885544	0.7331193446132375
T[T>A]A	FBXW7	driver_val	0.45148662257622546	3.0436786860603257e-100	3.0436786860603257e-100	99.51660119691999	0.41017053939050885	0.4928027057619421
T[T>G]T	BRCA1	driver_val	0.7471375333194435	3.090769228852245e-100	3.090769228852245e-100	99.50993342016397	0.6787637252760205	0.8155113413628666
G[C>T]T	CYLD	driver_val	0.8748197771352841	3.2120128056548344e-100	3.2120128056548344e-100	99.49322273194437	0.7947542996248631	0.9548852546457052
C[C>A]C	CTCF	driver_val	0.621442322818359	3.2249239893792243e-100	3.2249239893792243e-100	99.49148051711622	0.5645660089964607	0.6783186366402573
ins	PTPRB	driver_val	0.760080276051668	3.3189770522468585e-100	3.3189770522468585e-100	99.47899575033831	0.6905109025644006	0.8296496495389353
A[T>A]C	BCL9L	driver_val	0.7002358475797068	3.6411342134993397e-100	3.6411342134993397e-100	99.43876331252228	0.6361306457489923	0.7643410494104214
G[T>G]G	CTNNA1	driver_val	0.7952573990098363	4.0053088000357206e-100	4.0053088000357206e-100	99.39736399518983	0.7224375775930834	0.8680772204265892
SNV	ZNRF3	driver_val	0.7705637157686777	4.1481499572838243e-100	4.1481499572838243e-100	99.38214555207959	0.6999994823518886	0.8411279491854667
A[C>T]C	FBLN2	driver_val	0.8533466259660822	4.2440704240915653e-100	4.2440704240915653e-100	99.37221741823427	0.7751975494262631	0.9314957025059014
A[T>A]T	CTNNA1	driver_val	0.86600499233789	4.2798823066745105e-100	4.2798823066745105e-100	99.36856817357202	0.7866951715582314	0.9453148131175485
G[C>A]G	LARP4B	driver_val	0.5440483184210112	4.4205372954770247e-100	4.4205372954770247e-100	99.35452494099496	0.4942200728561816	0.5938765639858409
G[T>G]C	KMT2D	driver_val	0.5500797270214757	4.5631563343939125e-100	4.5631563343939125e-100	99.3407346519809	0.4996954825850512	0.6004639714579002
T[T>A]C	TGFBR2	driver_val	0.43320759262351194	4.716037762780455e-100	4.716037762780455e-100	99.32642272603209	0.3935252471189821	0.47288993812804175
C[T>A]C	ZNRF3	driver_val	0.7569954257217573	5.089376021011637e-100	5.089376021011637e-100	99.29333546073654	0.6876418423365716	0.826349009106943
A[T>G]T	LARP4B	driver_val	0.6534048330452866	5.399051999054956e-100	5.399051999054956e-100	99.2676824897553	0.5935339485880208	0.7132757175025525
C[C>A]G	MLH1	driver_val	0.8110777874166464	5.6043226979963e-100	5.6043226979963e-100	99.25147686590513	0.7367532379080561	0.8854023369252366
C[C>T]C	MLH1	driver_val	0.75033345960305	5.752352705953447e-100	5.752352705953447e-100	99.24015449300884	0.6815712919861355	0.8190956272199644
A[T>C]C	HNF1A	driver_val	0.7392055359901148	5.91338253785316e-100	5.91338253785316e-100	99.22816402549861	0.6714589476506809	0.8069521243295488
C[C>A]G	BCORL1	driver_val	0.7903088923674901	6.188336084374322e-100	6.188336084374322e-100	99.20842610809069	0.7178713852263823	0.862746399508598
G[T>A]A	DROSHA	driver_val	0.33166719252738636	6.282574098682499e-100	6.282574098682499e-100	99.20186238049756	0.3012664695432862	0.36206791551148654
A[T>C]T	WNK2	driver_val	0.5601413747287937	6.53970923450121e-100	6.53970923450121e-100	99.18444156064498	0.5087939986065595	0.6114887508510278
A[C>A]C	ATM	driver_val	0.3387982599253957	6.660153108224184e-100	6.660153108224184e-100	99.17651578685184	0.3077398217166547	0.3698566981341367
T[C>T]T	ASXL1	driver_val	0.5119415373053026	7.548354165546055e-100	7.548354165546055e-100	99.12214773111788	0.46499741548775814	0.5588856591228469
del	FANCA	driver_val	1.1596710749633017	7.828319517226215e-100	7.828319517226215e-100	99.10633145668083	1.0533225921783738	1.2660195577482296
A[T>C]C	BAZ1A	driver_val	0.6432054191859254	8.627066362331729e-100	8.627066362331729e-100	99.06413686120825	0.5842068838941331	0.7022039544777178
T[C>T]A	RNF43	driver_val	0.49302782017720986	8.870086193389126e-100	8.870086193389126e-100	99.05207215997308	0.4478016149184238	0.538254025435996
A[C>A]C	FAT4	driver_val	0.5386988180373854	8.973287984989879e-100	8.973287984989879e-100	99.04704839395804	0.4892818531296426	0.5881157829451282
T[T>C]C	EP300	driver_val	0.5786325587183716	8.995482947098548e-100	8.995482947098548e-100	99.04597551540574	0.5255520189089323	0.6317130985278109
G[T>C]G	ACVR1B	driver_val	0.947757720336112	1.036803411743822e-99	1.036803411743822e-99	98.98430358236557	0.8607878474821894	1.0347275931900348
T[C>A]C	PTPRT	driver_val	0.5305321044604328	1.0612580537078148e-99	1.0612580537078148e-99	98.97417900094814	0.48184588993068533	0.5792183189901802
A[T>C]A	FANCA	driver_val	0.7630076415463776	1.0873877653512765e-99	1.0873877653512765e-99	98.96361555773335	0.6929836194310582	0.8330316636616969
A[T>C]C	FANCA	driver_val	0.7806522563479147	1.1419526606919575e-99	1.1419526606919575e-99	98.94235189926565	0.7090010092493642	0.8523035034464652
G[T>C]T	RB1	driver_val	0.42966884325591226	1.152881798923629e-99	1.152881798923629e-99	98.93821521716903	0.3902313474548203	0.4691063390570042
A[T>G]T	CPEB3	driver_val	0.5313681125728793	1.2280380372318627e-99	1.2280380372318627e-99	98.91078818115571	0.48258911764137047	0.5801471075043881
G[C>T]C	SETD2	driver_val	0.5076221293792749	1.2847636939664743e-99	1.2847636939664743e-99	98.8911767445847	0.4610182391680703	0.5542260195904795
G[C>A]C	CHEK2	driver_val	0.4052265029221327	1.3389862419961274e-99	1.3389862419961274e-99	98.873223885315	0.3680199021096445	0.44243310373462086
C[T>C]G	CDK12	driver_val	0.8566338612080859	1.5256802924817326e-99	1.5256802924817326e-99	98.81653646360117	0.7779572922657966	0.9353104301503753
C[T>G]T	PTPRD	driver_val	0.7109760030523641	1.6264155782909713e-99	1.6264155782909713e-99	98.78876847454869	0.6456677818686073	0.7762842242361209
ins	FAT1	driver_val	0.6023582933874708	1.6609264627281767e-99	1.6609264627281767e-99	98.77964959544647	0.5470247587900738	0.6576918279848678
G[C>T]A	TSC2	driver_val	0.7780233042011415	1.6967099037460779e-99	1.6967099037460779e-99	98.77039240516145	0.7065494757516451	0.849497132650638
C[C>A]C	IRS4	driver_val	0.9118423742250312	1.7951130623301413e-99	1.7951130623301413e-99	98.74590819287968	0.828064458176374	0.9956202902736885
G[C>T]G	FANCA	driver_val	0.7783218322176355	1.840672067677312e-99	1.840672067677312e-99	98.73502357808157	0.7068074151427427	0.8498362492925283
T[T>A]A	NF1	driver_val	0.35331013983869175	1.9173126892044773e-99	1.9173126892044773e-99	98.7173070534642	0.32084400781049505	0.38577627186688845
G[C>T]A	DNM2	driver_val	0.9529073307951459	2.002843725073997e-99	2.002843725073997e-99	98.69835293587155	0.8653347837072887	1.0404798778830031
T[T>C]A	ERCC5	driver_val	0.848801490090392	2.0147061609978725e-99	2.0147061609978725e-99	98.69578828548451	0.7707952675925903	0.9268077125881936
T[T>A]C	DROSHA	driver_val	0.3258786211849903	2.0974834088482167e-99	2.0974834088482167e-99	98.67830146576703	0.2959271238193127	0.3558301185506679
SNV	MLH1	driver_val	0.8143087265999803	2.1611276126039825e-99	2.1611276126039825e-99	98.66531958766863	0.7394605668596115	0.8891568863403492
C[T>G]G	GRIN2A	driver_val	0.7363332064659432	2.2533069843410114e-99	2.2533069843410114e-99	98.64717963716066	0.6686458630655847	0.8040205498663018
C[C>A]T	CCNC	driver_val	0.8418843610562861	2.3035273354767746e-99	2.3035273354767746e-99	98.63760662969901	0.7644903796840731	0.919278342428499
T[C>T]G	WRN	driver_val	0.7092913954752084	2.531057739812411e-99	2.531057739812411e-99	98.59669794737597	0.6440727105314556	0.7745100804189611
G[T>C]C	FANCD2	driver_val	0.7765596660003397	2.5691597653145978e-99	2.5691597653145978e-99	98.59020888793408	0.7051533104709428	0.8479660215297365
G[T>C]C	ARHGAP26	driver_val	0.9655083972906016	2.5718749310940165e-99	2.5718749310940165e-99	98.5897501547433	0.8767275813566533	1.0542892132245498
C[C>A]G	BCOR	driver_val	0.680855360231662	2.612157755004711e-99	2.612157755004711e-99	98.58300059843097	0.6182468715341585	0.7434638489291656
A[T>G]T	ASXL1	driver_val	0.48734484039161047	2.6154669762894887e-99	2.6154669762894887e-99	98.58245075914095	0.44253060643669684	0.5321590743465241
G[C>G]C	SPEN	driver_val	0.42866477287096927	2.783114868790221e-99	2.783114868790221e-99	98.55546886845855	0.38924097087842	0.4680885748635185
n_mut	LZTR1	driver_val	0.9296776660013057	2.8299750503625955e-99	2.8299750503625955e-99	98.54821739328759	0.8441730555791985	1.015182276423413
indels	PTPRT	driver_val	0.7156377917118859	2.8453415103803617e-99	2.8453415103803617e-99	98.54586560021	0.6498181174217679	0.7814574660020039
C[T>C]C	PTPRD	driver_val	0.6002131568069926	2.8577938211382265e-99	2.8577938211382265e-99	98.54396910709576	0.545008937953974	0.6554173756600112
T[T>A]G	FAT4	driver_val	0.5642691685050268	2.873244839119939e-99	2.873244839119939e-99	98.54162736469787	0.5123702409320271	0.6161680960780266
T[C>A]C	NF1	driver_val	0.37458223318093853	2.8968463105337705e-99	2.8968463105337705e-99	98.53807454527178	0.34012921404146645	0.4090352523204106
C[T>G]A	CDH10	driver_val	0.5392331464761341	3.1247741269305774e-99	3.1247741269305774e-99	98.50518136999126	0.48962748799442884	0.5888388049578392
C[C>A]A	CPEB3	driver_val	0.523529149345796	3.690071372721996e-99	3.690071372721996e-99	98.43296523371097	0.4753499901025996	0.5717083085889924
C[T>G]C	MLH1	driver_val	0.7922159397349189	3.900800590743725e-99	3.900800590743725e-99	98.40884625029143	0.7193009818873598	0.865130897582478
C[T>G]T	PBRM1	driver_val	0.38817055320333693	3.992057408579692e-99	3.992057408579692e-99	98.39880322188114	0.3524417539220865	0.4238993524845874
Neg	CASP9	driver_val	0.8888691285734082	4.013737056790525e-99	4.013737056790525e-99	98.39645108190467	0.8070529871214179	0.9706852700253984
n_mut	SMARCA4	driver_val	0.6990187718813712	4.107670550030201e-99	4.107670550030201e-99	98.38640439565935	0.6346740685509135	0.7633634752118289
T[T>A]G	ATM	driver_val	0.3543535973834079	4.1970315201522206e-99	4.1970315201522206e-99	98.3770577691786	0.3217337430531961	0.3869734517136197
G[T>A]C	NCOR1	driver_val	0.503401284736793	4.446277514896557e-99	4.446277514896557e-99	98.35200343425356	0.457054848202132	0.549747721271454
del	GRIN2A	driver_val	1.0169945602156043	4.679322346263603e-99	4.679322346263603e-99	98.32981703636766	0.9233524872751757	1.110636633156033
C[T>G]G	FLCN	driver_val	0.7031790383711338	5.333080078059496e-99	5.333080078059496e-99	98.27302189518488	0.6384130085301792	0.7679450682120884
T[T>C]G	CDK12	driver_val	0.835375916045509	5.565335339904584e-99	5.565335339904584e-99	98.25450866207818	0.7584264933654776	0.9123253387255403
G[C>T]A	ARHGEF10	driver_val	0.9647606915685881	5.592335934740811e-99	5.592335934740811e-99	98.25240674816686	0.8758922036086801	1.053629179528496
SNV	BRCA1	driver_val	0.6930162714701499	5.617566634142559e-99	5.617566634142559e-99	98.25045176738791	0.6291787430708228	0.756853799869477
C[T>G]G	BRAF	driver_val	0.42077472017327366	6.145438918636391e-99	6.145438918636391e-99	98.21144709355305	0.38200694239535515	0.4595424979511922
C[T>C]T	N4BP2	driver_val	0.8024425158053768	6.311578391605145e-99	6.311578391605145e-99	98.19986201935421	0.728505565819318	0.8763794657914357
G[T>A]C	N4BP2	driver_val	0.7246085496056605	6.373306730648081e-99	6.373306730648081e-99	98.19563517955524	0.6578417340915476	0.7913753651197734
A[C>A]T	RNF43	driver_val	0.4291455103191357	6.403994877805646e-99	6.403994877805646e-99	98.19354902412026	0.38960279168500417	0.4686882289532673
C[C>A]A	PTPRT	driver_val	0.5453368192496557	7.277028403394632e-99	7.277028403394632e-99	98.13804592995508	0.4950732897241412	0.5956003487751702
T[C>T]T	CHD2	driver_val	0.4771768029135306	8.04630113874149e-99	8.04630113874149e-99	98.09440371767	0.43318550526877797	0.5211681005582832
indels	FANCA	driver_val	1.0920436270439609	8.77376123009859e-99	8.77376123009859e-99	98.05681418869807	0.9913474477633017	1.19273980632462
G[C>G]G	ZFHX3	driver_val	0.3673371053978396	9.061041534653355e-99	9.061041534653355e-99	98.04282187884033	0.33346285777015255	0.40121135302552663
T[T>G]C	RNF43	driver_val	0.4027726204329789	9.225426145453375e-99	9.225426145453375e-99	98.03501356355976	0.3656291415658652	0.4399160993000926
A[C>T]G	CTCF	driver_val	0.4776392062699075	9.563398052083252e-99	9.563398052083252e-99	98.01938776744603	0.43358796131979804	0.521690451220017
C[T>A]G	ACVR2A	driver_val	0.3839264194481529	1.0467514396403825e-98	1.0467514396403825e-98	97.98015643313323	0.3485107401172204	0.41934209877908546
C[C>A]T	BAZ1A	driver_val	0.820638839618123	1.066864562935417e-98	1.066864562935417e-98	97.97189071019424	0.7449349005480931	0.8963427786881529
T[T>A]A	FAT1	driver_val	0.4685544313531292	1.0700506535567481e-98	1.0700506535567481e-98	97.97059566339937	0.4253299878976877	0.5117788748085706
A[T>C]G	LZTR1	driver_val	0.8380462136689641	1.1272463083050795e-98	1.1272463083050795e-98	97.94798117831934	0.7607267451224885	0.9153656822154398
C[C>T]C	MSH2	driver_val	0.8886211173067903	1.1453779679284837e-98	1.1453779679284837e-98	97.94105117507209	0.8066325466251957	0.9706096879883849
A[T>C]C	EP300	driver_val	0.535255871190743	1.1468871581624297e-98	1.1468871581624297e-98	97.94047931008319	0.48587037418309464	0.5846413681983914
T[T>C]C	SIRPA	driver_val	0.9951978238878332	1.175763772660599e-98	1.175763772660599e-98	97.92967992531378	0.9033704802578226	1.0870251675178437
T[T>A]A	POLD1	driver_val	0.6173707177413004	1.2278946914119184e-98	1.2278946914119184e-98	97.9108388782273	0.5604000145091863	0.6743414209734144
C[T>G]C	ERCC5	driver_val	0.8201906939624245	1.2423369425803763e-98	1.2423369425803763e-98	97.90576060024826	0.7445018331523536	0.8958795547724954
T[C>T]T	FBXW7	driver_val	0.520223637376469	1.3853963902010327e-98	1.3853963902010327e-98	97.85842594829859	0.47220441106920896	0.5682428636837291
A[C>T]C	ARHGEF10	driver_val	0.887173349374385	1.4274623508280235e-98	1.4274623508280235e-98	97.84543533740313	0.8052772536131717	0.9690694451355982
C[C>T]A	WNK2	driver_val	0.5938584472832374	1.4285635803129974e-98	1.4285635803129974e-98	97.84510042593953	0.539038525265056	0.6486783693014189
G[T>A]T	CPEB3	driver_val	0.49347441601339076	1.4294618225686965e-98	1.4294618225686965e-98	97.84482743909518	0.44792102206850054	0.5390278099582809
A[T>G]T	CDC73	driver_val	0.9291871080788499	1.4527764531757316e-98	1.4527764531757316e-98	97.83780120787773	0.8434092291217397	1.01496498703596
A[T>A]C	HNF1A	driver_val	0.6742143780939657	1.4926184942615063e-98	1.4926184942615063e-98	97.82605118156464	0.6119704565175511	0.7364582996703802
T[T>C]C	FANCA	driver_val	0.8342561721689179	1.678896710416894e-98	1.678896710416894e-98	97.77497602183446	0.7572164092066875	0.9112959351311483
T[T>G]C	PBRM1	driver_val	0.3014130902005304	1.7613678488058684e-98	1.7613678488058684e-98	97.75414993533107	0.27357591458580577	0.32925026581525507
A[C>T]A	DNM2	driver_val	0.9119467423683654	1.863102148284754e-98	1.863102148284754e-98	97.72976333339133	0.8277125864173704	0.9961808983193603
T[T>G]G	PTCH1	driver_val	0.6032357996609387	2.0331401739178894e-98	2.0331401739178894e-98	97.69183267809564	0.5475053547182841	0.6589662446035932
SNV	NCOR1	driver_val	0.5358296434067833	2.1289339529515253e-98	2.1289339529515253e-98	97.67183781170101	0.48632136435414053	0.5853379224594261
A[T>A]T	ERCC5	driver_val	0.819803826650988	2.234653339018222e-98	2.234653339018222e-98	97.6507898392562	0.7440492034129467	0.8955584498890294
C[T>C]T	BCORL1	driver_val	0.8185164551402807	2.3251498184983636e-98	2.3251498184983636e-98	97.6335490585801	0.7428739280425513	0.8941589822380102
C[C>A]C	BCORL1	driver_val	0.8503602509751086	2.3762670072373655e-98	2.3762670072373655e-98	97.62410476181597	0.7717709982355182	0.928949503714699
A[T>A]A	LARP4B	driver_val	0.5552583502449054	2.3951050003624483e-98	2.3951050003624483e-98	97.6206754425507	0.5039411271588626	0.6065755733309482
A[T>A]G	TP53	driver_val	0.15453459848151307	2.4642476574736014e-98	2.4642476574736014e-98	97.60831564761585	0.1402515128378846	0.16881768412514156
A[C>T]A	CTNNA1	driver_val	0.8464928909704152	2.4745731888587112e-98	2.4745731888587112e-98	97.60649969681447	0.7682538028276484	0.9247319791131821
C[C>T]T	ZNRF3	driver_val	0.687151817123802	2.480873190025649e-98	2.480873190025649e-98	97.60539543414762	0.6236398316387838	0.7506638026088203
G[T>C]T	CASP9	driver_val	0.936842100073693	2.6211396265185254e-98	2.6211396265185254e-98	97.58150984383349	0.8502408780784622	1.0234433220689239
C[T>G]T	PTPRC	driver_val	0.8332002163139489	2.7536883609112425e-98	2.7536883609112425e-98	97.56008521106341	0.756170906103987	0.9102295265239109
T[C>T]C	WRN	driver_val	0.742832337696366	2.7857727644469794e-98	2.7857727644469794e-98	97.55505431187889	0.6741557122374483	0.8115089631552838
A[C>T]T	NCOR1	driver_val	0.48765121607016415	3.235303707271899e-98	3.235303707271899e-98	97.4900849446085	0.4425512555270745	0.5327511766132538
G[T>G]T	AXIN2	driver_val	0.7303142591593662	3.2958876010165085e-98	3.2958876010165085e-98	97.48202760737864	0.6627689677942759	0.7978595505244566
A[C>T]C	BMPR1A	driver_val	0.8065210224080852	3.382651543481767e-98	3.382651543481767e-98	97.47074273781278	0.7319230827573574	0.881118962058813
T[T>A]A	PTPN13	driver_val	0.5938138198628324	3.4778741036077887e-98	3.4778741036077887e-98	97.45868614317806	0.5388864184325524	0.6487412212931125
del	FBLN2	driver_val	1.27215863581592	3.6546020921404686e-98	3.6546020921404686e-98	97.43715990149545	1.154471408573554	1.3898458630582862
G[C>A]C	CHD2	driver_val	0.4196083275304796	3.841111456485994e-98	3.841111456485994e-98	97.41554309084718	0.38078598964175997	0.45843066541919925
C[T>C]C	CTCF	driver_val	0.5704174989162123	3.942094015126104e-98	3.942094015126104e-98	97.40427302243009	0.5176390950931502	0.6231959027392744
T[C>A]G	PTPN13	driver_val	0.5507288121284303	4.6173731923424904e-98	4.6173731923424904e-98	97.33560502282268	0.4997536489244536	0.6017039753324069
A[T>G]T	NCOR2	driver_val	0.5395757947226248	4.8788301432774204e-98	4.8788301432774204e-98	97.31168430160928	0.4896266394061305	0.5895249500391192
G[T>C]T	LZTR1	driver_val	0.8579008344780306	5.09801890180703e-98	5.09801890180703e-98	97.29259855864014	0.7784759554028061	0.937325713553255
A[T>G]C	BRCA1	driver_val	0.6270369067175541	5.170633033953088e-98	5.170633033953088e-98	97.28645628353608	0.5689836393367187	0.6850901740983895
SNV	FANCD2	driver_val	0.7677501593756053	5.534323707951817e-98	5.534323707951817e-98	97.25693544214742	0.6966580792821593	0.8388422394690513
G[T>G]G	PTPRD	driver_val	0.5341243186629913	5.852360161364668e-98	5.852360161364668e-98	97.23266895471347	0.4846591655040362	0.5835894718219463
A[T>A]T	ARID1B	driver_val	0.622701617632762	6.116719768407394e-98	6.116719768407394e-98	97.21348141582754	0.565027487621919	0.680375747643605
A[T>G]C	ARID1A	driver_val	0.27742805984380364	6.531453327091828e-98	6.531453327091828e-98	97.18499017221505	0.2517290215959882	0.3031270980916191
ins	NF1	driver_val	0.44869992118743895	7.447300461595857e-98	7.447300461595857e-98	97.1280011241772	0.4071228965004922	0.4902769458743857
A[C>T]A	CDK12	driver_val	0.7855073884371341	7.677912998517376e-98	7.677912998517376e-98	97.11475681335405	0.712716314444211	0.8582984624300571
T[T>A]C	SETD1B	driver_val	0.3990134361137344	7.727562171734326e-98	7.727562171734326e-98	97.11195749215499	0.36203727614491216	0.43598959608255666
T[T>A]C	NF1	driver_val	0.3474520494130773	7.788247810264201e-98	7.788247810264201e-98	97.1085602383387	0.31525345057545284	0.3796506482507017
A[T>A]G	RNF43	driver_val	0.3507331875176629	8.693125724211316e-98	8.693125724211316e-98	97.06082403935143	0.31822230873555024	0.3832440662997756
G[T>G]A	ROBO2	driver_val	0.48079364854996665	1.0266528005121039e-97	1.0266528005121039e-97	96.9885764038378	0.4362098799085607	0.5253774171913727
C[C>A]C	N4BP2	driver_val	0.8285172289499174	1.0493095377974994e-97	1.0493095377974994e-97	96.97909637955908	0.7516853566208066	0.9053491012790282
G[C>T]A	POLG	driver_val	0.9026651167509014	1.1093885088259635e-97	1.1093885088259635e-97	96.95491633690618	0.8189464714422804	0.9863837620595225
T[T>G]G	POLD1	driver_val	0.6231993444245196	1.1298749180561243e-97	1.1298749180561243e-97	96.94696963209601	0.5653976172347946	0.6810010716142446
SNV	ARID1B	driver_val	0.6378215989811489	1.1397875481425607e-97	1.1397875481425607e-97	96.94317609188097	0.5786624681995644	0.6969807297627334
T[T>C]A	BCORL1	driver_val	0.7898676187651156	1.1628190321492306e-97	1.1628190321492306e-97	96.93448786863729	0.7166025641879809	0.8631326733422503
T[T>A]C	CNTNAP2	driver_val	0.5035478428628765	1.1676425115708674e-97	1.1676425115708674e-97	96.93269010158694	0.45684025418226837	0.5502554315434846
G[C>T]T	FAS	driver_val	1.1113623531283576	1.225519753021596e-97	1.225519753021596e-97	96.91167968436365	1.0082642263899828	1.2144604798667324
C[T>G]C	BCORL1	driver_val	0.7661892425012474	1.2459392543339684e-97	1.2459392543339684e-97	96.9045031311525	0.6951092009667129	0.8372692840357819
C[C>T]G	NCOR1	driver_val	0.45645110897109786	1.297901934258698e-97	1.297901934258698e-97	96.88675812033938	0.41410175726526666	0.49880046067692907
C[C>A]A	FAT1	driver_val	0.5102619818422807	1.4869914458168788e-97	1.4869914458168788e-97	96.82769152982722	0.4629052384157019	0.5576187252688595
A[T>G]C	GRIN2A	driver_val	0.6616132547434895	1.494052331770625e-97	1.494052331770625e-97	96.82563419033778	0.6002091281947133	0.7230173812922658
indels	FBLN2	driver_val	1.2003398614044158	1.628137988859071e-97	1.628137988859071e-97	96.78830879031877	1.0889146030389403	1.3117651197698914
A[C>A]T	CNTNAP2	driver_val	0.5435442534998087	1.723078861615253e-97	1.723078861615253e-97	96.7636948453723	0.49308148191387074	0.5940070250857467
A[T>C]C	CCNC	driver_val	0.6499127109253688	1.7979713885672801e-97	1.7979713885672801e-97	96.74521722355175	0.5895687451274392	0.7102566767232985
C[T>G]C	HNF1A	driver_val	0.76091105738991	1.835539199774976e-97	1.835539199774976e-97	96.73623633626804	0.6902575975081313	0.8315645172716888
T[T>G]T	N4BP2	driver_val	0.8228230688321594	1.970768929865682e-97	1.970768929865682e-97	96.7053642932077	0.7464083108299532	0.8992378268343656
G[T>G]G	PTPRC	driver_val	0.6280957859466746	2.0596868216785839e-97	2.0596868216785839e-97	96.68619880970691	0.5697592143164839	0.6864323575768653
T[T>C]A	ARID1B	driver_val	0.6394884221350856	2.1926333287236748e-97	2.1926333287236748e-97	96.65903398876308	0.5800851416675469	0.6988917026026243
A[T>A]T	BRAF	driver_val	0.40592774426942607	2.2132766544588722e-97	2.2132766544588722e-97	96.65496429687465	0.36821953781104755	0.4436359507278046
T[T>G]C	DROSHA	driver_val	0.3272589985315828	2.342808974556957e-97	2.342808974556957e-97	96.63026312099669	0.2968546440518295	0.3576633530113361
C[C>G]C	RNF43	driver_val	0.365945560311078	2.4075367047958255e-97	2.4075367047958255e-97	96.61842708299106	0.3319448480994512	0.3999462725227048
G[C>A]C	CPEB3	driver_val	0.48540413356878304	2.6274060439292777e-97	2.6274060439292777e-97	96.58047280539778	0.4402951855063185	0.5305130816312476
T[C>T]A	MSH6	driver_val	0.5991586839627352	2.6537809403870386e-97	2.6537809403870386e-97	96.57613492936441	0.5434771600550675	0.6548402078704029
G[T>A]C	IRS4	driver_val	0.7837701326047041	2.714907915638305e-97	2.714907915638305e-97	96.56624489624396	0.7109283068370473	0.8566119583723608
C[C>A]T	FANCA	driver_val	0.9893501598888649	2.8478334641737805e-97	2.8478334641737805e-97	96.54548541099904	0.897392030131157	1.0813082896465727
G[C>T]C	FANCC	driver_val	1.204948884828376	2.9624789781697386e-97	2.9624789781697386e-97	96.5283447227362	1.0929410617102586	1.3169567079464934
C[C>T]C	NBN	driver_val	0.7515423243564702	3.1140918485698493e-97	3.1140918485698493e-97	96.50666858228209	0.6816735212325833	0.821411127480357
A[C>T]G	AXIN2	driver_val	0.5592719957220939	3.326652889826332e-97	3.326652889826332e-97	96.47799251199486	0.5072700892288933	0.6112739022152944
G[T>G]G	WNK2	driver_val	0.5924444389420122	3.3782309070596993e-97	3.3782309070596993e-97	96.47131066908278	0.5373561505755423	0.647532727308482
A[T>A]A	PTCH1	driver_val	0.5616279349596942	3.405079968617526e-97	3.405079968617526e-97	96.46787268418541	0.5094041544934227	0.6138517154259657
G[T>G]A	STAG1	driver_val	0.5138759482217151	3.5471784827359216e-97	3.5471784827359216e-97	96.45011695866164	0.4660879341284264	0.5616639623150038
SNV	AXIN2	driver_val	0.6703850315233976	3.648122978978214e-97	3.648122978978214e-97	96.43793052994027	0.6080383699107907	0.7327316931360044
G[T>G]C	ARID1A	driver_val	0.2820429518830798	3.7227320919905916e-97	3.7227320919905916e-97	96.42913821684544	0.2558113690556584	0.30827453471050126
G[C>G]C	POLD1	driver_val	0.6059686097540069	3.9103506071176946e-97	3.9103506071176946e-97	96.40778430145065	0.5496037013227527	0.6623335181852611
G[T>C]C	ACVR1B	driver_val	0.9051129296388337	3.965746249292348e-97	3.965746249292348e-97	96.40167507784068	0.8209200058654651	0.9893058534122023
C[C>T]G	BCORL1	driver_val	0.670799046615849	4.45742301702201e-97	4.45742301702201e-97	96.35091614867336	0.6083849320702479	0.7332131611614501
G[C>A]C	PTPRC	driver_val	0.6573253857390332	4.493898477830651e-97	4.493898477830651e-97	96.34737674300189	0.5961637655829658	0.7184870058951006
T[T>A]T	BRCA1	driver_val	0.690042753668622	4.6191217750253814e-97	4.6191217750253814e-97	96.33544058819199	0.6258328188297105	0.7542526885075335
T[C>A]C	ZFHX3	driver_val	0.4241888171170127	4.777253915173666e-97	4.777253915173666e-97	96.32082167497619	0.38471407350871406	0.4636635607253113
A[C>T]T	FANCA	driver_val	0.7509015510728071	4.794117933476329e-97	4.794117933476329e-97	96.319291286692	0.6810225560248611	0.8207805461207531
T[T>A]C	PBRM1	driver_val	0.2948219429822922	4.905394547814499e-97	4.905394547814499e-97	96.30932605596037	0.2673843160435747	0.3222595699210097
G[T>C]G	CYLD	driver_val	0.8950800633347449	5.10370463720524e-97	5.10370463720524e-97	96.29211446715202	0.8117717160547684	0.9783884106147214
T[T>C]A	BRCA1	driver_val	0.6888638538331884	5.204215679083758e-97	5.204215679083758e-97	96.28364471320673	0.6247458984245651	0.7529818092418117
G[C>T]A	ACVR1B	driver_val	0.9001160971828241	5.378632884358888e-97	5.378632884358888e-97	96.26932809723854	0.8163288374275532	0.983903356938095
G[T>A]T	POLD1	driver_val	0.633918136057577	5.6422722946157e-97	5.6422722946157e-97	96.24854595873444	0.5749033517696028	0.6929329203455511
G[C>T]T	TSC2	driver_val	0.766892573911711	5.694235312677659e-97	5.694235312677659e-97	96.24456458972054	0.6954969797058821	0.8382881681175398
G[T>G]T	BRCA1	driver_val	0.7430638862334893	6.328598527332369e-97	6.328598527332369e-97	96.19869245415867	0.6738697262331637	0.8122580462338149
T[C>A]T	CASP8	driver_val	0.7057981375826333	6.911391915784078e-97	6.911391915784078e-97	96.16043447933077	0.6400607292524277	0.7715355459128389
C[C>T]G	BRAF	driver_val	0.35510307868404895	7.818744402161917e-97	7.818744402161917e-97	96.10686298389598	0.32201962143075835	0.38818653593733954
A[C>A]T	TP53	driver_val	0.18650783270460186	8.539093814564471e-97	8.539093814564471e-97	96.06858821505054	0.16912812644230318	0.20388753896690054
T[T>A]G	BRCA2	driver_val	0.5069238543018122	8.639281742357785e-97	8.639281742357785e-97	96.0635223626481	0.4596849457425727	0.5541627628610517
C[T>C]G	LZTR1	driver_val	0.9087245109583612	8.793247368062591e-97	8.793247368062591e-97	96.05585070927413	0.82403937399653	0.9934096479201923
T[C>T]T	PRDM2	driver_val	0.5674711216936591	8.839701743561861e-97	8.839701743561861e-97	96.05356238807634	0.5145871536021963	0.6203550897851219
Neg	BCL9L	driver_val	0.7386943346546195	9.453639029766113e-97	9.453639029766113e-97	96.02440098447161	0.669842929288824	0.807545740020415
A[C>G]A	DICER1	driver_val	0.45501616681792567	9.902862078869246e-97	9.902862078869246e-97	96.00423926950128	0.4126009455468384	0.49743138808901294
G[T>G]A	ACVR2A	driver_val	0.3593850765801227	9.921119148760852e-97	9.921119148760852e-97	96.00343933462844	0.3258841508280342	0.3928860023322112
G[C>G]C	FAT4	driver_val	0.5487500187210345	1.0252107759852585e-96	1.0252107759852585e-96	95.9891868375967	0.4975930909364851	0.5999069465055838
G[T>C]G	FAS	driver_val	1.1502866479871803	1.0276554831517743e-96	1.0276554831517743e-96	95.9881524562	1.0430511949230108	1.2575221010513498
G[T>C]G	DNM2	driver_val	0.9757199013689483	1.1059628434366804e-96	1.1059628434366804e-96	95.95625946359324	0.8847428939624188	1.0666969087754778
T[C>T]G	ATRX	driver_val	0.4594094559791979	1.168364943733599e-96	1.168364943733599e-96	95.93242148231425	0.4165682321753542	0.5022506797830416
A[T>G]G	PTPRD	driver_val	0.5238935629981966	1.2111634336716152e-96	1.2111634336716152e-96	95.91679724946418	0.4750349251344094	0.5727522008619836
G[C>T]C	PIK3R1	driver_val	0.5675116146222584	1.2451568008080793e-96	1.2451568008080793e-96	95.9047759550439	0.5145817209129172	0.6204415083315996
ins	NBN	driver_val	0.9554693797361226	1.315561058063969e-96	1.315561058063969e-96	95.88088899055442	0.8663445651128228	1.0445941943594224
T[C>T]G	BMPR1A	driver_val	0.8338528308253684	1.3203515770700205e-96	1.3203515770700205e-96	95.87931041148268	0.7560715754855467	0.9116340861651901
C[C>T]G	ERCC5	driver_val	0.7125435245686254	1.4191062892832779e-96	1.4191062892832779e-96	95.84798507521168	0.6460667603514414	0.7790202887858093
A[T>C]A	EP300	driver_val	0.5174476396818061	1.4815110936883377e-96	1.4815110936883377e-96	95.82929509213561	0.46916751189771366	0.5657277674658985
C[T>C]A	CCNC	driver_val	0.6979055636937548	1.5240601921314891e-96	1.5240601921314891e-96	95.81699788037547	0.6327836275208735	0.7630274998666361
G[T>C]G	RB1	driver_val	0.4501610937711373	1.56944114449939e-96	1.56944114449939e-96	95.804254966105	0.4081534534951718	0.49216873404710276
G[C>G]A	ATM	driver_val	0.3373376361775681	1.6278540667755489e-96	1.6278540667755489e-96	95.78838453116356	0.30585565153941496	0.3688196208157213
A[T>G]T	WRN	driver_val	0.7390641786866041	1.6344603293448863e-96	1.6344603293448863e-96	95.78662561589468	0.6700904734155686	0.8080378839576396
G[T>C]C	BMPR1A	driver_val	0.8718027766331156	1.7045995819928738e-96	1.7045995819928738e-96	95.76837762239244	0.7904331776335368	0.9531723756326943
G[T>G]A	CTNNA1	driver_val	0.7760683909958396	1.7124477754484329e-96	1.7124477754484329e-96	95.76638266432045	0.7036333729897948	0.8485034090018844
A[C>A]A	TP53	driver_val	0.16317896340062135	1.7579451430007385e-96	1.7579451430007385e-96	95.75499468128943	0.14794758211945383	0.17841034468178887
G[T>C]A	SMARCA4	driver_val	0.6885280339040103	1.8149172892556996e-96	1.8149172892556996e-96	95.74114316216414	0.6242549651411975	0.7528011026668231
G[T>C]C	PIK3R1	driver_val	0.5473335411951983	1.9278566410995184e-96	1.9278566410995184e-96	95.71492526415426	0.49623357654416156	0.598433505846235
del	PTPRT	driver_val	0.7449787616092732	1.980958215893429e-96	1.980958215893429e-96	95.70312468488461	0.6754219049714494	0.8145356182470971
G[T>C]T	LATS1	driver_val	0.8462927212519716	2.0470636574049837e-96	2.0470636574049837e-96	95.68886865190034	0.7672703766715262	0.9253150658324171
T[T>C]G	CDC73	driver_val	0.9201945947405713	2.1014151868910998e-96	2.1014151868910998e-96	95.67748813342847	0.8342664312707078	1.0061227582104348
A[T>A]A	CNTNAP2	driver_val	0.47949057219432106	2.2252624897503932e-96	2.2252624897503932e-96	95.65261875271615	0.43470955581546045	0.5242715885731817
T[C>T]A	SETD1B	driver_val	0.4892680682699891	2.501510159681042e-96	2.501510159681042e-96	95.6017977289251	0.4435614213213378	0.5349747152186404
A[T>C]A	SIRPA	driver_val	0.8939085504550575	2.549739905409543e-96	2.549739905409543e-96	95.59350411894115	0.8103973081350568	0.9774197927750581
T[C>A]T	RNF43	driver_val	0.47126195762099404	2.6243609614296817e-96	2.6243609614296817e-96	95.58097643119586	0.42723248459634533	0.5152914306456428
G[T>C]T	BMPR1A	driver_val	0.8453470490970753	2.6882159159900056e-96	2.6882159159900056e-96	95.57053585192882	0.7663627939692528	0.9243313042248977
C[T>G]A	CNTNAP2	driver_val	0.51501263837894	2.837770316132102e-96	2.837770316132102e-96	95.54702275844623	0.4668868019056447	0.5631384748522352
SNV	CDC73	driver_val	0.9044843197096936	2.9069731061633225e-96	2.9069731061633225e-96	95.53655898608265	0.8199591812899821	0.989009458129405
T[T>C]T	SPOP	driver_val	0.6876271259108394	3.047675799638413e-96	3.047675799638413e-96	95.5160312334993	0.623360453894092	0.7518937979275868
indels	PRF1	driver_val	1.3121759153932429	3.051510204414872e-96	3.051510204414872e-96	95.51548517340076	1.1895376078439805	1.4348142229425052
C[C>A]A	PTPRD	driver_val	0.5928878133683698	3.204076495089006e-96	3.204076495089006e-96	95.49429712398653	0.5374691399424846	0.6483064867942551
T[T>C]C	CDK12	driver_val	0.8136176058038669	3.490481070958643e-96	3.490481070958643e-96	95.4571147128504	0.7375515565592048	0.889683655048529
G[T>C]A	TSC2	driver_val	0.801613382613911	4.5601170562924184e-96	4.5601170562924184e-96	95.34102400903527	0.7266227389655513	0.8766040262622707
G[T>A]C	PTPRC	driver_val	0.6522414787056309	4.870027943674447e-96	4.870027943674447e-96	95.31246854684517	0.5912151289922352	0.7132678284190266
C[C>T]A	ZMYM3	driver_val	0.6098158707829725	5.349851027570423e-96	5.349851027570423e-96	95.27165831121333	0.552746473407233	0.666885268158712
C[T>G]T	CNTNAP2	driver_val	0.6502781198879277	5.414367342798693e-96	5.414367342798693e-96	95.26645228245202	0.5894203685415276	0.7111358712343279
C[T>C]T	GRIN2A	driver_val	0.7482589511333917	5.619823255597615e-96	5.619823255597615e-96	95.25027734285189	0.6782253306249655	0.8182925716418179
C[T>G]C	ARID1B	driver_val	0.615790987707174	6.0167116704012804e-96	6.0167116704012804e-96	95.22064080003469	0.5581465455251068	0.6734354298892412
A[C>T]A	TSC2	driver_val	0.7345761890332321	6.5415546816423695e-96	6.5415546816423695e-96	95.18431902393591	0.6657987326246151	0.8033536454418491
G[T>C]A	RB1	driver_val	0.4530756157752879	6.812325828737333e-96	6.812325828737333e-96	95.16670458821405	0.41065067359871654	0.4955005579518592
G[T>C]A	LATS1	driver_val	0.907348885422176	6.916244089124506e-96	6.916244089124506e-96	95.1601296879416	0.8223838388142258	0.9923139320301261
G[T>G]C	ZMYM3	driver_val	0.6347276244202242	7.078384907056111e-96	7.078384907056111e-96	95.15006582507439	0.5752878715881455	0.6941673772523029
G[T>C]C	LATS1	driver_val	0.8693827179795379	7.232370687101186e-96	7.232370687101186e-96	95.14071932268246	0.7879643257108558	0.95080111024822
G[T>G]T	GRIN2A	driver_val	0.7815385295625323	7.37421415997391e-96	7.37421415997391e-96	95.13228425388147	0.7083434813143309	0.8547335778107338
G[T>G]C	CDC73	driver_val	0.8375206012937367	7.581582492295792e-96	7.581582492295792e-96	95.12024013527288	0.759077444123102	0.9159637584643715
C[T>A]C	CNTNAP2	driver_val	0.5401566369503512	7.95575425692378e-96	7.95575425692378e-96	95.09931864014165	0.4895592163119504	0.5907540575887521
n_mut	ARHGAP35	driver_val	0.6613379502081346	8.120082591074095e-96	8.120082591074095e-96	95.09043955343552	0.5993862905581389	0.7232896098581303
G[T>C]A	CYLD	driver_val	0.8982260039728729	8.160433786583656e-96	8.160433786583656e-96	95.08828675471277	0.8140825806189156	0.9823694273268302
A[T>A]C	BRCA1	driver_val	0.5852058632268458	8.200258560086562e-96	8.200258560086562e-96	95.0861724537811	0.5303847077932475	0.640027018660444
C[T>G]C	CTCF	driver_val	0.5493534375796603	8.858156959726582e-96	8.858156959726582e-96	95.05265662861898	0.4978815559337793	0.6008253192255412
C[T>C]T	BRCA1	driver_val	0.7067078772209726	9.06212790132915e-96	9.06212790132915e-96	95.04276981255525	0.6404890711053414	0.7729266833366039
T[T>C]T	EP300	driver_val	0.5701661122584185	9.147596367352588e-96	9.147596367352588e-96	95.03869300664715	0.5167401455152519	0.6235920790015851
C[T>G]C	BCL9L	driver_val	0.7767220905536565	1.0528479810235794e-95	1.0528479810235794e-95	94.9776343313489	0.7039172793996552	0.8495269017076578
del	PRF1	driver_val	1.381811043800379	1.176213363566717e-95	1.176213363566717e-95	94.92951389066234	1.2522554444050003	1.5113666431957578
C[T>C]C	NCOR1	driver_val	0.5278300894736556	1.2103239969768246e-95	1.2103239969768246e-95	94.91709835591178	0.47833856126779983	0.5773216176795114
C[C>A]T	BCL9L	driver_val	0.9555056492138589	1.2363585729189012e-95	1.2363585729189012e-95	94.90785555541571	0.8659090112084818	1.0451022872192361
G[T>C]C	SMARCA4	driver_val	0.6569071832844042	1.2418476516842924e-95	1.2418476516842924e-95	94.90593167959513	0.5953091296348252	0.7185052369339833
G[C>A]G	POLD1	driver_val	0.5610692978574278	1.2720774565647598e-95	1.2720774565647598e-95	94.89548644377054	0.5084549674059351	0.6136836283089204
G[C>T]C	PTEN	driver_val	0.36061192748531323	1.2811452978330146e-95	1.2811452978330146e-95	94.89240161305882	0.3267949423772785	0.39442891259334795
G[T>C]A	ACVR1B	driver_val	0.9370008486323366	1.365178826200006e-95	1.365178826200006e-95	94.86481045620926	0.8491188982805351	1.024882798984138
T[T>G]A	CTNNA1	driver_val	0.838491599156091	1.4008716975630589e-95	1.4008716975630589e-95	94.85360163886982	0.7598441230265254	0.9171390752856565
C[C>G]G	ACVR2A	driver_val	0.32924097639583405	1.4392114348986484e-95	1.4392114348986484e-95	94.84187539906937	0.2983574027492381	0.36012455004243
A[C>T]C	ARHGAP26	driver_val	0.8683721560202096	1.4932443341210549e-95	1.4932443341210549e-95	94.82586912443934	0.7869097512134651	0.949834560826954
C[T>G]T	CASP8	driver_val	0.7590708080286861	1.6752164392533823e-95	1.6752164392533823e-95	94.77592907382068	0.6878427345802623	0.8302988814771098
G[C>A]T	WNK2	driver_val	0.6677355047372576	1.6896645693145307e-95	1.6896645693145307e-95	94.77219950257835	0.6050766922459637	0.7303943172285515
G[T>C]C	FBLN2	driver_val	0.9088004783598569	1.708342417208723e-95	1.708342417208723e-95	94.76742507568467	0.8235184577642538	0.99408249895546
A[T>A]A	FAT1	driver_val	0.43786403574228394	1.9581731098709642e-95	1.9581731098709642e-95	94.7081489175694	0.39676157215482266	0.4789664993297452
G[T>A]C	GRIN2A	driver_val	0.6733784653054627	2.529725688699612e-95	2.529725688699612e-95	94.59692656907829	0.6101299909263915	0.736626939684534
A[C>T]C	SIRPA	driver_val	0.8970418564824424	2.607694177726639e-95	2.607694177726639e-95	94.5837433426616	0.8127792975130727	0.9813044154518121
C[T>C]C	BCOR	driver_val	0.6709857504951062	2.7278695338033223e-95	2.7278695338033223e-95	94.56417640458163	0.6079508010552448	0.7340206999349677
A[T>A]C	KMT2D	driver_val	0.49633327038109254	3.0003586195479026e-95	3.0003586195479026e-95	94.52282683288615	0.4496953571266548	0.5429711836355303
C[T>C]A	MSH2	driver_val	0.9580087539858021	3.049555249003861e-95	3.049555249003861e-95	94.51576349409177	0.8679860863832032	1.048031421588401
C[C>T]C	BRCA1	driver_val	0.6243785379831553	3.4006415610164063e-95	3.4006415610164063e-95	94.46843914174454	0.5656915064972059	0.6830655694691048
G[T>C]A	FANCD2	driver_val	0.7932987375516364	3.4233051044372315e-95	3.4233051044372315e-95	94.46555439234079	0.7187332684297482	0.8678642066735246
G[T>G]C	AXIN2	driver_val	0.6156554021253422	3.599433089762096e-95	3.599433089762096e-95	94.44376589517042	0.5577805134561792	0.6735302907945052
C[T>G]T	B2M	driver_val	0.7655415753270411	3.872248625743968e-95	3.872248625743968e-95	94.4120367656916	0.6935641599827556	0.8375189906713267
T[C>T]T	POLD1	driver_val	0.7044116500089802	3.948086159034753e-95	3.948086159034753e-95	94.40361337829594	0.6381787289926004	0.77064457102536
C[T>C]G	CTNNA1	driver_val	0.9000640003956831	3.969394219137247e-95	3.969394219137247e-95	94.40127576713114	0.8154336192209669	0.9846943815703993
A[T>A]A	PTPRD	driver_val	0.5113942342983357	4.229473652231633e-95	4.229473652231633e-95	94.3737136761603	0.46330211637264335	0.5594863522240281
C[C>T]T	ATRX	driver_val	0.4269103351313812	4.38576862559288e-95	4.38576862559288e-95	94.35795428357477	0.38675973725524787	0.46706093300751456
G[T>A]C	BCL9L	driver_val	0.7438587109105423	4.964191145969113e-95	4.964191145969113e-95	94.30415150436077	0.6738788469296529	0.8138385748914317
A[T>A]T	BAZ1A	driver_val	0.6546969195665479	5.372943913124726e-95	5.372943913124726e-95	94.26978769290378	0.5930935768848948	0.7163002622482009
A[T>A]C	ERCC5	driver_val	0.7091714399682296	5.389720197232157e-95	5.389720197232157e-95	94.26843378025895	0.6424418550724013	0.775901024864058
C[C>A]A	POLD1	driver_val	0.6635446261827955	5.595578753616469e-95	5.595578753616469e-95	94.25215498750865	0.6011027612599399	0.7259864911056512
G[C>T]C	PTPN6	driver_val	1.0918911708408034	6.184340675033256e-95	6.184340675033256e-95	94.20870659457293	0.9891160518986042	1.1946662897830027
G[C>T]T	PIK3R1	driver_val	0.539559778471666	6.312246310810354e-95	6.312246310810354e-95	94.19981606281848	0.4887708250145378	0.5903487319287942
Neg	ARID1A	driver_val	0.27678824335817526	6.318204914789714e-95	6.318204914789714e-95	94.19940629297356	0.25073400952654096	0.30284247718980956
G[T>A]G	FBXW7	driver_val	0.4428628200443937	7.320008491175153e-95	7.320008491175153e-95	94.13548841516177	0.4011613490750715	0.4845642910137159
G[C>A]T	ZMYM3	driver_val	0.6925100797644865	7.367503310922661e-95	7.367503310922661e-95	94.13267966030801	0.6272999729620833	0.7577201865668898
T[C>A]A	PTPRC	driver_val	0.7062736485931994	7.597691999902977e-95	7.597691999902977e-95	94.1193183161319	0.6397626458221444	0.7727846513642544
G[T>A]C	HNF1A	driver_val	0.7213625890418803	7.636584018919588e-95	7.636584018919588e-95	94.11710086570329	0.6534298123522837	0.789295365731477
C[T>G]T	CPEB3	driver_val	0.6035489676717343	8.048887541003279e-95	8.048887541003279e-95	94.09426414052527	0.5467039480065307	0.6603939873369379
C[C>A]C	HNF1A	driver_val	0.8297554680389025	8.448964398935855e-95	8.448964398935855e-95	94.07319651985387	0.7515962856846692	0.9079146503931359
C[C>T]C	SMARCA4	driver_val	0.598001709182849	9.267389069793133e-95	9.267389069793133e-95	94.0330426037516	0.5416603149211551	0.6543431034445429
G[C>T]T	DNM2	driver_val	0.9285208596088528	1.046474024773872e-94	1.046474024773872e-94	93.98027154710302	0.8410139975263595	1.016027721691346
G[C>G]C	PTPRB	driver_val	0.5707766598820718	1.064768361386835e-94	1.064768361386835e-94	93.972744862003	0.5169825747363351	0.6245707450278085
G[T>C]G	ARHGEF10	driver_val	0.9796644932750361	1.142736724892277e-94	1.142736724892277e-94	93.9420538151837	0.8873183870143103	1.072010599535762
T[T>G]G	TP53	driver_val	0.1746324135525216	1.2332407826485815e-94	1.2332407826485815e-94	93.90895212180932	0.158168058258835	0.1910967688462082
G[C>A]C	POLD1	driver_val	0.6199428051356274	1.239081822024837e-94	1.239081822024837e-94	93.90690001430141	0.5614939008490359	0.6783917094222188
T[T>G]A	PTPRC	driver_val	0.6680713892500164	1.2488947967192726e-94	1.2488947967192726e-94	93.90347414379448	0.6050836871210492	0.7310590913789836
G[C>T]T	PMS2	driver_val	0.9293749853261986	1.324401045171087e-94	1.324401045171087e-94	93.87798048518978	0.8417385975162057	1.0170113731361914
T[T>A]T	WRN	driver_val	0.7246283810611551	1.3974206449491944e-94	1.3974206449491944e-94	93.85467284493649	0.6562900693895705	0.7929666927327398
T[C>T]G	FANCD2	driver_val	0.7242658855910812	1.4453060567945577e-94	1.4453060567945577e-94	93.84004017733467	0.6559562871558117	0.7925754840263507
G[C>A]C	CNTNAP2	driver_val	0.5123479322674697	1.4522051029294715e-94	1.4522051029294715e-94	93.837972041501	0.4640249633371497	0.5606709011977896
G[C>G]C	LARP4B	driver_val	0.566591715060705	1.4546667396514007e-94	1.4546667396514007e-94	93.83723649101358	0.5131524359988463	0.6200309941225638
T[T>C]G	LZTR1	driver_val	0.878389632758277	1.458646328197443e-94	1.458646328197443e-94	93.8360499968878	0.7955419446179426	0.9612373208986114
G[C>T]A	FANCD2	driver_val	0.753895998505961	1.53375313879007e-94	1.53375313879007e-94	93.81424453549049	0.6827817708389795	0.8250102261729425
A[C>T]G	BCOR	driver_val	0.5578614391101057	1.5417142026544197e-94	1.5417142026544197e-94	93.81199612674803	0.505238300015853	0.6104845782043583
T[T>G]C	TP53	driver_val	0.1730884434533102	1.6751760621053714e-94	1.6751760621053714e-94	93.77593954159278	0.1567577632533878	0.1894191236532326
C[C>T]C	HNF1A	driver_val	0.7065152435200864	1.791937349415275e-94	1.791937349415275e-94	93.74667717842327	0.6398457141248293	0.7731847729153436
T[C>T]C	FANCD2	driver_val	0.7620912866796943	1.866616635298375e-94	1.866616635298375e-94	93.72894486805544	0.6901703943867369	0.8340121789726517
A[C>A]T	FAT1	driver_val	0.49094255258257213	1.8835230872847648e-94	1.8835230872847648e-94	93.72502905206335	0.4446098033059316	0.5372753018592127
ins	NCOR1	driver_val	0.6150806030881747	1.9567639040655065e-94	1.9567639040655065e-94	93.70846157155562	0.5570270400990995	0.6731341660772499
G[T>C]C	RB1	driver_val	0.4308118821234283	1.9906549520427686e-94	1.9906549520427686e-94	93.70100401139916	0.3901486138038208	0.4714751504430358
Neg	IRS4	driver_val	0.7597852515843156	2.0475704451841822e-94	2.0475704451841822e-94	93.68876114772213	0.6880661848052244	0.8315043183634069
G[C>T]A	CDC73	driver_val	0.895418747808819	2.1354994415089698e-94	2.1354994415089698e-94	93.67050053781693	0.8108882442375827	0.9799492513800554
A[C>T]G	ARID1B	driver_val	0.5228568281033307	2.3218387641627213e-94	2.3218387641627213e-94	93.63416794233461	0.4734875658619435	0.5722260903447178
T[C>A]T	XPO1	driver_val	1.7102741218064432	2.437100079600347e-94	2.437100079600347e-94	93.61312663613093	1.548767722673683	1.8717805209392036
C[T>G]T	CHD2	driver_val	0.5180896887240822	2.618896063261345e-94	2.618896063261345e-94	93.58188173717912	0.469156506622707	0.5670228708254574
T[T>A]G	ZFHX3	driver_val	0.39549676068924317	2.789063784237861e-94	2.789063784237861e-94	93.55454155356264	0.35813677937034444	0.4328567420081419
T[C>A]G	PTPRD	driver_val	0.4971699970250949	2.808056504166358e-94	2.808056504166358e-94	93.55159415751062	0.4502048525296541	0.5441351415205357
G[T>C]G	FANCD2	driver_val	0.7817286741284215	2.8757618675162837e-94	2.8757618675162837e-94	93.5412470793133	0.7078785077879295	0.8555788404689135
A[T>A]T	HNF1A	driver_val	0.7488484554855606	2.939539824966126e-94	2.939539824966126e-94	93.5317206516015	0.6781007916899384	0.8195961192811827
G[C>T]G	CCNC	driver_val	0.6377261124306347	3.1098394141025906e-94	3.1098394141025906e-94	93.50726203649398	0.5774686647782764	0.697983560082993
G[T>C]G	LATS1	driver_val	0.8906912061895416	3.1101402918326834e-94	3.1101402918326834e-94	93.50722002042828	0.8065315801716821	0.974850832207401
G[C>T]T	SETD2	driver_val	0.473352986325611	3.7186608285742184e-94	3.7186608285742184e-94	93.4296134309435	0.42860772465192243	0.5180982479992996
C[T>C]C	BCORL1	driver_val	0.7716770228948292	3.84785656646802e-94	3.84785656646802e-94	93.41478112518736	0.6987257402865792	0.8446283055030792
T[C>A]T	DROSHA	driver_val	0.38126615062699426	3.9370423293380697e-94	3.9370423293380697e-94	93.40482991584246	0.34522078895400354	0.417311512299985
G[T>G]C	NCOR1	driver_val	0.4862715136502469	3.9766810378784254e-94	3.9766810378784254e-94	93.40047924156231	0.4402977179132363	0.5322453093872574
A[T>C]G	PMS2	driver_val	0.8813686274038647	4.500243416698747e-94	4.500243416698747e-94	93.34676399474243	0.7980163434920401	0.9647209113156893
C[C>A]T	SIRPA	driver_val	1.1594611122355003	4.77696165385814e-94	4.77696165385814e-94	93.32084824491817	1.0497935800263605	1.2691286444446401
SNV	ERCC5	driver_val	0.8220596459076295	4.786416581191529e-94	4.786416581191529e-94	93.31998950567255	0.7443048354644863	0.8998144563507726
C[T>G]A	PTPRD	driver_val	0.5464852846765974	4.885178648115824e-94	4.885178648115824e-94	93.3111195497605	0.49479325054196555	0.5981773188112293
ins	CASP9	driver_val	1.1009605261214237	4.921982060129826e-94	4.921982060129826e-94	93.30785997356715	0.9968188185521475	1.2051022336906998
G[C>T]A	ARHGAP35	driver_val	0.6236633410655013	5.334988627567101e-94	5.334988627567101e-94	93.27286650201086	0.5646586046342897	0.6826680774967128
C[C>A]T	FBLN2	driver_val	1.0757389192753013	5.628963586685859e-94	5.628963586685859e-94	93.2495715607469	0.9739502861062956	1.177527552444307
Neg	CASP8	driver_val	0.58684695411952	5.647275971494518e-94	5.647275971494518e-94	93.24816098861008	0.5313178544472936	0.6423760537917464
C[T>C]T	MLH1	driver_val	0.8207368803745135	5.86163856553425e-94	5.86163856553425e-94	93.23198096410185	0.7430695364993278	0.8984042242496992
T[C>A]T	KMT2C	driver_val	0.32502073434942286	6.216577084084468e-94	6.216577084084468e-94	93.20644867683257	0.2942592919256134	0.3557821767732323
C[T>C]C	MLH1	driver_val	0.79085044751492	6.396985005376053e-94	6.396985005376053e-94	93.1940246672737	0.7159956322624393	0.8657052627674006
ins	N4BP2	driver_val	0.8836245269017509	6.425623030418363e-94	6.425623030418363e-94	93.1920847566263	0.7999876541678057	0.967261399635696
A[C>T]T	NBN	driver_val	0.7322074862664609	6.578499017679925e-94	6.578499017679925e-94	93.18187318582375	0.6628986441310842	0.8015163284018376
G[C>A]C	CASP8	driver_val	0.5974018438762334	7.114607995084903e-94	7.114607995084903e-94	93.14784902393691	0.5408427374627973	0.6539609502896695
T[T>A]A	CASP8	driver_val	0.5826420197656681	7.210220648850337e-94	7.210220648850337e-94	93.1420514446964	0.527478537515427	0.6378055020159092
T[T>C]A	IRS4	driver_val	0.8255161454405922	7.380131218541995e-94	7.380131218541995e-94	93.13193591636367	0.7473534224158095	0.9036788684653748
A[C>T]C	BCL9L	driver_val	0.7273107510733232	7.844942955736995e-94	7.844942955736995e-94	93.10541021002462	0.6584363733568704	0.796185128789776
C[C>T]T	AXIN2	driver_val	0.5927018809001104	7.974372338926978e-94	7.974372338926978e-94	93.09830349014764	0.5365724006023997	0.6488313611978211
T[C>T]C	N4BP2	driver_val	0.7620119929480985	7.976033676232579e-94	7.976033676232579e-94	93.098213021024	0.689848634131438	0.834175351764759
G[T>C]T	ARHGAP26	driver_val	0.9106913650713467	8.240337694425025e-94	8.240337694425025e-94	93.08405499026645	0.8244411687387717	0.9969415614039218
A[T>C]G	SMARCA4	driver_val	0.6147167661877314	8.825633856440946e-94	8.825633856440946e-94	93.054254093819	0.5564882945985786	0.6729452377768842
A[C>T]T	FANCD2	driver_val	0.684058627020589	9.186764297847039e-94	9.186764297847039e-94	93.03683742604964	0.6192555795259954	0.7488616745151825
A[C>A]T	DROSHA	driver_val	0.34187199877848984	9.281741561862619e-94	9.281741561862619e-94	93.03237052811905	0.3094845788977856	0.3742594186591941
T[T>G]C	FAT1	driver_val	0.4594052009605796	9.578741717990049e-94	9.578741717990049e-94	93.01869153693653	0.4158799239498812	0.502930477971278
G[T>C]C	TSC2	driver_val	0.7587256601931777	9.7333996759626e-94	9.7333996759626e-94	93.01173544311992	0.686839200150527	0.8306121202358283
C[C>A]T	EP300	driver_val	0.6692199753684701	9.806164825681944e-94	9.806164825681944e-94	93.00850081124459	0.6058127159747122	0.732627234762228
T[C>A]G	ACVR2A	driver_val	0.3376283521266196	1.0064625211330528e-93	1.0064625211330528e-93	92.99720239282516	0.3056367413616096	0.3696199628916296
T[T>G]T	ZMYM3	driver_val	0.7243884378827836	1.0208520634992318e-93	1.0208520634992318e-93	92.9910371890208	0.655747453495382	0.7930294222701852
C[T>A]C	PTPRD	driver_val	0.573374679657749	1.1430156189641751e-93	1.1430156189641751e-93	92.94194783506087	0.5190285847375683	0.6277207745779297
C[C>T]A	GRIN2A	driver_val	0.6351962181177894	1.1608874197927882e-93	1.1608874197927882e-93	92.93520989510505	0.5749882577000343	0.6954041785355445
C[C>T]C	CTNNA1	driver_val	0.7890687282269225	1.3270667546021127e-93	1.3270667546021127e-93	92.87710723054464	0.7142517075888672	0.8638857488649778
T[T>G]G	BRCA1	driver_val	0.6256626131089141	1.3359462505461278e-93	1.3359462505461278e-93	92.87421101458563	0.5663382969152428	0.6849869293025854
C[C>A]A	ARID1A	driver_val	0.2989507039563921	1.5872778067396115e-93	1.5872778067396115e-93	92.79934705599543	0.27059293377651394	0.3273084741362703
C[C>T]T	ARID1B	driver_val	0.5614850612230664	1.6573434093153982e-93	1.6573434093153982e-93	92.78058749440606	0.5082183575678483	0.6147517648782845
ins	ATRX	driver_val	0.5512576846414068	1.7549930145287157e-93	1.7549930145287157e-93	92.755724607835	0.4989540242853386	0.603561344997475
T[C>T]A	PTPRB	driver_val	0.7024110569243179	1.8349914695272556e-93	1.8349914695272556e-93	92.73636595034696	0.6357587253236421	0.7690633885249938
G[T>C]G	AXIN1	driver_val	1.0751626244965033	1.873591014271919e-93	1.873591014271919e-93	92.7273252051397	0.9731344954633401	1.1771907535296666
A[C>T]G	NBN	driver_val	0.6687828550811392	1.895270104544711e-93	1.895270104544711e-93	92.7223288877782	0.6053165931435923	0.7322491170186861
G[T>C]T	PMS2	driver_val	0.9022372482970339	1.903772222532494e-93	1.903772222532494e-93	92.7203850141526	0.816615671777703	0.9878588248163648
T[T>C]G	FBLN2	driver_val	0.9096325828108478	1.9442641784917766e-93	1.9442641784917766e-93	92.711244725281	0.8233048220373458	0.9959603435843498
T[C>A]G	PTPRC	driver_val	0.583574044213709	2.056160232547164e-93	2.056160232547164e-93	92.68694304463807	0.5281830782257817	0.6389650102016362
G[C>T]G	BRCA1	driver_val	0.6277162141264708	2.1550337912694185e-93	2.1550337912694185e-93	92.66654591564395	0.5681286771688615	0.6873037510840802
T[T>A]C	BAX	driver_val	0.4742834680772319	2.2616034953567276e-93	2.2616034953567276e-93	92.64558353330658	0.42925568526841495	0.5193112508860488
C[T>C]T	CTCF	driver_val	0.5772034535870149	2.3319669183805697e-93	2.3319669183805697e-93	92.63227761483355	0.5224005523917222	0.6320063547823075
G[C>T]C	LATS1	driver_val	0.888455973682667	2.514756435671567e-93	2.514756435671567e-93	92.5995040717477	0.8040856897650948	0.9728262576002393
G[C>T]T	LATS1	driver_val	0.8521703828407018	2.6708303822727025e-93	2.6708303822727025e-93	92.57335369205427	0.7712341351974484	0.9331066304839551
C[C>T]T	CTNNA1	driver_val	0.771400013718839	2.8522302558973182e-93	2.8522302558973182e-93	92.54481541751963	0.6981234528011396	0.8446765746365384
A[C>A]T	ATRX	driver_val	0.46066668793777116	2.9334993135303385e-93	2.9334993135303385e-93	92.53261400907711	0.41690423376889096	0.5044291421066514
A[T>G]C	ZMYM3	driver_val	0.6133122385306444	2.943081012561737e-93	2.943081012561737e-93	92.53119778315208	0.5550482908211941	0.6715761862400947
A[C>T]G	PTPRD	driver_val	0.4854841305963798	3.0420860106134553e-93	3.0420860106134553e-93	92.51682851105662	0.4393600234539201	0.5316082377388395
T[C>T]G	ARID1B	driver_val	0.5983431252057104	3.1889893564754284e-93	3.1889893564754284e-93	92.49634693024957	0.5414902217266571	0.6551960286847638
C[T>G]T	PRDM2	driver_val	0.6189702337832229	3.2629372477076823e-93	3.2629372477076823e-93	92.4863912784145	0.560154146649599	0.6777863209168469
G[C>G]T	ATR	driver_val	0.4010709779211641	3.2997574719670946e-93	3.2997574719670946e-93	92.48151797904849	0.3629591867164885	0.43918276912583964
G[C>G]C	PTPRT	driver_val	0.47798700169026886	3.518591396414187e-93	3.518591396414187e-93	92.45363116356715	0.4325592218441649	0.5234147815363729
A[T>C]G	POLG	driver_val	0.8369179379164344	3.843339162753831e-93	3.843339162753831e-93	92.41529128870427	0.7573604860334182	0.9164753897994506
G[T>A]C	ERCC5	driver_val	0.7658446458297482	3.979123701610185e-93	3.979123701610185e-93	92.40021255944832	0.6930373194041894	0.838651972255307
C[C>A]C	MLH1	driver_val	0.8487871389288416	4.214419663391115e-93	4.214419663391115e-93	92.37526222040796	0.7680834362505586	0.9294908416071246
A[T>C]G	CDC73	driver_val	0.8443891162318946	4.269305715188246e-93	4.269305715188246e-93	92.36964274525099	0.764101073090464	0.9246771593733252
A[T>C]C	CDK12	driver_val	0.7444920457513199	4.362574615423657e-93	4.362574615423657e-93	92.36025713200075	0.6736989369044294	0.8152851545982104
T[T>C]G	POLG	driver_val	0.8958733748879791	4.43894363827911e-93	4.43894363827911e-93	92.35272036922103	0.810681973328623	0.9810647764473353
n_mut	POLG	driver_val	0.9251930363381853	4.640692233753399e-93	4.640692233753399e-93	92.33341723261839	0.8372040858076965	1.0131819868686742
T[T>A]T	ZMYM3	driver_val	0.6774894209327014	4.759135257203552e-93	4.759135257203552e-93	92.32247195214127	0.6130539872738895	0.7419248545915132
C[C>A]C	BCOR	driver_val	0.7147074170786751	4.767559536841456e-93	4.767559536841456e-93	92.32170387481887	0.6467319213605818	0.7826829127967685
G[C>G]G	ATM	driver_val	0.31147490222563495	4.853196697196026e-93	4.853196697196026e-93	92.31397210662914	0.28184939174324086	0.34110041270802904
G[C>G]A	BRCA2	driver_val	0.47931094559139625	5.34815864581886e-93	5.34815864581886e-93	92.27179571846656	0.43371123233701303	0.5249106588457795
G[T>C]T	SMARCA4	driver_val	0.6287178167181804	5.407352748416058e-93	5.407352748416058e-93	92.26701529831904	0.5689025430027682	0.6885330904335926
C[C>A]T	LZTR1	driver_val	1.0270887353980098	5.454510372839527e-93	5.454510372839527e-93	92.26324422801197	0.9293709954468841	1.1248064753491356
C[C>T]T	KMT2D	driver_val	0.5140153990182251	5.7037600409518515e-93	5.7037600409518515e-93	92.2438387536826	0.4651064287537105	0.5629243692827397
G[T>C]T	FAS	driver_val	1.0591707976669746	5.765191161984874e-93	5.765191161984874e-93	92.23918628781095	0.9583872496397423	1.159954345694207
A[T>G]G	NF1	driver_val	0.3297553039819082	6.651727907989243e-93	6.651727907989243e-93	92.17706552410611	0.2983671497723575	0.36114345819145893
SVMEI	TP53	driver_val	0.15351160856802576	7.028160108888617e-93	7.028160108888617e-93	92.1531583533784	0.1388974741797205	0.168125742956331
A[T>C]C	CDC73	driver_val	0.8300007563976556	7.3724018467008475e-93	7.3724018467008475e-93	92.13239100076599	0.7509764562293185	0.9090250565659926
G[T>C]T	CYLD	driver_val	0.8222406933046726	8.024771513200495e-93	8.024771513200495e-93	92.09556732427747	0.7439391454576898	0.9005422411516555
A[T>A]T	NBN	driver_val	0.7789349263468744	8.695517414227844e-93	8.695517414227844e-93	92.06070457082535	0.7047429311271477	0.8531269215666012
n_mut	ARHGAP26	driver_val	0.9751392165341671	8.921539841839851e-93	8.921539841839851e-93	92.0495601807025	0.8822533768074718	1.0680250562608624
A[T>C]C	CASP9	driver_val	0.8719440239566684	8.93101616904186e-93	8.93101616904186e-93	92.04909912437012	0.7888877178048833	0.9550003301084534
T[C>T]T	B2M	driver_val	0.6800455504016688	8.994453076728414e-93	8.994453076728414e-93	92.04602523954247	0.6152672629322895	0.7448238378710481
A[C>A]C	BRCA2	driver_val	0.47249945668219545	9.295979906376336e-93	9.295979906376336e-93	92.03170482369721	0.42748754128113736	0.5175113720832536
G[T>A]G	ASXL2	driver_val	0.5780767775740816	9.740048306710918e-93	9.740048306710918e-93	92.01143888919059	0.5230009730464076	0.6331525821017556
G[T>A]T	PTPRD	driver_val	0.5501540010012425	1.0285517020007925e-92	1.0285517020007925e-92	91.9877738728275	0.4977315883144296	0.6025764136880553
T[T>A]T	ZNRF3	driver_val	0.7455041152040648	1.0309026210246946e-92	1.0309026210246946e-92	91.98678235619948	0.6744670223704282	0.8165412080377014
T[T>G]T	BAZ1A	driver_val	0.7105874716853515	1.0611063041781892e-92	1.0611063041781892e-92	91.97424110525479	0.6428727484589803	0.7783021949117227
G[C>T]C	AXIN1	driver_val	1.0731659176881418	1.1280273486807052e-92	1.1280273486807052e-92	91.94768037088713	0.9708844652055675	1.1754473701707162
indels	SIRPA	driver_val	1.2605361015454863	1.1420792428158959e-92	1.1420792428158959e-92	91.94230376165609	1.1403931345543048	1.3806790685366679
C[C>A]C	BRCA1	driver_val	0.7220512311492961	1.2330796398051591e-92	1.2330796398051591e-92	91.9090088731115	0.6532189910836688	0.7908834712149235
G[T>C]G	ARHGAP26	driver_val	0.9633483099326503	1.2796302001001457e-92	1.2796302001001457e-92	91.89291551883639	0.8715052575982715	1.0551913622670293
T[T>C]C	CDC73	driver_val	0.8910688919011857	1.2974743044242474e-92	1.2974743044242474e-92	91.88690123429434	0.8061139089564576	0.9760238748459137
G[C>T]A	ARHGAP26	driver_val	0.927147166025714	1.6461707034325614e-92	1.6461707034325614e-92	91.78352513162991	0.8387013180734948	1.0155930139779332
C[T>C]A	FANCA	driver_val	0.8112502743008355	1.7439425193878004e-92	1.7439425193878004e-92	91.75846783358011	0.7338496324324858	0.8886509161691852
C[T>G]C	BAZ1A	driver_val	0.6453363590499972	1.8136451376917927e-92	1.8136451376917927e-92	91.74144768409981	0.583759541927451	0.7069131761725433
G[T>C]C	FAS	driver_val	1.088028395678402	1.9749041294932968e-92	1.9749041294932968e-92	91.70445398208442	0.9841891953453034	1.1918675960115006
T[C>A]G	FAT1	driver_val	0.42072273978220104	1.9778799682475706e-92	1.9778799682475706e-92	91.70380006800147	0.38056967658525	0.4608758029791521
G[T>C]C	ARHGEF10	driver_val	0.9366426230563286	1.987891196807946e-92	1.987891196807946e-92	91.70160738951569	0.8472499448077193	1.026035301304938
G[C>T]A	FANCC	driver_val	1.1281803873277532	2.131103610950007e-92	2.131103610950007e-92	91.67139543504884	1.0204892136303847	1.2358715610251216
T[C>T]A	NF1	driver_val	0.4171448162260475	2.2910462361680524e-92	2.2910462361680524e-92	91.63996614611831	0.3773189769423766	0.4569706555097184
G[T>A]C	KMT2D	driver_val	0.5330410464497206	2.35051460048818e-92	2.35051460048818e-92	91.6288370467979	0.4821471336973242	0.583934959202117
C[T>C]A	NBN	driver_val	0.8036581076415859	2.360969797301674e-92	2.360969797301674e-92	91.62690956859646	0.7269252781768761	0.8803909371062956
G[T>C]T	PIK3R1	driver_val	0.5197666235531789	2.470019768852467e-92	2.470019768852467e-92	91.60729957084187	0.47013413682783994	0.5693991102785179
C[C>T]C	IRS4	driver_val	0.7491217130890476	2.5487543848733522e-92	2.5487543848733522e-92	91.59367201405357	0.6775826528000322	0.8206607733780631
T[T>C]C	LZTR1	driver_val	0.8574430157166016	2.6288980588233954e-92	2.6288980588233954e-92	91.58022625426977	0.7755533922785752	0.9393326391546281
A[T>A]C	PTPRC	driver_val	0.5861154938747527	2.723854397666464e-92	2.723854397666464e-92	91.56481611114253	0.5301340156566142	0.6420969720928912
A[T>G]C	AXIN2	driver_val	0.5939530355076907	2.770791989897007e-92	2.770791989897007e-92	91.55739607653851	0.5372206101507366	0.6506854608646448
C[C>A]T	CASP9	driver_val	1.1155979282093251	2.830351299741855e-92	2.830351299741855e-92	91.54815965703021	1.009034187685193	1.2221616687334573
G[C>A]T	N4BP2	driver_val	0.7606768385305288	2.933944083747456e-92	2.933944083747456e-92	91.53254816736776	0.6880093740103795	0.8333443030506781
C[T>G]A	NF1	driver_val	0.3475062126226889	2.967432492469444e-92	2.967432492469444e-92	91.52761915223235	0.3143080227331883	0.38070440251218945
G[C>T]C	SPOP	driver_val	0.6931762187587197	3.163822781380772e-92	3.163822781380772e-92	91.49978785109849	0.626944907715133	0.7594075298023064
C[T>G]T	NCOR2	driver_val	0.6092977820119878	3.183575209241378e-92	3.183575209241378e-92	91.49708488584326	0.5510799690275373	0.6675155949964383
G[T>A]T	CNTNAP2	driver_val	0.5109385743557918	3.384282689196536e-92	3.384282689196536e-92	91.47053336749161	0.46211160740530527	0.5597655413062784
C[T>C]G	TSC2	driver_val	0.7785294890429949	3.441378460250285e-92	3.441378460250285e-92	91.46326756389166	0.7041276193349506	0.8529313587510392
A[T>A]G	ATR	driver_val	0.3555910421423892	3.523107151589006e-92	3.523107151589006e-92	91.45307414800918	0.32160626194731856	0.3895758223374598
A[T>C]A	CASP9	driver_val	0.849269702908497	3.730019047346216e-92	3.730019047346216e-92	91.42828895046041	0.768091436852672	0.930447968964322
C[C>T]C	FANCA	driver_val	0.737846363461609	3.886987374667449e-92	3.886987374667449e-92	91.41038686999934	0.6673115082506785	0.8083812186725395
G[C>T]G	SIRPA	driver_val	0.8926694756231146	4.0138907590566444e-92	4.0138907590566444e-92	91.39643445132648	0.8073275208910088	0.9780114303552204
G[T>G]A	PTPN13	driver_val	0.5590093499891715	4.420348149708366e-92	4.420348149708366e-92	91.35454352396702	0.5055537415493211	0.6124649584290219
T[C>T]G	NCOR1	driver_val	0.49756938382148735	4.911221089731718e-92	4.911221089731718e-92	91.3088105146794	0.4499767658738516	0.5451620017691231
G[C>T]T	FANCC	driver_val	1.1241424327961365	5.1520590099580956e-92	5.1520590099580956e-92	91.28801917135624	1.0166053862323594	1.2316794793599135
C[T>G]T	ATRX	driver_val	0.5516537161049082	5.282945409380487e-92	5.282945409380487e-92	91.27712387701462	0.4988785090021262	0.6044289232076901
A[C>T]T	EP300	driver_val	0.5037467529779552	5.40021915351284e-92	5.40021915351284e-92	91.26758861513443	0.4555520874382004	0.5519414185177101
G[T>A]T	FAT1	driver_val	0.4683619596010424	5.47751889698222e-92	5.47751889698222e-92	91.26141611548502	0.42355108527680646	0.5131728339252783
G[C>G]C	PTPN13	driver_val	0.5683618335620524	5.695231409686204e-92	5.695231409686204e-92	91.2444886248934	0.513978214566901	0.6227454525572038
T[T>A]G	PTPRT	driver_val	0.48188241360345707	5.967028606981673e-92	5.967028606981673e-92	91.224241880067	0.4357683072757838	0.5279965199311303
A[T>G]T	CHEK2	driver_val	0.42108417461300335	6.0265003903871345e-92	6.0265003903871345e-92	91.21993481096973	0.3807872246872038	0.4613811245388029
G[C>A]C	B2M	driver_val	0.5973400983423502	6.201114030751817e-92	6.201114030751817e-92	91.20753028244583	0.5401717991065228	0.6545083975781777
T[T>C]A	NBN	driver_val	0.7984197105638359	6.45828321375732e-92	6.45828321375732e-92	91.18988291387521	0.7219995345793062	0.8748398865483655
C[T>C]C	KMT2D	driver_val	0.5675056940082462	6.640022658067203e-92	6.640022658067203e-92	91.17783043866561	0.5131836000345935	0.621827787981899
A[C>T]C	CCNC	driver_val	0.6220801672867604	6.685196419793836e-92	6.685196419793836e-92	91.17488582807599	0.5625331734253324	0.6816271611481884
T[C>A]G	PTPRT	driver_val	0.4452473323618496	7.369157712748904e-92	7.369157712748904e-92	91.13258214872302	0.4026170337990205	0.48787763092467873
C[T>G]G	KMT2D	driver_val	0.5692186930798805	7.642488044262288e-92	7.642488044262288e-92	91.11676523200194	0.5147138698976206	0.6237235162621404
T[T>G]T	WNK2	driver_val	0.6890349103621537	7.833014922809921e-92	7.833014922809921e-92	91.1060710460748	0.6230532561128012	0.7550165646115062
G[C>G]C	NF1	driver_val	0.3357458237237477	7.927905176059296e-92	7.927905176059296e-92	91.10084155299307	0.30359401556352617	0.3678976318839693
C[C>A]T	CDC73	driver_val	1.0588110051962967	8.086765274236626e-92	8.086765274236626e-92	91.09222516250126	0.9574118501694444	1.160210160223149
C[T>G]C	MSH2	driver_val	0.9086570393094908	8.209442197510261e-92	8.209442197510261e-92	91.0856863506483	0.8216344696117679	0.9956796090072138
T[T>C]T	SIRPA	driver_val	0.9654378270415396	8.423532533370472e-92	8.423532533370472e-92	91.07450574246488	0.8729714989100734	1.0579041551730057
C[C>A]G	HNF1A	driver_val	0.7527157344529317	8.44905930471943e-92	8.44905930471943e-92	91.07319164152504	0.6806226652174944	0.8248088036883691
C[C>T]T	BCOR	driver_val	0.5928969436761446	8.979372383057338e-92	8.979372383057338e-92	91.04675401746415	0.5361024123791327	0.6496914749731566
T[T>C]T	CDC73	driver_val	0.8921885090033634	9.0281259438423e-92	9.0281259438423e-92	91.04440239107254	0.8067232334114913	0.9776537845952356
T[T>C]G	ARHGAP35	driver_val	0.6265350744961051	9.202683809431251e-92	9.202683809431251e-92	91.03608549943148	0.5665146799276165	0.6865554690645937
A[T>G]G	TGFBR2	driver_val	0.4039477415102964	9.912986609543549e-92	9.912986609543549e-92	91.00379548046601	0.36524356730806473	0.44265191571252804
C[C>T]C	CTCF	driver_val	0.5069842432973469	1.0002123926770581e-91	1.0002123926770581e-91	90.99990776882662	0.45840658042138327	0.5555619061733106
G[T>C]A	ARHGEF10	driver_val	0.9736926973780986	1.0049739681215655e-91	1.0049739681215655e-91	90.99784518764407	0.8803953866822792	1.066990008073918
T[T>A]G	POLE	driver_val	0.46735068584401573	1.0231478015564747e-91	1.0231478015564747e-91	90.9900616245832	0.4225680981649093	0.5121332735231221
G[C>G]T	ZFHX3	driver_val	0.3837346706117574	1.0233553734399283e-91	1.0233553734399283e-91	90.98997352569825	0.34696433817844513	0.4205050030450697
T[C>T]T	NCOR2	driver_val	0.5465161212755016	1.1190955314568155e-91	1.1190955314568155e-91	90.95113283839243	0.4941362086917204	0.5988960338592829
T[T>A]G	PTPRB	driver_val	0.5698533130631038	1.1680647451651137e-91	1.1680647451651137e-91	90.93253308386006	0.5152309469810633	0.6244756791451443
A[T>G]C	NCOR1	driver_val	0.47011405988851174	1.1819979437807479e-91	1.1819979437807479e-91	90.92738327895853	0.4250507270036186	0.5151773927734048
G[T>C]G	PIK3R1	driver_val	0.5512503805289326	1.2384625288059035e-91	1.2384625288059035e-91	90.90711712898853	0.49840357835657934	0.6040971827012859
G[T>A]C	MLH1	driver_val	0.7317859100546208	1.289990381331638e-91	1.289990381331638e-91	90.88941352795669	0.6616246605744485	0.8019471595347931
A[T>C]T	GRIN2A	driver_val	0.5884832148676593	1.3121497850141847e-91	1.3121497850141847e-91	90.88201658638404	0.5320590015268264	0.6449074282084922
T[C>A]T	CDC73	driver_val	0.9627115727360911	1.324020153587462e-91	1.324020153587462e-91	90.87810540422772	0.8704040217454911	1.055019123726691
C[T>C]C	HNF1A	driver_val	0.7564735409783312	1.3836795569680525e-91	1.3836795569680525e-91	90.85896447545291	0.6839328340526177	0.8290142479040447
G[T>G]T	FLCN	driver_val	0.7307083879225036	1.4600618595477204e-91	1.4600618595477204e-91	90.8356287437422	0.6606291366304444	0.8007876392145628
C[T>C]C	ERCC5	driver_val	0.8103898419643843	1.4920248587636963e-91	1.4920248587636963e-91	90.82622394098267	0.7326645334947975	0.8881151504339712
G[T>G]A	CNTNAP2	driver_val	0.4779762586311482	1.5218286412219395e-91	1.5218286412219395e-91	90.81763424662029	0.4321308449530349	0.5238216723092615
A[C>T]T	SMARCA4	driver_val	0.5826849651571582	1.5248554697594066e-91	1.5248554697594066e-91	90.81677131806183	0.5267960727498107	0.6385738575645057
del	APC	driver_val	-0.4869172732976347	1.539620925817539e-91	1.539620925817539e-91	90.81258619480704	-0.5336216043017028	-0.44021294229356656
A[T>C]T	N4BP2	driver_val	0.6213057893098969	1.568589774477609e-91	1.568589774477609e-91	90.80449062045076	0.5617083955380685	0.6809031830817253
A[C>G]A	STAG1	driver_val	0.5008045784660519	1.5762280375654087e-91	1.5762280375654087e-91	90.80238095163574	0.452765425313953	0.5488437316181507
A[T>C]C	SIRPA	driver_val	0.8914332716074788	1.624947103634386e-91	1.624947103634386e-91	90.78916077189963	0.8059170738642892	0.9769494693506683
C[T>G]T	CHEK2	driver_val	0.4891559100591665	1.665009034965984e-91	1.665009034965984e-91	90.77858340550587	0.44222782339927297	0.53608399671906
SNV	FLCN	driver_val	0.6741333247219718	1.679194718943495e-91	1.679194718943495e-91	90.77489894027684	0.6094577352047471	0.7388089142391966
G[C>A]G	FAT4	driver_val	0.4980149581777564	1.7046109298205853e-91	1.7046109298205853e-91	90.76837473122514	0.45023420123084645	0.5457957151246663
ins	MSH2	driver_val	1.0911880716838176	1.7138975476620746e-91	1.7138975476620746e-91	90.76601514263153	0.9864954563359796	1.1958806870316556
G[C>G]C	FAT1	driver_val	0.4461151731307145	1.7349672797392722e-91	1.7349672797392722e-91	90.76070871128387	0.40331194931663306	0.488918396944796
C[C>A]A	LARP4B	driver_val	0.6170684086328413	1.7819623013201885e-91	1.7819623013201885e-91	90.7491014880106	0.5578589162171259	0.6762779010485567
T[T>A]A	ASXL2	driver_val	0.5692207400001396	1.8586090619639162e-91	1.8586090619639162e-91	90.73081194970443	0.5145967124917675	0.6238447675085116
T[C>T]G	ARHGAP35	driver_val	0.590842822665355	1.8812064102144122e-91	1.8812064102144122e-91	90.72556355006417	0.5341421938459687	0.6475434514847414
C[T>G]C	CASP9	driver_val	0.90244890333456	1.8816525186595687e-91	1.8816525186595687e-91	90.72546057387471	0.8158447369213313	0.9890530697477886
A[C>T]G	ERCC5	driver_val	0.6758214079123486	2.20592863399148e-91	2.20592863399148e-91	90.65640854192532	0.6109403365497595	0.7407024792749376
A[C>T]A	ARHGEF10	driver_val	0.8911662270968577	2.3732124490330415e-91	2.3732124490330415e-91	90.62466338217338	0.8055959496507293	0.976736504542986
A[C>A]C	ACVR2A	driver_val	0.34330631148935764	2.433450545908101e-91	2.433450545908101e-91	90.61377747533272	0.3103398135252612	0.3762728094534541
C[T>G]G	NCOR1	driver_val	0.5174531675996503	2.4735853153330316e-91	2.4735853153330316e-91	90.60667310598329	0.4677619575632193	0.5671443776360814
C[T>C]T	BCOR	driver_val	0.6814853014612097	2.492767735231004e-91	2.492767735231004e-91	90.60331818519728	0.6160407827069836	0.7469298202154357
T[C>T]A	PTPRD	driver_val	0.6459877618157345	2.5551842244019237e-91	2.5551842244019237e-91	90.59257778251286	0.5839483703004661	0.7080271533310029
C[T>C]A	CASP9	driver_val	0.9333010648867491	2.6480846555441513e-91	2.6480846555441513e-91	90.57706813522628	0.8436607843947701	1.0229413453787282
T[T>G]T	GRIN2A	driver_val	0.7539046596464162	2.755970312884178e-91	2.755970312884178e-91	90.55972546492843	0.6814876474738795	0.8263216718189529
A[T>G]G	MSH6	driver_val	0.4573223083189513	2.7908122128175877e-91	2.7908122128175877e-91	90.55426938518133	0.41339242938885445	0.5012521872490482
G[T>A]T	LARP4B	driver_val	0.5826699696170597	2.972773211387102e-91	2.972773211387102e-91	90.52683822123569	0.5266906183244536	0.6386493209096659
del	SIRPA	driver_val	1.321034628955908	3.166196009052858e-91	3.166196009052858e-91	90.4994622028612	1.1940980121416782	1.447971245770138
T[T>A]T	CTNNA1	driver_val	0.85238208514501	3.3010241808943974e-91	3.3010241808943974e-91	90.48135129433356	0.7704693003541865	0.9342948699358335
C[T>A]C	WRN	driver_val	0.6954332413840003	3.316037072527461e-91	3.316037072527461e-91	90.47938062278277	0.6286022838614025	0.7622641989065981
G[T>G]T	KMT2D	driver_val	0.613010320286434	3.3886292559881085e-91	3.3886292559881085e-91	90.46997594396471	0.5540970380576326	0.6719236025152354
A[C>T]T	BMPR1A	driver_val	0.7683259592800984	3.429065673207292e-91	3.429065673207292e-91	90.46482419723023	0.6944839259306187	0.8421679926295781
G[T>A]A	STAG1	driver_val	0.5151582347430849	3.561552878358538e-91	3.561552878358538e-91	90.44836060330346	0.46564293639965	0.5646735330865197
C[T>C]C	PTPRC	driver_val	0.6781136442984405	3.659555542976788e-91	3.659555542976788e-91	90.43657165694268	0.6129312479118041	0.7432960406850768
A[T>C]G	TSC2	driver_val	0.706990147394155	3.7437834791137166e-91	3.7437834791137166e-91	90.42668927653257	0.6390282356636858	0.7749520591246242
G[T>G]A	CDH10	driver_val	0.49179873272160474	3.882783690871459e-91	3.882783690871459e-91	90.41085680324164	0.444518598201153	0.5390788672420564
C[C>A]A	CASP8	driver_val	0.6288088733933446	3.892543713656173e-91	3.892543713656173e-91	90.40976650156188	0.5683565981838103	0.6892611486028788
C[T>G]A	MSH6	driver_val	0.4832487223403375	3.927949481375508e-91	3.927949481375508e-91	90.4058341064505	0.4367892353889694	0.5297082092917056
G[T>C]A	FAS	driver_val	1.1271407925156345	4.2709688686950697e-91	4.2709688686950697e-91	90.36947359415576	1.0187551821643919	1.235526402866877
A[C>G]C	ATR	driver_val	0.3742726352636374	4.39036310397609e-91	4.39036310397609e-91	90.35749956004672	0.3382802106510072	0.4102650598762676
C[C>T]A	N4BP2	driver_val	0.6615171869421815	4.4852243500253235e-91	4.4852243500253235e-91	90.34821582875341	0.5978981502710368	0.7251362236133263
T[C>A]C	CDH10	driver_val	0.5365762602407396	4.497415527821861e-91	4.497415527821861e-91	90.34703698499082	0.4849726219596281	0.588179898521851
G[T>G]C	ARHGAP26	driver_val	0.8535804998090932	5.05951459677823e-91	5.05951459677823e-91	90.29589114680698	0.7714660265642622	0.9356949730539242
G[T>C]G	PTEN	driver_val	0.35094884118590186	5.089314187181332e-91	5.089314187181332e-91	90.29334073726834	0.31718706070333735	0.38471062166846637
A[C>T]T	BAZ1A	driver_val	0.5986489260967106	5.23948703747192e-91	5.23948703747192e-91	90.28071122975297	0.5410539038359733	0.6562439483574479
G[T>A]G	ZNRF3	driver_val	0.6779788346183635	5.280427673186197e-91	5.280427673186197e-91	90.27733090159819	0.6127503582847539	0.7432073109519731
A[C>T]C	CDK12	driver_val	0.7256843538801852	5.330632383799073e-91	5.330632383799073e-91	90.2732212666764	0.6558644871246827	0.7955042206356876
T[C>A]G	BRCA2	driver_val	0.45413138592594554	6.218877728647041e-91	6.218877728647041e-91	90.20628798190587	0.41042163969888373	0.49784113215300735
T[T>A]A	WNK2	driver_val	0.585747241479597	6.485769008624566e-91	6.485769008624566e-91	90.18803852283328	0.5293637238146973	0.6421307591444967
T[T>C]C	ARHGAP35	driver_val	0.6161236727678719	6.747538544467083e-91	6.747538544467083e-91	90.17085462591164	0.5568103394912624	0.6754370060444815
G[T>A]A	DICER1	driver_val	0.4545206693971194	6.760613525296234e-91	6.760613525296234e-91	90.17001389007018	0.41076441348904735	0.4982769253051914
A[C>T]T	CDC73	driver_val	0.800475852276206	6.784238265862172e-91	6.784238265862172e-91	90.16849890784273	0.7234141673687547	0.8775375371836572
C[C>T]G	BAZ1A	driver_val	0.5616192375531451	7.392542965361966e-91	7.392542965361966e-91	90.13120614268072	0.507540748486819	0.6156977266194713
G[T>G]C	BRAF	driver_val	0.3731278367419402	7.423000903642788e-91	7.423000903642788e-91	90.12942048657825	0.33719887688094496	0.4090567966029355
G[C>T]A	PMS2	driver_val	0.9118944818811068	7.839904056829065e-91	7.839904056829065e-91	90.10568925209166	0.82407510658988	0.9997138571723335
C[T>C]G	PTPRC	driver_val	0.704168578727342	7.865409372858953e-91	7.865409372858953e-91	90.10427866862278	0.6363535592016133	0.7719835982530706
A[T>C]A	CDK12	driver_val	0.7186508541963127	7.885301981340309e-91	7.885301981340309e-91	90.10318166995481	0.6494406848634501	0.7878610235291753
Neg	BCORL1	driver_val	0.6987223720172925	8.511249081046317e-91	8.511249081046317e-91	90.07000669970407	0.6314186956000122	0.7660260484345728
C[C>T]T	BRCA1	driver_val	0.5970804087474084	8.655682804632233e-91	8.655682804632233e-91	90.06269866706214	0.5395648866763945	0.6545959308184224
C[T>C]G	SMARCA4	driver_val	0.6621600609341934	8.76874851957983e-91	8.76874851957983e-91	90.05706238494912	0.598373499373303	0.7259466224950839
G[T>C]A	PIK3R1	driver_val	0.5538560497672418	1.0246962032250264e-90	1.0246962032250264e-90	89.98940487296834	0.5004819188316982	0.6072301807027853
C[T>G]A	FAT1	driver_val	0.4586329631695477	1.093577468491418e-90	1.093577468491418e-90	89.96115044632855	0.4144281815077488	0.5028377448313467
A[C>A]T	BLM	driver_val	0.40741929435742674	1.1384470472905522e-90	1.1384470472905522e-90	89.94368716496481	0.3681467628361474	0.4466918258787061
T[T>C]T	FANCA	driver_val	0.804657881331347	1.2944856483469848e-90	1.2944856483469848e-90	89.88790276012155	0.7270694427829487	0.8822463198797452
G[T>G]G	BRAF	driver_val	0.35927163075698687	1.587566974287642e-90	1.587566974287642e-90	89.79926794417771	0.3246116110572037	0.39393165045677003
C[C>T]G	IRS4	driver_val	0.6904462269029474	1.6455590937674064e-90	1.6455590937674064e-90	89.78368651711541	0.6238308542480562	0.7570615995578387
G[C>T]C	RB1	driver_val	0.4367908361149712	1.7178613101206926e-90	1.7178613101206926e-90	89.76501190143645	0.3946440429294212	0.47893762930052125
A[C>T]A	POLG	driver_val	0.8352181198352687	1.8476657019248332e-90	1.8476657019248332e-90	89.73337660289005	0.754611709921827	0.9158245297487104
G[T>C]T	FBLN2	driver_val	0.8583789174554896	1.878666622448016e-90	1.878666622448016e-90	89.72615028050444	0.7755338446665456	0.9412239902444335
G[C>G]A	FAT4	driver_val	0.5194832720592579	1.8869427133683725e-90	1.8869427133683725e-90	89.72424128459694	0.46934562413917696	0.569620919979339
C[C>A]C	ERCC5	driver_val	0.8681552508985021	2.0087711184068014e-90	2.0087711184068014e-90	89.69706954442432	0.7843526746357069	0.9519578271612973
T[T>G]G	WNK2	driver_val	0.5925256467936721	2.090609322016254e-90	2.090609322016254e-90	89.67972711741898	0.5353237706425331	0.6497275229448112
C[T>G]T	FAT1	driver_val	0.5788594464953872	2.3673107401737864e-90	2.3673107401737864e-90	89.6257447315575	0.5229596015862885	0.634759291404486
T[C>T]C	KMT2D	driver_val	0.5693288478406817	2.3895700090829263e-90	2.3895700090829263e-90	89.62168024109506	0.514348081684978	0.6243096139963854
C[T>G]T	NF1	driver_val	0.4347561148218067	2.5533801555792124e-90	2.5533801555792124e-90	89.59288452120067	0.3927642653617442	0.4767479642818692
G[T>G]G	ZNRF3	driver_val	0.6549258917508515	2.6630460172992614e-90	2.6630460172992614e-90	89.57462132890974	0.5916618470732384	0.7181899364284645
C[C>T]C	LZTR1	driver_val	0.7756085663493795	2.694953704592433e-90	2.694953704592433e-90	89.56944869096435	0.7006846833269551	0.8505324493718038
G[C>T]A	CYLD	driver_val	0.8313328095988435	2.7435759105355717e-90	2.7435759105355717e-90	89.56168301903975	0.7510223802437442	0.9116432389539427
G[T>A]C	FBLN2	driver_val	0.8232769691354813	2.8725288329598446e-90	2.8725288329598446e-90	89.54173560339424	0.7437356669627748	0.9028182713081878
C[C>T]G	ATRX	driver_val	0.3951973402077149	3.2373593191539995e-90	3.2373593191539995e-90	89.48980909495474	0.35700377664910654	0.4333909037663233
C[T>G]G	MLH1	driver_val	0.7775494321293528	3.308373294623275e-90	3.308373294623275e-90	89.48038549348212	0.702399658805158	0.8526992054535476
T[T>C]A	BCOR	driver_val	0.6558800906451631	3.336622225988177e-90	3.336622225988177e-90	89.47669296159698	0.5924882557574228	0.7192719255329033
T[T>A]T	GRIN2A	driver_val	0.7032467810385753	3.6463775838561356e-90	3.6463775838561356e-90	89.43813836198531	0.6352618289750148	0.7712317331021358
G[C>A]G	PTPRT	driver_val	0.4387433978860573	3.6594949436682652e-90	3.6594949436682652e-90	89.43657884857097	0.39632839236361245	0.4811584034085022
n_mut	CYLD	driver_val	0.872389654819404	3.841968001580335e-90	3.841968001580335e-90	89.41544625654745	0.7880421634294477	0.9567371462093603
C[T>G]T	LARP4B	driver_val	0.7221810483431441	3.884048150243728e-90	3.884048150243728e-90	89.41071539481564	0.652354663563575	0.7920074331227133
T[C>T]T	FANCD2	driver_val	0.7829401770009267	3.898438194174453e-90	3.898438194174453e-90	89.40910934669193	0.7072384028549846	0.8586419511468687
A[T>G]C	KMT2D	driver_val	0.5113678828072019	3.921787524371939e-90	3.921787524371939e-90	89.40651593935065	0.46192345009322916	0.5608123155211746
G[C>T]C	CNOT3	driver_val	0.9443512519548285	4.56236941652687e-90	4.56236941652687e-90	89.340809552671	0.8530069297343221	1.0356955741753349
G[T>C]A	ARHGAP26	driver_val	0.9589924277540367	5.04864699315649e-90	5.04864699315649e-90	89.29682499458157	0.8662084350778267	1.0517764204302467
C[T>A]C	ATRX	driver_val	0.453623450673519	5.110695560141066e-90	5.110695560141066e-90	89.2915199888332	0.40973334427917296	0.49751355706786504
A[C>G]A	NCOR2	driver_val	0.45504728786662213	5.33586569608294e-90	5.33586569608294e-90	89.2727951101605	0.4110146743392077	0.4990799013940366
A[T>G]G	DROSHA	driver_val	0.30191146215859044	5.623449970888263e-90	5.623449970888263e-90	89.24999716421331	0.2726931903497677	0.3311297339674132
C[T>C]C	ARID1B	driver_val	0.6115098143592261	5.8063053161200895e-90	5.8063053161200895e-90	89.23610013116023	0.552324616766722	0.6706950119517303
A[T>C]G	FAS	driver_val	1.0142331301066918	5.941893794332363e-90	5.941893794332363e-90	89.2260751150614	0.9160645449105844	1.1124017153027992
G[C>T]A	PTEN	driver_val	0.3358925899363128	6.450300741606639e-90	6.450300741606639e-90	89.19042003615925	0.30337455108243017	0.3684106287901955
T[C>T]A	ARID1A	driver_val	0.32784610934580427	6.457633835295452e-90	6.457633835295452e-90	89.18992658425213	0.2961069666984099	0.35958525199319863
C[T>G]A	ATRX	driver_val	0.43119922058302723	6.7765166375018325e-90	6.7765166375018325e-90	89.16899349106829	0.3894493147149272	0.47294912645112724
T[C>A]G	NF1	driver_val	0.31161068499832156	7.132345260506851e-90	7.132345260506851e-90	89.14676764178613	0.28143580866576645	0.3417855613308767
SNV	BCOR	driver_val	0.6519247725895876	7.520092487625175e-90	7.520092487625175e-90	89.12377681810274	0.5887871542604239	0.7150623909187512
G[T>G]A	DICER1	driver_val	0.4364476280745388	8.098139189544923e-90	8.098139189544923e-90	89.09161476291808	0.3941707036390536	0.478724552510024
G[C>T]A	AXIN1	driver_val	1.0148579590133242	8.217070718960418e-90	8.217070718960418e-90	89.08528297532136	0.9165491649058353	1.1131667531208131
C[T>C]C	BCL9L	driver_val	0.7716180665187689	8.373432778019384e-90	8.373432778019384e-90	89.07709646184934	0.6968682724818276	0.8463678605557101
A[C>T]T	LZTR1	driver_val	0.7668581357382279	8.44873740884975e-90	8.44873740884975e-90	89.07320818777687	0.6925677895095219	0.8411484819669339
T[T>C]C	POLG	driver_val	0.8693398952577964	8.506387038036217e-90	8.506387038036217e-90	89.07025486090492	0.785120064996833	0.9535597255187599
C[T>C]A	PTPRC	driver_val	0.6788014857649634	9.927271638692156e-90	9.927271638692156e-90	89.00317009441231	0.6130151563066528	0.7445878152232739
G[T>A]G	NF1	driver_val	0.33834040460475073	1.00405489574561e-89	1.00405489574561e-89	88.9982425419045	0.30554907024080197	0.3711317389686995
G[C>A]C	ATRX	driver_val	0.43242115029125094	1.0170077465529335e-89	1.0170077465529335e-89	88.99267573904149	0.39051033489720344	0.47433196568529845
G[C>T]A	BMPR1A	driver_val	0.8362774949674691	1.0649354504772014e-89	1.0649354504772014e-89	88.97267671555966	0.7552150419261617	0.9173399480087764
G[T>A]G	FAT1	driver_val	0.45026625982836677	1.1375980471305822e-89	1.1375980471305822e-89	88.94401116214976	0.4066136073070779	0.4939189123496556
n_mut	CDK12	driver_val	0.8206208942803723	1.3590992450445412e-89	1.3590992450445412e-89	88.86674882877047	0.7410273736108302	0.9002144149499145
T[C>T]C	ATRX	driver_val	0.4655480770242313	1.3727296767105847e-89	1.3727296767105847e-89	88.8624149773092	0.42039258655782824	0.5107035674906344
A[T>A]A	PTPRC	driver_val	0.5851577614962861	1.4195542124541114e-89	1.4195542124541114e-89	88.84784801721344	0.5283960375786592	0.641919485413913
G[T>A]G	ARID1A	driver_val	0.2692993095346397	1.438973219065297e-89	1.438973219065297e-89	88.84194728870439	0.2431757311104833	0.2954228879587961
C[C>T]G	CASP9	driver_val	0.7840627054138211	1.4615744552433437e-89	1.4615744552433437e-89	88.83517905599747	0.7080011463700758	0.8601242644575663
G[T>C]C	SETD2	driver_val	0.46448410587643085	1.50410661659857e-89	1.50410661659857e-89	88.8227213782661	0.4194214715649438	0.5095467401879179
A[C>A]C	POLE	driver_val	0.4396910359824952	1.5271108591222788e-89	1.5271108591222788e-89	88.81612943461516	0.39703211256541704	0.48234995939957337
G[T>G]A	ZFHX3	driver_val	0.37311428626303045	1.726908914817496e-89	1.726908914817496e-89	88.76273056853292	0.3369034669699248	0.4093251055561361
G[T>A]C	ARID1B	driver_val	0.5714318077706397	1.7345623187202422e-89	1.7345623187202422e-89	88.7608100923684	0.5159736151714306	0.6268900003698489
A[T>G]T	PTCH1	driver_val	0.628637396040871	1.8324466901645146e-89	1.8324466901645146e-89	88.73696865106837	0.5676189061851038	0.6896558858966382
C[T>G]G	BCOR	driver_val	0.6519405143131511	2.1392100971566305e-89	2.1392100971566305e-89	88.66974656019005	0.5886354712042194	0.7152455574220828
T[C>A]T	BLM	driver_val	0.4501526424930041	2.315583537310405e-89	2.315583537310405e-89	88.63533954671996	0.40643298595490623	0.4938722990311019
G[T>C]T	ACVR1B	driver_val	0.8423412765510433	2.4636221649203863e-89	2.4636221649203863e-89	88.60842589726757	0.7605187693758652	0.9241637837262214
A[T>C]A	CDC73	driver_val	0.7954982276518985	2.468725530102606e-89	2.468725530102606e-89	88.60752719171568	0.7182255111966611	0.8727709441071358
C[T>A]C	AXIN2	driver_val	0.6314391168813787	2.732051925747741e-89	2.732051925747741e-89	88.56351105065251	0.5700870336166863	0.692791200146071
C[T>G]G	IRS4	driver_val	0.8036993641553479	2.918118662906428e-89	2.918118662906428e-89	88.53489705185393	0.7255971116575455	0.8818016166531504
A[T>A]C	BCORL1	driver_val	0.6452712926030999	3.0443230577979905e-89	3.0443230577979905e-89	88.51650926294798	0.5825581411560966	0.7079844440501032
G[T>A]T	PTCH1	driver_val	0.5862054328803585	3.1179628629952066e-89	3.1179628629952066e-89	88.50612906185157	0.5292293893845537	0.6431814763761634
C[C>T]C	CASP9	driver_val	0.840593474257088	3.2728162779665735e-89	3.2728162779665735e-89	88.48507837345912	0.7588822835094952	0.9223046650046808
G[C>G]G	PRDM2	driver_val	0.42696367171738003	3.348401048860658e-89	3.348401048860658e-89	88.47516253070384	0.3854576168722567	0.46846972656250335
A[C>T]C	POLG	driver_val	0.7946342771469629	3.3522476473192564e-89	3.3522476473192564e-89	88.47466390534862	0.717385950006963	0.8718826042869627
G[C>T]T	RB1	driver_val	0.415782529058787	4.10669340010909e-89	4.10669340010909e-89	88.38650771974464	0.37534259283898164	0.45622246527859234
A[C>T]C	ARHGAP35	driver_val	0.559323372655515	4.514676544779293e-89	4.514676544779293e-89	88.34537335938138	0.5049093216213899	0.6137374236896401
C[T>G]T	ASXL1	driver_val	0.5370791976232832	5.241605890700273e-89	5.241605890700273e-89	88.28053563618008	0.4848094696398259	0.5893489256067405
A[T>G]A	POLE	driver_val	0.4532468516625672	5.513365655464839e-89	5.513365655464839e-89	88.25858320344227	0.40913023526172354	0.4973634680634108
C[C>A]G	KMT2D	driver_val	0.5549121581168778	5.568478177425504e-89	5.568478177425504e-89	88.25426347797715	0.5008986280852079	0.6089256881485476
C[T>C]C	CTNNA1	driver_val	0.8365003125437276	5.7210871015796426e-89	5.7210871015796426e-89	88.24252144020016	0.7550722470518845	0.9179283780355707
G[T>G]C	BAZ1A	driver_val	0.6028840788769345	5.9235445706275774e-89	5.9235445706275774e-89	88.2274183394261	0.544191929073237	0.661576228680632
C[C>A]A	B2M	driver_val	0.6275657647067845	6.36279652514357e-89	6.36279652514357e-89	88.19635196477577	0.5664597406237516	0.6886717887898174
T[T>A]C	POLD1	driver_val	0.5809987593652178	6.43288014483692e-89	6.43288014483692e-89	88.19159454014648	0.5244253926913575	0.6375721260390782
n_mut	PMS2	driver_val	0.9474230062496922	6.619472932126423e-89	6.619472932126423e-89	88.17917658937932	0.8551632791185206	1.0396827333808638
A[C>T]A	ACVR1B	driver_val	0.8285165318832141	6.71471527116702e-89	6.71471527116702e-89	88.1729723983017	0.7478329597860182	0.90920010398041
G[T>G]G	BRCA1	driver_val	0.5876070028987048	7.3446320066511e-89	7.3446320066511e-89	88.13402995909557	0.5303709772174239	0.6448430285799858
G[C>T]A	CNOT3	driver_val	0.9009873953486813	7.78805456606912e-89	7.78805456606912e-89	88.1085710143092	0.8132134367479986	0.988761353949364
T[T>C]T	ARHGAP35	driver_val	0.612595757123588	7.901888070409061e-89	7.901888070409061e-89	88.10226912635642	0.5529146440620701	0.672276870185106
A[T>G]T	N4BP2	driver_val	0.7442519216312817	8.118130877528057e-89	8.118130877528057e-89	88.09054395142597	0.6717394695712025	0.816764373691361
T[C>T]A	BLM	driver_val	0.4611855324581216	8.344583853179165e-89	8.344583853179165e-89	88.07859531683667	0.4162491022563522	0.506121962659891
C[C>A]G	CASP9	driver_val	0.9064482739148331	8.556776524866902e-89	8.556776524866902e-89	88.06768981021995	0.8181212600138908	0.9947752878157753
C[T>C]A	BAZ1A	driver_val	0.6544194829676826	8.683300434609133e-89	8.683300434609133e-89	88.0613151725077	0.5906485319475552	0.71819043398781
A[T>G]A	PTPRB	driver_val	0.5519999769992412	1.015144936864616e-88	1.015144936864616e-88	87.99347194712335	0.49818815489687623	0.6058117991016062
T[T>G]T	MSH2	driver_val	0.9821281228727847	1.0324398308612217e-88	1.0324398308612217e-88	87.98613524900462	0.886381075588233	1.0778751701573366
C[C>G]C	SETD1B	driver_val	0.3527473317972415	1.0423118731862271e-88	1.0423118731862271e-88	87.98200231506874	0.3183573883895722	0.38713727520491076
A[C>G]A	PRDM2	driver_val	0.4564294673792469	1.0709492272483017e-88	1.0709492272483017e-88	87.97023111819576	0.4119283154535643	0.5009306193049295
T[T>G]C	TGFBR2	driver_val	0.4136815050306624	1.1612005579659593e-88	1.1612005579659593e-88	87.93509276415841	0.3733399323495093	0.45402307771181555
A[T>A]T	CCNC	driver_val	0.6464890772314005	1.1866685572921874e-88	1.1866685572921874e-88	87.92567056481906	0.5834410037371198	0.7095371507256811
T[T>A]A	CNTNAP2	driver_val	0.48368503133143814	1.2236600507118285e-88	1.2236600507118285e-88	87.91233921830649	0.43651055264813754	0.5308595100147387
A[C>T]T	CTCF	driver_val	0.49405711116315504	1.228351279514803e-88	1.228351279514803e-88	87.91067741744672	0.44587056102949874	0.5422436612968113
A[T>C]G	RB1	driver_val	0.3943527852948104	1.2353762879068569e-88	1.2353762879068569e-88	87.90820073886528	0.35589007545707435	0.4328154951325464
T[T>G]T	NCOR1	driver_val	0.5444877598118679	1.357893414411858e-88	1.357893414411858e-88	87.8671343179417	0.49136907117220746	0.5976064484515284
A[T>A]C	BAZ1A	driver_val	0.5564260478407116	1.4268461509572703e-88	1.4268461509572703e-88	87.8456228519676	0.5021358645556084	0.6107162311258147
A[T>A]A	B2M	driver_val	0.5433216456088772	1.534859448579231e-88	1.534859448579231e-88	87.81393138794003	0.490300223397435	0.5963430678203194
C[T>C]G	POLG	driver_val	0.8932806793291161	1.537614342733553e-88	1.537614342733553e-88	87.81315257859528	0.8061072191035227	0.9804541395547096
A[T>C]G	ARHGAP35	driver_val	0.5746331567750768	1.568469590046743e-88	1.568469590046743e-88	87.80452389711473	0.5185530345498285	0.630713279000325
T[T>A]T	N4BP2	driver_val	0.7359564027644404	1.583846774384178e-88	1.583846774384178e-88	87.8002868355358	0.664130494706537	0.8077823108223439
A[T>G]A	PTPRC	driver_val	0.6049618619433619	1.6497892104302688e-88	1.6497892104302688e-88	87.78257154099515	0.5459142880959545	0.6640094357907692
G[T>C]A	BMPR1A	driver_val	0.8710378125804353	1.6740907160948378e-88	1.6740907160948378e-88	87.77622101203454	0.7860166161481618	0.9560590090127089
C[C>A]G	ERCC5	driver_val	0.7917663095556395	1.6896285517745375e-88	1.6896285517745375e-88	87.77220876026527	0.714480916320388	0.8690517027908911
G[T>C]G	SETD2	driver_val	0.47704065450685074	1.8582413146188937e-88	1.8582413146188937e-88	87.7308978884036	0.43046479955513955	0.523616509458562
A[T>C]G	AXIN1	driver_val	0.9563557480357517	1.8730200342903008e-88	1.8730200342903008e-88	87.72745757727762	0.8629800920760924	1.049731403995411
A[T>C]T	NCOR1	driver_val	0.42391185521373564	1.897669841587513e-88	1.897669841587513e-88	87.72177934430556	0.38252101924115633	0.46530269118631495
G[T>C]T	ARHGEF10	driver_val	0.889219913748147	1.8991012913366156e-88	1.8991012913366156e-88	87.72145187091576	0.8023961419397573	0.9760436855565368
T[C>T]A	POLE	driver_val	0.5598989296358309	2.2066138769336038e-88	2.2066138769336038e-88	87.65627365496154	0.5052093038504039	0.6145885554212579
G[C>T]A	FAS	driver_val	1.0584374487867905	2.3564459745013446e-88	2.3564459745013446e-88	87.62774251272374	0.9550344466569534	1.1618404509166276
C[C>T]C	BCORL1	driver_val	0.6872167275388188	2.3771518436184317e-88	2.3771518436184317e-88	87.62394307626955	0.6200782718650768	0.7543551832125608
T[C>T]A	PTPRT	driver_val	0.5763677688656018	2.5379552104401635e-88	2.5379552104401635e-88	87.59551604655586	0.5200494464823376	0.632686091248866
C[C>T]C	FBLN2	driver_val	0.7989325109785681	2.7546659978556526e-88	2.7546659978556526e-88	87.55993105165133	0.7208505381416228	0.8770144838155134
A[C>G]C	ATM	driver_val	0.31050764146161824	2.833370511712471e-88	2.833370511712471e-88	87.54769663032573	0.2801586576265601	0.3408566252966764
G[T>C]A	PTEN	driver_val	0.34896570417941264	2.853664525612556e-88	2.853664525612556e-88	87.54459708351249	0.3148572129745963	0.383074195384229
T[C>A]C	FAT1	driver_val	0.47000155010686545	2.9810545738939337e-88	2.9810545738939337e-88	87.52563007330517	0.4240576987866732	0.5159454014270577
A[T>G]C	ZNRF3	driver_val	0.657380291308164	3.377339135464566e-88	3.377339135464566e-88	87.47142532750026	0.5930992341897982	0.7216613484265298
G[C>A]G	NF1	driver_val	0.30699618786876726	3.524282739654287e-88	3.524282739654287e-88	87.45292925708577	0.27697371242547986	0.33701866331205466
G[C>T]A	SETD2	driver_val	0.45862704561267437	3.6247467933377633e-88	3.6247467933377633e-88	87.44072232567146	0.41377272079323085	0.5034813704321178
C[T>C]T	KMT2D	driver_val	0.5765183864675003	3.959315687889588e-88	3.959315687889588e-88	87.40237986929034	0.5201214278075745	0.6329153451274261
A[C>T]T	ARHGAP26	driver_val	0.8243305339832404	4.028230241214669e-88	4.028230241214669e-88	87.39488571447608	0.74368820894805	0.9049728590184308
C[T>G]A	DROSHA	driver_val	0.31582669396908614	4.737170171372807e-88	4.737170171372807e-88	87.3244810140137	0.2849173131012197	0.34673607483695257
G[C>G]T	ATM	driver_val	0.32847098461703095	4.8001323952111113e-88	4.8001323952111113e-88	87.31874678393345	0.2963230455825479	0.360618923651514
C[T>C]T	CASP9	driver_val	0.9422657512371726	4.8452754712261507e-88	4.8452754712261507e-88	87.31468152671796	0.8500426085146522	1.034488893959693
A[C>T]T	BRAF	driver_val	0.360495503438884	4.9162936080614906e-88	4.9162936080614906e-88	87.3083621883256	0.32521112165114024	0.3957798852266277
T[C>A]C	CNTNAP2	driver_val	0.5114455550524848	5.152907554608893e-88	5.152907554608893e-88	87.28794764889996	0.4613805521354675	0.5615105579695021
C[C>T]T	NCOR1	driver_val	0.45582687614593825	5.162742027503203e-88	5.162742027503203e-88	87.28711957528803	0.4112061244643408	0.5004476278275357
T[T>C]T	CDK12	driver_val	0.7822756316027836	6.186044828658531e-88	6.186044828658531e-88	87.20858693710224	0.7056634923164214	0.8588877708891457
indels	EP300	driver_val	0.7096758684087686	6.559700538687281e-88	6.559700538687281e-88	87.18311598644206	0.640163353399251	0.7791883834182862
C[T>C]C	GRIN2A	driver_val	0.6898910750975931	6.887974570111314e-88	6.887974570111314e-88	87.1619084649343	0.6223080275032968	0.7574741226918893
ins	ARID1B	driver_val	0.7087775372184241	6.907302476330105e-88	6.907302476330105e-88	87.16069152547283	0.6393438376701706	0.7782112367666776
G[C>G]G	CHEK2	driver_val	0.33786018479127683	8.494389289295469e-88	8.494389289295469e-88	87.07086783961108	0.3047449810181244	0.37097538856442924
A[C>T]G	NCOR1	driver_val	0.4219913290723859	8.627414197177354e-88	8.627414197177354e-88	87.06411935123413	0.38062840453859353	0.46335425360617827
C[T>C]G	PMS2	driver_val	0.9320012951580079	8.719381717932807e-88	8.719381717932807e-88	87.05951430933463	0.840645515601278	1.0233570747147378
T[C>A]A	PTPRB	driver_val	0.6190270254999249	9.019362169766935e-88	9.019362169766935e-88	87.04482417376016	0.558344063135652	0.6797099878641979
A[T>C]C	LZTR1	driver_val	0.77742947520603	9.974208899109808e-88	9.974208899109808e-88	87.00112154019018	0.7011987210830593	0.8536602293290008
C[T>C]G	AXIN1	driver_val	1.0427568873365438	1.0160498245171744e-87	1.0160498245171744e-87	86.99308499482541	0.9405046329078575	1.1450091417652302
T[T>C]C	FBLN2	driver_val	0.8706491198940041	1.0183476518260057e-87	1.0183476518260057e-87	86.99210393369398	0.7852731782811422	0.956025061506866
A[C>A]T	PBRM1	driver_val	0.3027049371449908	1.0597886845311222e-87	1.0597886845311222e-87	86.97478072180219	0.27301862285170303	0.3323912514382786
G[C>T]T	PTPN6	driver_val	1.006427090834113	1.0743363527621796e-87	1.0743363527621796e-87	86.96885972861833	0.9077231971609887	1.1051309845072375
A[T>C]T	ZMYM3	driver_val	0.5457703751248795	1.1564053304848293e-87	1.1564053304848293e-87	86.93688991510341	0.4922346168183516	0.5993061334314073
C[T>C]C	MSH2	driver_val	0.9105449490899354	1.1852714181366844e-87	1.1852714181366844e-87	86.92618218813342	0.8212220371489568	0.9998678610309141
A[C>T]A	AXIN1	driver_val	0.9640847377687118	1.204232717893117e-87	1.204232717893117e-87	86.91928957758775	0.8695058106454743	1.0586636648919494
A[T>C]A	ARHGAP35	driver_val	0.5499267793779576	1.208345276926687e-87	1.208345276926687e-87	86.91780895111384	0.495977227086186	0.6038763316697292
C[T>A]C	ZMYM3	driver_val	0.6424747872878189	1.2510906168520378e-87	1.2510906168520378e-87	86.90271123309351	0.579440358020209	0.7055092165554289
G[T>C]T	TSC2	driver_val	0.7118571182479165	1.2680844683944733e-87	1.2680844683944733e-87	86.8968518166942	0.6420130364724024	0.7817012000234307
G[T>C]C	BUB1B	driver_val	1.0726578756566774	1.2732991768848318e-87	1.2732991768848318e-87	86.89506954166873	0.9674126067577626	1.177903144555592
C[T>C]T	NCOR1	driver_val	0.524001357164081	1.3045969227484366e-87	1.3045969227484366e-87	86.88452365021561	0.4725850539250734	0.5754176604030887
G[T>A]G	PTPRB	driver_val	0.5595507339437348	1.3299029318032589e-87	1.3299029318032589e-87	86.87618005656724	0.504643529373788	0.6144579385136816
G[T>G]T	ARID1B	driver_val	0.6542756040287359	1.3447609494405117e-87	1.3447609494405117e-87	86.87135491087788	0.5900714713810655	0.7184797366764062
T[T>G]C	CDC73	driver_val	0.7942551092136705	1.4151106940005978e-87	1.4151106940005978e-87	86.84920958705605	0.7163045637732284	0.8722056546541126
G[T>A]C	CTNNA1	driver_val	0.777517002103952	1.441930100094122e-87	1.441930100094122e-87	86.8410557922374	0.7012055031683389	0.8538285010395652
T[T>G]T	PIK3R1	driver_val	0.5559524565149077	1.4446249938850914e-87	1.4446249938850914e-87	86.84024487555321	0.5013867444966693	0.610518168533146
A[C>T]G	BCORL1	driver_val	0.6210455017618314	1.4719780997035358e-87	1.4719780997035358e-87	86.83209865144462	0.5600880891547788	0.6820029143688839
G[C>T]C	XPA	driver_val	1.1216429055212325	1.510653188354696e-87	1.510653188354696e-87	86.82083522836234	1.0115430721675414	1.2317427388749236
T[C>A]T	BMPR1A	driver_val	0.9015453239149388	1.6262591075208915e-87	1.6262591075208915e-87	86.78881025824896	0.8130333699214993	0.9900572779083783
C[C>T]T	SMARCA4	driver_val	0.5625850005728087	1.7215132175196461e-87	1.7215132175196461e-87	86.76408963849877	0.5073434228745267	0.6178265782710907
T[C>T]C	WNK2	driver_val	0.6345881208736336	1.7909400611904706e-87	1.7909400611904706e-87	86.74691894878515	0.572270046912373	0.6969061948348941
C[C>A]C	ARID1B	driver_val	0.6497674775185641	2.001404284339866e-87	2.001404284339866e-87	86.6986651748704	0.5859405115976856	0.7135944434394427
T[C>T]C	NCOR1	driver_val	0.5103561607459153	2.195315217505709e-87	2.195315217505709e-87	86.65850311214416	0.460211699170365	0.5605006223214656
G[T>C]G	SPOP	driver_val	0.6729900493967038	2.2197908774174927e-87	2.2197908774174927e-87	86.65368793773924	0.6068642931998796	0.7391158055935281
G[C>A]T	KMT2D	driver_val	0.5635341861325743	2.318890104613473e-87	2.318890104613473e-87	86.63471983268623	0.5081569698714189	0.6189114023937298
C[T>C]C	CASP9	driver_val	0.9045082807922808	2.4093146198194105e-87	2.4093146198194105e-87	86.61810648404911	0.8156155617763516	0.9934009998082101
A[C>G]A	CDH10	driver_val	0.48340990496184133	2.543711244895685e-87	2.543711244895685e-87	86.59453219014074	0.43589499389815983	0.5309248160255228
T[C>A]T	PBRM1	driver_val	0.33615802198392336	2.5976893680740316e-87	2.5976893680740316e-87	86.58541278313099	0.3031148786980068	0.3692011652698399
A[T>G]G	PBRM1	driver_val	0.272302319300263	2.6300030631624108e-87	2.6300030631624108e-87	86.58004374568752	0.24553511275920034	0.2990695258413257
C[T>C]T	HNF1A	driver_val	0.7661593731718429	2.689862188541099e-87	2.689862188541099e-87	86.57026996991927	0.6908418521697267	0.8414768941739591
T[T>A]T	CASP9	driver_val	0.9099454609484667	2.708916503483288e-87	2.708916503483288e-87	86.56720438095255	0.8204913791693291	0.9993995427276043
C[T>C]T	CCNC	driver_val	0.6821199643568778	2.7780267857534165e-87	2.7780267857534165e-87	86.55626357110783	0.6150583876004795	0.7491815411132762
T[T>C]G	SMARCA4	driver_val	0.6347892410840991	2.901246112435407e-87	2.901246112435407e-87	86.53741542847449	0.5723739288500886	0.6972045533181095
G[T>C]G	XPA	driver_val	1.1171558021924781	2.919873995177376e-87	2.919873995177376e-87	86.53463588977758	1.0073102435143053	1.227001360870651
C[C>T]A	ZNRF3	driver_val	0.6405234496462435	3.3010223721450184e-87	3.3010223721450184e-87	86.48135153229913	0.5775233525598151	0.7035235467326719
C[C>A]A	CNTNAP2	driver_val	0.5254423469318219	3.4492841686181017e-87	3.4492841686181017e-87	86.46227102489067	0.47375544667027336	0.5771292471933704
T[T>C]G	TSC2	driver_val	0.740247788402548	3.4952865382555412e-87	3.4952865382555412e-87	86.45651721566013	0.6674283402248726	0.8130672365802234
T[T>A]A	ATRX	driver_val	0.415684269166625	3.5411232974458785e-87	3.5411232974458785e-87	86.45085895139266	0.37479131767379775	0.4565772206594522
C[C>T]T	ERCC5	driver_val	0.7119226422606811	3.6347071660027385e-87	3.6347071660027385e-87	86.43953057278624	0.6418825173398826	0.7819627671814797
A[T>G]G	FAT1	driver_val	0.42508209709801276	3.697177721869412e-87	3.697177721869412e-87	86.4321296725613	0.38325997893357655	0.46690421526244896
T[T>C]T	POLG	driver_val	0.8612021079376763	4.050152658286057e-87	4.050152658286057e-87	86.3925286070565	0.7764519445293032	0.9459522713460493
T[T>A]G	RNF43	driver_val	0.3772403034214054	4.175647911691548e-87	4.175647911691548e-87	86.37927612793108	0.3401134815917721	0.4143671252510387
G[C>T]T	PTEN	driver_val	0.3300552739304787	4.220976102506126e-87	4.220976102506126e-87	86.37458710664187	0.297571350578813	0.36253919728214434
C[C>T]T	FANCD2	driver_val	0.6510684832733389	4.243374702026295e-87	4.243374702026295e-87	86.37228861710508	0.5869896773367513	0.7151472892099264
C[C>A]G	GRIN2A	driver_val	0.6825302435350299	4.27625049265978e-87	4.27625049265978e-87	86.36893686277253	0.615353600680298	0.7497068863897618
T[T>C]G	RB1	driver_val	0.41852375871650643	4.4321755417809145e-87	4.4321755417809145e-87	86.35338304717018	0.3773276024594544	0.45971991497355846
C[T>A]G	ATR	driver_val	0.4034579043441787	4.454976017006393e-87	4.454976017006393e-87	86.35115462960911	0.36374418467743186	0.4431716240109256
G[T>G]C	ERCC5	driver_val	0.733835501549916	4.467026480251492e-87	4.467026480251492e-87	86.3499814730502	0.6616010986819563	0.8060699044178756
C[C>T]G	FANCA	driver_val	0.6674824578072851	4.770382306415116e-87	4.770382306415116e-87	86.32144681447913	0.601768296906871	0.7331966187076993
A[T>A]C	CTCF	driver_val	0.4612907482561047	4.81668163224461e-87	4.81668163224461e-87	86.31725205825869	0.4158751857906538	0.5067063107215557
G[T>G]A	PTPRD	driver_val	0.5003344265697575	4.841133584967721e-87	4.841133584967721e-87	86.31505293338599	0.4510742432463271	0.5495946098931879
G[C>T]T	CNOT3	driver_val	0.8903469768262996	5.044891308934553e-87	5.044891308934553e-87	86.29714818610466	0.8026789539192478	0.9780149997333514
G[C>A]G	FAT1	driver_val	0.40595239274372674	5.1204519760557465e-87	5.1204519760557465e-87	86.29069170268754	0.36597875034055605	0.44592603514689744
n_mut	ARHGEF10	driver_val	0.9494860691026971	5.448536995034907e-87	5.448536995034907e-87	86.26372009593969	0.8559763044352762	1.042995833770118
C[C>T]G	PTEN	driver_val	0.28258593628248985	5.551853418377973e-87	5.551853418377973e-87	86.25556200876898	0.2547542184743878	0.3104176540905919
G[T>A]T	PTPRC	driver_val	0.6281923976908831	5.70937955984781e-87	5.70937955984781e-87	86.243411084114	0.5663176305819725	0.6900671647997937
A[C>T]C	FAS	driver_val	0.9670731931527465	7.077163247761615e-87	7.077163247761615e-87	86.15014078647975	0.8717668798025209	1.0623795065029722
C[T>G]C	NBN	driver_val	0.7528463031543265	7.289409398337834e-87	7.289409398337834e-87	86.13730765761254	0.6786466481918423	0.8270459581168108
G[T>G]T	BAZ1A	driver_val	0.6955656775000701	7.299644304669345e-87	7.299644304669345e-87	86.13669830156213	0.6270112851504193	0.764120069849721
C[C>T]T	FLCN	driver_val	0.5908856546676703	7.3416354803504105e-87	7.3416354803504105e-87	86.13420718245834	0.5326475756792055	0.6491237336561351
SNV	ARHGAP26	driver_val	0.898270738043363	7.701232015341714e-87	7.701232015341714e-87	86.11343979240363	0.8097256146254724	0.9868158614612536
C[T>C]T	ARID1B	driver_val	0.6232744145321348	7.778879546238692e-87	7.778879546238692e-87	86.10908295338679	0.5618348706011619	0.6847139584631078
A[T>G]C	ERCC5	driver_val	0.7180089388240843	7.82171396439616e-87	7.82171396439616e-87	86.10669806999418	0.64722989125498	0.7887879863931887
A[T>A]C	FBLN2	driver_val	0.7401406150070383	7.88748307493903e-87	7.88748307493903e-87	86.1030615596614	0.6671783138318971	0.8131029161821796
G[T>G]T	BCOR	driver_val	0.6943048663004251	7.983243523304007e-87	7.983243523304007e-87	86.09782062267507	0.6258588657592444	0.7627508668416058
A[T>C]A	LZTR1	driver_val	0.7557466793966402	8.299285246781401e-87	8.299285246781401e-87	86.08095930843659	0.6812361217652182	0.8302572370280622
A[T>A]G	ZFHX3	driver_val	0.33277106353829705	8.303730641136936e-87	8.303730641136936e-87	86.08072674703959	0.2999624616640989	0.3655796654124952
C[C>T]G	EP300	driver_val	0.4593312128003108	8.414377511437276e-87	8.414377511437276e-87	86.07497800723985	0.4140432247328165	0.5046192008678051
C[C>T]C	FANCD2	driver_val	0.6636252215816411	8.513163789230771e-87	8.513163789230771e-87	86.06990901090754	0.5981927850478537	0.7290576581154284
T[T>A]G	STAG1	driver_val	0.5012251048405433	8.674827016892033e-87	8.674827016892033e-87	86.06173917663602	0.45180266245347817	0.5506475472276083
A[T>A]T	CASP9	driver_val	0.8796776448071716	8.691775104527495e-87	8.691775104527495e-87	86.06089151936558	0.7929380994602426	0.9664171901541005
C[C>A]G	BRCA1	driver_val	0.6439881097753605	9.772301787596783e-87	9.772301787596783e-87	86.01000312963718	0.5804691462549069	0.7075070732958141
G[T>G]C	FLCN	driver_val	0.6088356360926948	1.052074270570269e-86	1.052074270570269e-86	85.9779536003341	0.5487723938623257	0.6688988783230638
A[T>C]A	FBLN2	driver_val	0.7868247918470853	1.082563207608154e-86	1.082563207608154e-86	85.96554673708634	0.709196694606925	0.8644528890872456
A[C>A]C	ZFHX3	driver_val	0.36100871908112137	1.1010998273901474e-86	1.1010998273901474e-86	85.95817330544303	0.32539004616002454	0.3966273920022182
A[C>T]C	CYLD	driver_val	0.7503448989783831	1.1894128652712175e-86	1.1894128652712175e-86	85.92466736826984	0.6762978145501074	0.8243919834066588
G[C>T]A	PTPN6	driver_val	1.0016719601387232	1.2807441290141667e-86	1.2807441290141667e-86	85.89253762627153	0.9028039053584642	1.1005400149189821
SNV	FANCA	driver_val	0.7783288653686737	1.3766661235369605e-86	1.3766661235369605e-86	85.86117137440341	0.7014910335880888	0.8551666971492586
G[C>G]C	ATRX	driver_val	0.40972036492442415	1.4325850663919987e-86	1.4325850663919987e-86	85.84387958034294	0.36926795002381857	0.45017277982502973
C[T>C]C	NBN	driver_val	0.7708669227703916	1.475540144285432e-86	1.475540144285432e-86	85.83104897036974	0.6947520259633935	0.8469818195773897
G[T>G]T	IRS4	driver_val	0.8551311927237049	1.5573630654962768e-86	1.5573630654962768e-86	85.80761012926833	0.7706842489031056	0.9395781365443041
C[T>G]G	ERCC5	driver_val	0.7902853614666245	1.5922656302258946e-86	1.5922656302258946e-86	85.7979844792377	0.7122376531798833	0.8683330697533658
G[C>A]C	ASXL2	driver_val	0.5674492716004171	1.6948028547507356e-86	1.6948028547507356e-86	85.77088081313845	0.51139951210485	0.6234990310959843
A[T>G]C	ARHGAP26	driver_val	0.8148944436695331	1.8982085453464133e-86	1.8982085453464133e-86	85.72165607582981	0.7343795636031781	0.8954093237358881
T[C>T]T	CPEB3	driver_val	0.5182317734448552	1.9632252643961635e-86	1.9632252643961635e-86	85.70702986572279	0.4670238809964083	0.5694396658933021
T[T>C]A	HNF1A	driver_val	0.738249869360999	2.0025230783116565e-86	2.0025230783116565e-86	85.69842247013729	0.6652976258939125	0.8112021128280855
A[T>G]A	PTPRT	driver_val	0.45988226423005824	2.0685653163858182e-86	2.0685653163858182e-86	85.68433076140222	0.4144338615248489	0.5053306669352675
A[C>T]G	HNF1A	driver_val	0.613197843541388	2.0809971063784755e-86	2.0809971063784755e-86	85.6817285236734	0.552596903859091	0.6737987832236849
G[T>A]T	B2M	driver_val	0.5847019943198131	2.2051043634058074e-86	2.2051043634058074e-86	85.65657085137588	0.5269085159249819	0.6424954727146442
C[T>G]A	RNF43	driver_val	0.3821675998602152	2.305098757124265e-86	2.305098757124265e-86	85.63731046343904	0.3443887878192671	0.41994641190116333
G[T>A]A	MSH6	driver_val	0.463416233213406	2.388999871140991e-86	2.388999871140991e-86	85.6217838736753	0.4176013978105183	0.5092310686162937
T[C>T]G	WNK2	driver_val	0.5987123152684087	2.550365402114284e-86	2.550365402114284e-86	85.59339759181972	0.5395115855316236	0.6579130450051939
G[C>T]G	FBLN2	driver_val	0.8017788275576088	2.577900413374853e-86	2.577900413374853e-86	85.5887338638473	0.7224966428094481	0.8810610123057694
A[C>T]T	HNF1A	driver_val	0.6692660857370509	2.6803797402981828e-86	2.6803797402981828e-86	85.5718036733469	0.6030804139095474	0.7354517575645545
T[T>C]G	FAS	driver_val	1.063561435301664	2.692560377097106e-86	2.692560377097106e-86	85.56983454944275	0.9583815049273655	1.1687413656759624
A[T>A]A	FBXW7	driver_val	0.3978981935626832	2.8050632317190967e-86	2.8050632317190967e-86	85.55205734443379	0.3585442171075936	0.4372521700177728
G[C>A]T	ZNRF3	driver_val	0.7277948675219892	2.8379645731266816e-86	2.8379645731266816e-86	85.54699303022866	0.6558103910964537	0.7997793439475247
A[C>T]A	ARHGAP35	driver_val	0.5744202803460658	2.861297530889903e-86	2.861297530889903e-86	85.543436979907	0.5176045098321187	0.631236050860013
T[C>A]C	STAG1	driver_val	0.5281924548314312	2.939957315260652e-86	2.939957315260652e-86	85.53165897498965	0.4759453715984507	0.5804395380644117
A[C>A]C	PTPRB	driver_val	0.5262780979454338	2.9572245772094535e-86	2.9572245772094535e-86	85.52911569307979	0.4742195814387515	0.578336614452116
T[C>T]T	CHEK2	driver_val	0.4271341193648548	3.0174137577886375e-86	3.0174137577886375e-86	85.52036513384097	0.38488053230925484	0.46938770642045474
del	DNM2	driver_val	1.2305001838366696	3.151663828691137e-86	3.151663828691137e-86	85.50146011260713	1.1087610160532106	1.3522393516201285
A[C>T]G	PTPRC	driver_val	0.550367758041343	3.1795665608403376e-86	3.1795665608403376e-86	85.49763207909267	0.49591603601625495	0.604819480066431
G[C>T]A	RB1	driver_val	0.40941766965632725	3.579329754611297e-86	3.579329754611297e-86	85.44619828931297	0.36889859890940646	0.44993674040324805
T[T>C]A	CDC73	driver_val	0.8589172824498825	3.57972262318414e-86	3.57972262318414e-86	85.44615062360403	0.7739123041929356	0.9439222607068295
T[T>C]A	FANCA	driver_val	0.7794056385742154	3.976500218726492e-86	3.976500218726492e-86	85.40049898932295	0.7022485562174957	0.8565627209309351
A[T>A]C	ARID1B	driver_val	0.5138101153324737	4.165364544151709e-86	4.165364544151709e-86	85.38034698403261	0.4629394336818229	0.5646807969831245
C[C>T]T	MLH1	driver_val	0.6816655966828814	4.17290627082006e-86	4.17290627082006e-86	85.37956137002656	0.614175766402717	0.7491554269630458
A[C>T]T	IRS4	driver_val	0.7170691112567912	4.241057261830212e-86	4.241057261830212e-86	85.37252586375132	0.6460710710546093	0.7880671514589731
SNV	BAZ1A	driver_val	0.6390705723683059	4.241461547474146e-86	4.241461547474146e-86	85.37248446590044	0.5757952635038113	0.7023458812328005
SNV	EP300	driver_val	0.5348412050772569	4.262202277290842e-86	4.262202277290842e-86	85.37036594321248	0.4818851226883321	0.5877972874661817
T[C>A]A	PTPN13	driver_val	0.6194208835688875	4.4655124306432674e-86	4.4655124306432674e-86	85.35012869735073	0.5580828669268991	0.6807589002108758
T[T>C]A	BAZ1A	driver_val	0.6415341719499361	4.635682521613605e-86	4.635682521613605e-86	85.33388631469131	0.578000180138381	0.7050681637614913
A[C>T]T	ARHGEF10	driver_val	0.8192461187386241	4.7003505379162384e-86	4.7003505379162384e-86	85.32786975248855	0.7381095809102106	0.9003826565670375
C[T>G]G	ARID1B	driver_val	0.5999078142408824	4.907487525958075e-86	4.907487525958075e-86	85.3091407956331	0.5404874136681561	0.6593282148136086
C[T>G]A	B2M	driver_val	0.5754917435785366	4.94947579046682e-86	4.94947579046682e-86	85.30544079568527	0.5184884656170593	0.6324950215400139
T[T>G]C	CASP8	driver_val	0.5610306107478947	5.01023661948895e-86	5.01023661948895e-86	85.30014176313242	0.5054579551521394	0.61660326634365
C[T>A]C	FLCN	driver_val	0.6422223798907386	5.1596556537423715e-86	5.1596556537423715e-86	85.28737928144831	0.5786024168781602	0.705842342903317
A[T>C]C	POLG	driver_val	0.7913195086221511	5.166437670313764e-86	5.166437670313764e-86	85.28680880572159	0.7129293863816676	0.8697096308626345
T[C>A]T	SPEN	driver_val	0.4806426573020478	5.384024770202084e-86	5.384024770202084e-86	85.26889295072736	0.43302383461378285	0.5282614799903128
C[C>A]A	FBXW7	driver_val	0.4578353023488618	5.389456874227391e-86	5.389456874227391e-86	85.26845499889691	0.41247595840127044	0.5031946462964532
A[T>A]T	BCL9L	driver_val	0.7365309235870804	5.560356476415325e-86	5.560356476415325e-86	85.25489736475295	0.6635542689896723	0.8095075781844885
A[C>T]A	FANCD2	driver_val	0.6910775972264037	5.9524296341251834e-86	5.9524296341251834e-86	85.22530572984863	0.6225923175720296	0.7595628768807778
A[T>C]T	BRCA1	driver_val	0.5386997163717062	6.487319285177264e-86	6.487319285177264e-86	85.18793472695366	0.48530294231559035	0.5920964904278221
T[T>A]T	MLH1	driver_val	0.7608820002378388	6.555019008404713e-86	6.555019008404713e-86	85.1834260445943	0.6854601135297288	0.8363038869459488
G[C>T]A	SPOP	driver_val	0.6425390297657946	6.645217339235412e-86	6.645217339235412e-86	85.17749081040415	0.578845525855993	0.7062325336755961
C[C>T]C	BAZ1A	driver_val	0.5864362957160681	6.882202662918744e-86	6.882202662918744e-86	85.16227254268699	0.5282987980432924	0.6445737933888439
indels	PMS2	driver_val	1.1641444341435412	7.242130799399388e-86	7.242130799399388e-86	85.14013363569902	1.0487193056161705	1.2795695626709118
A[C>G]T	ACVR2A	driver_val	0.3417199868423568	7.28347558807094e-86	7.28347558807094e-86	85.13766133105474	0.3078378836799244	0.3756020900047893
C[T>C]T	BCL9L	driver_val	0.7826899256936135	7.353744154557404e-86	7.353744154557404e-86	85.13349148382217	0.7050829693909771	0.8602968819962499
G[C>T]C	TET2	driver_val	0.6450313185757961	7.67715575558739e-86	7.67715575558739e-86	85.11479964825521	0.5810665695980188	0.7089960675535734
C[T>C]A	CTNNA1	driver_val	0.8288248803682926	8.195726164508456e-86	8.195726164508456e-86	85.08641256066977	0.7466200948502221	0.9110296658863631
G[T>G]T	CCNC	driver_val	0.7067523116940428	8.493992241286236e-86	8.493992241286236e-86	85.07088814004514	0.6366483970912469	0.7768562262968388
C[T>G]T	POLD1	driver_val	0.7432931474075942	8.529500010606307e-86	8.529500010606307e-86	85.06907642592496	0.6695638810600579	0.8170224137551305
G[C>G]T	RNF43	driver_val	0.3682996471693156	8.621421566596033e-86	8.621421566596033e-86	85.06442111844136	0.3317659776397997	0.40483331669883155
T[T>C]T	LZTR1	driver_val	0.8312292888787441	8.655509530222789e-86	8.655509530222789e-86	85.06270736110451	0.74877422631161	0.9136843514458783
T[C>A]A	TP53	driver_val	0.1826145375516675	8.712740305039354e-86	8.712740305039354e-86	85.05984523050503	0.16449949564381483	0.2007295794595202
C[C>T]T	MSH2	driver_val	0.8110472001593315	8.911672625267818e-86	8.911672625267818e-86	85.0500407759014	0.7305879755617992	0.8915064247568638
T[C>T]G	ERCC5	driver_val	0.753674835739787	8.955892424560803e-86	8.955892424560803e-86	85.04789113167409	0.6789062152873142	0.8284434561922598
A[C>T]T	BCORL1	driver_val	0.6711327078763271	9.640383975482905e-86	9.640383975482905e-86	85.015905667849	0.6045398456443462	0.737725570108308
ins	KMT2D	driver_val	0.642646328377919	9.829040034937447e-86	9.829040034937447e-86	85.00748889599164	0.5788767718293307	0.7064158849265073
G[C>G]C	PTCH1	driver_val	0.5486553160685259	1.0273865448528273e-85	1.0273865448528273e-85	84.98826612630336	0.4942061271063112	0.6031045050307406
C[C>A]C	MSH2	driver_val	0.9704475406199853	1.0738551362058092e-85	1.0738551362058092e-85	84.96905430130853	0.8741280166876225	1.0667670645523482
T[T>G]C	KMT2C	driver_val	0.26184356517577984	1.16647941173788e-85	1.16647941173788e-85	84.93312292206315	0.23584924066265328	0.2878378896889064
A[C>T]G	CTNNA1	driver_val	0.6849740365999021	1.2020311425879573e-85	1.2020311425879573e-85	84.92008428035416	0.6169683868317862	0.7529796863680179
G[C>T]G	POLG	driver_val	0.7879323223398207	1.2943732581358893e-85	1.2943732581358893e-85	84.8879404682009	0.7096895433391902	0.8661751013404512
A[T>C]C	ARHGAP35	driver_val	0.5560713383248956	1.3129774047720917e-85	1.3129774047720917e-85	84.88174274768602	0.5008506073262574	0.6112920693235339
del	EP300	driver_val	0.7396318582772328	1.340345917050497e-85	1.340345917050497e-85	84.87278310426291	0.6661786446363068	0.8130850719181587
A[C>G]C	RNF43	driver_val	0.3472892968512578	1.3726063717428788e-85	1.3726063717428788e-85	84.86245398941274	0.3127976647541596	0.381780928948356
T[T>C]C	PMS2	driver_val	0.8891511445629233	1.3776557359654346e-85	1.3776557359654346e-85	84.8608592952367	0.8008427212949866	0.9774595678308601
SNV	BMPR1A	driver_val	0.8168666373196517	1.4061771825629447e-85	1.4061771825629447e-85	84.85195995345471	0.7357329720300255	0.8980003026092779
G[C>T]G	PMS2	driver_val	0.8254242003034726	1.431507597849414e-85	1.431507597849414e-85	84.84420634258103	0.7434367231314888	0.9074116774754565
T[C>A]T	SETD1B	driver_val	0.4484547313470348	1.4858248592030962e-85	1.4858248592030962e-85	84.82803237978433	0.4039063969403398	0.49300306575372976
G[C>A]C	FBXW7	driver_val	0.42740957287510667	1.508241706078661e-85	1.508241706078661e-85	84.8215290542192	0.3849501378599669	0.46986900789024644
A[T>G]C	PIK3R1	driver_val	0.46627666422132596	1.6047813888319878e-85	1.6047813888319878e-85	84.7945841209478	0.41994855969162975	0.5126047687510222
G[T>G]C	MSH2	driver_val	0.8350961188006664	1.6740377495147247e-85	1.6740377495147247e-85	84.77623475290125	0.7521137932728474	0.9180784443284853
T[T>G]C	B2M	driver_val	0.5651276402410572	1.7065824326422128e-85	1.7065824326422128e-85	84.76787272925642	0.5089688565765434	0.621286423905571
T[C>T]G	EP300	driver_val	0.5118065436382917	1.71750576572837e-85	1.71750576572837e-85	84.76510179632383	0.46094561666316824	0.5626674706134152
C[T>G]G	CCNC	driver_val	0.6527408431927262	1.7327268193404538e-85	1.7327268193404538e-85	84.76126990249378	0.5878730219562139	0.7176086644292384
T[T>A]C	CTNNA1	driver_val	0.7444732362384942	1.8483775729401237e-85	1.8483775729401237e-85	84.73320930957956	0.670476683892751	0.8184697885842374
G[T>G]G	WRN	driver_val	0.612930744756252	1.8826794327307365e-85	1.8826794327307365e-85	84.72522362180389	0.5520058440604618	0.6738556454520421
C[C>A]A	PTCH1	driver_val	0.6066567087619575	1.887332201594711e-85	1.887332201594711e-85	84.72415165011516	0.5463550510424939	0.6669583664814211
T[C>T]G	PIK3R1	driver_val	0.49226775411623686	1.8942015567687535e-85	1.8942015567687535e-85	84.72257381079467	0.44333588673780605	0.5411996214946676
T[T>G]C	BLM	driver_val	0.3713654449949218	1.9969066120503934e-85	1.9969066120503934e-85	84.69964224500389	0.3344462444370357	0.4082846455528079
G[C>T]G	PIK3R1	driver_val	0.47795768727094734	2.0402486730168044e-85	2.0402486730168044e-85	84.69031689593824	0.43043895850708036	0.5254764160348143
T[C>T]C	ZMYM3	driver_val	0.6524789662518404	2.043303320334959e-85	2.043303320334959e-85	84.68966715927563	0.5876090121828303	0.7173489203208505
A[T>C]C	FANCD2	driver_val	0.6694639081952002	2.0758864125858348e-85	2.0758864125858348e-85	84.68279641370256	0.6029025241328798	0.7360252922575206
C[T>C]C	FANCA	driver_val	0.772220172516158	2.238558824451085e-85	2.238558824451085e-85	84.65003148881735	0.6954269915088823	0.8490133535234338
T[T>A]T	BAZ1A	driver_val	0.6398467451171658	2.2820779141167358e-85	2.2820779141167358e-85	84.64166953209427	0.5762141668139583	0.7034793234203732
T[T>C]G	PTEN	driver_val	0.33268779538280774	2.3948151962074367e-85	2.3948151962074367e-85	84.62072799471873	0.29959788192812586	0.3657777088374896
A[T>A]C	CTNNA1	driver_val	0.7035788893633111	2.4845290333339603e-85	2.4845290333339603e-85	84.60475592387596	0.6335924856820903	0.773565293044532
C[T>A]C	ARID1A	driver_val	0.27979302714390863	2.5565632933446262e-85	2.5565632933446262e-85	84.5923434508897	0.25195935553157034	0.30762669875624693
A[C>T]A	CNOT3	driver_val	0.8490207926179881	2.57489706641544e-85	2.57489706641544e-85	84.58924012754757	0.7645590333333157	0.9334825519026606
C[T>C]G	DNM2	driver_val	0.917237327111296	2.6829041389461344e-85	2.6829041389461344e-85	84.57139484453658	0.8259794021462913	1.0084952520763009
SNV	NBN	driver_val	0.7657179190685299	2.7638384107866286e-85	2.7638384107866286e-85	84.5584873518026	0.6895290137805643	0.8419068243564956
A[C>T]C	TSC2	driver_val	0.6633490628175764	2.865679619966327e-85	2.865679619966327e-85	84.54277236490108	0.5973395525561876	0.7293585730789652
T[T>C]C	FANCD2	driver_val	0.7190355165987173	2.940041149842929e-85	2.940041149842929e-85	84.53164659100803	0.647479839413445	0.7905911937839897
A[T>C]A	POLG	driver_val	0.7697762163830196	3.156749083268075e-85	3.156749083268075e-85	84.50075993698103	0.6931566346602313	0.846395798105808
n_mut	RB1	driver_val	0.42757225941120397	3.2411404619129793e-85	3.2411404619129793e-85	84.48930214745842	0.3850109419573563	0.47013357686505164
C[T>G]G	MSH2	driver_val	0.9006646658586952	3.2846525538627787e-85	3.2846525538627787e-85	84.48351056276191	0.8110077157445477	0.9903216159728427
T[C>A]C	ROBO2	driver_val	0.4897434183652942	3.4006231135905617e-85	3.4006231135905617e-85	84.4684414976638	0.44098728653652003	0.5384995501940685
T[T>C]G	PMS2	driver_val	0.8977221240161043	3.49935618701831e-85	3.49935618701831e-85	84.45601184997676	0.8083431437340665	0.9871011042981421
A[T>G]T	BRCA1	driver_val	0.6522537734321551	3.675483830344048e-85	3.675483830344048e-85	84.4346854835137	0.5873056792058404	0.7172018676584697
A[C>T]A	PMS2	driver_val	0.8489390532471166	3.693355762551347e-85	3.693355762551347e-85	84.43257885691136	0.7644049614805102	0.933473145013723
G[T>C]G	BMPR1A	driver_val	0.8459551124086037	3.704802558274869e-85	3.704802558274869e-85	84.43123493212097	0.7617174612045252	0.9301927636126821
C[T>G]C	EP300	driver_val	0.518043117671214	3.9552063167541064e-85	3.9552063167541064e-85	84.40283085732665	0.46644903358664935	0.5696372017557787
A[C>G]C	ZFHX3	driver_val	0.3488924569154116	4.057440151440947e-85	4.057440151440947e-85	84.39174787743904	0.3141424514778841	0.3836424623529391
C[T>G]C	CDC73	driver_val	0.8280218504604389	4.2811021032649763e-85	4.2811021032649763e-85	84.36844441422227	0.7455384209311895	0.9105052799896882
T[T>C]G	FANCD2	driver_val	0.7269731366013475	4.348910273101464e-85	4.348910273101464e-85	84.36161955262413	0.6545526691089752	0.7993936040937198
C[C>T]C	EP300	driver_val	0.48844686563145595	4.475707576397884e-85	4.475707576397884e-85	84.34913829616188	0.43978449088135363	0.5371092403815583
C[C>A]C	KMT2D	driver_val	0.588344327287788	4.693404030577569e-85	4.693404030577569e-85	84.32851205804032	0.529722128226925	0.6469665263486509
C[T>C]T	PTPRC	driver_val	0.6793739501068146	4.818229252760339e-85	4.818229252760339e-85	84.31711253998729	0.6116769245711554	0.7470709756424737
A[C>G]A	FAT4	driver_val	0.507713960035558	5.016558176022998e-85	5.016558176022998e-85	84.29959414696204	0.45711679771063274	0.5583111223604833
C[C>A]A	ATRX	driver_val	0.4495574707994234	5.375730835364059e-85	5.375730835364059e-85	84.26956248467941	0.40474779824861734	0.4943671433502294
T[C>A]A	PTPRD	driver_val	0.566680420117569	5.557744195036024e-85	5.557744195036024e-85	84.25510144626698	0.51019152927896	0.623169310956178
G[C>T]G	CDK12	driver_val	0.7096975870385872	5.568168239544451e-85	5.568168239544451e-85	84.25428765119887	0.6389518421321831	0.7804433319449913
A[T>C]C	ARHGAP26	driver_val	0.8302136187119523	5.653265181303109e-85	5.653265181303109e-85	84.24770064233476	0.7474509871183064	0.9129762503055983
T[C>T]A	FAT1	driver_val	0.5323985739424382	5.83972490222023e-85	5.83972490222023e-85	84.2336076111516	0.4793200733437667	0.5854770745411096
G[C>T]G	CDC73	driver_val	0.7920853558714549	5.850667366074821e-85	5.850667366074821e-85	84.23279459257202	0.7131164901400242	0.8710542216028856
SNV	ARHGAP35	driver_val	0.5928157366879712	5.85385273889117e-85	5.85385273889117e-85	84.23255820699471	0.5337134524994065	0.6519180208765358
C[T>C]T	ERCC5	driver_val	0.8097356513864685	5.886884083694365e-85	5.886884083694365e-85	84.23011451562448	0.7290057771856625	0.8904655255872745
A[T>C]G	ACVR1B	driver_val	0.7995486192867658	5.955541801157214e-85	5.955541801157214e-85	84.22507872275393	0.7198319341029122	0.8792653044706193
T[T>G]C	FBXW7	driver_val	0.4179144379301206	6.20392492889244e-85	6.20392492889244e-85	84.207333466043	0.37624297573129845	0.4595859001289428
C[C>A]G	PTPRC	driver_val	0.6502618290917542	6.443742758993892e-85	6.443742758993892e-85	84.19086180540046	0.5854158172718412	0.7151078409116672
T[T>C]C	ARHGAP26	driver_val	0.8920912649034217	6.709423274025818e-85	6.709423274025818e-85	84.1733148091414	0.8031197877717705	0.9810627420350729
G[T>C]A	AXIN1	driver_val	1.0343608733476373	6.953043290845124e-85	6.953043290845124e-85	84.15782506661373	0.9311905817170506	1.137531164978224
G[T>A]G	BRAF	driver_val	0.3585935321074827	7.317843880952613e-85	7.317843880952613e-85	84.1356168599989	0.3228214755828086	0.39436558863215676
G[T>A]A	POLD1	driver_val	0.5760313891025124	7.334666528206707e-85	7.334666528206707e-85	84.13461962664032	0.5185681304695148	0.63349464773551
n_mut	DNM2	driver_val	0.9240071704058772	7.557543347758437e-85	7.557543347758437e-85	84.12161935316261	0.8318235164960457	1.0161908243157087
indels	DNM2	driver_val	1.1554522053256233	7.58448416319923e-85	7.58448416319923e-85	84.12007395115862	1.040177329916467	1.2707270807347797
T[C>T]A	BRCA2	driver_val	0.5789268898281991	8.125343678306105e-85	8.125343678306105e-85	84.09015826057244	0.5211590996372703	0.6366946800191279
G[C>A]G	ARID1A	driver_val	0.2398061221917935	8.247620252716492e-85	8.247620252716492e-85	84.08367134359584	0.21587629786145812	0.2637359465221289
SNV	CTCF	driver_val	0.5303333210983718	8.802692820718205e-85	8.802692820718205e-85	84.05538445304485	0.4774031586361248	0.5832634835606189
T[T>A]C	FAT1	driver_val	0.4303316155321305	8.951799521541672e-85	8.951799521541672e-85	84.0480896525368	0.38738025460724435	0.47328297645701667
G[C>G]T	BRCA2	driver_val	0.4664934768994703	9.088666976329175e-85	9.088666976329175e-85	84.04149980954783	0.419930928258245	0.5130560255406955
A[T>G]C	BAZ1A	driver_val	0.5764694601061091	9.438641736324754e-85	9.438641736324754e-85	84.025090498166	0.5189240037096053	0.6340149165026129
T[C>A]C	CTNNA1	driver_val	0.7933433632500827	9.884780470342592e-85	9.884780470342592e-85	84.00503297142643	0.714138984719505	0.8725477417806604
C[T>A]C	BRCA1	driver_val	0.6298126107273078	1.0134043159715016e-84	1.0134043159715016e-84	83.99421725043156	0.5669303601811788	0.6926948612734367
G[C>A]G	PTPN13	driver_val	0.5088037628546638	1.0961127226083518e-84	1.0961127226083518e-84	83.96014478135395	0.45799278418593026	0.5596147415233973
T[T>A]C	ATRX	driver_val	0.4061325637381423	1.1358255467614983e-84	1.1358255467614983e-84	83.9446883674779	0.36557086514291465	0.44669426233337
G[T>A]G	PTPRT	driver_val	0.4643283026236514	1.1761957305232492e-84	1.1761957305232492e-84	83.92952040137808	0.4179501128174212	0.5107064924298815
T[T>G]T	MLH1	driver_val	0.8046069188588174	1.1920329356633645e-84	1.1920329356633645e-84	83.92371174494876	0.7242380527214527	0.8849757849961821
T[C>T]T	ASXL2	driver_val	0.6360731388585026	1.213672876320424e-84	1.213672876320424e-84	83.91589835374936	0.5725353778875432	0.699610899829462
A[T>G]G	ATRX	driver_val	0.39551194765708775	1.2415597492048403e-84	1.2415597492048403e-84	83.90603237548471	0.356001614686077	0.4350222806280985
C[C>A]G	ARID1B	driver_val	0.5892857599623909	1.2711189792152972e-84	1.2711189792152972e-84	83.89581379673294	0.5304143819491851	0.6481571379755966
T[C>A]C	MSH6	driver_val	0.4836508711205786	1.2718063864622854e-84	1.2718063864622854e-84	83.89557899850764	0.4353326592588492	0.531969082982308
Neg	HNF1A	driver_val	0.670277623629646	1.2731219650393367e-84	1.2731219650393367e-84	83.89512998895728	0.6033146401990788	0.7372406070602133
A[T>C]G	DNM2	driver_val	0.8342854681212564	1.3109537758133345e-84	1.3109537758133345e-84	83.88241262124899	0.7509310595324306	0.9176398767100822
T[C>T]T	GRIN2A	driver_val	0.7203131788931166	1.3231179141673865e-84	1.3231179141673865e-84	83.87840145045323	0.6483441031913117	0.7922822545949215
del	SPOP	driver_val	0.8843585783261554	1.4355160056964148e-84	1.4355160056964148e-84	83.8429919608499	0.7959799695387925	0.9727371871135183
G[T>A]A	NCOR2	driver_val	0.4544173050267653	1.5570924158838781e-84	1.5570924158838781e-84	83.80768561060637	0.40899516429970606	0.49983944575382455
A[T>C]G	XPA	driver_val	1.0053361307319408	1.5806798076787604e-84	1.5806798076787604e-84	83.80115609454693	0.9048418351139411	1.1058304263499406
A[T>C]A	SMARCA4	driver_val	0.5610644166563605	1.642003079288533e-84	1.642003079288533e-84	83.78462603277275	0.5049742335327844	0.6171545997799367
A[T>G]C	BMPR1A	driver_val	0.7380192469329773	1.6668355663764839e-84	1.6668355663764839e-84	83.77810724128636	0.6642357594702388	0.8118027343957157
G[C>G]C	WNK2	driver_val	0.5584072023784178	1.6697975259931594e-84	1.6697975259931594e-84	83.77733618674159	0.5025801683449449	0.6142342364118907
A[C>A]T	SETD1B	driver_val	0.40036738197284877	1.7494463255961785e-84	1.7494463255961785e-84	83.75709937747658	0.36033548867515813	0.4403992752705394
G[C>T]T	AXIN1	driver_val	0.9825488371610359	1.759554361445438e-84	1.759554361445438e-84	83.75459731109018	0.88430433571845	1.080793338603622
C[C>A]T	CDK12	driver_val	0.9095386632096133	1.7691307005544519e-84	1.7691307005544519e-84	83.75224008092138	0.8185930927682814	1.0004842336509452
A[T>C]A	RB1	driver_val	0.3701738767425243	1.8923243771473713e-84	1.8923243771473713e-84	83.72300441596263	0.3331532261726474	0.40719452731240113
A[T>G]T	PIK3R1	driver_val	0.5171660303830993	2.088622681481888e-84	2.088622681481888e-84	83.68014001006809	0.46543126031512627	0.5689008004510723
SNV	RB1	driver_val	0.4051986179542788	2.201736625345322e-84	2.201736625345322e-84	83.65723463313911	0.3646588213907922	0.4457384145177654
G[T>G]T	NCOR1	driver_val	0.5373430498765149	2.2472180722714373e-84	2.2472180722714373e-84	83.64835478116844	0.4835793772204038	0.5911067225326261
SNV	BRAF	driver_val	0.3871936254437594	2.63808965052529e-84	2.63808965052529e-84	83.57871044985605	0.3484365212979388	0.42595072958958
C[C>T]T	NBN	driver_val	0.6849220132832625	2.743042566856475e-84	2.743042566856475e-84	83.56176745291044	0.6163559085811706	0.7534881179853544
A[T>C]G	CYLD	driver_val	0.7624903981922756	2.8107603051412757e-84	2.8107603051412757e-84	83.55117618839931	0.686154114790378	0.8388266815941732
T[C>A]G	CTNNA1	driver_val	0.6919255838038305	2.812844645276777e-84	2.812844645276777e-84	83.55085425345946	0.6226537186968556	0.7611974489108054
A[T>A]A	ASXL2	driver_val	0.519101543138757	2.913826359180088e-84	2.913826359180088e-84	83.53553633228354	0.46712699545290776	0.5710760908246062
G[C>G]G	CHD2	driver_val	0.34519700764359634	2.980476795793899e-84	2.980476795793899e-84	83.5257142549779	0.31063239813925503	0.37976161714793766
A[C>T]G	PTEN	driver_val	0.27116834239986753	3.023838072109501e-84	3.023838072109501e-84	83.51944146921323	0.2440151826692318	0.29832150213050324
G[C>T]G	ACVR1B	driver_val	0.7820931330038509	3.0421471330380095e-84	3.0421471330380095e-84	83.5168197851807	0.7037777882627483	0.8604084777449534
G[C>A]C	PTCH1	driver_val	0.5637548716845256	3.0689818300175447e-84	3.0689818300175447e-84	83.51300568281174	0.5073016296144568	0.6202081137545945
G[C>G]G	CPEB3	driver_val	0.40094672473221493	3.268549220313667e-84	3.268549220313667e-84	83.4856449707104	0.36078999333899897	0.4411034561254309
ins	PTPRT	driver_val	0.5878342778613368	3.468569359832909e-84	3.468569359832909e-84	83.45984961663467	0.5289505174208678	0.6467180383018057
A[T>C]G	ARHGEF10	driver_val	0.8442912795260544	3.702480924316801e-84	3.702480924316801e-84	83.43150717034499	0.7597032885083823	0.9288792705437265
G[T>C]T	BUB1B	driver_val	1.0200856204591446	3.872900034711239e-84	3.872900034711239e-84	83.41196371265336	0.9178728172112175	1.1222984237070717
G[T>C]A	DNM2	driver_val	0.9186132615068364	3.9998557656524155e-84	3.9998557656524155e-84	83.3979556689997	0.8265600690198817	1.0106664539937913
A[T>C]C	RB1	driver_val	0.378023633426695	4.05820591829498e-84	4.05820591829498e-84	83.39166592011432	0.34014084637479475	0.4159064204785952
G[T>G]C	BCL9L	driver_val	0.6933361143738592	4.0848317510100036e-84	4.0848317510100036e-84	83.38882582679686	0.6238537815361711	0.7628184472115473
SNV	SMARCA4	driver_val	0.6128213750140302	4.393283771984656e-84	4.393283771984656e-84	83.35721074378071	0.5513958221377981	0.6742469278902623
A[C>T]C	ACVR1B	driver_val	0.7718315680566359	4.431626838410516e-84	4.431626838410516e-84	83.35343681615917	0.6944659841814997	0.849197151931772
Neg	BRCA1	driver_val	0.5880314438046442	4.883554045854198e-84	4.883554045854198e-84	83.31126400162057	0.5290739889691503	0.6469888986401382
G[C>T]T	BUB1B	driver_val	1.0436269799648852	4.922602680832327e-84	4.922602680832327e-84	83.30780521612355	0.9389881830241837	1.1482657769055866
T[T>A]C	SPEN	driver_val	0.39507358256467356	4.995085245113221e-84	4.995085245113221e-84	83.30145709579308	0.3554601540810108	0.43468701104833635
A[T>C]T	KMT2D	driver_val	0.4531193144345159	5.080775831987998e-84	5.080775831987998e-84	83.29406996609704	0.4076836586291934	0.4985549702398384
C[C>A]T	ARHGAP35	driver_val	0.7066384637944494	5.224874540474023e-84	5.224874540474023e-84	83.28192413335738	0.6357763612165908	0.777500566372308
T[C>T]A	PTPRC	driver_val	0.7303828819711512	5.241985522880545e-84	5.241985522880545e-84	83.28050418280601	0.6571390342600907	0.8036267296822117
G[C>G]C	B2M	driver_val	0.5505964450375326	5.459007450135019e-84	5.459007450135019e-84	83.26288631299386	0.4953758388727866	0.6058170512022786
G[T>G]C	BCOR	driver_val	0.5844939909804083	6.405510177150731e-84	6.405510177150731e-84	83.19344627445987	0.5258485902937085	0.6431393916671082
A[T>G]A	CTNNA1	driver_val	0.7354522491991758	6.411286981955257e-84	6.411286981955257e-84	83.1930547827965	0.6616602226408036	0.8092442757575481
C[T>G]C	POLG	driver_val	0.8147243933573468	6.493225038841439e-84	6.493225038841439e-84	83.18753954531245	0.7329757663123424	0.8964730204023512
A[C>G]A	CHD2	driver_val	0.3693220134936197	6.522559196816833e-84	6.522559196816833e-84	83.18558197068167	0.3322641657505227	0.4063798612367167
G[C>A]C	WRN	driver_val	0.6364954177713995	7.408577110467965e-84	7.408577110467965e-84	83.13026519450518	0.5726075069851126	0.7003833285576864
G[C>T]T	CUL3	driver_val	0.8435775949020173	7.412931009386774e-84	7.412931009386774e-84	83.13001004174822	0.7589037801394796	0.9282514096645551
T[T>C]T	FANCD2	driver_val	0.7171472630779229	7.7510837199678975e-84	7.7510837199678975e-84	83.11063757224231	0.6451552310453501	0.7891392951104956
A[T>G]C	FANCD2	driver_val	0.6453413548927895	7.796597639169953e-84	7.796597639169953e-84	83.10809487793748	0.580556661317849	0.7101260484677301
T[T>A]T	AXIN2	driver_val	0.625680697997885	8.390004496261883e-84	8.390004496261883e-84	83.0762378064298	0.5628573314806675	0.6885040645151024
T[T>C]C	FAS	driver_val	1.0354437940225865	8.409097583855026e-84	8.409097583855026e-84	83.0752506076956	0.9314762874590103	1.1394113005861626
T[T>G]A	PTPRT	driver_val	0.4834775789228461	8.56724410906731e-84	8.56724410906731e-84	83.06715885843936	0.43492982194434193	0.5320253359013503
C[C>A]A	ASXL2	driver_val	0.5965896415374182	8.665319831122082e-84	8.665319831122082e-84	83.06221540313724	0.5366820559908793	0.6564972270839572
A[C>T]A	PTEN	driver_val	0.3117079818613309	8.998774884215653e-84	8.998774884215653e-84	83.04581661247637	0.28040410821338013	0.3430118555092817
A[T>G]C	ARHGAP35	driver_val	0.5351853905337057	9.12346808552033e-84	9.12346808552033e-84	83.03984004280106	0.48143638112330356	0.5889343999441079
C[T>C]C	BAZ1A	driver_val	0.6297303168028503	9.430173142447138e-84	9.430173142447138e-84	83.025480333337	0.5664804813545361	0.6929801522511645
C[C>T]C	ARHGEF10	driver_val	0.8150409638770778	9.524045438225663e-84	9.524045438225663e-84	83.02117854128862	0.7331764297289863	0.8969054980251693
C[T>C]T	BAZ1A	driver_val	0.6533766655582823	9.532579704243536e-84	9.532579704243536e-84	83.02078955479612	0.5877498965216593	0.7190034345949053
A[C>A]C	PTPRD	driver_val	0.4824142168211057	9.7988257342042e-84	9.7988257342042e-84	83.0088259659107	0.43395575181260243	0.5308726818296089
C[T>C]A	EP300	driver_val	0.5317019260875888	1.0074848382598236e-83	1.0074848382598236e-83	82.9967614808788	0.478288526987855	0.5851153251873227
T[T>C]G	CYLD	driver_val	0.8137523706767638	1.0121429038276505e-83	1.0121429038276505e-83	82.99475816539908	0.7320039004011254	0.8955008409524021
A[C>A]C	PTPRT	driver_val	0.43767037431143707	1.0242818991529152e-83	1.0242818991529152e-83	82.98958050195587	0.3937011871681775	0.48163956145469666
G[T>G]T	MLH1	driver_val	0.8092696018565226	1.0338446876843917e-83	1.0338446876843917e-83	82.98554469948958	0.7279668278600646	0.8905723758529807
T[C>T]G	BAZ1A	driver_val	0.6049738717042394	1.1048681356244097e-83	1.1048681356244097e-83	82.95668955128924	0.5441846836504987	0.6657630597579802
C[C>A]C	GRIN2A	driver_val	0.7254639427722277	1.141569941083626e-83	1.141569941083626e-83	82.9424974752415	0.6525612236249743	0.7983666619194811
indels	CNTNAP2	driver_val	0.6738636660256843	1.1944336260653534e-83	1.1944336260653534e-83	82.92283797871818	0.6061380721205499	0.7415892599308186
C[T>C]C	CCNC	driver_val	0.6434546535986857	1.1964008848547082e-83	1.1964008848547082e-83	82.92212327443764	0.5787849826974004	0.708124324499971
C[C>T]G	CTNNA1	driver_val	0.6939817584517884	1.2580029308537608e-83	1.2580029308537608e-83	82.9003183470846	0.6242244953232761	0.7637390215803008
G[C>T]C	BARD1	driver_val	1.0502850907359176	1.2823770388236585e-83	1.2823770388236585e-83	82.89198426669996	0.9447076796629988	1.1558625018088364
G[C>A]G	WNK2	driver_val	0.5183251588272275	1.317575373382889e-83	1.317575373382889e-83	82.88022453109988	0.46621795723213766	0.5704323604223174
C[T>C]T	MSH2	driver_val	0.9224212647371044	1.3595428206138318e-83	1.3595428206138318e-83	82.86660710917731	0.8296824746122694	1.0151600548619393
C[C>A]T	SMARCA4	driver_val	0.7323586379165529	1.4475578525422248e-83	1.4475578525422248e-83	82.8393640704069	0.6587160086821604	0.8060012671509453
T[T>C]C	SMARCA4	driver_val	0.6135931844832366	1.515222694955455e-83	1.515222694955455e-83	82.81952353344369	0.5518854724162733	0.6753008965502
C[T>G]T	TP53	driver_val	0.20879146874251722	1.5396638687065469e-83	1.5396638687065469e-83	82.81257408169573	0.18779286646234183	0.2297900710226926
G[C>T]C	CUL3	driver_val	0.87735939054626	1.777502411980569e-83	1.777502411980569e-83	82.75018980128222	0.7890873236586228	0.9656314574338972
T[C>T]T	LARP4B	driver_val	0.6250182081418969	1.7893938142674365e-83	1.7893938142674365e-83	82.74729406829715	0.5621333271173712	0.6879030891664226
T[C>T]A	DROSHA	driver_val	0.3688127248324933	1.791972062429846e-83	1.791972062429846e-83	82.74666876544796	0.331705270916795	0.40592017874819153
T[T>A]C	NCOR2	driver_val	0.4446977147048658	1.9884268252165467e-83	1.9884268252165467e-83	82.70149038656858	0.3999426695601645	0.4894527598495671
A[C>T]C	RB1	driver_val	0.3711506658909648	2.000968541691145e-83	2.000968541691145e-83	82.6987597390886	0.33379687249078155	0.40850445929114804
G[C>G]A	ZFHX3	driver_val	0.35872827395839224	2.0032043418050376e-83	2.0032043418050376e-83	82.69827474716578	0.32262460115647124	0.39483194676031325
T[T>G]G	WRN	driver_val	0.6280627292238595	2.059248968262196e-83	2.059248968262196e-83	82.68629114293716	0.5648475854693538	0.6912778729783653
G[C>A]C	CTNNA1	driver_val	0.760458789734982	2.0814180579882748e-83	2.0814180579882748e-83	82.6816406819014	0.683915638167442	0.837001941302522
indels	SPOP	driver_val	0.831198612574853	2.2737995933892264e-83	2.2737995933892264e-83	82.64324781551487	0.7475152573746356	0.9148819677750702
T[C>A]T	ARID1A	driver_val	0.3070536208009481	2.2938126165412827e-83	2.2938126165412827e-83	82.63944206286283	0.2761393667324282	0.337967874869468
T[C>A]G	ROBO2	driver_val	0.4236224466392261	2.308531171382971e-83	2.308531171382971e-83	82.63666425692908	0.3809712704380751	0.4662736228403771
T[T>C]T	FAS	driver_val	1.03859267241832	2.462000441299993e-83	2.462000441299993e-83	82.60871187355981	0.9340068587081779	1.1431784861284624
C[T>G]G	HNF1A	driver_val	0.7235887607169444	2.6408615824607262e-83	2.6408615824607262e-83	82.57825436121219	0.6507098943119466	0.7964676271219423
T[C>T]T	WRN	driver_val	0.71888488121109	2.684404714639782e-83	2.684404714639782e-83	82.57115200710048	0.6464765838522103	0.7912931785699696
G[T>C]G	FANCC	driver_val	1.1117630287052946	2.7721046383900604e-83	2.7721046383900604e-83	82.5571903804752	0.9997731075289562	1.223752949881633
A[C>T]G	BRAF	driver_val	0.32093849656709417	2.8741414554988717e-83	2.8741414554988717e-83	82.54149186117368	0.28860661702234747	0.35327037611184087
A[T>A]A	ATRX	driver_val	0.38600086285172075	2.959778083914821e-83	2.959778083914821e-83	82.52874084993572	0.3471114057257271	0.4248903199777144
T[C>T]T	ATRX	driver_val	0.4718503854379552	3.094990166800585e-83	3.094990166800585e-83	82.50934072645357	0.42430587613131315	0.5193948947445972
G[C>T]C	BUB1B	driver_val	1.0826538867433795	3.121607481037877e-83	3.121607481037877e-83	82.5056217071469	0.9735611715743474	1.1917466019124114
C[T>G]T	ASXL2	driver_val	0.7010454807541937	3.1334139793711958e-83	3.1334139793711958e-83	82.50398222335022	0.6304044969744431	0.7716864645339443
A[T>A]G	ATM	driver_val	0.2844913452012273	3.922313713185515e-83	3.922313713185515e-83	82.40645767368284	0.25580709679633934	0.3131755936061153
T[C>A]G	ZFHX3	driver_val	0.3431262327977975	3.984600565406096e-83	3.984600565406096e-83	82.39961520775208	0.30852856188271466	0.3777239037128804
T[C>T]C	BMPR1A	driver_val	0.8137992344699322	4.166549729097063e-83	4.166549729097063e-83	82.38022343036454	0.7317333361181851	0.8958651328216792
C[T>C]A	FBLN2	driver_val	0.8503688729966657	4.226143047886166e-83	4.226143047886166e-83	82.3740558068918	0.76461188693599	0.9361258590573415
C[C>T]C	BCL9L	driver_val	0.6821967763836898	4.3717618126067325e-83	4.3717618126067325e-83	82.35934350781302	0.6133930964377801	0.7510004563295996
T[T>C]C	RB1	driver_val	0.40384093596716203	4.415847142279052e-83	4.415847142279052e-83	82.35498596843414	0.36311002268970655	0.4445718492446175
G[T>G]T	MSH2	driver_val	0.960748880804368	4.9878265418830916e-83	4.9878265418830916e-83	82.30208865808301	0.8638169108177045	1.0576808507910316
A[C>T]A	CDC73	driver_val	0.8071314398348148	5.176400623083338e-83	5.176400623083338e-83	82.28597211918994	0.725690062819305	0.8885728168503246
G[C>A]T	AXIN2	driver_val	0.6302274301383272	5.602624273771678e-83	5.602624273771678e-83	82.25160850144802	0.5666224190138887	0.6938324412627657
C[T>G]A	TGFBR2	driver_val	0.4060933720772307	5.800702541088131e-83	5.800702541088131e-83	82.236519404499	0.3651049817007721	0.44708176245368925
A[T>C]T	MSH2	driver_val	0.7397113341729936	6.1531312720699654e-83	6.1531312720699654e-83	82.21090381949226	0.6650377944719138	0.8143848738740734
C[C>T]G	BRCA1	driver_val	0.5422192285604961	6.193824608324697e-83	6.193824608324697e-83	82.20804109680216	0.4874814524695379	0.5969570046514543
C[C>T]T	BRAF	driver_val	0.3454985490187101	6.391715576837234e-83	6.391715576837234e-83	82.1943825588127	0.3106170185707015	0.38038007946671865
C[T>C]G	SPOP	driver_val	0.6562319333044685	6.55976377783571e-83	6.55976377783571e-83	82.18311179962275	0.5899740957540301	0.7224897708549068
A[C>G]A	POLE	driver_val	0.4319950578450758	6.833244537826158e-83	6.833244537826158e-83	82.16537303712478	0.38837293106583864	0.47561718462431296
T[C>T]A	STAG1	driver_val	0.5977394008306351	6.943585935574525e-83	6.943585935574525e-83	82.15841618518998	0.5373780665362115	0.6581007351250588
A[T>A]A	WNK2	driver_val	0.5312929652783863	7.158985666457666e-83	7.158985666457666e-83	82.14514850711487	0.47763711967294264	0.58494881088383
A[T>G]T	GRIN2A	driver_val	0.6803145826341521	7.60442876229055e-83	7.60442876229055e-83	82.11893340418861	0.6115976180895796	0.7490315471787247
A[C>T]T	RB1	driver_val	0.3656515471883936	7.948664102118e-83	7.948664102118e-83	82.09970585522144	0.3287135073893388	0.4025895869874484
C[C>T]A	ARID1B	driver_val	0.5229521388316919	8.248568029446236e-83	8.248568029446236e-83	82.0836214394365	0.4701183099816356	0.5757859676817482
T[T>C]G	ARHGAP26	driver_val	0.8914034222488477	8.801590651122826e-83	8.801590651122826e-83	82.05543883369316	0.8013290902873067	0.9814777542103887
A[C>T]T	FBLN2	driver_val	0.766784847416527	8.837160429585299e-83	8.837160429585299e-83	82.053687260764	0.68930209545272	0.8442675993803339
A[T>A]C	CASP9	driver_val	0.7561254243352938	9.178758547429838e-83	9.178758547429838e-83	82.03721605436088	0.6797119151298839	0.8325389335407037
G[T>A]A	ROBO2	driver_val	0.4576875439998896	9.695299409769364e-83	9.695299409769364e-83	82.01343877451691	0.411427071174897	0.5039480168248821
G[T>A]T	FBXW7	driver_val	0.4244279129012075	1.0262458961098651e-82	1.0262458961098651e-82	81.98874856658422	0.38152250001153326	0.46733332579088177
A[T>G]G	SETD1B	driver_val	0.3571095582700686	1.0598094617252766e-82	1.0598094617252766e-82	81.97477220752717	0.32100619543005765	0.3932129211100796
G[C>T]A	XPA	driver_val	1.0469634121556808	1.0971423517498116e-82	1.0971423517498116e-82	81.95973702003825	0.9411066493362527	1.1528201749751088
C[T>G]G	CDC73	driver_val	0.8399065620816676	1.1107896071011597e-82	1.1107896071011597e-82	81.95436819229928	0.754982121856084	0.9248310023072511
T[T>C]C	CYLD	driver_val	0.7989922587749894	1.1115386128613793e-82	1.1115386128613793e-82	81.95407544609017	0.718204587985843	0.8797799295641358
G[C>T]G	ARHGAP35	driver_val	0.5453071745531547	1.1251663442652532e-82	1.1251663442652532e-82	81.9487832668361	0.49016826995093865	0.6004460791553707
G[T>A]T	ATRX	driver_val	0.4190863964781035	1.1559503578346482e-82	1.1559503578346482e-82	81.93706081624542	0.3767072308781258	0.46146556207808115
C[C>T]A	BRAF	driver_val	0.3415630380887356	1.175215444724139e-82	1.175215444724139e-82	81.92988250966641	0.3070216925389897	0.37610438363848153
A[C>T]A	ARHGAP26	driver_val	0.8424015688474719	1.192639069557871e-82	1.192639069557871e-82	81.9234909677427	0.7572083641073424	0.9275947735876013
T[T>G]T	KMT2D	driver_val	0.5766702780936331	1.2241982858128572e-82	1.2241982858128572e-82	81.91214823295849	0.5183466881644702	0.6349938680227961
G[T>A]A	PTPRT	driver_val	0.4577488561758416	1.2681320820270187e-82	1.2681320820270187e-82	81.89683551024916	0.4114483587247064	0.5040493536269768
A[T>G]T	XPO1	driver_val	1.4880905898629768	1.2855337796102395e-82	1.2855337796102395e-82	81.890916507037	1.3375672367199285	1.6386139430060251
T[C>T]C	CDC73	driver_val	0.8466737658797185	1.3081723117538874e-82	1.3081723117538874e-82	81.88333504720815	0.761026939961418	0.9323205917980191
T[C>A]A	CTNNA1	driver_val	0.8226678145206923	1.3121306989679264e-82	1.3121306989679264e-82	81.88202290351714	0.7394486692629675	0.905886959778417
G[C>G]A	RNF43	driver_val	0.35425836785293224	1.4054556914492065e-82	1.4054556914492065e-82	81.85218284145635	0.31841571227961946	0.39010102342624503
A[C>T]A	FANCC	driver_val	1.0251407633171488	1.456609531023121e-82	1.456609531023121e-82	81.83665685265636	0.9214104030644042	1.1288711235698934
T[C>A]C	DICER1	driver_val	0.4565234424596698	1.470131582302397e-82	1.470131582302397e-82	81.83264379252365	0.4103282897631864	0.5027185951561532
T[C>T]A	DICER1	driver_val	0.5270991272507384	1.5182732824152348e-82	1.5182732824152348e-82	81.81865005033586	0.4737578053194212	0.5804404491820556
C[C>T]T	FANCA	driver_val	0.6836258518106886	1.5326711646258217e-82	1.5326711646258217e-82	81.81455101325227	0.6144425743945495	0.7528091292268276
C[T>G]A	BLM	driver_val	0.37048417764904873	1.5538526543498587e-82	1.5538526543498587e-82	81.8085901659963	0.33298959061784034	0.4079787646802571
C[C>G]C	TGFBR2	driver_val	0.3650774438031806	1.6885057445770252e-82	1.6885057445770252e-82	81.77249745748409	0.32812166501526896	0.4020332225910922
A[T>C]T	ZNRF3	driver_val	0.5833782159057348	1.819896533704712e-82	1.819896533704712e-82	81.73995330218987	0.5243123776023136	0.642444054209156
n_mut	FAS	driver_val	1.0735680527221845	1.835305833217086e-82	1.835305833217086e-82	81.73629155505695	0.9648690053922032	1.1822671000521658
G[C>T]A	LATS1	driver_val	0.8019120152873987	1.8489306013469988e-82	1.8489306013469988e-82	81.73307938955347	0.7207165739239942	0.8831074566508033
A[C>G]G	LRP1B	driver_val	0.27255044005066476	1.9309985829264032e-82	1.9309985829264032e-82	81.71421804492981	0.24495080731287122	0.3001500727884583
G[T>G]C	EP300	driver_val	0.48555031180744684	1.9572602593788247e-82	1.9572602593788247e-82	81.70835142181419	0.4363795801684093	0.5347210434464844
T[T>A]G	ROBO2	driver_val	0.45565977173147215	1.9622918645415236e-82	1.9622918645415236e-82	81.70723639668451	0.4095156732230795	0.5018038702398647
A[C>A]C	PTPRC	driver_val	0.5643884653908505	1.977870361883701e-82	1.977870361883701e-82	81.70380217733117	0.5072323131932722	0.6215446175884288
C[T>A]C	BRAF	driver_val	0.3762359335347207	1.999268142675793e-82	1.999268142675793e-82	81.69912895421868	0.3381330461403283	0.41433882092911306
T[T>C]A	EP300	driver_val	0.5253031549807858	2.0485796435160457e-82	2.0485796435160457e-82	81.68854714712838	0.47210010592778	0.5785062040337916
G[T>A]G	TP53	driver_val	0.1618530204664899	2.3796191750351985e-82	2.3796191750351985e-82	81.62349254017637	0.14545372992950165	0.17825231100347813
A[T>C]G	ARHGAP26	driver_val	0.8301995394079557	2.4488273387933668e-82	2.4488273387933668e-82	81.611041834905	0.7460753731757415	0.9143237056401698
T[T>A]A	PTPRD	driver_val	0.5003517032586435	2.4837219993239427e-82	2.4837219993239427e-82	81.60489701594963	0.4496490757728417	0.5510543307444453
G[T>A]C	BCORL1	driver_val	0.6757568379676867	2.514299439055987e-82	2.514299439055987e-82	81.59958300151658	0.6072774200083279	0.7442362559270456
T[T>G]T	ARID1B	driver_val	0.6267929264791786	2.6845414771569365e-82	2.6845414771569365e-82	81.57112988163883	0.5632640019462165	0.6903218510121407
A[T>A]T	EP300	driver_val	0.509621921014412	2.821231926672999e-82	2.821231926672999e-82	81.54956121007504	0.45796190755966826	0.5612819344691556
G[C>A]T	BRCA1	driver_val	0.6425235710208477	3.157487102494489e-82	3.157487102494489e-82	81.5006584147479	0.5773713384144099	0.7076758036272854
del	AXIN1	driver_val	1.3465710768926313	3.162202225937104e-82	3.162202225937104e-82	81.50001035995717	1.2100274941532267	1.483114659632036
G[T>G]C	POLG	driver_val	0.7681524516301423	3.242387960724034e-82	3.242387960724034e-82	81.48913502183755	0.6902557256036489	0.8460491776566358
T[C>A]G	CDH10	driver_val	0.44563835362078336	3.2637731381898707e-82	3.2637731381898707e-82	81.48628003627124	0.4004462912372533	0.49083041600431343
C[T>G]G	RB1	driver_val	0.40084818455917914	3.5253487110813255e-82	3.5253487110813255e-82	81.45279791815965	0.36018969804666146	0.44150667107169683
C[T>G]G	BCORL1	driver_val	0.722976175988933	3.552583239989337e-82	3.552583239989337e-82	81.44945573739922	0.6496423357892921	0.796310016188574
T[T>C]T	PMS2	driver_val	0.8761678642889748	3.5852895514413414e-82	3.5852895514413414e-82	81.44547576453867	0.7872930587616471	0.9650426698163024
T[C>A]A	POLE	driver_val	0.4908695689892785	3.6929713033199207e-82	3.6929713033199207e-82	81.4326240670737	0.4410737753459042	0.5406653626326529
Neg	CCNC	driver_val	0.5878944801873555	3.868287784697465e-82	3.868287784697465e-82	81.4124812236643	0.5282485078712218	0.6475404525034891
T[T>C]C	TSC2	driver_val	0.7097040897949636	3.959999918204789e-82	3.959999918204789e-82	81.402304823045	0.6376950638733339	0.7817131157165933
T[C>A]T	GPC5	driver_val	0.9368190561605582	4.123648226230617e-82	4.123648226230617e-82	81.38471838992659	0.8417556112988582	1.031882501022258
C[T>A]T	BRCA2	driver_val	0.5084128981827964	4.183740681606039e-82	4.183740681606039e-82	81.37843524193183	0.4568197990897143	0.5600059972758785
A[T>A]C	NBN	driver_val	0.6447449529162128	4.190386002054929e-82	4.190386002054929e-82	81.37774596967306	0.5793167643353546	0.710173141497071
G[C>G]G	PBRM1	driver_val	0.24896883028857983	4.192010493045597e-82	4.192010493045597e-82	81.37757763893795	0.22370365091139768	0.27423400966576195
T[C>T]A	ROBO2	driver_val	0.5550341250788995	4.226963875749464e-82	4.226963875749464e-82	81.37397146369918	0.4987083756070247	0.6113598745507742
A[C>G]A	ASXL1	driver_val	0.38979638340679496	4.464439852869296e-82	4.464439852869296e-82	81.35023302368889	0.3502332947026131	0.4293594721109768
G[T>G]G	GRIN2A	driver_val	0.5970107653621924	4.6114511522100873e-82	4.6114511522100873e-82	81.3361623873597	0.5364106937267048	0.6576108369976801
A[T>G]T	BMPR1A	driver_val	0.8117902736869652	4.826722656789814e-82	4.826722656789814e-82	81.3163476550007	0.7293785164269404	0.89420203094699
C[C>A]A	PTPRC	driver_val	0.6450915781194599	5.0913205812658515e-82	5.0913205812658515e-82	81.29316955621519	0.5795932367570933	0.7105899194818266
T[T>G]T	XPO1	driver_val	1.564542341527481	5.098239269301206e-82	5.098239269301206e-82	81.29257978618752	1.405688445831309	1.723396237223653
A[C>G]G	CSMD3	driver_val	0.264129982989692	5.2602128918651603e-82	5.2602128918651603e-82	81.27899667868061	0.23730956561184668	0.2909504003675373
T[C>A]G	CNTNAP2	driver_val	0.4314810380574733	5.790879991291433e-82	5.790879991291433e-82	81.23725543518059	0.3876558140673072	0.47530626204763937
G[C>A]C	WNK2	driver_val	0.5699629434526662	5.819277695889295e-82	5.819277695889295e-82	81.23513091778257	0.5120714325063519	0.6278544543989805
C[C>A]C	CASP9	driver_val	0.9441786281049388	5.967061275374951e-82	5.967061275374951e-82	81.22423950239043	0.848271178406677	1.0400860778032006
G[T>C]G	CNOT3	driver_val	0.8981414977372518	6.332978876597269e-82	6.332978876597269e-82	81.19839196054248	0.8068954745648733	0.9893875209096303
A[T>G]G	BLM	driver_val	0.3489980954373077	6.408203398907549e-82	6.408203398907549e-82	81.19326371202662	0.3135407409075569	0.3844554499670585
G[C>A]G	CASP8	driver_val	0.5020990788279442	6.64109596385008e-82	6.64109596385008e-82	81.17776024415967	0.45108203376529826	0.5531161238905902
T[C>T]T	PTCH1	driver_val	0.6297603916156067	7.105049940649463e-82	7.105049940649463e-82	81.14843286511551	0.5657601179498346	0.6937606652813788
T[T>G]T	ZNRF3	driver_val	0.7459252472673245	7.278257861533025e-82	7.278257861533025e-82	81.13797256184994	0.6701145388464247	0.8217359556882242
A[C>T]A	SPOP	driver_val	0.6030954384465924	7.301971356031972e-82	7.301971356031972e-82	81.13655987502113	0.5418004205727643	0.6643904563204205
C[C>A]T	TSC2	driver_val	0.8454754641725651	7.662562364367307e-82	7.662562364367307e-82	81.11562597780595	0.7595349972695216	0.9314159310756087
T[T>A]G	DICER1	driver_val	0.42995995001798804	7.788728637171952e-82	7.788728637171952e-82	81.10853342691306	0.386253633011256	0.4736662670247201
T[T>G]A	PTPRB	driver_val	0.5657205072599242	8.498216278252822e-82	8.498216278252822e-82	81.07067222038036	0.5082000547596407	0.6232409597602077
C[C>A]C	NCOR1	driver_val	0.5257963398583367	8.91990785806222e-82	8.91990785806222e-82	81.04963963182811	0.47232810876806164	0.5792645709486118
G[T>C]C	AXIN1	driver_val	0.972376961864308	1.0013783891468876e-81	1.0013783891468876e-81	80.9994017853912	0.8734644469364111	1.0712894767922048
C[T>G]C	SIRPA	driver_val	0.8775852047601059	1.0787893284675501e-81	1.0787893284675501e-81	80.96706335829866	0.7882968207528398	0.9668735887673721
A[T>G]A	ATR	driver_val	0.3755902603497739	1.0941590060549326e-81	1.0941590060549326e-81	80.96091956060374	0.33737499135077326	0.4138055293487745
C[T>C]A	SIRPA	driver_val	0.9081855427693935	1.1444805992825943e-81	1.1444805992825943e-81	80.94139156489064	0.8157687270114967	1.0006023585272903
G[T>G]C	CCNC	driver_val	0.5903262632928796	1.1877084450715123e-81	1.1877084450715123e-81	80.92529015551355	0.5302486175695834	0.6504039090161758
C[T>G]G	TP53	driver_val	0.17503414608002918	1.2057860224012654e-81	1.2057860224012654e-81	80.91872975482892	0.1572201371004934	0.19284815505956496
T[C>T]A	TGFBR2	driver_val	0.4832451036910175	1.2085880552500074e-81	1.2085880552500074e-81	80.91772170229726	0.43406277042041497	0.53242743696162
A[C>T]A	CYLD	driver_val	0.7598203636851688	1.2764192553263268e-81	1.2764192553263268e-81	80.89400665291248	0.6824779025378036	0.837162824832534
C[C>A]G	NCOR1	driver_val	0.4842713447641711	1.297562123596336e-81	1.297562123596336e-81	80.88687184019302	0.43497491030418484	0.5335677792241574
A[C>T]T	SIRPA	driver_val	0.8202014395971485	1.3212221507580057e-81	1.3212221507580057e-81	80.87902415381855	0.7367048168326141	0.9036980623616829
A[C>T]A	SMARCE1	driver_val	0.5695794556048919	1.3650675025305388e-81	1.3650675025305388e-81	80.86484587224837	0.511590964145352	0.6275679470644318
G[T>G]C	FANCD2	driver_val	0.6496680021654503	1.368125560979903e-81	1.368125560979903e-81	80.86387404301185	0.5835253426934737	0.7158106616374269
T[T>C]G	ACVR1B	driver_val	0.8385883244562522	1.5559896065816722e-81	1.5559896065816722e-81	80.80799330825847	0.7531813752102101	0.9239952737022943
C[T>A]G	BRCA2	driver_val	0.47614805395124393	1.6013774985374548e-81	1.6013774985374548e-81	80.79550627819532	0.42765038239882014	0.5246457255036677
T[C>T]A	KMT2C	driver_val	0.3109922123021668	1.6148073726417273e-81	1.6148073726417273e-81	80.79187927642155	0.27931562377497143	0.34266880082936213
T[T>C]A	SIRPA	driver_val	0.9035719576831788	1.623869204130391e-81	1.623869204130391e-81	80.78944895428944	0.8115358285801426	0.9956080867862149
G[C>T]T	TET2	driver_val	0.6027582032122583	1.6935131983299026e-81	1.6935131983299026e-81	80.77121141434884	0.5413552729030928	0.6641611335214237
A[T>C]C	CYLD	driver_val	0.7376335070646662	1.8889823925841943e-81	1.8889823925841943e-81	80.72377209016666	0.6624681591360752	0.8127988549932573
G[T>G]G	N4BP2	driver_val	0.6281887775693049	1.8957820761960382e-81	1.8957820761960382e-81	80.72221158711665	0.5641752851254266	0.6922022700131832
n_mut	BMPR1A	driver_val	0.8365468916795725	1.898706105599114e-81	1.898706105599114e-81	80.72154225305881	0.7513009940491261	0.921792789310019
A[T>A]T	FBLN2	driver_val	0.8139280044467061	1.9291741477291163e-81	1.9291741477291163e-81	80.71462856655828	0.7309833698750087	0.8968726390184035
G[C>A]G	PTPRD	driver_val	0.4593347287766798	1.9393182087076607e-81	1.9393182087076607e-81	80.71235092483187	0.412524810330824	0.5061446472225356
G[T>G]C	BMPR1A	driver_val	0.739275576068753	1.9552284078359045e-81	1.9552284078359045e-81	80.70880250145557	0.6639357230006732	0.8146154291368329
G[C>A]G	PTCH1	driver_val	0.4989485449469878	1.9576043762328002e-81	1.9576043762328002e-81	80.70827507278804	0.44810033965970664	0.549796750234269
A[T>G]C	ARID1B	driver_val	0.5291390912122513	2.001050272407915e-81	2.001050272407915e-81	80.6987420004417	0.47521087338070966	0.583067309043793
A[T>C]C	SMARCA4	driver_val	0.5633502301342234	2.085026035831042e-81	2.085026035831042e-81	80.68088851759806	0.5059287928105624	0.6207716674578844
n_mut	TSC2	driver_val	0.7385264319272911	2.1051400622259282e-81	2.1051400622259282e-81	80.6767190037579	0.663247550711429	0.8138053131431531
G[T>G]T	CDC73	driver_val	0.9005614245134815	2.166382966236874e-81	2.166382966236874e-81	80.66426476773758	0.8087588427976588	0.9923640062293043
T[T>C]T	RB1	driver_val	0.40196153105932786	2.274089083397617e-81	2.274089083397617e-81	80.64319252660069	0.36098036289859986	0.44294269922005586
A[T>G]C	BUB1B	driver_val	0.9351916236172639	2.287911804110033e-81	2.287911804110033e-81	80.64056072101826	0.8398444703573833	1.0305387768771446
A[C>T]A	RB1	driver_val	0.3824879562064821	2.321039172411771e-81	2.321039172411771e-81	80.63431752985053	0.3434899719194674	0.42148594049349686
A[T>A]A	WRN	driver_val	0.5809919782719574	2.440663285981935e-81	2.440663285981935e-81	80.61249213173673	0.5217465388942325	0.6402374176496822
A[C>T]A	XPA	driver_val	0.998463678290592	2.541845865639487e-81	2.541845865639487e-81	80.59485078805886	0.896635989449434	1.10029136713175
C[C>A]G	CTNNA1	driver_val	0.7944690828593592	2.568336858345858e-81	2.568336858345858e-81	80.59034801560068	0.7134433288095635	0.875494836909155
T[T>G]T	ARHGAP35	driver_val	0.6211524260181778	2.5869753521370177e-81	2.5869753521370177e-81	80.58720770908086	0.5578015011825626	0.684503350853793
C[C>A]T	FANCD2	driver_val	0.8377882739177311	2.6216377801569256e-81	2.6216377801569256e-81	80.58142731300673	0.7523396538098998	0.9232368940255625
T[C>T]C	ARID1B	driver_val	0.5879141085389809	2.730008182847732e-81	2.730008182847732e-81	80.56383605121555	0.5279442028051262	0.6478840142728355
G[T>A]G	FLCN	driver_val	0.5861925001270996	2.7502334580513207e-81	2.7502334580513207e-81	80.56063043880974	0.5263969840498538	0.6459880162043453
G[T>C]A	XPA	driver_val	1.0884191702772403	2.786473355740638e-81	2.786473355740638e-81	80.55494510531194	0.9773891835423996	1.199449157012081
A[T>C]A	PMS2	driver_val	0.7875223988654382	2.792384153653903e-81	2.792384153653903e-81	80.55402483521235	0.7071865163093658	0.8678582814215106
G[T>A]A	PRDM2	driver_val	0.4501285774923903	2.826797548754541e-81	2.826797548754541e-81	80.54870529395376	0.40420899051773773	0.4960481644670429
G[C>A]G	FBXW7	driver_val	0.3749640040255091	2.8515946783081245e-81	2.8515946783081245e-81	80.54491220444564	0.3367113589371751	0.41321664911384315
G[T>C]T	CUL3	driver_val	0.8109658111559402	3.0291880367326037e-81	3.0291880367326037e-81	80.51867376701686	0.7282197889271789	0.8937118333847016
C[C>T]G	FBLN2	driver_val	0.7130903732579935	3.1612599095189315e-81	3.1612599095189315e-81	80.50013979627383	0.6403223610551505	0.7858583854608365
T[T>A]T	BCORL1	driver_val	0.7208169060344489	3.2281600512475427e-81	3.2281600512475427e-81	80.49104494122058	0.647256162830241	0.7943776492386568
G[C>T]C	ARID2	driver_val	0.5520216736834012	3.246730925421852e-81	3.246730925421852e-81	80.48855370227227	0.49568591092756753	0.6083574364392348
G[T>A]A	CDH10	driver_val	0.4803152563152481	3.2810816081078333e-81	3.2810816081078333e-81	80.4839829675688	0.4312959569067791	0.5293345557237171
C[C>T]C	CDC73	driver_val	0.7626735294024822	3.401464607588375e-81	3.401464607588375e-81	80.468334043536	0.684829954336061	0.8405171044689035
T[T>G]G	N4BP2	driver_val	0.6505382780939913	3.456816746001451e-81	3.456816746001451e-81	80.46132364282087	0.5841370070773169	0.7169395491106658
T[T>C]A	ARHGAP35	driver_val	0.5817242348206346	3.4873889755333587e-81	3.4873889755333587e-81	80.45749960969131	0.522345451207947	0.6411030184333223
G[T>A]A	PTPRB	driver_val	0.5373860739289105	3.4879352334079464e-81	3.4879352334079464e-81	80.4574315879696	0.48253302956821437	0.5922391182896065
A[C>T]G	CNTNAP2	driver_val	0.4216139481595285	3.5773138525183823e-81	3.5773138525183823e-81	80.44644295573099	0.37857518621574326	0.46465271010331377
T[C>A]T	B2M	driver_val	0.6523166511021995	3.585844097543145e-81	3.585844097543145e-81	80.44540859627092	0.5857270930121052	0.7189062091922938
G[T>G]T	ERCC5	driver_val	0.8269725447741472	3.6506279952151324e-81	3.6506279952151324e-81	80.43763242009234	0.7425496332517668	0.9113954562965275
T[T>G]C	XPO1	driver_val	1.3378002037098533	3.7637736972853203e-81	3.7637736972853203e-81	80.4243764970872	1.201217011009383	1.4743833964103237
G[T>A]C	NBN	driver_val	0.6990739030023055	3.8609185809695124e-81	3.8609185809695124e-81	80.41330935667911	0.6276966558501574	0.7704511501544536
G[T>C]C	DNM2	driver_val	0.8643158642747939	3.9084505909405234e-81	3.9084505909405234e-81	80.40799537384822	0.7760639911318669	0.9525677374177209
G[T>A]T	ASXL2	driver_val	0.5549209886146252	3.914479590601769e-81	3.914479590601769e-81	80.40732596692732	0.49825995975773407	0.6115820174715164
T[T>G]T	FANCD2	driver_val	0.7478309598401536	3.9651027616962796e-81	3.9651027616962796e-81	80.40174555279548	0.6714698504530219	0.8241920692272853
G[C>G]C	CASP8	driver_val	0.5354042570551832	4.0529350790790616e-81	4.0529350790790616e-81	80.39223035283949	0.48073074001004956	0.5900777741003169
T[T>G]T	CCNC	driver_val	0.6792222376968928	4.0572019881071655e-81	4.0572019881071655e-81	80.39177337037388	0.6098623539494279	0.7485821214443578
G[C>G]G	ASXL1	driver_val	0.36141200381111055	4.1666606522889064e-81	4.1666606522889064e-81	80.38021186859471	0.32450310232136265	0.39832090530085845
G[T>A]C	BAZ1A	driver_val	0.58052125646738	4.214827138111036e-81	4.214827138111036e-81	80.37522023230946	0.5212341127549099	0.63980840017985
T[T>C]G	PIK3R1	driver_val	0.5075109045019044	4.335061321020246e-81	4.335061321020246e-81	80.3630047548908	0.45567607341770733	0.5593457355861015
G[C>A]T	ERCC5	driver_val	0.7764933143363536	4.362182962590759e-81	4.362182962590759e-81	80.36029612280657	0.6971844830931369	0.8558021455795704
G[C>T]G	LZTR1	driver_val	0.7456700193003768	4.395354730652897e-81	4.395354730652897e-81	80.3570060690889	0.6695077904504472	0.8218322481503064
T[T>G]C	POLD1	driver_val	0.5627083189611465	4.578863931485881e-81	4.578863931485881e-81	80.3392422620593	0.5052271460645512	0.6201894918577417
A[T>C]T	AXIN2	driver_val	0.51073004628585	4.680230141278701e-81	4.680230141278701e-81	80.32973279080836	0.4585553292945981	0.5629047632771018
A[T>A]A	ARID1A	driver_val	0.24128358465161576	4.960736306008947e-81	4.960736306008947e-81	80.30445385780335	0.21663076002508586	0.26593640927814566
A[T>C]C	FBLN2	driver_val	0.778029893350593	5.156705664026901e-81	5.156705664026901e-81	80.28762765667491	0.6985271814266871	0.8575326052744989
C[T>C]G	ACVR1B	driver_val	0.8545677994131005	5.495913402871308e-81	5.495913402871308e-81	80.25996011891638	0.7672286262841923	0.9419069725420086
G[T>G]C	ARID1B	driver_val	0.5385368355552437	5.609328221169771e-81	5.609328221169771e-81	80.25108914717671	0.4834937685156512	0.5935799025948362
T[C>A]T	FBXW7	driver_val	0.48340840040416505	5.612962689216901e-81	5.612962689216901e-81	80.25080784463603	0.4339998416094037	0.5328169591989264
G[T>A]A	PBRM1	driver_val	0.2731620559319322	5.787908037635768e-81	5.787908037635768e-81	80.23747837787515	0.2452401265741719	0.30108398528969255
T[C>T]C	SMARCA4	driver_val	0.6078728111667132	5.872928362445842e-81	5.872928362445842e-81	80.23114529661733	0.545735081798952	0.6700105405344744
T[T>C]A	BRAF	driver_val	0.38085474423112486	6.11260903997672e-81	6.11260903997672e-81	80.21377338062287	0.3419188332444251	0.4197906552178246
del	LZTR1	driver_val	1.1079003989444747	6.221471621309208e-81	6.221471621309208e-81	80.20610687553105	0.9946308913483114	1.221169906540638
G[T>G]T	BCL9L	driver_val	0.7938870151147319	6.3993211922656715e-81	6.3993211922656715e-81	80.19386609134241	0.7127152401504484	0.8750587900790154
C[T>C]T	CTNNA1	driver_val	0.8272943938881342	6.612751118288804e-81	6.612751118288804e-81	80.17961782237205	0.7426991267044372	0.9118896610718312
G[T>C]C	CUL3	driver_val	0.8336430670679413	6.837008003600392e-81	6.837008003600392e-81	80.16513391170191	0.7483907028604898	0.9188954312753929
C[T>C]G	PTEN	driver_val	0.33108526107021047	6.908187887422742e-81	6.908187887422742e-81	80.16063585909514	0.29722590811253896	0.364944614027882
C[C>A]G	CCNC	driver_val	0.628630579359758	7.401146130076565e-81	7.401146130076565e-81	80.1307010208873	0.5643295927840101	0.6929315659355059
A[C>T]G	GRIN2A	driver_val	0.5520967071242228	7.557251178111332e-81	7.557251178111332e-81	80.12163614302573	0.49562088923866887	0.6085725250097767
T[C>T]C	MSH2	driver_val	0.8844526737054983	7.775523930176571e-81	7.775523930176571e-81	80.10927033769426	0.7939718791533809	0.9749334682576157
G[C>A]T	MSH2	driver_val	0.8903657560225302	7.925018546550338e-81	7.925018546550338e-81	80.10099971274995	0.7992752135139483	0.9814562985311122
C[T>A]G	RNF43	driver_val	0.37201859259980263	8.0963568561757255e-81	8.0963568561757255e-81	80.09171035805709	0.3339562635646522	0.4100809216349531
G[T>C]A	SETD2	driver_val	0.46025118110953867	8.13992136912286e-81	8.13992136912286e-81	80.0893797903345	0.41316080953678214	0.5073415526822952
C[T>G]C	CDK12	driver_val	0.7226749362605317	8.311505353283101e-81	8.311505353283101e-81	80.08032031106347	0.6487305113807942	0.7966193611402692
C[T>C]G	XPA	driver_val	1.0759725510653677	8.460248877654299e-81	8.460248877654299e-81	80.07261686100328	0.9658731144515285	1.186071987679207
A[C>G]A	ROBO2	driver_val	0.4387647078659128	8.51152663892863e-81	8.51152663892863e-81	80.06999253728324	0.39386713086513697	0.48366228486668866
G[C>G]G	DICER1	driver_val	0.3875403792949163	9.081929174049722e-81	9.081929174049722e-81	80.04182188929249	0.3478772770431797	0.4272034815466529
C[C>A]T	RB1	driver_val	0.47508205730142855	9.354778988846034e-81	9.354778988846034e-81	80.02896646845883	0.4264554262829111	0.523708688319946
C[C>A]A	WNK2	driver_val	0.6043852561558457	9.361998328819327e-81	9.361998328819327e-81	80.02863144073311	0.5425237701380831	0.6662467421736084
C[T>C]A	LZTR1	driver_val	0.8044711731423622	9.517475989934175e-81	9.517475989934175e-81	80.02147821012193	0.7221262335749348	0.8868161127097896
A[T>G]T	ZMYM3	driver_val	0.6367641023082886	9.607953900805868e-81	9.607953900805868e-81	80.01736908935553	0.5715837870372823	0.7019444175792949
A[T>G]C	CDK12	driver_val	0.674210104690294	9.967145365376497e-81	9.967145365376497e-81	80.00142920774482	0.6051896862996113	0.7432305230809766
A[T>A]G	BLM	driver_val	0.3158283570407824	1.0130899837270108e-80	1.0130899837270108e-80	79.99435197842993	0.28349482206596144	0.3481618920156033
T[T>A]G	CNTNAP2	driver_val	0.46301552855339617	1.1338300386568431e-80	1.1338300386568431e-80	79.94545204139153	0.41559853222511334	0.510432524881679
C[C>G]G	RNF43	driver_val	0.3239334540344866	1.1616266991344926e-80	1.1616266991344926e-80	79.93493341459033	0.29075748326205536	0.3571094248069178
C[C>T]T	CDC73	driver_val	0.7443600592662841	1.212067544191518e-80	1.212067544191518e-80	79.91647317781634	0.6681166291133261	0.8206034894192421
T[T>C]A	RB1	driver_val	0.3976005081589112	1.253708150795179e-80	1.253708150795179e-80	79.9018035506272	0.3568711795859931	0.43832983673182924
G[C>A]T	ARID1B	driver_val	0.589426112320638	1.2592308728928773e-80	1.2592308728928773e-80	79.899894637143	0.5290458463661033	0.6498063782751727
A[C>T]T	CASP9	driver_val	0.7918358011844316	1.3083592574424415e-80	1.3083592574424415e-80	79.88327298834973	0.7107122042925302	0.872959398076333
T[T>G]T	BMPR1A	driver_val	0.8490104249388949	1.3251312864358745e-80	1.3251312864358745e-80	79.87774109217993	0.7620261921413299	0.9359946577364598
A[C>T]G	EP300	driver_val	0.431487457184228	1.3296761623856676e-80	1.3296761623856676e-80	79.87625411693804	0.3872795614524118	0.47569535291604415
del	CNTNAP2	driver_val	0.6985013815335437	1.3893310998609535e-80	1.3893310998609535e-80	79.85719424259435	0.6269278944164544	0.770074868650633
C[C>G]C	BLM	driver_val	0.32999342273099264	1.3910276953134196e-80	1.3910276953134196e-80	79.85666422313372	0.2961798023986543	0.36380704306333095
A[T>C]C	FAS	driver_val	0.9442658648016362	1.4210926465180404e-80	1.4210926465180404e-80	79.84737760781499	0.8475034666098918	1.0410282629933805
G[C>G]A	PTPRB	driver_val	0.5150448999712363	1.511970164243752e-80	1.511970164243752e-80	79.82045677869735	0.46225721048503793	0.5678325894574346
C[T>C]G	CDC73	driver_val	0.8593995345307729	1.5303945583218096e-80	1.5303945583218096e-80	79.8151965872143	0.7713154634472094	0.9474836056143364
G[T>A]C	CDK12	driver_val	0.6933397700556488	1.5858653891450011e-80	1.5858653891450011e-80	79.79973367908184	0.6222689050358025	0.7644106350754952
A[C>T]G	FANCA	driver_val	0.6257606161562389	1.6460516584063991e-80	1.6460516584063991e-80	79.78355653934926	0.5616102786377695	0.6899109536747083
T[T>A]T	FLCN	driver_val	0.6354672730764707	1.6495100618170666e-80	1.6495100618170666e-80	79.78264503096538	0.5703214677280523	0.7006130784248891
A[T>C]A	FANCD2	driver_val	0.6349632151211214	1.705989126177013e-80	1.705989126177013e-80	79.76802374131408	0.5698629551194295	0.7000634751228133
T[C>T]G	ZNRF3	driver_val	0.6629980119706845	1.713278165246129e-80	1.713278165246129e-80	79.76617211991598	0.5950226448970843	0.7309733790442847
G[T>C]A	FANCC	driver_val	1.1035012588551856	1.723108522081374e-80	1.723108522081374e-80	79.76368736964604	0.9903604920564262	1.216642025653945
T[T>A]C	PRDM2	driver_val	0.441253081400868	1.7471182907106574e-80	1.7471182907106574e-80	79.75767768959994	0.396010138636399	0.486496024165337
C[C>T]A	BCOR	driver_val	0.5494047722843248	1.818796793757464e-80	1.818796793757464e-80	79.74021582005669	0.4930663903241536	0.6057431542444961
G[T>A]G	CASP8	driver_val	0.5435221413299064	1.9828931378110355e-80	1.9828931378110355e-80	79.70270069018679	0.48777351572831906	0.5992707669314937
A[T>G]C	POLG	driver_val	0.7442549408679435	2.0622686881553904e-80	2.0622686881553904e-80	79.68565475215566	0.6679089267185743	0.8206009550173128
G[T>A]T	WNK2	driver_val	0.5701575240014424	2.0720407378570112e-80	2.0720407378570112e-80	79.68360171029138	0.5116697288704788	0.628645319132406
T[C>T]G	ARHGAP26	driver_val	0.8297123492376174	2.1302871952350836e-80	2.1302871952350836e-80	79.67156184308809	0.7445923414349152	0.9148323570403196
C[T>G]C	FANCA	driver_val	0.7302788023709207	2.1719460072708324e-80	2.1719460072708324e-80	79.66315097514018	0.6553555971528006	0.8052020075890408
A[C>T]A	PTPN6	driver_val	0.9276141658911295	2.2472503062200022e-80	2.2472503062200022e-80	79.64834855172157	0.8324361859712387	1.0227921458110205
G[T>C]C	FANCC	driver_val	1.0565728299223074	2.322985537364712e-80	2.322985537364712e-80	79.63395349405782	0.9481529622615724	1.1649926975830425
T[C>T]C	ERCC5	driver_val	0.7677512017628517	2.372207492876195e-80	2.372207492876195e-80	79.62484732666105	0.6889640407876002	0.8465383627381032
T[T>G]T	ERCC5	driver_val	0.8133778008547168	2.4434115155108994e-80	2.4434115155108994e-80	79.61200338367537	0.7299014894410829	0.8968541122683507
Neg	ZMYM3	driver_val	0.5764467170604826	2.4632969686655958e-80	2.4632969686655958e-80	79.60848322759321	0.5172851089924746	0.6356083251284905
A[C>G]A	PTPRB	driver_val	0.5185952885350836	2.525181717575439e-80	2.525181717575439e-80	79.59770736364409	0.4653673598138202	0.571823217256347
T[T>C]G	LATS1	driver_val	0.8045369881055339	2.7002671004056843e-80	2.7002671004056843e-80	79.56859327491695	0.7219448651737606	0.8871291110373072
C[C>A]C	FBLN2	driver_val	0.8928187958069488	2.735750181931491e-80	2.735750181931491e-80	79.56292356322463	0.8011604878806475	0.98447710373325
G[T>G]A	FAT1	driver_val	0.4105012866583708	2.8554781199762515e-80	2.8554781199762515e-80	79.54432116325616	0.368353458534404	0.45264911478233766
G[C>G]C	CNTNAP2	driver_val	0.4550333948138684	2.9264464101509727e-80	2.9264464101509727e-80	79.53365942439068	0.40831005784328284	0.5017567317844539
A[C>T]T	ARHGAP35	driver_val	0.5246666142383527	3.0191021412333043e-80	3.0191021412333043e-80	79.52012219382566	0.47078854961596783	0.5785446788607376
C[C>A]G	MSH2	driver_val	0.8654664916391543	3.060512706002073e-80	3.060512706002073e-80	79.51420581314727	0.7765882582349998	0.9543447250433089
T[T>C]T	SMARCE1	driver_val	0.5934989978178012	3.0907114089212396e-80	3.0907114089212396e-80	79.50994154471485	0.5325485206073459	0.6544494750282566
C[C>T]A	AXIN2	driver_val	0.542340521466774	3.1314263689731403e-80	3.1314263689731403e-80	79.50425779565822	0.4866418132601765	0.5980392296733715
n_mut	PIK3R1	driver_val	0.5212926561696933	3.284373157335645e-80	3.284373157335645e-80	79.48354750594812	0.4677484114817504	0.5748369008576363
G[C>A]T	GRIN2A	driver_val	0.6709181622738858	3.589591945429706e-80	3.589591945429706e-80	79.44495491797335	0.6019880342265962	0.7398482903211754
A[T>C]T	CDC73	driver_val	0.6884620063223713	3.626317365967838e-80	3.626317365967838e-80	79.44053419024131	0.6177274019196757	0.759196610725067
A[T>C]G	PTEN	driver_val	0.30097497062874035	3.802388883154176e-80	3.802388883154176e-80	79.41994346843553	0.2700478019023707	0.33190213935511
G[T>C]C	GPC5	driver_val	0.8519185329269595	3.8457100168356505e-80	3.8457100168356505e-80	79.4150234665448	0.7643754836335058	0.9394615822204132
C[T>G]G	BCL9L	driver_val	0.730933132391496	3.920303775323076e-80	3.920303775323076e-80	79.4066802791951	0.6558184749607152	0.8060477898222769
A[C>T]T	CDK12	driver_val	0.6729016089916342	3.9892624151531234e-80	3.9892624151531234e-80	79.3991073946993	0.6037471980794205	0.742056019903848
T[T>A]A	ZMYM3	driver_val	0.571871956622614	4.026087604248948e-80	4.026087604248948e-80	79.39511677946525	0.5130988925884515	0.6306450206567765
C[C>A]T	ARHGAP26	driver_val	1.033843092162728	4.14315634420276e-80	4.14315634420276e-80	79.3826686780598	0.9275832557142094	1.1401029286112465
C[C>T]T	LZTR1	driver_val	0.7150364615836123	4.196532454055393e-80	4.196532454055393e-80	79.37710941390375	0.641541371771321	0.7885315513959037
C[C>A]G	FBLN2	driver_val	0.8221124857011918	4.30979784587158e-80	4.30979784587158e-80	79.3655431002526	0.7376052510127845	0.906619720389599
G[C>G]C	PTPRD	driver_val	0.48802686489174846	4.4254531297745254e-80	4.4254531297745254e-80	79.35404225452878	0.4378574880363651	0.5381962417471319
T[T>A]T	CTCF	driver_val	0.5180666976916957	4.572547486978561e-80	4.572547486978561e-80	79.33984177557802	0.4648043164349371	0.5713290789484542
C[T>C]T	NBN	driver_val	0.7687956635814719	4.924716474036278e-80	4.924716474036278e-80	79.30761876766505	0.6897393693936784	0.8478519577692654
T[T>G]G	GRIN2A	driver_val	0.6114578202134492	4.9523962335194824e-80	4.9523962335194824e-80	79.30518461537186	0.5485797971374663	0.6743358432894321
T[T>G]G	ZMYM3	driver_val	0.5797755287933701	5.017644820417823e-80	5.017644820417823e-80	79.29950008395245	0.5201532944399485	0.6393977631467918
A[C>G]A	NF1	driver_val	0.3092206687934572	5.0928819629266224e-80	5.0928819629266224e-80	79.2930363892948	0.27742008691705305	0.3410212506698614
C[T>A]T	ATR	driver_val	0.41126616949322536	5.28240984877657e-80	5.28240984877657e-80	79.27716790601497	0.36896677133522	0.45356556765123074
A[T>A]G	SETD1B	driver_val	0.3201354444104653	5.517321569152489e-80	5.517321569152489e-80	79.25827170307532	0.28720495811341307	0.3530659307075176
SNV	HNF1A	driver_val	0.7069754215799334	5.707945437779349e-80	5.707945437779349e-80	79.24352018695623	0.6342459847482845	0.7797048584115823
T[T>C]A	FANCD2	driver_val	0.6956889739707228	6.2056969135429865e-80	6.2056969135429865e-80	79.20720943919177	0.6241037682874317	0.7672741796540139
T[C>T]T	BMPR1A	driver_val	0.8391887613489083	6.566682487215814e-80	6.566682487215814e-80	79.18265398224808	0.7528239182401276	0.925553604457689
G[T>C]A	BUB1B	driver_val	1.0684651252527748	6.625770457201455e-80	6.625770457201455e-80	79.1787636138657	0.9585016031270038	1.178428647378546
G[T>C]T	SETD2	driver_val	0.4256371460113772	6.693907349799734e-80	6.693907349799734e-80	79.17432030299545	0.3818304667856147	0.4694438252371397
C[T>A]C	PTPRC	driver_val	0.6239368435144965	7.106342155032875e-80	7.106342155032875e-80	79.14835388600157	0.5597102896977315	0.6881633973312615
C[C>A]C	PTPRC	driver_val	0.6837963107377312	7.216027212598983e-80	7.216027212598983e-80	79.14170183768074	0.6134049286714949	0.7541876928039675
A[T>A]G	BRCA2	driver_val	0.40355179214078274	7.425433483046811e-80	7.425433483046811e-80	79.1292781879636	0.3620060001091866	0.4450975841723789
A[C>A]C	PTPN13	driver_val	0.5114682076616298	7.6119111795003e-80	7.6119111795003e-80	79.11850628797276	0.4588087020271433	0.5641277132961163
C[C>T]G	CDC73	driver_val	0.7039126267391826	7.90831420987893e-80	7.90831420987893e-80	79.1019160838063	0.6314317105847406	0.7763935428936247
del	PMS2	driver_val	1.1850295011244287	8.375712777836794e-80	8.375712777836794e-80	79.07697822401538	1.0629888758465529	1.3070701264023046
C[T>C]G	ARHGAP35	driver_val	0.5969026030963225	9.223506283345437e-80	9.223506283345437e-80	79.03510395204438	0.5354136779601435	0.6583915282325015
G[C>T]T	XPA	driver_val	1.0263511765341304	9.867194654383633e-80	9.867194654383633e-80	79.00580630419954	0.920603185294061	1.1320991677741998
T[C>T]C	ARHGAP26	driver_val	0.8698854881213395	9.905463160039713e-80	9.905463160039713e-80	79.00412521289203	0.7802576389438257	0.9595133372988532
C[C>A]T	ARHGEF10	driver_val	1.0372959384219178	1.0103430239739949e-79	1.0103430239739949e-79	78.99553115282424	0.9304131352246447	1.1441787416191909
A[T>C]C	TSC2	driver_val	0.650280148978543	1.0396267119223411e-79	1.0396267119223411e-79	78.98312257036818	0.5832699819546623	0.7172903160024238
C[C>A]T	POLG	driver_val	0.9768934077597079	1.0457751391938964e-79	1.0457751391938964e-79	78.98056168669764	0.8762246716205786	1.0775621438988372
C[T>C]C	EP300	driver_val	0.5139904247672774	1.0585892532772942e-79	1.0585892532772942e-79	78.97527251924902	0.4610219574739086	0.5669588920606462
C[T>A]T	PTPRT	driver_val	0.4885307098330233	1.0628684743080407e-79	1.0628684743080407e-79	78.97352047434438	0.4381853793081706	0.5388760403578761
T[T>A]T	MSH2	driver_val	0.8732927174811773	1.0711551519350679e-79	1.0711551519350679e-79	78.9701476190383	0.783293922683125	0.9632915122792296
G[T>G]A	NF1	driver_val	0.3072304950798386	1.0941089513060947e-79	1.0941089513060947e-79	78.96093942882979	0.2755663920063931	0.33889459815328404
G[T>G]A	ATRX	driver_val	0.3862166372581198	1.106356999422794e-79	1.106356999422794e-79	78.95610471221573	0.3464107317085283	0.42602254280771124
C[T>G]C	LZTR1	driver_val	0.7720141302207832	1.118991992646649e-79	1.118991992646649e-79	78.95117302121233	0.6924429656419759	0.8515852947995906
G[T>C]G	BUB1B	driver_val	1.0564552259176077	1.1504491860336044e-79	1.1504491860336044e-79	78.93913255884024	0.9475583085797368	1.1653521432554785
C[T>C]A	CDK12	driver_val	0.7425642850849526	1.188619384520573e-79	1.188619384520573e-79	78.92495719135724	0.6660154453836873	0.819113124786218
A[C>A]T	CASP8	driver_val	0.5744422093633719	1.2293708374186528e-79	1.2293708374186528e-79	78.91031709323109	0.5152189527912661	0.6336654659354777
T[T>G]G	ARID1A	driver_val	0.25526613831272943	1.261122608389689e-79	1.261122608389689e-79	78.89924268855891	0.2289470730851842	0.28158520354027466
T[T>G]T	AXIN2	driver_val	0.6495302173114407	1.2976775462092296e-79	1.2976775462092296e-79	78.88683320992355	0.5825553744729763	0.716505060149905
T[C>A]T	TGFBR2	driver_val	0.4642487838045505	1.2986392906690918e-79	1.2986392906690918e-79	78.88651146157211	0.4163787176422141	0.5121188499668868
T[T>A]G	CDH10	driver_val	0.4742719936230163	1.3211922599431996e-79	1.3211922599431996e-79	78.87903397923873	0.42536602328398215	0.5231779639620504
A[T>C]C	BMPR1A	driver_val	0.7358597693865653	1.3453726684214492e-79	1.3453726684214492e-79	78.87115739936343	0.6599755032359398	0.8117440355371908
A[T>A]T	CDC73	driver_val	0.8011676984239028	1.370009121626695e-79	1.370009121626695e-79	78.86327654126772	0.7185444240525327	0.8837909727952729
T[C>T]A	BAX	driver_val	0.5407354356036563	1.3842915026014758e-79	1.3842915026014758e-79	78.85877244698843	0.4849685304393287	0.596502340767984
A[T>C]A	TSC2	driver_val	0.6349631663304367	1.4237460691136528e-79	1.4237460691136528e-79	78.8465674619749	0.569473198623186	0.7004531340376874
A[T>G]T	WNK2	driver_val	0.6072673446480196	1.5490430325848034e-79	1.5490430325848034e-79	78.80993651732503	0.5446189653894056	0.6699157239066336
C[C>A]C	BCL9L	driver_val	0.7823420906057135	1.5520878226590303e-79	1.5520878226590303e-79	78.8090837084534	0.7016317792755903	0.8630524019358367
A[T>A]C	CCNC	driver_val	0.5388129783665394	1.554998469961506e-79	1.554998469961506e-79	78.80827003396035	0.4832260498359177	0.594399906897161
A[T>C]T	MLH1	driver_val	0.6074669805980571	1.5900979583505357e-79	1.5900979583505357e-79	78.79857612004393	0.5447933650264032	0.6701405961697111
G[T>G]T	HNF1A	driver_val	0.7638237734518286	1.642033010417279e-79	1.642033010417279e-79	78.78461811634084	0.685011334943624	0.8426362119600332
T[C>A]T	ARHGAP35	driver_val	0.6256088742332094	1.648769838514761e-79	1.648769838514761e-79	78.782839965847	0.5610568999504278	0.690160848515991
SNV	LZTR1	driver_val	0.7915716638081488	1.722285978102358e-79	1.722285978102358e-79	78.76389473418324	0.7098851198298841	0.8732582077864135
T[C>A]C	RNF43	driver_val	0.38072596470050085	1.7757404117449854e-79	1.7757404117449854e-79	78.750620521658	0.34143339974102765	0.42001852965997405
G[T>A]G	AXIN2	driver_val	0.5591439733501234	1.8211815826734643e-79	1.8211815826734643e-79	78.7396467502943	0.5014337677070578	0.6168541789931891
T[T>C]C	BMPR1A	driver_val	0.7903534644915361	1.8545637267085146e-79	1.8545637267085146e-79	78.73175823880754	0.7087755335034441	0.8719313954796281
G[C>T]G	SMARCA4	driver_val	0.555391175413106	1.8740258229375647e-79	1.8740258229375647e-79	78.72722442909284	0.4980636563802455	0.6127186944459665
A[C>T]C	PTPN6	driver_val	0.8836156683292951	1.8823593820317757e-79	1.8823593820317757e-79	78.72529745703358	0.7924076455816539	0.9748236910769362
Neg	N4BP2	driver_val	0.6383984857994368	2.0225199263753512e-79	2.0225199263753512e-79	78.69410719091607	0.5724887022764303	0.7043082693224433
G[C>G]C	ASXL2	driver_val	0.5241988583449687	2.2093615771077995e-79	2.2093615771077995e-79	78.6557332030546	0.4700657554798421	0.5783319612100953
T[T>G]C	SETD1B	driver_val	0.36439583063954817	2.245417164702342e-79	2.245417164702342e-79	78.64870296178864	0.3267635801891865	0.40202808108990984
T[T>G]T	RB1	driver_val	0.42084470562234055	2.272995475371064e-79	2.272995475371064e-79	78.64340142878156	0.37738130552511123	0.4643081057195699
A[C>T]C	DNM2	driver_val	0.7837663089494709	2.3439489497432754e-79	2.3439489497432754e-79	78.63005185130848	0.7028145493493645	0.8647180685495772
T[T>C]C	LATS1	driver_val	0.7901588030439142	2.4292992656315992e-79	2.4292992656315992e-79	78.61451898111639	0.7085385081177912	0.8717790979700372
C[T>C]G	FAS	driver_val	1.0422732103039913	2.4719685002933273e-79	2.4719685002933273e-79	78.60695706765925	0.9346051690806101	1.1499412515273726
G[T>A]G	WRN	driver_val	0.6087249858613232	2.5020469638630046e-79	2.5020469638630046e-79	78.60170454278203	0.5458408246109205	0.6716091471117258
A[T>G]T	ARID1A	driver_val	0.2785564541918579	2.5326707762104827e-79	2.5326707762104827e-79	78.59642126080864	0.24977926541633366	0.3073336429673822
T[T>A]G	PTPRD	driver_val	0.4929225096004133	2.5431205580593765e-79	2.5431205580593765e-79	78.59463305136228	0.44199893671965623	0.5438460824811704
G[C>T]T	SPOP	driver_val	0.6161218105080946	2.7398976082275385e-79	2.7398976082275385e-79	78.56226566674628	0.5524571111355895	0.6797865098805996
A[T>C]G	FANCD2	driver_val	0.6550790829984893	2.787847523523502e-79	2.787847523523502e-79	78.5547309829066	0.5873855409302597	0.7227726250667188
T[T>C]G	ARHGEF10	driver_val	0.876949584842941	3.0908212012905834e-79	3.0908212012905834e-79	78.50992611740153	0.7863021720671826	0.9675969976186996
A[T>G]C	EP300	driver_val	0.4663072518145667	3.132490474284648e-79	3.132490474284648e-79	78.50411024099523	0.418104760774307	0.5145097428548264
T[C>T]C	MLH1	driver_val	0.7344080292064382	3.175112284812185e-79	3.175112284812185e-79	78.49824091169104	0.6584888665647625	0.810327191848114
T[C>T]G	NBN	driver_val	0.7084632830045237	3.1785931689720884e-79	3.1785931689720884e-79	78.49776505427366	0.6352259209963846	0.7817006450126627
T[C>T]G	XPO1	driver_val	1.3780807880434927	3.247995169339018e-79	3.247995169339018e-79	78.48838462534557	1.2356129990324896	1.5205485770544958
A[T>G]T	GPC5	driver_val	0.8557863559818698	3.295436062967984e-79	3.295436062967984e-79	78.48208710998938	0.7673103998179579	0.9442623121457817
A[T>G]A	BRCA2	driver_val	0.45117345001713177	3.305452213873632e-79	3.305452213873632e-79	78.48076911694834	0.4045282254603115	0.49781867457395207
G[C>A]T	CDC73	driver_val	0.8342976750076277	3.518430490448155e-79	3.518430490448155e-79	78.45365102440438	0.7480272800723017	0.9205680699429538
C[T>C]G	ARHGEF10	driver_val	0.8962224585081763	3.7633441832616146e-79	3.7633441832616146e-79	78.42442606069801	0.803531004404026	0.9889139126123265
A[T>C]G	SPOP	driver_val	0.5853512019060209	3.969990423853039e-79	3.969990423853039e-79	78.4012105408119	0.5248022769039717	0.64590012690807
A[T>G]C	MSH2	driver_val	0.7867408480758671	4.115184915641306e-79	4.115184915641306e-79	78.38561064501106	0.7053517911708612	0.868129904980873
G[C>A]G	B2M	driver_val	0.4985171521864121	4.155385908767675e-79	4.155385908767675e-79	78.38138863727922	0.4469436720300002	0.5500906323428241
G[C>G]C	FBXW7	driver_val	0.396308990465933	4.2848474078119866e-79	4.2848474078119866e-79	78.36806463958098	0.3553057496463701	0.4373122312854959
C[T>A]C	N4BP2	driver_val	0.6795029662372244	4.401894526101768e-79	4.401894526101768e-79	78.35636036779829	0.609194287391444	0.7498116450830048
G[T>A]C	CTCF	driver_val	0.4793424534544923	4.452917344989749e-79	4.452917344989749e-79	78.35135536616409	0.4297429047259326	0.528942002183052
C[T>G]T	PTCH1	driver_val	0.6877109771898295	4.693237833706772e-79	4.693237833706772e-79	78.32852743699797	0.6165400219192886	0.7588819324603705
G[T>A]T	CASP8	driver_val	0.5532067084429895	4.9931247221034105e-79	4.9931247221034105e-79	78.30162758566834	0.4959454479140033	0.6104679689719756
A[C>A]T	TGFBR2	driver_val	0.41555271905411956	5.0175379577006744e-79	5.0175379577006744e-79	78.29950933338804	0.3725391351255322	0.4585663029827069
G[C>T]T	GPC5	driver_val	0.8405399809176135	5.038864706097469e-79	5.038864706097469e-79	78.29766730232772	0.7535351984147973	0.9275447634204297
A[T>A]G	BAX	driver_val	0.38718567861054803	5.094828280201203e-79	5.094828280201203e-79	78.29287044918804	0.3471066023975484	0.42726475482354764
C[C>A]T	BMPR1A	driver_val	0.940447333393224	5.3584943804052174e-79	5.3584943804052174e-79	78.27095722040734	0.8430840197094115	1.0378106470770363
A[T>A]G	TGFBR2	driver_val	0.34151862473540734	5.434950922873268e-79	5.434950922873268e-79	78.26480437320079	0.3061602090117829	0.37687704045903175
ins	BRCA1	driver_val	0.724811656500187	5.515729895290764e-79	5.515729895290764e-79	78.2583970093303	0.6497666432626054	0.7998566697377686
C[T>A]T	ACVR2A	driver_val	0.36505257204940805	5.52051255819227e-79	5.52051255819227e-79	78.25802059783956	0.32725593544231824	0.40284920865649787
G[T>C]A	CUL3	driver_val	0.8593292969002988	5.988733091095277e-79	5.988733091095277e-79	78.222665042342	0.7703358205364629	0.9483227732641347
ins	GRIN2A	driver_val	0.7664134865281088	5.998619543458904e-79	5.998619543458904e-79	78.22194868188919	0.6870421423785278	0.8457848306776898
C[C>A]C	CCNC	driver_val	0.6736490111434554	6.024078364118922e-79	6.024078364118922e-79	78.22010938725838	0.6038837026254891	0.7434143196614218
T[C>T]T	N4BP2	driver_val	0.7345356784670439	6.383280556561711e-79	6.383280556561711e-79	78.19495606713389	0.6584521773640002	0.8106191795700877
T[C>A]G	STAG1	driver_val	0.44163007314899355	6.401801202004735e-79	6.401801202004735e-79	78.19369781632324	0.3958854743721043	0.4873746719258828
G[T>A]T	BRCA1	driver_val	0.5859181507350714	6.893549670098343e-79	6.893549670098343e-79	78.16155709084094	0.5252151928687233	0.6466211086014194
A[C>G]A	CHEK2	driver_val	0.34312761728484725	7.081708488416182e-79	7.081708488416182e-79	78.14986195451634	0.30757578740902103	0.3786794471606735
G[C>T]G	BMPR1A	driver_val	0.730999753806115	7.278423902486424e-79	7.278423902486424e-79	78.1379626542802	0.6552541405258248	0.8067453670864053
A[T>G]T	ARHGAP26	driver_val	0.8685595526318829	7.375623193717993e-79	7.375623193717993e-79	78.13220127865034	0.7785566933802057	0.9585624118835601
T[T>C]G	BMPR1A	driver_val	0.7967806078897206	7.52195019289e-79	7.52195019289e-79	78.12366954661485	0.714211075893128	0.8793501398863132
A[T>C]C	PMS2	driver_val	0.7934145676848019	7.966580648325796e-79	7.966580648325796e-79	78.09872804299653	0.7111803676196473	0.8756487677499565
G[C>A]G	WRN	driver_val	0.5553550457416426	8.196479895791237e-79	8.196479895791237e-79	78.08637262201405	0.49779007074254433	0.6129200207407409
A[T>G]C	BCOR	driver_val	0.5547994543196814	8.217397988725983e-79	8.217397988725983e-79	78.08526567857075	0.49729165002669806	0.6123072586126647
G[C>T]T	ARID2	driver_val	0.521544141843467	8.341936443471083e-79	8.341936443471083e-79	78.07873312333159	0.4674810975899158	0.5756071860970182
C[C>T]C	SIRPA	driver_val	0.8126068742134399	9.000054326734392e-79	9.000054326734392e-79	78.04575486903515	0.7283541088410767	0.8968596395858032
A[C>T]G	BAZ1A	driver_val	0.5095585181860497	9.34564748565635e-79	9.34564748565635e-79	78.02939060442893	0.4567207433330553	0.562396293039044
C[T>A]G	ZFHX3	driver_val	0.3698184971691975	1.0200254285505103e-78	1.0200254285505103e-78	77.99138900143268	0.331461221057201	0.40817577328119403
G[T>C]A	CNOT3	driver_val	0.8886096317276077	1.118884877276696e-78	1.118884877276696e-78	77.95121459598774	0.7964193605776635	0.9807999028775518
G[C>T]C	GPC5	driver_val	0.8741892446398803	1.1520828334094749e-78	1.1520828334094749e-78	77.93851629452446	0.7834874501203443	0.9648910391594164
indels	LZTR1	driver_val	1.0338704809791077	1.1533020220465655e-78	1.1533020220465655e-78	77.93805694653699	0.9266005821508339	1.1411403798073816
T[T>C]T	SMARCA4	driver_val	0.5986418294385709	1.189272953229254e-78	1.189272953229254e-78	77.92471845784827	0.5365238989511028	0.6607597599260391
T[T>A]G	PTPRC	driver_val	0.5787845611306767	1.1911978797554697e-78	1.1911978797554697e-78	77.9240160882674	0.5187268374080439	0.6388422848533094
T[T>G]G	ZNRF3	driver_val	0.63340862263955	1.2974859925400311e-78	1.2974859925400311e-78	77.88689732203088	0.5676667312354666	0.6991505140436334
A[T>A]G	DROSHA	driver_val	0.2571131133554682	1.3115320602984205e-78	1.3115320602984205e-78	77.8822210886493	0.2304263536465203	0.2837998730644161
T[C>A]A	PTPRT	driver_val	0.49431049779068237	1.3161291824261967e-78	1.3161291824261967e-78	77.88070148119212	0.44300359429358105	0.5456174012877837
C[C>T]T	HNF1A	driver_val	0.6305417148951016	1.3863803271862889e-78	1.3863803271862889e-78	77.85811761291319	0.5650849562299508	0.6959984735602524
G[C>A]G	ASXL2	driver_val	0.48669406160079376	1.4008261241738155e-78	1.4008261241738155e-78	77.85361576763938	0.4361686780325152	0.5372194451690723
C[C>A]G	BCL9L	driver_val	0.7168145572985504	1.4506371097657046e-78	1.4506371097657046e-78	77.8384412167403	0.6423921222602036	0.7912369923368971
T[T>C]C	PIK3R1	driver_val	0.4934782762073669	1.478790062171048e-78	1.478790062171048e-78	77.83009347665369	0.4422406472153298	0.544715905199404
A[C>A]C	CDH10	driver_val	0.4485613371374792	1.5319150067950476e-78	1.5319150067950476e-78	77.81476532941873	0.40198270141159553	0.49513997286336286
T[T>G]A	POLE	driver_val	0.45438055940204525	1.535138676569173e-78	1.535138676569173e-78	77.81385238647448	0.40719737093330605	0.5015637478707845
A[T>C]C	ARHGEF10	driver_val	0.8024299176948505	1.5493997723281247e-78	1.5493997723281247e-78	77.80983651218538	0.7191028364168071	0.885756998972894
C[T>A]C	IRS4	driver_val	0.7385204847950092	1.5666947515727674e-78	1.5666947515727674e-78	77.80501561145815	0.6618275378220586	0.8152134317679598
G[T>A]G	PTPN13	driver_val	0.5350546646084389	1.5731217089066003e-78	1.5731217089066003e-78	77.80323767568457	0.47949032813487436	0.5906190010820034
C[T>G]G	CTCF	driver_val	0.5114693308200579	1.6146682895370657e-78	1.6146682895370657e-78	77.79191668374784	0.45835031265239257	0.5645883489877231
A[T>G]A	PTPN13	driver_val	0.5244310333595393	1.6183329531934305e-78	1.6183329531934305e-78	77.79093212248965	0.46996551407512543	0.5788965526439532
A[C>T]T	POLG	driver_val	0.7366324653418482	1.6625711252006005e-78	1.6625711252006005e-78	77.77921976640296	0.6601225516014408	0.8131423790822556
A[C>T]A	FAS	driver_val	0.9589171664183501	1.67882509668676e-78	1.67882509668676e-78	77.77499454716182	0.8593169987294033	1.058517334107297
T[T>C]A	CCNC	driver_val	0.6260585180133321	1.7675114635193673e-78	1.7675114635193673e-78	77.75263776082551	0.5610218860000086	0.6910951500266557
C[C>T]C	ARHGAP26	driver_val	0.7841187444551334	1.7943772711633183e-78	1.7943772711633183e-78	77.7460862404677	0.7026588677402338	0.865578621170033
C[C>T]A	KMT2D	driver_val	0.4672398702132836	1.7980611759311096e-78	1.7980611759311096e-78	77.74519553623053	0.4186993570718647	0.5157803833547026
A[C>G]A	PTPN13	driver_val	0.5176688739046478	2.113529183066187e-78	2.113529183066187e-78	77.6749917511673	0.46386444042445235	0.5714733073848431
T[T>A]C	CHD2	driver_val	0.36230312122771346	2.1789658801518264e-78	2.1789658801518264e-78	77.66174957020249	0.3246434848920027	0.39996275756342425
A[T>C]C	LATS1	driver_val	0.7305278037952482	2.1987153014460764e-78	2.1987153014460764e-78	77.65783100120562	0.654591045575532	0.8064645620149643
C[C>T]A	NCOR1	driver_val	0.4256379670375007	2.3181956060256115e-78	2.3181956060256115e-78	77.63484992167983	0.38138710944448306	0.4698888246305183
G[C>T]G	ARHGAP26	driver_val	0.7953260234225437	2.346951128020723e-78	2.346951128020723e-78	77.62949595388326	0.7126381333495363	0.878013913495551
n_mut	ACVR1B	driver_val	0.8488713083296011	2.352213493037087e-78	2.352213493037087e-78	77.62852326310606	0.7606158921243754	0.9371267245348268
C[C>T]T	FBLN2	driver_val	0.736657593884524	2.363402711369644e-78	2.363402711369644e-78	77.62646227057068	0.6600677638430384	0.8132474239260096
G[T>C]G	TET2	driver_val	0.6144656291899641	2.4130301567265695e-78	2.4130301567265695e-78	77.61743725048322	0.5505762056908912	0.678355052689037
G[C>T]C	FBXO11	driver_val	0.9397608313672211	2.4385196072571636e-78	2.4385196072571636e-78	77.61287374805299	0.8420456975558126	1.0374759651786296
C[T>G]G	CASP9	driver_val	0.8589855752956049	2.4486440113541875e-78	2.4486440113541875e-78	77.61107434886559	0.7696682859626582	0.9483028646285516
C[C>T]T	EP300	driver_val	0.4588215931842845	2.452417005854164e-78	2.452417005854164e-78	77.6104056809957	0.4111131292243507	0.5065300571442183
G[T>C]G	CUL3	driver_val	0.8476145325543253	2.453581540786833e-78	2.453581540786833e-78	77.61019950437337	0.7594790935017495	0.9357499716069011
A[T>G]G	B2M	driver_val	0.5189503664369314	2.541802452682092e-78	2.541802452682092e-78	77.59485820556955	0.464984133439959	0.5729165994339038
T[T>G]T	EP300	driver_val	0.5461867112517721	2.5609811125808976e-78	2.5609811125808976e-78	77.59159362447267	0.4893869125249153	0.6029865099786289
A[C>T]A	BMPR1A	driver_val	0.7509897746842195	2.584950880454277e-78	2.584950880454277e-78	77.58754770500731	0.6728897224870326	0.8290898268814063
T[T>A]T	IRS4	driver_val	0.7544280317802451	2.6982086132034166e-78	2.6982086132034166e-78	77.56892447569427	0.6759607385250719	0.8328953250354183
T[C>A]T	FANCD2	driver_val	0.7481095982827377	2.841112736052317e-78	2.841112736052317e-78	77.54651153302326	0.6702879273406606	0.8259312692248149
C[C>A]T	CYLD	driver_val	0.9273693409111816	2.9580161327203305e-78	2.9580161327203305e-78	77.52899946173456	0.8308890855747033	1.02384959624766
A[C>T]G	IRS4	driver_val	0.6255387763549882	3.1196414430080364e-78	3.1196414430080364e-78	77.5058953188891	0.5604499502574414	0.6906276024525351
C[T>G]C	RB1	driver_val	0.3798816207912977	3.168869409356209e-78	3.168869409356209e-78	77.49909565792696	0.34035223577305374	0.4194110058095417
C[T>C]T	FANCA	driver_val	0.7665111017644324	3.2799386643429686e-78	3.2799386643429686e-78	77.48413427762566	0.6867422579651795	0.8462799455636852
C[T>C]G	RB1	driver_val	0.40529614659693086	3.4268256610453614e-78	3.4268256610453614e-78	77.4651079896384	0.3631126952805189	0.4474795979133428
A[C>G]A	PTPRD	driver_val	0.4760092533244044	3.443414548267658e-78	3.443414548267658e-78	77.46301068999136	0.42646525297156607	0.5255532536772428
G[T>A]C	CASP9	driver_val	0.8013692399826232	3.452407985359003e-78	3.452407985359003e-78	77.46187788754538	0.7179604913396268	0.8847779886256196
G[T>A]T	WRN	driver_val	0.6205313504062091	3.4736932454881316e-78	3.4736932454881316e-78	77.45920853582383	0.5559435710484751	0.6851191297639431
G[T>G]T	CTCF	driver_val	0.5515938352802309	3.47605765352958e-78	3.47605765352958e-78	77.45891302900067	0.4941812795372233	0.6090063910232384
T[C>A]C	TP53	driver_val	0.16587835207781304	3.627621865022615e-78	3.627621865022615e-78	77.44037798911273	0.14861080781008257	0.1831458963455435
C[T>C]A	TSC2	driver_val	0.6946533629318137	3.8323620207248195e-78	3.8323620207248195e-78	77.41653347240745	0.6223301501304995	0.7669765757331278
C[C>A]A	WRN	driver_val	0.6561755301704663	3.839666594123106e-78	3.839666594123106e-78	77.4157064846478	0.5878580275858145	0.724493032755118
A[C>G]A	FAT1	driver_val	0.4066700132334014	4.0229901774019427e-78	4.0229901774019427e-78	77.3954510278079	0.3643240048370806	0.4490160216297222
A[T>A]A	CASP8	driver_val	0.5047109064609793	4.121748742177503e-78	4.121748742177503e-78	77.38491848592209	0.45215235576847973	0.5572694571534788
G[T>G]C	SMARCA4	driver_val	0.5477916548839556	4.405960574999843e-78	4.405960574999843e-78	77.35595939328071	0.49073588048334776	0.6048474292845635
T[T>C]C	ACVR1B	driver_val	0.8105784886869772	4.567511998701774e-78	4.567511998701774e-78	77.3403203030968	0.72614312593475	0.8950138514392045
C[C>T]G	SIRPA	driver_val	0.7529992253303953	4.628024813657261e-78	4.628024813657261e-78	77.33460432119705	0.6745587318224187	0.831439718838372
C[C>T]C	CCNC	driver_val	0.5713130233377756	4.647533319549227e-78	4.647533319549227e-78	77.33277748795854	0.5117981954363355	0.6308278512392156
G[C>T]T	BARD1	driver_val	0.9730379560870454	4.730118216132372e-78	4.730118216132372e-78	77.3251280051454	0.87166948226461	1.0744064299094807
C[T>G]G	BAZ1A	driver_val	0.6097112360359679	4.751757789230289e-78	4.751757789230289e-78	77.32314570470228	0.5461923249764806	0.6732301470954551
C[C>T]G	SMARCA4	driver_val	0.5047628958157024	4.791320439945702e-78	4.791320439945702e-78	77.31954478287876	0.45217610618098847	0.5573496854504164
G[C>G]G	MSH6	driver_val	0.3985005982084103	4.829355811917861e-78	4.829355811917861e-78	77.316110795954	0.3569833919903238	0.44001780442649674
T[C>T]T	CDC73	driver_val	0.8653135700619243	4.854647579400131e-78	4.854647579400131e-78	77.31384229199226	0.7751607733826438	0.9554663667412049
A[C>T]G	ATRX	driver_val	0.3581056842520265	5.260654448309736e-78	5.260654448309736e-78	77.27896022436155	0.3207877513286173	0.39542361717543567
A[T>C]G	LATS1	driver_val	0.7404195631603906	5.261052269749457e-78	5.261052269749457e-78	77.27892738336708	0.6632609621101626	0.8175781642106186
A[T>A]A	GRIN2A	driver_val	0.5654550945323146	5.368853000612881e-78	5.368853000612881e-78	77.27011848687242	0.5065259668496599	0.6243842222149693
G[C>G]G	NCOR2	driver_val	0.39483204797930826	5.477588528616499e-78	5.477588528616499e-78	77.26141059465654	0.3536820867740761	0.43598200918454044
SNV	IRS4	driver_val	0.7487748390690229	5.504752298487338e-78	5.504752298487338e-78	77.25926221853064	0.6707353388279247	0.826814339310121
C[T>G]C	ARHGAP26	driver_val	0.8285488838386027	6.0018810256856305e-78	6.0018810256856305e-78	77.22171261777494	0.7421735324984134	0.914924235178792
A[C>G]C	BRCA2	driver_val	0.42204831279661364	6.381979221040145e-78	6.381979221040145e-78	77.19504461415102	0.3780424120286012	0.46605421356462606
G[T>G]G	AXIN2	driver_val	0.5368625656215309	6.47608663597122e-78	6.47608663597122e-78	77.18868734996305	0.48088290745016177	0.5928422237929001
T[T>C]A	CDK12	driver_val	0.7312325347355756	6.644721216975558e-78	6.644721216975558e-78	77.17752323540883	0.6549798928895533	0.8074851765815979
G[T>C]G	PTPN6	driver_val	0.9858807443384134	6.664685481894108e-78	6.664685481894108e-78	77.1762203408789	0.8830725955482067	1.08868889312862
G[C>T]T	FBXO11	driver_val	0.8989511111469232	6.687481612128703e-78	6.687481612128703e-78	77.17473739910335	0.8052071037105326	0.9926951185833137
T[T>C]C	SETD2	driver_val	0.43285286325349764	6.748914114351927e-78	6.748914114351927e-78	77.17076609858856	0.38771310629201305	0.47799262021498223
G[T>G]C	IRS4	driver_val	0.6944026599319417	6.921510848346093e-78	6.921510848346093e-78	77.15979909608068	0.6219820790338366	0.7668232408300468
G[T>G]C	PIK3R1	driver_val	0.4538809761357801	7.08870523900458e-78	7.08870523900458e-78	77.14943308201096	0.406541594399721	0.5012203578718393
G[T>A]C	SMARCA4	driver_val	0.5518545525449412	7.400134817609435e-78	7.400134817609435e-78	77.13076036810544	0.4942894565749433	0.6094196485149391
T[T>A]T	ERCC5	driver_val	0.7514378567112641	7.403634155249097e-78	7.403634155249097e-78	77.13055504970872	0.6730537040624451	0.829822009360083
T[T>C]G	AXIN1	driver_val	0.9600880041686369	7.535840967975004e-78	7.535840967975004e-78	77.12286827521778	0.8599339636135364	1.0602420447237375
C[T>C]A	SMARCA4	driver_val	0.5942113874426802	7.840688198160845e-78	7.840688198160845e-78	77.10564581645504	0.5322175919486113	0.6562051829367491
A[T>G]C	FAS	driver_val	0.9028511487930367	7.923841988295391e-78	7.923841988295391e-78	77.10106419344339	0.808654236442523	0.9970480611435505
T[C>T]G	RB1	driver_val	0.3735277744519767	8.00776480532679e-78	8.00776480532679e-78	77.09648869092943	0.3345554192397739	0.41250012966417954
C[C>A]G	NBN	driver_val	0.7258507373261348	8.768696352512739e-78	8.768696352512739e-78	77.05706496866294	0.6500985491361381	0.8016029255161315
G[C>A]A	ACVR2A	driver_val	0.32260286922929526	9.11779420682975e-78	9.11779420682975e-78	77.04011021426686	0.28893115881903964	0.3562745796395509
A[T>C]T	ERCC5	driver_val	0.6234257283349206	9.148379361646872e-78	9.148379361646872e-78	77.03865583452726	0.558354967471513	0.6884964891983282
C[T>A]G	ATM	driver_val	0.32112161819958424	9.504679079118172e-78	9.504679079118172e-78	77.02206254229365	0.2876004794366987	0.3546427569624698
C[T>C]G	CYLD	driver_val	0.8014385239962303	9.871254662500291e-78	9.871254662500291e-78	77.00562764384806	0.7177690492168117	0.8851079987756488
A[C>T]C	CNOT3	driver_val	0.776093527266578	9.876232438086916e-78	9.876232438086916e-78	77.00540869745713	0.6950699294450028	0.8571171250881532
A[C>A]T	POLD1	driver_val	0.5864500204273753	1.0034803797236294e-77	1.0034803797236294e-77	76.99849111451786	0.5252222408487022	0.6476778000060484
A[C>A]G	FAT4	driver_val	0.4496415236501428	1.0284925155932267e-77	1.0284925155932267e-77	76.98779886434689	0.40269376142040475	0.4965892858798809
n_mut	SETD2	driver_val	0.45191143306671544	1.0340030154391946e-77	1.0340030154391946e-77	76.98547819471723	0.40472593547115104	0.49909693066227984
A[T>G]T	KMT2D	driver_val	0.5296836013439049	1.0820235368728678e-77	1.0820235368728678e-77	76.96576329207342	0.47437038965093586	0.584996813036874
C[C>G]C	DROSHA	driver_val	0.26725612699452994	1.1246344348536732e-77	1.1246344348536732e-77	76.94898862308699	0.23934427543877307	0.2951679785502868
T[T>G]C	ASXL2	driver_val	0.5273439880998754	1.165403467326676e-77	1.165403467326676e-77	76.93352369412419	0.4722632417764161	0.5824247344233346
A[T>G]T	ARHGAP35	driver_val	0.5750964743678588	1.1680505675554744e-77	1.1680505675554744e-77	76.93253835522454	0.5150276158269816	0.635165332908736
T[C>A]T	ASXL2	driver_val	0.6247999974054761	1.2100521096951565e-77	1.2100521096951565e-77	76.91719592681929	0.5595329166537168	0.6900670781572353
C[C>A]C	NBN	driver_val	0.7865505945996399	1.226216375334878e-77	1.226216375334878e-77	76.91143288844522	0.7043837615042053	0.8687174276950745
T[C>A]T	ARHGAP26	driver_val	0.9262897309289733	1.2356343922798837e-77	1.2356343922798837e-77	76.90811001217902	0.8295229324104592	1.0230565294474874
G[C>T]A	PIK3R1	driver_val	0.48819262254576407	1.2637494186763188e-77	1.2637494186763188e-77	76.898339031176	0.43718922811798716	0.539196016973541
A[T>G]C	MLH1	driver_val	0.6536021895791285	1.296201527745458e-77	1.296201527745458e-77	76.8873274710089	0.5853127867351929	0.7218915924230641
T[T>C]A	LZTR1	driver_val	0.7850421805902225	1.4232392437492816e-77	1.4232392437492816e-77	76.84672208972121	0.7029974566783755	0.8670869045020694
A[C>A]T	KMT2C	driver_val	0.2651102940000337	1.4717271621505017e-77	1.4717271621505017e-77	76.83217269472352	0.23740093374857701	0.2928196542514904
T[C>A]T	WRN	driver_val	0.7114792031422786	1.4746814256044676e-77	1.4746814256044676e-77	76.83130178988606	0.6371148770813586	0.7858435292031987
A[T>A]C	SIRPA	driver_val	0.7531080138552139	1.5428106219927544e-77	1.5428106219927544e-77	76.81168737975092	0.6743822893448848	0.831833738365543
T[T>G]C	WRN	driver_val	0.600354152312538	1.5501084087269629e-77	1.5501084087269629e-77	76.80963792785195	0.5375956070101641	0.6631126976149119
n_mut	LATS1	driver_val	0.8161731072492288	1.6954703850998753e-77	1.6954703850998753e-77	76.77070979167182	0.7308315182698361	0.9015146962286215
C[C>T]T	ARHGAP26	driver_val	0.763011349742495	1.7554848294136584e-77	1.7554848294136584e-77	76.75560291927775	0.6832204529669099	0.84280224651808
T[T>A]C	KMT2C	driver_val	0.24522206720244974	1.8697176500930796e-77	1.8697176500930796e-77	76.72822397221476	0.21957359570019486	0.2708705387047046
G[T>C]T	CBLB	driver_val	0.9918180267022482	1.8959214945291235e-77	1.8959214945291235e-77	76.72217964969768	0.8880767682330114	1.0955592851714848
T[T>C]A	POLG	driver_val	0.8063734980576093	1.9229270716899227e-77	1.9229270716899227e-77	76.71603718636122	0.722025724741497	0.8907212713737216
A[C>T]A	SETD2	driver_val	0.4130389891147905	2.0226265601867417e-77	2.0226265601867417e-77	76.69408429410576	0.3698281923980322	0.45624978583154874
G[C>A]T	NCOR1	driver_val	0.4832733037000682	2.0652227119438403e-77	2.0652227119438403e-77	76.6850331075171	0.43271175592764194	0.5338348514724944
G[T>A]C	FANCA	driver_val	0.6884181176712276	2.2520083751523827e-77	2.2520083751523827e-77	76.64742999868939	0.6163755359427938	0.7604606993996614
T[T>A]T	CCNC	driver_val	0.6224395483148178	2.2989192171844092e-77	2.2989192171844092e-77	76.63847628934292	0.5572976788967433	0.6875814177328924
T[T>A]G	NF1	driver_val	0.31250176576972033	2.30987194522583e-77	2.30987194522583e-77	76.63641209587553	0.27979621077556716	0.3452073207638735
Neg	BCOR	driver_val	0.556884312679536	2.4036805033961806e-77	2.4036805033961806e-77	76.61912325914571	0.4985956131625169	0.6151730121965551
G[T>G]T	BCORL1	driver_val	0.7576351066665906	2.583033463573695e-77	2.583033463573695e-77	76.58786996744215	0.6783173375293483	0.8369528758038329
n_mut	SPOP	driver_val	0.6397578927501485	2.6807460344974112e-77	2.6807460344974112e-77	76.57174432777047	0.5727735917008988	0.7067421937993982
C[T>A]C	TP53	driver_val	0.1668574220314195	2.941394053123941e-77	2.941394053123941e-77	76.53144678996642	0.14938229486898963	0.1843325491938494
G[T>G]C	CDK12	driver_val	0.6728739697003776	3.0925493346405197e-77	3.0925493346405197e-77	76.50968336345592	0.6023929800926623	0.7433549593080929
G[T>C]T	GPC5	driver_val	0.8115377857274623	3.188704096617029e-77	3.188704096617029e-77	76.49638578027691	0.7265246983703214	0.8965508730846031
T[C>T]T	KMT2D	driver_val	0.5532021788809903	3.19415604924307e-77	3.19415604924307e-77	76.49564387039239	0.49525089147093576	0.6111534662910448
T[T>G]C	SPEN	driver_val	0.38407054750489333	3.4470761786773994e-77	3.4470761786773994e-77	76.46254911879291	0.3438278810269387	0.424313213982848
T[T>G]C	LARP4B	driver_val	0.5202082860999644	3.4848662928165214e-77	3.4848662928165214e-77	76.45781388023626	0.46569946032153337	0.5747171118783955
G[T>C]G	FBXO11	driver_val	0.9304981325759463	3.5185982120211734e-77	3.5185982120211734e-77	76.45363032232777	0.8329952906641573	1.0280009744877352
T[T>G]T	ARHGAP26	driver_val	0.9066089659781548	3.52504015984968e-77	3.52504015984968e-77	76.4528359308423	0.8116088586043944	1.0016090733519152
T[T>A]G	PTPN13	driver_val	0.5279431255983832	3.569020284072389e-77	3.569020284072389e-77	76.44745098377993	0.47261997055427885	0.5832662806424875
C[T>A]C	GRIN2A	driver_val	0.6351658235255387	4.113777555252422e-77	4.113777555252422e-77	76.38575919565983	0.5685791949258805	0.701752452125197
T[T>C]T	CYLD	driver_val	0.7757954509645519	4.185671157264074e-77	4.185671157264074e-77	76.37823489453424	0.6944620168661715	0.8571288850629324
C[C>T]G	BCL9L	driver_val	0.6114492544640584	4.341783307335079e-77	4.341783307335079e-77	76.36233185540418	0.5473388146089331	0.6755596943191837
T[C>T]G	AXIN2	driver_val	0.5727760151253958	4.550709022843966e-77	4.550709022843966e-77	76.34192093285512	0.5127122159651901	0.6328398142856014
A[T>G]G	CASP8	driver_val	0.50933476573484	4.7616294407093e-77	4.7616294407093e-77	76.32224440525978	0.45591662061823957	0.5627529108514405
Neg	CTCF	driver_val	0.4655476241545924	4.8543242032072735e-77	4.8543242032072735e-77	76.31387122203745	0.41671904650371394	0.5143762018054708
C[C>A]A	ZMYM3	driver_val	0.6139580542658343	5.323357075826076e-77	5.323357075826076e-77	76.27381440159735	0.5495462015882852	0.6783699069433834
G[C>A]T	BCOR	driver_val	0.6137929278059312	5.4356592293418755e-77	5.4356592293418755e-77	76.26474777774075	0.5493944665490045	0.6781913890628579
T[T>C]A	BCL9L	driver_val	0.7171476125269269	6.022212219291539e-77	6.022212219291539e-77	76.22024394426609	0.641882729799736	0.7924124952541178
A[C>G]A	KMT2C	driver_val	0.24070404704010964	6.071964299021538e-77	6.071964299021538e-77	76.2166707906013	0.21544146811874473	0.2659666259614746
C[T>A]C	BCOR	driver_val	0.5922245925270154	6.946388672301975e-77	6.946388672301975e-77	76.15824092020269	0.5300444342425974	0.6544047508114335
A[C>T]C	FANCC	driver_val	0.9471556048365836	7.777256220867108e-77	7.777256220867108e-77	76.10917359302434	0.8476768136041828	1.0466343960689843
A[T>G]T	FANCD2	driver_val	0.6894173816726696	7.908488037407887e-77	7.908488037407887e-77	76.10190653796569	0.6170050224889573	0.761829740856382
A[T>G]G	BAX	driver_val	0.418434268516031	9.626548983308316e-77	9.626548983308316e-77	76.01652937498538	0.37445903682461307	0.4624095002074489
G[T>A]A	POLE	driver_val	0.4281924590901633	9.834923247648288e-77	9.834923247648288e-77	76.00722902499253	0.3831888646336158	0.4731960535467108
T[T>C]T	ARHGAP26	driver_val	0.8525280912311883	1.0113854026687857e-76	1.0113854026687857e-76	75.99508331883294	0.7629189040011127	0.9421372784612639
A[C>G]A	PTPRT	driver_val	0.4277489057290834	1.0410623938253877e-76	1.0410623938253877e-76	75.98252324120796	0.38278442090094805	0.4727133905572188
C[T>A]T	PTPRB	driver_val	0.5674954227429654	1.0725584284505262e-76	1.0725584284505262e-76	75.96957903997077	0.5078357198172775	0.6271551256686533
A[T>C]T	RB1	driver_val	0.32224741762094344	1.1120226346440573e-76	1.1120226346440573e-76	75.95388637282502	0.2883665707560552	0.3561282644858317
G[C>G]T	SETD1B	driver_val	0.3514284348504309	1.1736359251689668e-76	1.1736359251689668e-76	75.93046660514308	0.31447366438506424	0.38838320531579756
A[T>G]C	SIRPA	driver_val	0.7931052761748661	1.2130573510561298e-76	1.2130573510561298e-76	75.91611866602673	0.7096974870111616	0.8765130653385707
T[C>T]G	BCOR	driver_val	0.5777238365827044	1.2338345797818595e-76	1.2338345797818595e-76	75.90874306226678	0.5169638410938341	0.6384838320715748
A[T>G]G	POLD1	driver_val	0.5249365716196509	1.2724716447973415e-76	1.2724716447973415e-76	75.89535188651203	0.46972328033175303	0.5801498629075488
indels	AXIN1	driver_val	1.2299537723936742	1.3122461463808017e-76	1.3122461463808017e-76	75.88198469393267	1.1005744444897316	1.3593331002976168
G[C>A]G	ZNRF3	driver_val	0.5688244717031811	1.3635031401250984e-76	1.3635031401250984e-76	75.86534385754821	0.5089828570238133	0.6286660863825488
G[T>C]C	FBXO11	driver_val	0.8968159154976484	1.4300086491471817e-76	1.4300086491471817e-76	75.84466133577583	0.8024556473529348	0.9911761836423619
n_mut	XPA	driver_val	1.0575466902533053	1.4777491729700904e-76	1.4777491729700904e-76	75.83039927503414	0.9462640644059301	1.1688293161006804
T[C>T]T	ARHGAP26	driver_val	0.8963543084128109	1.4873191038051293e-76	1.4873191038051293e-76	75.82759584374841	0.802031706461519	0.9906769103641029
A[T>C]A	FAS	driver_val	0.8991650936052752	1.5239167262517004e-76	1.5239167262517004e-76	75.81703876417586	0.8045399474490078	0.9937902397615426
A[T>C]C	PIK3R1	driver_val	0.45302191633611727	1.559361128894175e-76	1.559361128894175e-76	75.80705329589267	0.4053441696747767	0.5006996629974578
G[T>G]C	SIRPA	driver_val	0.8088475474450565	1.5679566512569227e-76	1.5679566512569227e-76	75.80466594827158	0.72371998309825	0.893975111791863
G[T>A]A	CHD2	driver_val	0.36331899429887504	1.583634776482635e-76	1.583634776482635e-76	75.80034496974588	0.3250801854874524	0.4015578031102977
A[T>A]A	ZMYM3	driver_val	0.5310337206674272	1.5848929093574823e-76	1.5848929093574823e-76	75.80000007757643	0.47514304416231196	0.5869243971725424
A[C>T]T	CCNC	driver_val	0.5607109684289239	1.651923116900462e-76	1.651923116900462e-76	75.78201016929341	0.5016896003193155	0.6197323365385322
T[T>C]G	DNM2	driver_val	0.8489124540661542	1.732104459512858e-76	1.732104459512858e-76	75.76142592015815	0.7595420479998448	0.9382828601324636
A[T>C]T	FLCN	driver_val	0.5140178185229122	1.7367754008780508e-76	1.7367754008780508e-76	75.76025634071587	0.4599034687481618	0.5681321682976626
G[C>G]A	CDH10	driver_val	0.4483401463023175	1.787774719680836e-76	1.787774719680836e-76	75.74768720822668	0.4011361339691656	0.4955441586354694
G[C>T]C	SMARCE1	driver_val	0.5964068075215834	1.973140301993609e-76	1.973140301993609e-76	75.70484203273298	0.5335951720283826	0.6592184430147842
G[T>A]A	ASXL1	driver_val	0.3875231663252288	1.973704415382431e-76	1.973704415382431e-76	75.70471788732006	0.3467104457697042	0.4283358868807534
G[C>T]G	SETD2	driver_val	0.3980151923437642	1.9832658750461755e-76	1.9832658750461755e-76	75.7026190607189	0.3560968876375642	0.4399334970499642
A[C>A]T	NCOR2	driver_val	0.45960684155319015	1.985585567290652e-76	1.985585567290652e-76	75.70211139260844	0.4112016390168237	0.5080120440895566
C[C>A]C	BAZ1A	driver_val	0.6481192580568028	2.012390027540132e-76	2.012390027540132e-76	75.69628784350044	0.5798574722792291	0.7163810438343765
A[C>A]T	SPEN	driver_val	0.4067584395583281	2.1360095918548756e-76	2.1360095918548756e-76	75.67039680141863	0.36390994071369165	0.4496069384029645
A[T>C]A	ARHGAP26	driver_val	0.7688471951143062	2.1457044714743255e-76	2.1457044714743255e-76	75.66843009376156	0.6878546826233061	0.8498397076053064
T[T>C]T	FBLN2	driver_val	0.8165512834508315	2.2578976014101393e-76	2.2578976014101393e-76	75.64629575778348	0.7305205607571846	0.9025820061444784
C[T>C]C	CDK12	driver_val	0.7203242598423717	2.3629398827723184e-76	2.3629398827723184e-76	75.62654732742068	0.6444217047027095	0.7962268149820338
T[T>A]G	DROSHA	driver_val	0.28880710404772597	2.445636862993511e-76	2.445636862993511e-76	75.61160802812806	0.25837161389050767	0.3192425942049443
C[T>G]A	CASP8	driver_val	0.5361262688865126	2.4496851666512823e-76	2.4496851666512823e-76	75.6108897275424	0.47962715518792226	0.5926253825851029
G[T>C]A	FBXO11	driver_val	0.9344347275451681	2.45107943140861e-76	2.45107943140861e-76	75.61064261446661	0.8359601225605721	1.032909332529764
C[C>T]A	SMARCA4	driver_val	0.5199546440158952	2.4759286878795336e-76	2.4759286878795336e-76	75.60626186809554	0.4651580374272986	0.5747512506044918
T[C>A]G	RNF43	driver_val	0.32620688157615363	2.5166460445738723e-76	2.5166460445738723e-76	75.59917786180483	0.29182717026308447	0.3605865928892228
C[C>T]T	ARHGEF10	driver_val	0.7614816731826187	2.67411458826396e-76	2.67411458826396e-76	75.57281998675822	0.6812129493699385	0.841750396995299
C[T>A]T	FAT4	driver_val	0.5384257098777315	2.680877744615141e-76	2.680877744615141e-76	75.57172299058618	0.4816691674802366	0.5951822522752265
Neg	BAZ1A	driver_val	0.5538868264462047	2.755888897607666e-76	2.755888897607666e-76	75.55973829479363	0.4954957394984484	0.612277913393961
A[T>A]C	CDK12	driver_val	0.6184683622924096	2.775875399359688e-76	2.775875399359688e-76	75.55660003194377	0.5532676593621645	0.6836690652226548
G[T>A]A	CHEK2	driver_val	0.3477080079188307	2.796808367070749e-76	2.796808367070749e-76	75.55333728978681	0.3110508224795284	0.384365193358133
G[T>A]G	ZMYM3	driver_val	0.5623559176900981	3.15132361868944e-76	3.15132361868944e-76	75.50150699555837	0.5030485307061724	0.6216633046740238
A[T>G]C	FLCN	driver_val	0.5589047862996566	3.234930241647762e-76	3.234930241647762e-76	75.49013508006301	0.49995680274986043	0.6178527698494527
G[T>G]C	LZTR1	driver_val	0.7189478837293423	3.4652330943932493e-76	3.4652330943932493e-76	75.4602675465633	0.6431046540547646	0.79479111340392
A[T>G]T	NCOR1	driver_val	0.47801039516809796	3.707285616927814e-76	3.707285616927814e-76	75.43094395373916	0.42757406718044394	0.5284467231557519
G[C>T]C	NOTCH1	driver_val	0.8103942623642394	3.768357294461875e-76	3.768357294461875e-76	75.42384792656473	0.7248829710670713	0.8959055536614074
T[C>A]T	CBLB	driver_val	1.1004461883870245	3.785758522848398e-76	3.785758522848398e-76	75.42184709125416	0.9843275763829298	1.2165648003911191
A[C>T]C	CUL3	driver_val	0.7413887804915659	3.884207997269829e-76	3.884207997269829e-76	75.4106975219031	0.6631518114461843	0.8196257495369474
C[C>T]A	FANCD2	driver_val	0.6023065022804568	3.8998183087684285e-76	3.8998183087684285e-76	75.40895562613693	0.5387457962569264	0.6658672083039872
G[C>T]A	TET2	driver_val	0.583165687002108	4.0270505237147375e-76	4.0270505237147375e-76	75.39501292166328	0.52161904310202	0.644712330902196
T[C>T]C	BRCA1	driver_val	0.6137495121380953	4.1123247375965604e-76	4.1123247375965604e-76	75.38591259776334	0.5489710694709727	0.6785279548052178
G[C>G]A	PTPRT	driver_val	0.42254581390465423	4.1303943831316884e-76	4.1303943831316884e-76	75.38400847855172	0.37794746491170317	0.4671441628976053
G[T>C]C	CNOT3	driver_val	0.8373149384683414	4.154974745642883e-76	4.154974745642883e-76	75.38143161155767	0.748937493092082	0.9256923838446007
G[T>G]C	MLH1	driver_val	0.6604283200544798	4.268417204799646e-76	4.268417204799646e-76	75.3697331382431	0.5907154573474785	0.7301411827614811
SNV	SIRPA	driver_val	0.8690348791912998	4.388102815084977e-76	4.388102815084977e-76	75.35772320527668	0.7772946145627686	0.9607751438198311
G[T>G]T	EP300	driver_val	0.5443447194611831	4.5880437084363757e-76	4.5880437084363757e-76	75.33837245340322	0.4868730133351484	0.6018164255872178
C[T>A]C	HNF1A	driver_val	0.6773196844847699	4.894673250781796e-76	4.894673250781796e-76	75.31027629469207	0.6057948292294689	0.7488445397400708
T[T>A]T	NCOR1	driver_val	0.47307183145866777	4.9338811570191786e-76	4.9338811570191786e-76	75.30681131562301	0.4231143375518186	0.5230293253655169
SNV	BCORL1	driver_val	0.6933079696840696	4.953552453230026e-76	4.953552453230026e-76	75.30508323389728	0.6200921604625832	0.766523778905556
A[T>A]T	FANCA	driver_val	0.7104928089069732	5.094639048188042e-76	5.094639048188042e-76	75.29288658004484	0.6354559757438267	0.7855296420701197
T[T>C]G	SPOP	driver_val	0.6141762143541182	5.1824455124650663e-76	5.1824455124650663e-76	75.28546525532386	0.5493083210058519	0.6790441077023844
C[C>A]G	BAZ1A	driver_val	0.595875696698538	5.273070861353776e-76	5.273070861353776e-76	75.27793639242955	0.5329374290488725	0.6588139643482035
A[T>A]T	SIRPA	driver_val	0.846792447851114	5.302852190628927e-76	5.302852190628927e-76	75.27549047804622	0.7573500698677047	0.9362348258345232
C[C>T]A	ATRX	driver_val	0.3774823801995616	5.552492063411763e-76	5.552492063411763e-76	75.25551205354832	0.33760539989481464	0.41735936050430855
T[T>G]G	CDC73	driver_val	0.7452765911480747	5.629541327933299e-76	5.629541327933299e-76	75.24952698825031	0.6665428654610923	0.824010316835057
A[T>C]A	BMPR1A	driver_val	0.7022586112287885	6.015208356363583e-76	6.015208356363583e-76	75.22074932485751	0.6280548823750742	0.7764623400825028
T[C>T]C	AXIN2	driver_val	0.5985386776825165	6.180985278941641e-76	6.180985278941641e-76	75.20894229075246	0.5352893523883069	0.661788002976726
G[T>G]A	RNF43	driver_val	0.3408668726386762	6.212802011125591e-76	6.212802011125591e-76	75.20671248621397	0.3048459288393343	0.3768878164380181
T[T>C]T	TSC2	driver_val	0.6860153484314004	6.460128592703644e-76	6.460128592703644e-76	75.18975883702879	0.6135126081525543	0.7585180887102466
SNV	ARHGEF10	driver_val	0.8440531643689315	6.628769358182631e-76	6.628769358182631e-76	75.17856709158907	0.7548410976445342	0.9332652310933288
A[C>G]A	CPEB3	driver_val	0.4076565675040892	7.785708583312227e-76	7.785708583312227e-76	75.1087018558231	0.36454878681304176	0.4507643481951366
C[T>G]C	SMARCA4	driver_val	0.566589625553688	7.788445370118188e-76	7.788445370118188e-76	75.10854922198837	0.5066753526970709	0.6265038984103051
C[C>G]G	SETD1B	driver_val	0.3170685656949547	8.376857577246052e-76	8.376857577246052e-76	75.07691886833962	0.28353275310579457	0.3506043782841148
C[C>G]C	ATR	driver_val	0.336869004019698	8.478432761369288e-76	8.478432761369288e-76	75.0716844196765	0.3012376559718296	0.3725003520675664
G[T>A]G	FAT4	driver_val	0.4947183941571685	8.572011039480565e-76	8.572011039480565e-76	75.06691727832288	0.44238927477595125	0.5470475135383858
G[C>T]G	ARHGEF10	driver_val	0.7865162029933183	8.820835589377178e-76	8.820835589377178e-76	75.0544902726157	0.7033149287926208	0.8697174771940157
A[T>G]G	BRCA1	driver_val	0.5353676705698927	9.107187701906251e-76	9.107187701906251e-76	75.04061571239066	0.4787286557966879	0.5920066853430974
G[C>T]T	ERCC4	driver_val	1.050989738596377	9.468978259226423e-76	9.468978259226423e-76	75.02369688058695	0.9397878074345059	1.162191669758248
A[C>G]A	SPEN	driver_val	0.36917084187909	9.83357885040666e-76	9.83357885040666e-76	75.00728839548262	0.3301056426019127	0.40823604115626727
A[T>G]A	ATM	driver_val	0.30460419231430613	1.0527159912375093e-75	1.0527159912375093e-75	74.97768877988297	0.27236481952472397	0.3368435651038883
T[T>C]C	ARHGEF10	driver_val	0.8467040623037141	1.0599229764690295e-75	1.0599229764690295e-75	74.97472569332945	0.7570869041268429	0.9363212204805853
T[T>G]C	BRCA1	driver_val	0.5574905485853151	1.0671399410776089e-75	1.0671399410776089e-75	74.97177862494979	0.49848324043832115	0.6164978567323091
ins	FANCA	driver_val	0.8520176369411017	1.1388130278970745e-75	1.1388130278970745e-75	74.94354757321507	0.7618188073321748	0.9422164665500286
C[C>G]C	BAX	driver_val	0.3961027480251575	1.1526817399828652e-75	1.1526817399828652e-75	74.93829058658982	0.3541678276610808	0.4380376683892342
A[T>G]C	NBN	driver_val	0.6552971122768779	1.1777300988113625e-75	1.1777300988113625e-75	74.928954225701	0.58591715663091	0.7246770679228458
G[T>G]T	CASP9	driver_val	0.9120908495804696	1.1954779814933113e-75	1.1954779814933113e-75	74.9224584183805	0.8155184096649883	1.0086632894959509
C[C>G]C	ZFHX3	driver_val	0.32459124618625323	1.2211453275949123e-75	1.2211453275949123e-75	74.9132326479169	0.2902212580975574	0.3589612342749491
Neg	NF1	driver_val	0.3097532725321319	1.294827120723442e-75	1.294827120723442e-75	74.8877882126853	0.27694870858916576	0.3425578364750981
A[T>G]C	FANCA	driver_val	0.6607855150226893	1.3262187609711247e-75	1.3262187609711247e-75	74.87738483275895	0.5907997241687083	0.7307713058766704
del	PTEN	driver_val	0.4268244494385954	1.3950649925589972e-75	1.3950649925589972e-75	74.85540555923465	0.38161136399487455	0.4720375348823162
A[C>T]C	PMS2	driver_val	0.7657153712637665	1.436660779452466e-75	1.436660779452466e-75	74.84264576422706	0.684596807312093	0.84683393521544
A[T>C]A	CYLD	driver_val	0.6939955026510427	1.476307051628199e-75	1.476307051628199e-75	74.83082330581972	0.620468851127514	0.7675221541745714
G[T>A]G	CNTNAP2	driver_val	0.4498926680592246	1.5577807209494733e-75	1.5577807209494733e-75	74.80749367527957	0.4022203124832835	0.49756502363516575
A[T>G]A	PTPRD	driver_val	0.47349880014977985	1.566789921085871e-75	1.566789921085871e-75	74.80498923086355	0.4233241852253628	0.523673415074197
C[C>T]A	FLCN	driver_val	0.5451443020522685	1.6039588299591811e-75	1.6039588299591811e-75	74.79480678327818	0.4873736842240497	0.6029149198804873
G[C>G]A	PTPRD	driver_val	0.4638102776088841	1.6628366163405127e-75	1.6628366163405127e-75	74.7791504207189	0.4146535903913549	0.5129669648264132
G[C>T]C	PALB2	driver_val	0.870010522734834	1.7219042317279646e-75	1.7219042317279646e-75	74.76399100665047	0.7777933133951778	0.9622277320744903
indels	POLG	driver_val	1.0408591592353198	1.7620482942832839e-75	1.7620482942832839e-75	74.75398219260201	0.9305251736169267	1.151193144853713
A[T>C]G	PIK3R1	driver_val	0.4570433974783764	1.7890499743366443e-75	1.7890499743366443e-75	74.74737752792032	0.4085933184719046	0.5054934764848482
T[C>A]T	PIK3R1	driver_val	0.5253318322512528	1.8006604210996233e-75	1.8006604210996233e-75	74.74456818121033	0.4696415841451183	0.5810220803573873
G[C>T]A	FBXO11	driver_val	0.8858562935219098	1.8715535403357294e-75	1.8715535403357294e-75	74.72779774432313	0.7919361447812958	0.9797764422625237
Neg	FAT4	driver_val	0.49258730954548746	2.0243672702013034e-75	2.0243672702013034e-75	74.69371069294291	0.44035003571415554	0.5448245833768194
G[C>A]G	CNTNAP2	driver_val	0.4114319901520594	2.123991021072614e-75	2.123991021072614e-75	74.67284732351659	0.36779471090716737	0.4550692693969514
C[C>A]C	FANCA	driver_val	0.7816307057927566	2.2277879776243554e-75	2.2277879776243554e-75	74.65212614407702	0.6987176089926319	0.8645438025928813
A[C>A]C	NF1	driver_val	0.293622773625004	2.406627743723462e-75	2.406627743723462e-75	74.61859108103762	0.2624689395759809	0.3247766076740271
G[T>G]C	FANCA	driver_val	0.673223206500214	2.411731327906778e-75	2.411731327906778e-75	74.61767107518307	0.6017927223005716	0.7446536906998565
A[C>G]T	ZFHX3	driver_val	0.3453403257193579	2.4190192431065055e-75	2.4190192431065055e-75	74.61636067684617	0.30869861613462585	0.38198203530409
C[T>G]T	WRN	driver_val	0.7593590819432424	2.585119876208377e-75	2.585119876208377e-75	74.58751931316242	0.6787726597052667	0.8399455041812182
T[T>G]C	BAX	driver_val	0.4317216958987992	2.73715849942924e-75	2.73715849942924e-75	74.56270005336282	0.3858977159572557	0.47754567584034274
Neg	WRN	driver_val	0.5917009010193692	2.819137488454671e-75	2.819137488454671e-75	74.54988374320568	0.52889079697319	0.6545110050655485
A[T>C]C	ACVR1B	driver_val	0.740076423176917	3.0490919281489446e-75	3.0490919281489446e-75	74.51582948173959	0.6614975522433499	0.8186552941104841
T[T>A]A	ZNRF3	driver_val	0.6106071594498412	3.191132799853772e-75	3.191132799853772e-75	74.49605512214819	0.5457660676964404	0.675448251203242
A[C>T]C	SETD2	driver_val	0.38999881423595173	3.2523649718766936e-75	3.2523649718766936e-75	74.48780072495428	0.348582024407094	0.43141560406480944
C[C>T]T	BAZ1A	driver_val	0.5370431547277406	3.264837142107691e-75	3.264837142107691e-75	74.48613847749702	0.48001001093508483	0.5940762985203962
T[T>C]T	PIK3R1	driver_val	0.4855324307325125	3.3277273934739184e-75	3.3277273934739184e-75	74.47785225821039	0.4339666984585785	0.5370981630064465
T[C>T]C	FANCA	driver_val	0.7326906664190327	3.548376331133399e-75	3.548376331133399e-75	74.44997032630722	0.6548606467492339	0.8105206860888314
A[T>C]G	BMPR1A	driver_val	0.7262833730096817	3.6257607589711295e-75	3.6257607589711295e-75	74.44060085564219	0.6491289796095634	0.8034377664098
C[T>G]C	FBLN2	driver_val	0.7806954796415816	3.9865799924747944e-75	3.9865799924747944e-75	74.39939951717407	0.6977371999766466	0.8636537593065166
T[C>T]C	BCOR	driver_val	0.6018346939844853	4.780427618854905e-75	4.780427618854905e-75	74.32053325313629	0.5378476704196381	0.6658217175493325
G[T>C]C	PTPN6	driver_val	0.936065529981013	4.901551649838767e-75	4.901551649838767e-75	74.309666416647	0.836535630712442	1.0355954292495841
A[C>T]T	CYLD	driver_val	0.6897618964353737	5.108893199695342e-75	5.108893199695342e-75	74.29167317605483	0.6164118255249054	0.763111967345842
T[C>T]G	FANCA	driver_val	0.6950910464357317	5.309812119970659e-75	5.309812119970659e-75	74.27492084552937	0.6211657039117672	0.7690163889596963
G[C>A]A	ATR	driver_val	0.3545273190431963	5.323288372162091e-75	5.323288372162091e-75	74.27382000667217	0.3168218225149235	0.39223281557146905
T[T>G]C	CHD2	driver_val	0.35951346320287453	5.384785707969456e-75	5.384785707969456e-75	74.26883157513261	0.32127634966305063	0.3977505767426984
T[C>T]A	SPEN	driver_val	0.46092247427887	5.451723952306723e-75	5.451723952306723e-75	74.26346614275393	0.41189788720366727	0.5099470613540728
G[C>G]A	PTPRC	driver_val	0.545011222163855	5.583783425895016e-75	5.583783425895016e-75	74.2530714347192	0.48703862811393017	0.6029838162137798
A[T>G]C	LATS1	driver_val	0.6949839762666097	5.738940233767719e-75	5.738940233767719e-75	74.24116829804099	0.6210527606936206	0.7689151918395988
C[C>T]T	BMPR1A	driver_val	0.6872887218679298	6.124924752376144e-75	6.124924752376144e-75	74.21289924244564	0.6141618092212928	0.7604156345145667
A[T>C]A	PIK3R1	driver_val	0.4379471569170056	6.570288327884237e-75	6.570288327884237e-75	74.18241557161807	0.3913401310379502	0.484554182796061
G[T>C]C	CBLB	driver_val	1.004652114473004	6.646349095815763e-75	6.646349095815763e-75	74.1774168513804	0.897731753739115	1.1115724752068932
T[T>C]T	LATS1	driver_val	0.7719502976500988	6.700424205735751e-75	6.700424205735751e-75	74.17389770112331	0.6897932855848011	0.8541073097153965
T[T>A]C	WRN	driver_val	0.5813143816703926	6.748487277835741e-75	6.748487277835741e-75	74.17079356650453	0.5194450105816614	0.6431837527591239
C[C>A]T	ACVR1B	driver_val	0.9471456666557005	7.021052295278239e-75	7.021052295278239e-75	74.15359779217452	0.8463288130553556	1.0479625202560454
G[T>C]G	SMARCE1	driver_val	0.588834302892356	7.09198250742477e-75	7.09198250742477e-75	74.14923234426941	0.5261552249419793	0.6515133808427328
A[T>C]A	ARHGEF10	driver_val	0.7654331801040634	7.226892501566722e-75	7.226892501566722e-75	74.14104840526866	0.6839512315858366	0.8469151286222901
T[T>A]A	PTPRC	driver_val	0.5622340676094453	7.652055225481609e-75	7.652055225481609e-75	74.11622190429615	0.5023727878998175	0.622095347319073
C[C>T]G	POLG	driver_val	0.6749364897929397	8.310185833152454e-75	8.310185833152454e-75	74.0803892643735	0.6030578857708548	0.7468150938150246
T[T>A]A	WRN	driver_val	0.5859276865217042	8.340229251457735e-75	8.340229251457735e-75	74.07882201155954	0.5235275607047745	0.648327812338634
T[T>A]C	ASXL1	driver_val	0.3776202694638121	8.396934641685396e-75	8.396934641685396e-75	74.07587922717214	0.3374036459139794	0.4178368930136448
C[C>A]G	FANCA	driver_val	0.7177545230512024	8.6964498704268925e-75	8.6964498704268925e-75	74.06065800213354	0.6413054730201025	0.7942035730823022
G[C>T]C	ERCC4	driver_val	1.0884840393587503	8.751628868840837e-75	8.751628868840837e-75	74.05791110778762	0.9725458548851471	1.2044222238323534
T[C>T]C	EP300	driver_val	0.5035815793601036	8.798760671766891e-75	8.798760671766891e-75	74.05557849504494	0.449942502789751	0.5572206559304562
A[T>C]T	ARID1B	driver_val	0.4652831387926573	8.8181259577418605e-75	8.8181259577418605e-75	74.0546237020212	0.4157230988143192	0.5148431787709955
C[T>G]A	FBXW7	driver_val	0.39776917497578634	8.855313662554551e-75	8.855313662554551e-75	74.0527960511307	0.3553999066689383	0.4401384432826344
G[C>G]A	PTPN13	driver_val	0.5011755694000329	9.309215205530672e-75	9.309215205530672e-75	74.03108692978918	0.4477836978833831	0.5545674409166828
G[T>G]C	ARHGAP35	driver_val	0.5156386855872641	9.388388269577522e-75	9.388388269577522e-75	74.02740895786252	0.460704609017805	0.5705727621567233
T[T>A]C	LARP4B	driver_val	0.5043720977358848	9.447568454527371e-75	9.447568454527371e-75	74.02467995261912	0.4506373006180926	0.5581068948536769
T[T>C]G	XPA	driver_val	1.011591467611561	9.520744234362572e-75	9.520744234362572e-75	74.02132910158993	0.9038160244941525	1.1193669107289694
G[C>T]A	BARD1	driver_val	0.9533540928873255	9.578734431502792e-75	9.578734431502792e-75	74.01869186730167	0.8517814287611127	1.0549267570135383
T[C>T]G	BRCA1	driver_val	0.5776002720884205	9.639585804767996e-75	9.639585804767996e-75	74.01594162652955	0.5160601594329682	0.6391403847438727
indels	XPA	driver_val	1.3064362981387074	9.73606903347266e-75	9.73606903347266e-75	74.01161635540763	1.167238561495278	1.4456340347821368
T[C>T]C	ARHGAP35	driver_val	0.5617202189073915	9.974919147273533e-75	9.974919147273533e-75	74.00109061584526	0.5018658684236227	0.6215745693911604
G[C>A]C	ZMYM3	driver_val	0.5659758568382588	1.0166188808784533e-74	1.0166188808784533e-74	73.99284182874193	0.5056645913349348	0.6262871223415828
T[C>A]T	RB1	driver_val	0.4157507481779522	1.049713234727087e-74	1.049713234727087e-74	73.97892932720183	0.371443423568988	0.4600580727869164
T[C>T]A	CNTNAP2	driver_val	0.5435830687633592	1.050584641827515e-74	1.050584641827515e-74	73.97856895230343	0.4856522728355902	0.6015138646911281
G[T>A]G	IRS4	driver_val	0.6762144584236071	1.084825621428323e-74	1.084825621428323e-74	73.96464006618208	0.604141883864283	0.7482870329829311
G[C>T]C	SMC1A	driver_val	0.9810717451684329	1.10002552650333e-74	1.10002552650333e-74	73.95859723675913	0.8765023539741498	1.085641136362716
C[C>T]C	BMPR1A	driver_val	0.7005122990667701	1.1287899384141722e-74	1.1287899384141722e-74	73.94738687036522	0.6258410536370133	0.775183544496527
C[C>T]A	BRCA1	driver_val	0.5356312553022848	1.1355729127353086e-74	1.1355729127353086e-74	73.94478497541871	0.47853450492587496	0.5927280056786948
G[T>A]C	LZTR1	driver_val	0.7179743118652777	1.144607274371137e-74	1.144607274371137e-74	73.94134349832872	0.6414384865450842	0.7945101371854713
C[T>A]C	ERCC5	driver_val	0.719071607866332	1.1453897656804356e-74	1.1453897656804356e-74	73.9410467017259	0.6424186530972564	0.7957245626354075
C[T>G]G	SIRPA	driver_val	0.8630097561236388	1.148383793193571e-74	1.148383793193571e-74	73.93991294520397	0.7710122858490264	0.9550072263982513
A[T>C]A	LATS1	driver_val	0.696568843445287	1.1541513882250877e-74	1.1541513882250877e-74	73.93773722171875	0.6223129735600318	0.7708247133305423
C[C>T]C	CDK12	driver_val	0.6548024651165621	1.188446868583842e-74	1.188446868583842e-74	73.92502022933053	0.5849928207026746	0.7246121095304497
A[T>G]G	FBXW7	driver_val	0.3757811944266486	1.2026887443910391e-74	1.2026887443910391e-74	73.91984675344466	0.33571705890986653	0.41584532994343065
G[T>C]T	ARID2	driver_val	0.49555593998096065	1.2909020456310294e-74	1.2909020456310294e-74	73.88910671099144	0.44271065845514723	0.5484012215067741
C[C>T]A	ERCC5	driver_val	0.6516206723950002	1.3124162283609194e-74	1.3124162283609194e-74	73.88192840809091	0.5821294328680926	0.7211119119219078
G[C>T]T	CBLB	driver_val	0.9961292476298342	1.3913261462445643e-74	1.3913261462445643e-74	73.856571053393	0.889879604492821	1.1023788907668475
C[T>C]A	POLG	driver_val	0.794381245667725	1.4254895893552478e-74	1.4254895893552478e-74	73.8460359500852	0.7096443408701992	0.8791181504652507
T[T>A]T	ARID1B	driver_val	0.5596570372808031	1.4580477798506758e-74	1.4580477798506758e-74	73.8362282440664	0.4999541663865677	0.6193599081750385
A[C>A]T	BAX	driver_val	0.457358140555307	1.46662219744366e-74	1.46662219744366e-74	73.83368174620912	0.4085674062667099	0.5061488748439041
A[T>A]T	LZTR1	driver_val	0.7470893971816944	1.4796627845452152e-74	1.4796627845452152e-74	73.82983724913075	0.667388147595025	0.8267906467683639
C[T>A]T	PTPRD	driver_val	0.5203691598099662	1.6359157217412016e-74	1.6359157217412016e-74	73.78623907384656	0.46483810910600176	0.5759002105139307
T[T>C]A	TSC2	driver_val	0.6752536179949493	1.6762596782718247e-74	1.6762596782718247e-74	73.77565870163376	0.6031888066989874	0.7473184292909112
G[T>A]A	FAT4	driver_val	0.4893508357976687	1.7951252581816676e-74	1.7951252581816676e-74	73.74590524232846	0.4371152269242021	0.5415864446711353
G[T>A]A	NF1	driver_val	0.3072844558439535	1.8616835244425806e-74	1.8616835244425806e-74	73.73009414465967	0.2744798551270831	0.34008905656082383
A[T>A]T	ARHGAP35	driver_val	0.5406317925773247	1.86659049179399e-74	1.86659049179399e-74	73.72895095075019	0.4829153965271423	0.5983481886275072
A[C>A]C	STAG1	driver_val	0.4415371394858283	2.1037409442912747e-74	2.1037409442912747e-74	73.67700774046486	0.3943827533862179	0.48869152558543866
G[C>T]C	ARHGEF10L	driver_val	0.8640030228880766	2.1992916998946113e-74	2.1992916998946113e-74	73.65771716479429	0.7717185707776036	0.9562874749985496
Neg	ATRX	driver_val	0.38605485273637963	2.4444724735899095e-74	2.4444724735899095e-74	73.61181484882162	0.34480699790493935	0.4273027075678199
SNV	POLG	driver_val	0.7865197732610578	2.549884470684658e-74	2.549884470684658e-74	73.59347949598987	0.7024736717522049	0.8705658747699108
C[T>G]T	ARID1A	driver_val	0.31382393665752634	2.602872646167624e-74	2.602872646167624e-74	73.58454708061136	0.28028717886343885	0.3473606944516138
A[T>C]A	ACVR1B	driver_val	0.7184815783564132	2.909688996886935e-74	2.909688996886935e-74	73.53615342824912	0.6416751769523303	0.7952879797604961
C[T>G]A	SETD1B	driver_val	0.3576395591446207	2.911424815820105e-74	2.911424815820105e-74	73.53589442056405	0.3194074623634956	0.3958716559257458
G[T>G]G	ZMYM3	driver_val	0.5381753738550223	2.9302876786166414e-74	2.9302876786166414e-74	73.53308974104426	0.48064265523293886	0.5957080924771059
G[C>G]T	FAT4	driver_val	0.4794492555371374	3.042425497659965e-74	3.042425497659965e-74	73.5167800478888	0.42818871128114194	0.5307097997931328
T[C>A]A	NF1	driver_val	0.33977808818704514	3.1123963473144258e-74	3.1123963473144258e-74	73.50690510304125	0.30344804601494363	0.37610813035914664
A[T>G]G	SPEN	driver_val	0.361368489454827	3.3176679436344473e-74	3.3176679436344473e-74	73.47916708349062	0.3227224478574822	0.40001453105217183
A[C>A]C	DICER1	driver_val	0.38959214663376174	3.455332749151488e-74	3.455332749151488e-74	73.46151012364089	0.3479226218612099	0.43126167140631355
T[C>A]T	NCOR2	driver_val	0.5038748089016756	3.4889626980830226e-74	3.4889626980830226e-74	73.45730367374573	0.4499803922762076	0.5577692255271436
A[T>G]A	ROBO2	driver_val	0.42536270094119527	3.5035036121187525e-74	3.5035036121187525e-74	73.45549743041175	0.37986535954710754	0.470860042335283
A[C>T]T	TSC2	driver_val	0.6112214223630296	3.604397370709121e-74	3.604397370709121e-74	73.44316733578593	0.5458387550057138	0.6766040897203454
T[C>A]G	DICER1	driver_val	0.3781604200590779	3.620539097314184e-74	3.620539097314184e-74	73.44122675831845	0.3377078579220157	0.4186129821961401
G[T>A]C	SIRPA	driver_val	0.8030993629677622	3.724667956661027e-74	3.724667956661027e-74	73.42891243728278	0.7171828475019735	0.8890158784335509
C[T>A]C	BCORL1	driver_val	0.6727999187986733	3.776594924909459e-74	3.776594924909459e-74	73.42289959481528	0.6008199633488243	0.7447798742485223
G[C>G]A	FAT1	driver_val	0.39277786802386605	3.833646141487538e-74	3.833646141487538e-74	73.41638797645838	0.3507543469399328	0.4348013891077993
A[C>G]A	POLD1	driver_val	0.5219759356378979	3.8524657833417e-74	3.8524657833417e-74	73.41426120988972	0.4661286108382544	0.5778232604375414
T[C>T]G	POLG	driver_val	0.7542818501968138	4.071464453133926e-74	4.071464453133926e-74	73.39024935256344	0.6735660544625864	0.8349976459310412
T[T>A]C	B2M	driver_val	0.5180716489600541	4.079511750600032e-74	4.079511750600032e-74	73.38939181159364	0.46263240381838394	0.5735108941017242
C[T>C]G	ARHGAP26	driver_val	0.8618529869142944	4.11292508024443e-74	4.11292508024443e-74	73.38584920139108	0.7696231496209034	0.9540828242076853
T[C>T]G	SMARCA4	driver_val	0.552053233087792	4.235145217555037e-74	4.235145217555037e-74	73.37313169369182	0.4929708676084255	0.6111355985671585
T[C>T]C	BRAF	driver_val	0.36664095088028575	4.658788596928405e-74	4.658788596928405e-74	73.33172699619924	0.32739057506711183	0.4058913266934597
T[C>T]C	ZNRF3	driver_val	0.6691221643063309	4.836503033972625e-74	4.836503033972625e-74	73.31546853545454	0.5974818085293467	0.740762520083315
C[T>G]G	EP300	driver_val	0.496798778772443	4.9319625359925134e-74	4.9319625359925134e-74	73.30698023103687	0.4436052662236805	0.5499922913212055
T[C>T]G	BUB1B	driver_val	0.9415790837921424	4.992768895676407e-74	4.992768895676407e-74	73.30165853601886	0.8407580494501881	1.0424001181340967
T[T>G]C	NCOR2	driver_val	0.4247826423259953	4.992905912154047e-74	4.992905912154047e-74	73.30164661784582	0.37929838116927916	0.4702669034827114
G[T>C]C	XPA	driver_val	0.99462223800895	5.2458550933847975e-74	5.2458550933847975e-74	73.28018371012625	0.8881054942871291	1.1011389817307708
SNV	CASP9	driver_val	0.8322791940194568	5.595256497907828e-74	5.595256497907828e-74	73.25217999973927	0.7431306966532425	0.9214276913856712
C[T>A]C	BAZ1A	driver_val	0.5816332399724913	5.7973278060463384e-74	5.7973278060463384e-74	73.2367721420422	0.5193256232787841	0.6439408566661985
C[C>T]G	LZTR1	driver_val	0.6527200319263298	5.907374751530087e-74	5.907374751530087e-74	73.22860547753241	0.5827932178127481	0.7226468460399115
T[C>T]G	CUL3	driver_val	0.7614949776049934	5.983386791268374e-74	5.983386791268374e-74	73.22305292162997	0.6799117728496492	0.8430781823603376
C[C>T]T	CTCF	driver_val	0.4452918443557198	6.048883947920973e-74	6.048883947920973e-74	73.21832474765681	0.39758366255786826	0.4930000261535713
C[T>G]G	CDK12	driver_val	0.7110334292232059	6.223999933194849e-74	6.223999933194849e-74	73.20593042067986	0.6348472992020375	0.7872195592443743
G[C>G]A	STAG1	driver_val	0.4458117763664204	6.558991787151356e-74	6.558991787151356e-74	73.18316291289993	0.3980361018908836	0.49358745084195715
G[T>G]C	HNF1A	driver_val	0.6303422211115461	6.72856934314621e-74	6.72856934314621e-74	73.17207726748879	0.5627859786622026	0.6978984635608897
G[T>G]A	DROSHA	driver_val	0.27510714660655006	7.049206370035222e-74	7.049206370035222e-74	73.15185977499667	0.24561865135337746	0.30459564185972265
T[C>T]G	FLCN	driver_val	0.5809780061039117	7.386311727059793e-74	7.386311727059793e-74	73.13157236761855	0.5186946060185614	0.643261406189262
C[T>G]G	NBN	driver_val	0.7137903924981732	7.430702916476971e-74	7.430702916476971e-74	73.12897010167578	0.6372675210568801	0.7903132639394663
C[T>C]T	EP300	driver_val	0.5131177062662783	7.432435316408079e-74	7.432435316408079e-74	73.1288688617193	0.4581081844119226	0.568127228120634
A[T>G]T	RB1	driver_val	0.38451638985404396	7.497826219506783e-74	7.497826219506783e-74	73.12506462963651	0.34329265546574567	0.42574012424234225
G[T>C]T	AXIN1	driver_val	0.8964051880728605	8.205609373631293e-74	8.205609373631293e-74	73.08588916137768	0.800275752798557	0.992534623347164
C[C>A]T	PIK3R1	driver_val	0.5706214543138278	8.230947941703404e-74	8.230947941703404e-74	73.08455014508621	0.5094281065257915	0.6318148021018641
Neg	APC	driver_val	-0.29011145851187653	8.410830910505656e-74	8.410830910505656e-74	73.07516109789742	-0.32122501543571974	-0.2589979015880333
A[T>G]G	LARP4B	driver_val	0.488085406193003	8.619358702298757e-74	8.619358702298757e-74	73.06452504536016	0.43573584117564557	0.5404349712103604
A[T>G]T	CBLB	driver_val	1.0075175773582687	8.661985286013156e-74	8.661985286013156e-74	73.06238255833519	0.8994547244792602	1.1155804302372774
G[T>C]A	SPOP	driver_val	0.62390568415864	8.69810259959616e-74	8.69810259959616e-74	73.06057547386364	0.5569868667329124	0.6908245015843676
G[T>G]C	RB1	driver_val	0.3513233011097177	8.762544434587854e-74	8.762544434587854e-74	73.05736976672601	0.31364024999623363	0.3890063522232018
C[T>G]C	PMS2	driver_val	0.7996911750364971	9.545625617828485e-74	9.545625617828485e-74	73.02019560278977	0.7138936107664458	0.8854887393065485
del	XPA	driver_val	1.370571886904457	9.809597865741167e-74	9.809597865741167e-74	73.0083487957056	1.2235132034509895	1.5176305703579245
T[C>T]A	TP53	driver_val	0.18595606952990634	9.812341193933924e-74	9.812341193933924e-74	73.00822735895052	0.16600346551603384	0.20590867354377884
A[C>A]T	WRN	driver_val	0.6230014913821428	1.0188875233370702e-73	1.0188875233370702e-73	72.9918737558269	0.5561473537236483	0.6898556290406372
G[T>A]A	KMT2C	driver_val	0.24274896930299522	1.0356023180224978e-73	1.0356023180224978e-73	72.98480698614055	0.21669834111529376	0.26879959749069665
G[C>G]G	BRCA2	driver_val	0.4008492172049445	1.0386075133835528e-73	1.0386075133835528e-73	72.98354854000284	0.3578316651911946	0.4438667692186944
A[C>A]T	CDC73	driver_val	0.7749512011593804	1.0561396984110822e-73	1.0561396984110822e-73	72.97627863271472	0.6917822484515649	0.858120153867196
indels	CDK12	driver_val	0.9297051734871571	1.0653941066585755e-73	1.0653941066585755e-73	72.97248970989091	0.8299251255236318	1.0294852214506824
G[T>C]T	FANCC	driver_val	0.9815566897442488	1.0775042718850203e-73	1.0775042718850203e-73	72.96758099935525	0.8762080685042091	1.0869053109842886
Neg	ERCC5	driver_val	0.6695590022244438	1.125898598020455e-73	1.125898598020455e-73	72.9485007216545	0.5976868469075046	0.7414311575413829
T[T>C]G	SETD2	driver_val	0.4257912750525366	1.2016029725817167e-73	1.2016029725817167e-73	72.92023900596054	0.3800766645184237	0.4715058855866495
C[C>T]A	MSH2	driver_val	0.7434271283531594	1.2325835845340467e-73	1.2325835845340467e-73	72.90918362047177	0.6636036776799676	0.8232505790263511
G[T>C]T	TET2	driver_val	0.5593109940187221	1.2326925141064284e-73	1.2326925141064284e-73	72.90914524139345	0.4992564924915413	0.6193654955459029
G[C>G]A	NF1	driver_val	0.29401465587463343	1.2499185034523159e-73	1.2499185034523159e-73	72.90311830271577	0.2624442886887824	0.3255850230604845
G[C>T]G	TSC2	driver_val	0.6234328518615532	1.2606949636022869e-73	1.2606949636022869e-73	72.8993899821421	0.5564888381766384	0.6903768655464679
C[T>G]A	PBRM1	driver_val	0.2641777880852898	1.283317019545757e-73	1.283317019545757e-73	72.89166604601606	0.23580892032885248	0.2925466558417271
A[T>A]C	LZTR1	driver_val	0.6535083959308635	1.2937414738200277e-73	1.2937414738200277e-73	72.88815249933243	0.5833293226468583	0.7236874692148687
T[T>G]T	NBN	driver_val	0.7614149697292526	1.3042159724815573e-73	1.3042159724815573e-73	72.8846504853752	0.6796459882856689	0.8431839511728363
T[T>G]G	AXIN2	driver_val	0.5410135844918766	1.3406307245737716e-73	1.3406307245737716e-73	72.87269083166768	0.4829087914072261	0.5991183775765272
SNV	FBLN2	driver_val	0.7930956356034231	1.3578949492414795e-73	1.3578949492414795e-73	72.86713382705807	0.7079139239798492	0.878277347226997
A[T>G]T	EP300	driver_val	0.50151553384089	1.3694634101035677e-73	1.3694634101035677e-73	72.8634495669167	0.4476493173229774	0.5553817503588026
T[T>A]T	CDC73	driver_val	0.794100026035312	1.3931994094707563e-73	1.3931994094707563e-73	72.85598671829624	0.7088037353573776	0.8793963167132465
G[C>G]A	MSH6	driver_val	0.4111789733725365	1.482043922503446e-73	1.482043922503446e-73	72.8291389252243	0.3670048375430309	0.4553531092020421
G[T>G]C	FAS	driver_val	0.8954542270730408	1.4863253738522905e-73	1.4863253738522905e-73	72.82788610807175	0.7992521623383161	0.9916562918077655
T[T>A]A	GRIN2A	driver_val	0.5774852591981968	1.527823140438949e-73	1.527823140438949e-73	72.81592691642587	0.515438579760936	0.6395319386354577
G[T>A]A	CNTNAP2	driver_val	0.44293023833639356	1.5546548605898754e-73	1.5546548605898754e-73	72.80836601099624	0.39533799914846846	0.49052247752431866
T[C>A]T	BAX	driver_val	0.5054749183030837	1.5611316907415378e-73	1.5611316907415378e-73	72.80656046007017	0.45116164816195237	0.559788188444215
A[T>A]C	SMARCA4	driver_val	0.4914611631074096	1.597380041507975e-73	1.597380041507975e-73	72.79659174616943	0.4386499559430813	0.5442723702717379
A[C>T]C	LATS1	driver_val	0.6971911169903644	1.6480924784452365e-73	1.6480924784452365e-73	72.78301842264399	0.6222654982181866	0.7721167357625423
T[C>T]G	PTEN	driver_val	0.2914019397708358	1.6491166065900118e-73	1.6491166065900118e-73	72.78274863495089	0.2600855450376748	0.3227183345039968
A[T>G]A	CNTNAP2	driver_val	0.43494882455593387	1.6644317225936904e-73	1.6644317225936904e-73	72.77873401553224	0.3882044031952955	0.48169324591657225
C[C>A]T	PMS2	driver_val	0.9824638938819495	1.6773757705260586e-73	1.6773757705260586e-73	72.77536963460032	0.8768749273713409	1.0880528603925583
A[T>C]T	BCOR	driver_val	0.4915840906325093	1.7450342407017135e-73	1.7450342407017135e-73	72.75819604698451	0.4387453554013881	0.5444228258636306
C[T>G]A	SPEN	driver_val	0.3802755243574239	1.7524628871639513e-73	1.7524628871639513e-73	72.75635117054851	0.3394004434381025	0.4211506052767453
G[C>G]T	DROSHA	driver_val	0.2786852138454673	1.77517912110923e-73	1.77517912110923e-73	72.75075781873029	0.24872869589754912	0.3086417317933855
C[T>G]G	POLG	driver_val	0.7838453314701401	1.896967980205966e-73	1.896967980205966e-73	72.72193999970555	0.6995708338508735	0.8681198290894068
T[T>G]C	GRIN2A	driver_val	0.5806742901841618	1.897565905681861e-73	1.897565905681861e-73	72.72180313138668	0.5182435025851774	0.6431050777831463
C[C>A]T	FAS	driver_val	1.155885861635868	1.9189230198949664e-73	1.9189230198949664e-73	72.71694244720585	1.0316073394633565	1.2801643838083796
G[T>C]T	DNM2	driver_val	0.7975812086669962	2.0060211444443928e-73	2.0060211444443928e-73	72.69766449361514	0.7118152006126919	0.8833472167213006
G[C>T]C	BRIP1	driver_val	0.8947513185469302	2.015061684162168e-73	2.015061684162168e-73	72.695711654892	0.7985350248923646	0.9909676122014959
G[T>A]G	BRCA1	driver_val	0.5501122531601359	2.100876616764286e-73	2.100876616764286e-73	72.67759945270204	0.4909488444339127	0.6092756618863591
A[C>T]G	SIRPA	driver_val	0.7117830753497115	2.1044746730901367e-73	2.1044746730901367e-73	72.67685629652722	0.6352319096931405	0.7883342410062826
T[T>G]C	PRDM2	driver_val	0.42734658144501003	2.148898415524935e-73	2.148898415524935e-73	72.66778411434557	0.3813831719411851	0.47330999094883497
G[T>C]C	PTEN	driver_val	0.3045873005264563	2.1745343569310543e-73	2.1745343569310543e-73	72.66263372623378	0.27182611512649824	0.3373484859264143
C[T>G]C	CYLD	driver_val	0.7293254408032035	2.3026220071482107e-73	2.3026220071482107e-73	72.63777734891508	0.6508659453927385	0.8077849362136685
G[C>T]G	LATS1	driver_val	0.7047605782239917	2.6527905277627128e-73	2.6527905277627128e-73	72.57629704184896	0.6289107390131661	0.7806104174348174
T[T>C]A	SMARCA4	driver_val	0.5739775013377212	2.7489555653939732e-73	2.7489555653939732e-73	72.56083228011293	0.5121964242901961	0.6357585783852463
C[T>G]T	WNK2	driver_val	0.6783380467667289	2.8787159002851676e-73	2.8787159002851676e-73	72.54080119341528	0.6053135822953029	0.751362511238155
T[T>G]T	GPC5	driver_val	0.8680566161949438	2.909216269566335e-73	2.909216269566335e-73	72.53622399233561	0.7746055342941397	0.9615076980957479
G[C>T]A	PALB2	driver_val	0.8232258489952111	2.928753855311404e-73	2.928753855311404e-73	72.5333171267042	0.7345992218449986	0.9118524761454236
C[T>A]T	ZFHX3	driver_val	0.37935277379079557	3.025471610869811e-73	3.025471610869811e-73	72.51920691785978	0.33850843286828647	0.4201971147133047
T[C>A]T	CUL3	driver_val	0.8610895549571992	3.067181797195943e-73	3.067181797195943e-73	72.51326048186586	0.7683734358561447	0.9538056740582537
T[C>T]C	ARHGEF10	driver_val	0.8380444449131819	3.125027333542351e-73	3.125027333542351e-73	72.5051461796784	0.7478044749649627	0.928284414861401
C[C>T]G	FANCD2	driver_val	0.5667647350840045	3.3534705254034736e-73	3.3534705254034736e-73	72.47450550644302	0.5057226986181906	0.6278067715498183
A[T>G]C	CYLD	driver_val	0.679969011424743	3.3743305339237684e-73	3.3743305339237684e-73	72.47181237817006	0.6067331818355227	0.7532048410139632
A[C>T]C	ARID2	driver_val	0.46361785389094223	3.438041684281243e-73	3.438041684281243e-73	72.46368886204583	0.413681176049683	0.5135545317322014
T[T>A]T	KMT2D	driver_val	0.509008210128636	3.439789649961558e-73	3.439789649961558e-73	72.46346811459537	0.4541824121734755	0.5638340080837965
A[T>G]C	CCNC	driver_val	0.5472130107500793	3.4876540245251155e-73	3.4876540245251155e-73	72.45746660363972	0.488269626526949	0.6061563949732096
C[T>A]C	MSH2	driver_val	0.8173567708736033	3.6903905479025725e-73	3.6903905479025725e-73	72.43292767074507	0.7292993648961975	0.905414176851009
T[T>G]A	PTPRD	driver_val	0.49746093722666385	3.703346997879442e-73	3.703346997879442e-73	72.43140559332352	0.44386672457231136	0.5510551498810163
G[T>C]A	TET2	driver_val	0.5992893026421812	3.8096173349105767e-73	3.8096173349105767e-73	72.41911864576352	0.5347189309163013	0.663859674368061
T[C>T]G	CTCF	driver_val	0.4725789337558903	3.9692654787938743e-73	3.9692654787938743e-73	72.40128985293978	0.4216545184006843	0.5235033491110962
G[T>G]C	NBN	driver_val	0.6573674726852667	3.977344747301276e-73	3.977344747301276e-73	72.40040676371314	0.5865300705335985	0.728204874836935
A[T>G]C	BRAF	driver_val	0.327561819671874	4.137352142032518e-73	4.137352142032518e-73	72.38327751346922	0.2922597245720444	0.36286391477170354
C[C>T]T	IRS4	driver_val	0.6520554373639069	4.154194103767223e-73	4.154194103767223e-73	72.38151321501671	0.5817810344408013	0.7223298402870125
indels	PTEN	driver_val	0.3972985863065576	4.1968112222988153e-73	4.1968112222988153e-73	72.37708056544608	0.35447891525046543	0.4401182573626498
G[T>C]G	PALB2	driver_val	0.8539329889777496	4.2004029341681094e-73	4.2004029341681094e-73	72.37670904681823	0.7618983647092717	0.9459676132462275
C[T>C]C	SIRPA	driver_val	0.850868825901725	4.325014017080465e-73	4.325014017080465e-73	72.36401248067759	0.7591561836612787	0.9425814681421713
C[T>C]C	LZTR1	driver_val	0.7580162751933945	4.3487944940790504e-73	4.3487944940790504e-73	72.36163111479873	0.6763105543632254	0.8397219960235637
T[T>G]T	POLG	driver_val	0.8354384584250641	4.392254792617051e-73	4.392254792617051e-73	72.35731247461032	0.7453847266081993	0.925492190241929
G[C>T]T	SMC1A	driver_val	0.9308253668151091	4.426607609343226e-73	4.426607609343226e-73	72.35392897376315	0.8304872619559691	1.031163471674249
T[T>G]T	CASP9	driver_val	0.8860275420483888	4.529852371470371e-73	4.529852371470371e-73	72.34391595147514	0.7905116175866	0.9815434665101777
A[C>T]T	FAS	driver_val	0.8759846185988803	4.661669608829641e-73	4.661669608829641e-73	72.33145850991171	0.7815429909781944	0.9704262462195663
A[T>G]C	RB1	driver_val	0.3424984937582939	4.711674693185833e-73	4.711674693185833e-73	72.32682470205613	0.30557184105041707	0.3794251464661707
T[T>A]T	BCOR	driver_val	0.5902230439289013	5.2153155864303756e-73	5.2153155864303756e-73	72.28271940664331	0.526567896309295	0.6538781915485077
T[C>T]G	GPC5	driver_val	0.7767706896294571	5.2905434134287125e-73	5.2905434134287125e-73	72.27649971750495	0.6929928038956465	0.8605485753632676
G[T>A]G	ATRX	driver_val	0.38320326931780146	5.3520525300305413e-73	5.3520525300305413e-73	72.27147963264859	0.3418717596393527	0.42453477899625025
T[T>C]C	SPOP	driver_val	0.5944410396183448	5.641615838648333e-73	5.641615838648333e-73	72.24859649011178	0.5303154309372312	0.6585666482994584
T[T>A]G	TGFBR2	driver_val	0.37402148024360693	5.700877357604107e-73	5.700877357604107e-73	72.24405830182847	0.3336724339008159	0.41437052658639795
A[T>A]T	CDK12	driver_val	0.6868250574995223	5.776781354806527e-73	5.776781354806527e-73	72.23831406974404	0.612728061536735	0.7609220534623096
G[T>A]C	CCNC	driver_val	0.5625163039817137	6.050284997644226e-73	6.050284997644226e-73	72.21822416749811	0.501821482263899	0.6232111256995284
A[T>C]G	FANCC	driver_val	0.950679609380811	6.079773471996899e-73	6.079773471996899e-73	72.21611260192702	0.8481009006153398	1.0532583181462822
T[C>T]G	SIRPA	driver_val	0.8168597199327629	6.225198320844608e-73	6.225198320844608e-73	72.20584680836451	0.7287137933120307	0.905005646553495
C[T>G]G	LZTR1	driver_val	0.7597297580588681	6.24162191104273e-73	6.24162191104273e-73	72.20470254245073	0.677747959887132	0.8417115562306042
C[C>A]G	SIRPA	driver_val	0.8447010322424244	6.266015756421366e-73	6.266015756421366e-73	72.2030085173831	0.7535489568320816	0.9358531076527673
G[C>A]C	ARID1A	driver_val	0.24673227203060186	6.589236994236873e-73	6.589236994236873e-73	72.18116487195795	0.22010314061266154	0.2733614034485422
G[T>G]C	CYLD	driver_val	0.6925319407485492	6.734275105875335e-73	6.734275105875335e-73	72.1717091459635	0.6177838541063834	0.767280027390715
G[C>A]T	BMPR1A	driver_val	0.7663490558825743	7.777419927712242e-73	7.777419927712242e-73	72.10916445146731	0.6835967073952266	0.849101404369922
A[C>T]C	PIK3R1	driver_val	0.4355214062190639	8.081697884688116e-73	8.081697884688116e-73	72.09249738867007	0.3884870958409072	0.4825557165972206
A[T>G]C	CBLB	driver_val	0.8962145048693373	8.481749762154344e-73	8.481749762154344e-73	72.07151454471746	0.7994129821585175	0.9930160275801571
G[C>G]A	POLE	driver_val	0.4011745128709084	8.486640275869954e-73	8.486640275869954e-73	72.07126420591992	0.35784295239773495	0.4445060733440818
T[C>A]T	N4BP2	driver_val	0.7234358921698032	8.629127820330146e-73	8.629127820330146e-73	72.06403309790701	0.6452922888827043	0.8015794954569021
G[C>T]A	SMARCE1	driver_val	0.5589538397158637	8.756662501817565e-73	8.756662501817565e-73	72.05766138849295	0.4985744036432819	0.6193332757884453
A[C>A]C	ROBO2	driver_val	0.4073865560051883	8.806204540743567e-73	8.806204540743567e-73	72.05521123144922	0.3633789860592711	0.4513941259511055
C[T>G]A	RB1	driver_val	0.3514789967075922	8.889448521173275e-73	8.889448521173275e-73	72.05112518072161	0.3135096849454598	0.3894483084697246
A[C>T]C	GPC5	driver_val	0.7439437982101209	9.107777707644621e-73	9.107777707644621e-73	72.04058757769693	0.663571551845177	0.8243160445750648
C[C>A]G	CDC73	driver_val	0.7797731571083854	9.442063837056516e-73	9.442063837056516e-73	72.02493306766375	0.6955206667684031	0.8640256474483676
A[C>T]A	LATS1	driver_val	0.723823818207442	9.450847604578296e-73	9.450847604578296e-73	72.02452923979935	0.6456162852222651	0.8020313511926189
T[T>A]C	PTCH1	driver_val	0.5061454560644139	9.650462805316292e-73	9.650462805316292e-73	72.0154518587831	0.4514540386242467	0.560836873504581
G[T>C]T	PTEN	driver_val	0.2942505764075465	1.0471486401629585e-72	1.0471486401629585e-72	71.97999166691645	0.26244736009814795	0.326053792716945
T[T>C]A	CASP9	driver_val	0.8282434789954577	1.0946071938029246e-72	1.0946071938029246e-72	71.96074170198317	0.73871289433898	0.9177740636519354
A[T>A]A	CTNNA1	driver_val	0.6573014861884536	1.203232247579364e-72	1.203232247579364e-72	71.9196505371596	0.5862283557018457	0.7283746166750615
G[T>G]C	BUB1B	driver_val	0.9011199950388857	1.2362602651806177e-72	1.2362602651806177e-72	71.90789008925297	0.8036749091283247	0.9985650809494467
G[C>G]C	WRN	driver_val	0.5709281856939791	1.264154970942701e-72	1.264154970942701e-72	71.89819968325315	0.5091850234583118	0.6326713479296463
G[T>C]G	MEN1	driver_val	0.7820697484579242	1.2774758597760232e-72	1.2774758597760232e-72	71.89364729789784	0.6974898813025002	0.8666496156133482
A[T>C]A	AXIN1	driver_val	0.8325277683743991	1.290081321359098e-72	1.290081321359098e-72	71.88938291272062	0.7424881856572474	0.9225673510915509
A[T>G]G	ASXL2	driver_val	0.48912920213771327	1.3921869514335617e-72	1.3921869514335617e-72	71.85630244107297	0.43621636778922224	0.5420420364862043
A[C>T]A	PALB2	driver_val	0.7879629422953758	1.4148364759600168e-72	1.4148364759600168e-72	71.84929375214824	0.7027187128506309	0.8732071717401206
G[C>T]G	CYLD	driver_val	0.6943989980382272	1.4266641262253715e-72	1.4266641262253715e-72	71.84567825904804	0.6192748588219301	0.7695231372545244
C[C>T]C	POLG	driver_val	0.7138044700959937	1.5330759041714705e-72	1.5330759041714705e-72	71.81443634224495	0.6365636768163467	0.7910452633756406
C[T>A]T	ATM	driver_val	0.32983484572684507	1.5574627913360953e-72	1.5574627913360953e-72	71.8075823200848	0.2941416616402247	0.36552802981346544
G[C>A]C	BRCA1	driver_val	0.5556340310367374	1.8421158437479353e-72	1.8421158437479353e-72	71.73468306213127	0.4954745323704799	0.6157935297029948
SNV	CDK12	driver_val	0.7018655285637136	1.9689180324537708e-72	1.9689180324537708e-72	71.70577236349317	0.6258575434715024	0.7778735136559249
G[T>C]G	ARHGEF10L	driver_val	0.8503507435335899	2.0212610594727103e-72	2.0212610594727103e-72	71.6943775908061	0.7582551481983927	0.942446338868787
A[T>C]T	ARHGAP35	driver_val	0.45641474820002365	2.0313879244047158e-72	2.0313879244047158e-72	71.69220713354198	0.4069828613982185	0.5058466350018288
A[C>A]T	B2M	driver_val	0.5531647889672711	2.0363544953008032e-72	2.0363544953008032e-72	71.69114661633935	0.49325395756272383	0.6130756203718183
G[T>G]G	KMT2D	driver_val	0.4506565724978813	2.1119060377801664e-72	2.1119060377801664e-72	71.6753254081938	0.4018424181320113	0.4994707268637513
G[C>G]C	ARID1A	driver_val	0.23718224861643755	2.1320732768971008e-72	2.1320732768971008e-72	71.671197873189	0.21149041555797798	0.2628740816748971
A[C>A]C	CNTNAP2	driver_val	0.41737596035390145	2.1496057379730168e-72	2.1496057379730168e-72	71.66764118730494	0.3721642004466251	0.4625877202611778
del	SMARCA4	driver_val	0.7878260693682136	2.2389481054734726e-72	2.2389481054734726e-72	71.64995597241816	0.7024749165274771	0.8731772222089502
C[T>A]C	MLH1	driver_val	0.6818614731808906	2.288814431765772e-72	2.288814431765772e-72	71.6403894168174	0.607985198513227	0.7557377478485543
G[T>A]A	PTPN13	driver_val	0.5122465948044733	2.3986427043748193e-72	2.3986427043748193e-72	71.62003443859942	0.45673913985588777	0.5677540497530589
G[C>T]C	PRF1	driver_val	0.9002912484851556	2.457168602456259e-72	2.457168602456259e-72	71.60956504270422	0.8027276343579475	0.9978548626123638
C[C>T]T	CASP9	driver_val	0.7403551547912172	2.515168585755422e-72	2.515168585755422e-72	71.59943289990845	0.660117814155353	0.8205924954270813
A[C>A]C	MSH6	driver_val	0.4024052622138426	2.5169096446146346e-72	2.5169096446146346e-72	71.59913237505538	0.35879376371796445	0.44601676070972074
A[T>G]T	BUB1B	driver_val	0.9836250244262019	2.5551983706255263e-72	2.5551983706255263e-72	71.59257537814226	0.8770176223326627	1.0902324265197412
ins	PMS2	driver_val	0.9524560100971416	2.617726591667596e-72	2.617726591667596e-72	71.58207571528364	0.8492189946118316	1.0556930255824517
C[T>C]A	CDC73	driver_val	0.7891910593314299	2.660311333664125e-72	2.660311333664125e-72	71.57506753533123	0.703646082078641	0.8747360365842187
A[T>G]C	IRS4	driver_val	0.6550910574586523	2.8116133113691573e-72	2.8116133113691573e-72	71.55104440921639	0.5840697071075301	0.7261124078097744
G[T>C]C	TET2	driver_val	0.5707711849627398	2.8633351682881126e-72	2.8633351682881126e-72	71.54312781257276	0.5088878114151187	0.6326545585103609
C[T>C]G	SETD2	driver_val	0.431230536065994	2.8763942703770427e-72	2.8763942703770427e-72	71.54115158500915	0.3844755846060285	0.4779854875259595
G[C>T]T	BRIP1	driver_val	0.851446928860526	2.884046236892399e-72	2.884046236892399e-72	71.53999778130827	0.7591304384057798	0.9437634193152722
C[C>T]A	FANCA	driver_val	0.6328453970961964	2.903632018849059e-72	2.903632018849059e-72	71.53705842320248	0.5642289076111182	0.7014618865812745
G[C>T]G	FANCD2	driver_val	0.6139430548806145	2.9403565787564823e-72	2.9403565787564823e-72	71.5315999992491	0.5473734491650122	0.6805126605962168
C[C>A]C	LZTR1	driver_val	0.812269542620843	3.120625484841878e-72	3.120625484841878e-72	71.50575834912583	0.7241791231142037	0.9003599621274824
Neg	SPOP	driver_val	0.5424186291939378	3.138739463130984e-72	3.138739463130984e-72	71.50324473221984	0.4835924083425539	0.6012448500453217
A[T>G]C	XPO1	driver_val	1.2451043970321098	3.160392329681849e-72	3.160392329681849e-72	71.50025900091336	1.1100678153908075	1.3801409786734122
T[C>T]G	LATS1	driver_val	0.720281313623013	3.183078574340226e-72	3.183078574340226e-72	71.49715264068116	0.6421621634769817	0.7984004637690442
T[T>C]G	CUL3	driver_val	0.7964971061067742	3.210077272260281e-72	3.210077272260281e-72	71.49348451322992	0.7101095852036275	0.8828846270099208
G[T>A]G	BCORL1	driver_val	0.6234700684231134	3.2423920214247617e-72	3.2423920214247617e-72	71.48913447793632	0.5558468256216904	0.6910933112245363
C[T>G]G	ARHGAP26	driver_val	0.8202991981540078	3.315696178522364e-72	3.315696178522364e-72	71.47942527125696	0.7313211295008661	0.9092772668071494
T[C>T]G	CBLB	driver_val	0.9426274299325755	3.3513593090055734e-72	3.3513593090055734e-72	71.47477900769053	0.8403769714613207	1.0448778884038303
G[C>A]T	FLCN	driver_val	0.6086929399261036	3.464474333044096e-72	3.464474333044096e-72	71.46036265183919	0.5426588099039058	0.6747270699483014
C[C>T]A	MLH1	driver_val	0.6173319818469636	3.531526442270915e-72	3.531526442270915e-72	71.4520375376248	0.5503566357393129	0.6843073279546142
A[T>C]T	FANCD2	driver_val	0.5491899676039675	3.5620155292899433e-72	3.5620155292899433e-72	71.44830419147856	0.48960585955003555	0.6087740756578995
C[T>G]C	ARHGAP35	driver_val	0.531567016742284	3.9264865531455583e-72	3.9264865531455583e-72	71.40599588551707	0.47387735040945816	0.5892566830751099
A[T>A]T	SMARCA4	driver_val	0.5527646819107837	4.1158354582342576e-72	4.1158354582342576e-72	71.38554199567085	0.49276565511285864	0.6127637087087087
A[T>C]G	TET2	driver_val	0.5387842461253569	4.140205388898913e-72	4.140205388898913e-72	71.38297811369725	0.4803016260234549	0.597266866227259
G[C>G]T	MSH6	driver_val	0.4151137870153783	4.140767521878046e-72	4.140767521878046e-72	71.38291915172407	0.3700550229900669	0.46017255104068977
G[C>G]G	WNK2	driver_val	0.47445361879780307	4.407408588480294e-72	4.407408588480294e-72	71.35581668638662	0.4229437307007475	0.5259635068948586
ins	SIRPA	driver_val	0.9908260361603143	4.471659458325346e-72	4.471659458325346e-72	71.3495312777964	0.8832504040509203	1.0984016682697084
G[T>C]G	GPC5	driver_val	0.8342333434798844	4.601297854450392e-72	4.601297854450392e-72	71.33711965276926	0.7436511453686521	0.9248155415911168
C[C>A]G	RB1	driver_val	0.37148349590976576	4.66801582767735e-72	4.66801582767735e-72	71.33086768007712	0.3311454933503982	0.4118214984691333
G[C>T]G	DNM2	driver_val	0.7554614400118504	4.838496590253878e-72	4.838496590253878e-72	71.31528956066629	0.673419504354812	0.8375033756688889
C[T>C]A	ARHGAP35	driver_val	0.5497257842302179	5.172751812984315e-72	5.172751812984315e-72	71.28627835840459	0.49001394011621263	0.6094376283442232
del	POLG	driver_val	1.0734090384466146	5.396940041847617e-72	5.396940041847617e-72	71.26785240677069	0.9567986341764224	1.190019442716807
C[T>A]T	CNTNAP2	driver_val	0.4761754544166955	5.714962552369236e-72	5.714962552369236e-72	71.24298661099971	0.424436587153413	0.527914321679978
A[T>G]C	GPC5	driver_val	0.7301373709631296	5.728368336108842e-72	5.728368336108842e-72	71.24196906451365	0.650803677136779	0.8094710647894802
T[C>T]A	CASP8	driver_val	0.6241549406185312	5.959287362140452e-72	5.959287362140452e-72	71.22480567200382	0.5563284622886858	0.6919814189483765
T[T>C]T	SETD2	driver_val	0.41818556265061646	6.106809013082304e-72	6.106809013082304e-72	71.21418566210033	0.3727381503244217	0.4636329749768112
G[T>C]G	PRF1	driver_val	0.8956641701341661	6.133644117339222e-72	6.133644117339222e-72	71.21228142599936	0.7983241812283809	0.9930041590399513
C[T>G]C	BMPR1A	driver_val	0.7287880822807741	6.147618377581667e-72	6.147618377581667e-72	71.21129309980185	0.649583474114287	0.8079926904472612
G[T>G]T	POLG	driver_val	0.8382701094952558	6.148679435182136e-72	6.148679435182136e-72	71.2112181485492	0.7471669574609359	0.9293732615295758
C[C>T]C	ACVR1B	driver_val	0.7112646154568931	6.224127487711593e-72	6.224127487711593e-72	71.20592152034956	0.6339614600495767	0.7885677708642096
ins	EP300	driver_val	0.5722440063151722	6.299454215628715e-72	6.299454215628715e-72	71.20069707616683	0.5100478364510881	0.6344401761792564
G[C>T]T	PALB2	driver_val	0.8143540487674037	6.353385475827773e-72	6.353385475827773e-72	71.19699479413015	0.7258410101957155	0.9028670873390919
C[T>A]C	CCNC	driver_val	0.5862731502447946	6.452359543892088e-72	6.452359543892088e-72	71.19028144048058	0.5225473887429944	0.6499989117465949
T[T>G]C	FANCD2	driver_val	0.6048060691318793	6.501320199097566e-72	6.501320199097566e-72	71.18699844382414	0.53906428915959	0.6705478491041685
T[T>C]T	ACVR1B	driver_val	0.7820672657489339	6.591404728879789e-72	6.591404728879789e-72	71.18102202076422	0.6970537145113813	0.8670808169864865
A[T>G]T	ARID1B	driver_val	0.5546817313117852	6.791630046830006e-72	6.791630046830006e-72	71.16802597897673	0.49438015694331194	0.6149833056802585
T[T>A]C	CASP8	driver_val	0.5048470687401585	6.812722599890862e-72	6.812722599890862e-72	71.16667929428229	0.4499626777676889	0.5597314597126282
G[T>G]T	NBN	driver_val	0.7609505676638098	6.883984919487847e-72	6.883984919487847e-72	71.16216008973763	0.6782212153697018	0.8436799199579177
G[C>G]A	DICER1	driver_val	0.38841210269709864	7.043935015925358e-72	7.043935015925358e-72	71.15218465928557	0.3461815067327837	0.4306426986614136
C[C>A]C	CTNNA1	driver_val	0.8094814637066423	7.137180726339134e-72	7.137180726339134e-72	71.14647330598119	0.7214659405849986	0.897496986828286
G[C>A]T	ARHGAP26	driver_val	0.8307468690457649	7.548546721510817e-72	7.548546721510817e-72	71.12213665255366	0.7404032651757017	0.9210904729158281
C[C>T]G	ARHGAP35	driver_val	0.4657761402158894	7.598494282103739e-72	7.598494282103739e-72	71.11927245900345	0.41512200322088605	0.5164302772108929
C[T>C]C	RB1	driver_val	0.3732048270758596	7.699107289382786e-72	7.699107289382786e-72	71.11355962830427	0.33261634050978606	0.41379331364193317
T[C>A]T	POLD1	driver_val	0.6271723810799087	7.735107081363714e-72	7.735107081363714e-72	71.11153366974439	0.5589622495558332	0.6953825126039842
SNV	CCNC	driver_val	0.596163042130165	7.823744843780586e-72	7.823744843780586e-72	71.10658532165924	0.5313231121405063	0.6610029721198237
A[T>G]C	CUL3	driver_val	0.7102500655985292	8.522893019169128e-72	8.522893019169128e-72	71.06941296286283	0.6329810397661484	0.78751909143091
G[T>G]G	BCOR	driver_val	0.5209162585662318	8.923646091770285e-72	8.923646091770285e-72	71.04945766199187	0.46423692664945804	0.5775955904830056
A[T>G]G	CHD2	driver_val	0.337451517269007	9.2731652302609e-72	9.2731652302609e-72	71.03277200184205	0.3007300016083459	0.37417303292966814
n_mut	FANCC	driver_val	1.0426991811680988	9.35300338150641e-72	9.35300338150641e-72	71.02904890863871	0.9292294724730613	1.1561688898631362
SNV	FAS	driver_val	0.9528919052595506	9.3663931954254e-72	9.3663931954254e-72	71.02842761475603	0.849194832568303	1.0565889779507982
C[T>A]C	BCL9L	driver_val	0.6774553781401716	9.740312553108703e-72	9.740312553108703e-72	71.01142710699074	0.6037232173129295	0.7511875389674137
G[T>C]G	BARD1	driver_val	0.9694427139849159	1.0188408357386375e-71	1.0188408357386375e-71	70.99189365658187	0.8639166356356651	1.0749687923341666
C[T>G]A	KMT2C	driver_val	0.24291543804563825	1.06288451152909e-71	1.06288451152909e-71	70.97351392148838	0.21647001398945884	0.2693608621018177
G[C>A]G	BRAF	driver_val	0.30136893880523535	1.0874697826339144e-71	1.0874697826339144e-71	70.96358280188383	0.2685575109919228	0.3341803666185479
G[T>A]C	EP300	driver_val	0.4564095651472877	1.0900330290952622e-71	1.0900330290952622e-71	70.96256034230113	0.40671778068769654	0.5061013496068789
C[T>G]A	CDC73	driver_val	0.728474285372336	1.1561587847351475e-71	1.1561587847351475e-71	70.93698251660867	0.6491466489133038	0.8078019218313683
G[C>T]C	MEN1	driver_val	0.7785014064853147	1.2332895014988186e-71	1.2332895014988186e-71	70.9089349654598	0.6937088120882362	0.8632940008823933
C[T>G]G	ARHGAP35	driver_val	0.5451054213645924	1.2841727734902774e-71	1.2841727734902774e-71	70.89137654205719	0.4857262302336288	0.604484612495556
indels	SMARCA4	driver_val	0.7416299977034699	1.4153527994175459e-71	1.4153527994175459e-71	70.84913529177041	0.6608183340688917	0.8224416613380482
SNV	CYLD	driver_val	0.7392779923908108	1.4748371643081234e-71	1.4748371643081234e-71	70.83125592717482	0.6587121691912117	0.81984381559041
T[C>A]A	FAT1	driver_val	0.44395342321855846	1.4924812514562893e-71	1.4924812514562893e-71	70.82609111576993	0.3955699824762236	0.4923368639608933
A[C>T]A	BARD1	driver_val	0.8967347663436316	1.5211988700169425e-71	1.5211988700169425e-71	70.8178140058647	0.7989999223945018	0.9944696102927614
T[T>G]C	BMPR1A	driver_val	0.6870853538451878	1.5247012612521611e-71	1.5247012612521611e-71	70.81681524044775	0.6121995917359255	0.76197111595445
G[C>T]C	PHF6	driver_val	0.9474805660358305	1.537990251816273e-71	1.537990251816273e-71	70.81304641719767	0.8442113814179267	1.0507497506537342
A[T>G]A	STAG1	driver_val	0.44757065723667827	1.5492679235121144e-71	1.5492679235121144e-71	70.80987347078752	0.39878726000404574	0.4963540544693108
C[T>C]C	FBLN2	driver_val	0.7810063124170591	1.6528479076681843e-71	1.6528479076681843e-71	70.78176710765021	0.6958624091020212	0.8661502157320969
G[C>A]G	PTPRC	driver_val	0.5071225031353416	1.6629954128083338e-71	1.6629954128083338e-71	70.77910894873284	0.45183585338996	0.5624091528807231
G[T>C]T	FBXO11	driver_val	0.8407630428703475	1.6865122047248018e-71	1.6865122047248018e-71	70.77301051161949	0.7490987423079147	0.9324273434327803
A[T>A]T	POLG	driver_val	0.7516705350892458	1.863483745924743e-71	1.863483745924743e-71	70.72967439098954	0.6696937651115169	0.8336473050669746
G[T>A]G	HNF1A	driver_val	0.6163933583180485	1.8646988437955477e-71	1.8646988437955477e-71	70.72939129846056	0.549169703681151	0.683617012954946
T[C>T]G	ARHGEF10	driver_val	0.7860699465835577	1.905555964686131e-71	1.905555964686131e-71	70.71997829181575	0.7003355577424389	0.8718043354246764
A[C>T]T	CUL3	driver_val	0.7097957515757677	1.9101097954854535e-71	1.9101097954854535e-71	70.71894166824809	0.6323797868883184	0.787211716263217
T[T>C]T	BMPR1A	driver_val	0.7532224356972369	1.971834390536731e-71	1.971834390536731e-71	70.70512956317589	0.6710617675142644	0.8353831038802094
T[C>T]C	BAZ1A	driver_val	0.5877285122181864	2.142142798095043e-71	2.142142798095043e-71	70.66915158188996	0.5236029723277433	0.6518540521086296
C[C>A]T	PTEN	driver_val	0.3583481886415736	2.2641327130991315e-71	2.2641327130991315e-71	70.64509812038244	0.3192429048483975	0.39745347243474966
T[T>G]A	PTPN13	driver_val	0.533457081071461	2.352851332085069e-71	2.352851332085069e-71	70.62840551340828	0.47523570868959686	0.591678453453325
C[C>A]G	LZTR1	driver_val	0.7442254967929924	2.3698190814392565e-71	2.3698190814392565e-71	70.62528480796952	0.6629990684201787	0.8254519251658061
T[T>G]G	RB1	driver_val	0.34556769614085536	2.4320459741057308e-71	2.4320459741057308e-71	70.61402821964943	0.307848579430804	0.3832868128509067
A[C>A]C	RNF43	driver_val	0.32466030252813094	2.541060137155546e-71	2.541060137155546e-71	70.59498505674193	0.2892183415479533	0.3601022635083086
C[C>A]A	ZNRF3	driver_val	0.6510130017776314	2.5652942400779522e-71	2.5652942400779522e-71	70.59086281397776	0.57994219507431	0.7220838084809529
n_mut	BUB1B	driver_val	1.0100700250415695	2.655398340095919e-71	2.655398340095919e-71	70.57587032056023	0.8997890855046753	1.1203509645784637
A[C>G]C	FAT4	driver_val	0.44335742044568577	2.834442019625271e-71	2.834442019625271e-71	70.54753242236126	0.3949410131289315	0.49177382776244005
G[C>G]C	BRCA1	driver_val	0.5315491258841385	2.848261335268191e-71	2.848261335268191e-71	70.54542016557663	0.47350093795787196	0.589597313810405
A[C>T]G	CASP9	driver_val	0.6811684440520753	2.8648810417906318e-71	2.8648810417906318e-71	70.54289340649467	0.6067796067306983	0.7555572813734523
C[T>G]C	FANCD2	driver_val	0.6367186924599292	3.0016794185623924e-71	3.0016794185623924e-71	70.52263569256705	0.5671738494448368	0.7062635354750215
ins	FBLN2	driver_val	0.9142589701918608	3.0019746517933847e-71	3.0019746517933847e-71	70.52259297919225	0.8144000888772082	1.0141178515065135
A[T>G]G	PRDM2	driver_val	0.40404245020210605	3.0669674247703438e-71	3.0669674247703438e-71	70.51329083677187	0.35990838888495047	0.44817651151926163
n_mut	ARID2	driver_val	0.5211625578090999	3.148573581604201e-71	3.148573581604201e-71	70.50188615285857	0.4642305901415425	0.5780945254766574
G[T>C]T	XPA	driver_val	0.9467315767524008	3.298395511085468e-71	3.298395511085468e-71	70.48169726925452	0.8432950926265792	1.0501680608782225
A[C>G]C	SETD1B	driver_val	0.31955996646874235	3.4229869054935147e-71	3.4229869054935147e-71	70.46559476223601	0.28464189623383584	0.35447803670364886
C[T>C]C	TSC2	driver_val	0.6566540119343137	3.449417577389469e-71	3.449417577389469e-71	70.46225422790614	0.5849001886500418	0.7284078352185857
T[C>A]A	CNTNAP2	driver_val	0.4824106791019518	3.679337253735359e-71	3.679337253735359e-71	70.43423040224135	0.42968597976104855	0.535135378442855
C[C>T]G	BMPR1A	driver_val	0.6363467462096838	3.706185642028982e-71	3.706185642028982e-71	70.43107283075658	0.5667961224915182	0.7058973699278493
T[T>A]T	HNF1A	driver_val	0.6700387593795345	3.70637686649708e-71	3.70637686649708e-71	70.43105042346323	0.5968056965492893	0.7432718222097797
T[C>T]T	SMARCA4	driver_val	0.5987537018935387	4.0665640036506655e-71	4.0665640036506655e-71	70.39077238794921	0.5332926294996005	0.6642147742874769
T[T>C]T	ARHGEF10	driver_val	0.8250184594831789	4.216626053134649e-71	4.216626053134649e-71	70.3750349122081	0.7348097523851128	0.9152271665812449
G[T>C]A	GPC5	driver_val	0.8367012262965744	4.225234477969447e-71	4.225234477969447e-71	70.374149185019	0.745214517096514	0.9281879354966348
del	ACVR1B	driver_val	1.0673205676097979	4.303675039586502e-71	4.303675039586502e-71	70.36616052866194	0.9506106377306538	1.184030497488942
Neg	MLH1	driver_val	0.6334739267510596	4.349599126733211e-71	4.349599126733211e-71	70.36155076719942	0.5642021557245126	0.7027456977776066
C[C>A]A	CTNNA1	driver_val	0.7492534379961892	4.3959535491948825e-71	4.3959535491948825e-71	70.35694690529198	0.6673181677550869	0.8311887082372914
T[C>T]C	LZTR1	driver_val	0.7562300550860819	4.465716770923482e-71	4.465716770923482e-71	70.35010882464246	0.6735277211809018	0.838932388991262
T[T>A]C	FBXW7	driver_val	0.37629093626746213	4.532324539846935e-71	4.532324539846935e-71	70.34367899977548	0.3351373219731407	0.41744455056178353
G[C>T]C	PAX5	driver_val	1.0380182345228854	4.532406181123066e-71	4.532406181123066e-71	70.34367117685017	0.9244938299267823	1.1515426391189887
T[T>G]C	CBLB	driver_val	0.8965756907640747	4.823927091701554e-71	4.823927091701554e-71	70.31659926469688	0.7985009671018034	0.994650414426346
C[T>C]G	FANCD2	driver_val	0.6784594723653166	4.8407061323225945e-71	4.8407061323225945e-71	70.31509128153687	0.6042432527272239	0.7526756920034092
G[C>A]G	ZMYM3	driver_val	0.49664932499317876	4.912811461187354e-71	4.912811461187354e-71	70.3086699024512	0.4423186444839598	0.5509800055023978
G[T>G]C	SETD2	driver_val	0.3815699665038955	5.080564486404464e-71	5.080564486404464e-71	70.29408803186747	0.33982388103649236	0.4233160519712987
T[C>A]T	BUB1B	driver_val	1.04759127186153	5.191116083554279e-71	5.191116083554279e-71	70.28473925933471	0.932970554854463	1.162211988868597
T[T>A]G	SETD1B	driver_val	0.3436021090680784	5.241893289309314e-71	5.241893289309314e-71	70.28051182435391	0.30600620864402783	0.381198009492129
T[T>G]T	CTCF	driver_val	0.5193239877562182	5.32188908064345e-71	5.32188908064345e-71	70.27393418130032	0.46249840007545584	0.5761495754369806
C[T>C]A	RB1	driver_val	0.37429746333275554	5.50300694373342e-71	5.50300694373342e-71	70.25939993919262	0.3333366485556602	0.4152582781098509
T[C>T]A	CDH10	driver_val	0.5462116837267642	5.526353833701107e-71	5.526353833701107e-71	70.25756131212592	0.4864368292407671	0.6059865382127613
A[C>T]G	BRCA1	driver_val	0.48868559055037764	5.5653381787356575e-71	5.5653381787356575e-71	70.25450844054824	0.4352049290160521	0.5421662520847031
A[T>A]T	FAS	driver_val	0.9237601385974785	5.864182149339875e-71	5.864182149339875e-71	70.23179254839002	0.82264909127303	1.024871185921927
A[T>A]T	FANCD2	driver_val	0.6358539191101775	6.075481526937955e-71	6.075481526937955e-71	70.21641929530915	0.566248093741015	0.70545974447934
ins	PRF1	driver_val	1.0038392351274859	6.123987201541556e-71	6.123987201541556e-71	70.21296572560044	0.8939479188192945	1.1137305514356772
n_mut	PRF1	driver_val	0.8993710290365493	6.286189566436871e-71	6.286189566436871e-71	70.20161252652936	0.8009077752003004	0.9978342828727982
C[T>C]C	SMARCA4	driver_val	0.5617444241894618	6.465863900274734e-71	6.465863900274734e-71	70.18937344107641	0.5002390645581518	0.6232497838207718
A[T>C]T	BMPR1A	driver_val	0.6199454743789247	6.568216759702094e-71	6.568216759702094e-71	70.18255252336895	0.5520642965604807	0.6878266521973686
T[C>T]A	ASXL1	driver_val	0.4541252366208778	6.837311193457674e-71	6.837311193457674e-71	70.16511465316624	0.40439426364788505	0.5038562095938706
G[C>A]C	TP53	driver_val	0.15251449736212938	6.998930609258947e-71	6.998930609258947e-71	70.15496831226817	0.1358114884256326	0.16921750629862617
G[C>A]A	ATM	driver_val	0.2903609857641245	7.025479706530551e-71	7.025479706530551e-71	70.15332401636432	0.25856098888588397	0.32216098264236503
T[C>A]G	ARID1A	driver_val	0.2201390614271317	7.127035025803156e-71	7.127035025803156e-71	70.14709110685821	0.19602858734484463	0.24424953550941875
T[C>A]T	GRIN2A	driver_val	0.6756855613803252	7.204148264218925e-71	7.204148264218925e-71	70.14241735780843	0.6016793546604291	0.7496917681002213
G[T>A]A	SPEN	driver_val	0.36787425020165526	7.306785925031957e-71	7.306785925031957e-71	70.13627361647293	0.327580059321431	0.4081684410818795
C[C>A]G	EP300	driver_val	0.48122568526487614	7.612183701344384e-71	7.612183701344384e-71	70.11849073962864	0.42850895962612273	0.5339424109036296
T[T>G]T	LATS1	driver_val	0.7956187915362714	7.723455940707975e-71	7.723455940707975e-71	70.11218832658999	0.7084572876189728	0.88278029545357
C[T>A]C	ARID1B	driver_val	0.5329280993383263	7.978854154139977e-71	7.978854154139977e-71	70.09805947334415	0.47453879923632386	0.5913173994403288
A[T>C]T	BAZ1A	driver_val	0.48306619724312505	8.93111141631577e-71	8.93111141631577e-71	70.04909449274207	0.43012092252324763	0.5360114719630025
T[T>C]C	AXIN1	driver_val	0.9038318580648836	9.1824217756832e-71	9.1824217756832e-71	70.03704276268687	0.80476084752751	1.0029028686022574
indels	APC	driver_val	-0.40466071987839364	9.428404944127688e-71	9.428404944127688e-71	70.02556177306928	-0.449020213081536	-0.3603012266752513
G[T>C]C	SPOP	driver_val	0.5852340018419759	9.507086704677145e-71	9.507086704677145e-71	70.02195254530419	0.5210781055448966	0.6493898981390552
C[T>C]G	ARHGEF10L	driver_val	0.8414034567262502	9.528120294671192e-71	9.528120294671192e-71	70.02099276842472	0.7491645012396382	0.9336424122128621
T[C>A]A	ATM	driver_val	0.33184392809836855	9.565304342663406e-71	9.565304342663406e-71	70.01930120731608	0.29546504592654727	0.3682228102701898
del	CDK12	driver_val	0.9618717156044712	9.584245294132194e-71	9.584245294132194e-71	70.01844207970802	0.8564244392742552	1.067318991934687
C[T>G]A	BAX	driver_val	0.4245690991946914	9.983455378025843e-71	9.983455378025843e-71	70.0007191188445	0.37801873561627425	0.4711194627731085
G[T>C]A	PTPN6	driver_val	0.9479567477371147	1.0009994846199539e-70	1.0009994846199539e-70	69.99956614612384	0.8440205339201416	1.0518929615540877
A[C>T]C	TET2	driver_val	0.517669738722284	1.0227739859906458e-70	1.0227739859906458e-70	69.9902203266805	0.46090731392799217	0.5744321635165757
T[T>G]T	CYLD	driver_val	0.7872155435826688	1.0274558408744089e-70	1.0274558408744089e-70	69.98823683463603	0.7008961968241783	0.8735348903411593
G[C>T]A	CUL3	driver_val	0.77488889194369	1.0587550744243823e-70	1.0587550744243823e-70	69.9752044951602	0.6899130512103164	0.8598647326770636
C[T>C]T	FBLN2	driver_val	0.8056339426393635	1.087355499136863e-70	1.087355499136863e-70	69.96362844480753	0.7172790295341817	0.8939888557445453
C[C>A]A	N4BP2	driver_val	0.6548614370000413	1.0887038278077876e-70	1.0887038278077876e-70	69.96309025012756	0.58304165512839	0.7266812188716926
A[C>G]A	ATRX	driver_val	0.365042206834521	1.1002255666819976e-70	1.1002255666819976e-70	69.95851826727582	0.3250060550318891	0.40507835863715286
C[C>A]C	SIRPA	driver_val	0.9016963835148526	1.1345299469685759e-70	1.1345299469685759e-70	69.94518403602272	0.8027927823515774	1.0005999846781277
T[C>T]G	ARID2	driver_val	0.4747129893805744	1.1754685332628608e-70	1.1754685332628608e-70	69.92978899224148	0.4226376622535831	0.5267883165075656
G[C>T]G	FANCC	driver_val	0.9187922290891937	1.2145470149801118e-70	1.2145470149801118e-70	69.91558566904227	0.8179915339821607	1.0195929241962267
T[T>A]A	AXIN2	driver_val	0.5223178080814931	1.2229786912391489e-70	1.2229786912391489e-70	69.91258110989574	0.4650130563635616	0.5796225597994246
T[T>C]C	XPA	driver_val	0.9710359433269393	1.3199966373178367e-70	1.3199966373178367e-70	69.87942717515489	0.8644752736907728	1.0775966129631058
G[T>G]T	CDK12	driver_val	0.7506542827129951	1.3549702826613125e-70	1.3549702826613125e-70	69.86807022967352	0.6682712326499554	0.8330373327760348
A[C>T]T	CNOT3	driver_val	0.7307889101571529	1.3621234350435204e-70	1.3621234350435204e-70	69.86578353505959	0.6505847028499582	0.8109931174643475
G[C>T]C	CBLB	driver_val	1.0097686246919726	1.3834214933086808e-70	1.3834214933086808e-70	69.85904548125757	0.8989408548144044	1.1205963945695407
T[C>T]C	RB1	driver_val	0.37426072075932587	1.3993168910544441e-70	1.3993168910544441e-70	69.85408392349825	0.3331820086973049	0.41533943282134683
A[C>A]G	PTPRB	driver_val	0.4501147188746747	1.428930925911147e-70	1.428930925911147e-70	69.84498876436555	0.40070699621681855	0.49952244153253084
G[T>G]C	LATS1	driver_val	0.6878599336550083	1.4419334108758182e-70	1.4419334108758182e-70	69.84105479506522	0.6123534574593165	0.7633664098507001
T[C>T]G	BRAF	driver_val	0.33978778984247965	1.468075154384401e-70	1.468075154384401e-70	69.83325171124625	0.3024870979509084	0.3770884817340509
G[T>C]G	PAX5	driver_val	1.031781455829951	1.47189539582497e-70	1.47189539582497e-70	69.8321230531984	0.9185152264267533	1.1450476852331486
A[C>T]C	PTEN	driver_val	0.2737805084815038	1.4921144846215253e-70	1.4921144846215253e-70	69.82619785371863	0.24372430077314386	0.30383671618986374
T[T>A]A	FLCN	driver_val	0.5409435429207832	1.5518001856103632e-70	1.5518001856103632e-70	69.80916420052209	0.4815501638709317	0.6003369219706347
T[T>C]A	BMPR1A	driver_val	0.7436833333218538	1.578609189682524e-70	1.578609189682524e-70	69.80172537333048	0.6620254875474796	0.825341179096228
A[T>C]C	AXIN1	driver_val	0.8392526216314126	1.636155069281131e-70	1.636155069281131e-70	69.78617553774195	0.7470905375520932	0.9314147057107319
A[C>T]A	ARHGEF10L	driver_val	0.7769295888602106	1.6429276477790903e-70	1.6429276477790903e-70	69.78438156186145	0.6916103489445282	0.8622488287758929
T[C>A]C	PBRM1	driver_val	0.2685112193931979	1.6650198386422165e-70	1.6650198386422165e-70	69.77858058752612	0.23902315262571489	0.2979992861606809
A[T>A]C	FANCA	driver_val	0.6020429416510497	1.6869815977890124e-70	1.6869815977890124e-70	69.77288965482775	0.5359234461378596	0.6681624371642397
A[C>A]T	ASXL2	driver_val	0.5345317529244608	1.6967650881494327e-70	1.6967650881494327e-70	69.77037828024116	0.47582560263299534	0.5932379032159262
T[T>C]G	FANCC	driver_val	1.0004343949337635	1.7424198449870283e-70	1.7424198449870283e-70	69.75884719123886	0.89055011001944	1.110318679848087
n_mut	CNOT3	driver_val	0.8414824051401725	1.8987652152119705e-70	1.8987652152119705e-70	69.7215287330206	0.749031449390488	0.9339333608898569
T[C>A]T	ZMYM3	driver_val	0.6387088993539617	1.9504328772504693e-70	1.9504328772504693e-70	69.70986899102834	0.5685299843769877	0.7088878143309357
C[T>A]G	PTPRT	driver_val	0.43124111403434784	2.0342508411636768e-70	2.0342508411636768e-70	69.69159549575134	0.3838515910442881	0.47863063702440756
C[C>T]G	ACVR1B	driver_val	0.6549534486426626	2.0881263403357457e-70	2.0881263403357457e-70	69.68024322825084	0.5829739265092266	0.7269329707760985
A[C>A]G	PTPRD	driver_val	0.4183001712059247	2.1272376511554352e-70	2.1272376511554352e-70	69.67218398879028	0.37232616226197957	0.4642741801498699
T[C>T]T	ARHGAP35	driver_val	0.5732125213812123	2.1384163242264963e-70	2.1384163242264963e-70	69.6699077389249	0.5102115432812286	0.6362134994811959
A[T>C]G	CNOT3	driver_val	0.7604494508802658	2.2533499902863572e-70	2.2533499902863572e-70	69.64717134842475	0.6768555098638562	0.8440433918966754
G[T>G]T	SMARCA4	driver_val	0.6067619517742252	2.2792249475059944e-70	2.2792249475059944e-70	69.6422128101248	0.5400599795474559	0.6734639240009945
G[T>A]A	FAT1	driver_val	0.3975011205433619	2.2841793946311937e-70	2.2841793946311937e-70	69.64126979051424	0.35380310507145957	0.4411991360152642
T[T>A]C	CPEB3	driver_val	0.3984878262331909	2.299685135060365e-70	2.299685135060365e-70	69.63833162201139	0.35468039086893755	0.44229526159744426
T[T>A]G	FAT1	driver_val	0.39644218493395933	2.3586336727926165e-70	2.3586336727926165e-70	69.62733950559121	0.3528561007590944	0.44002826910882425
T[T>C]A	FBLN2	driver_val	0.7783369116954711	2.360588797126263e-70	2.360588797126263e-70	69.62697965828012	0.6927639088320269	0.8639099145589154
G[T>C]C	ERCC4	driver_val	1.0186237592821312	2.4535651650101864e-70	2.4535651650101864e-70	69.61020240296592	0.9066189381134973	1.1306285804507652
A[T>C]G	SETD2	driver_val	0.3884437560240672	2.4885451223882044e-70	2.4885451223882044e-70	69.60405448020565	0.34572970453335333	0.4311578075147811
A[T>C]T	TP53	driver_val	0.13511205116047706	2.534646012062389e-70	2.534646012062389e-70	69.59608268553883	0.12025398578423208	0.14997011653672204
A[T>A]G	PTPRT	driver_val	0.3690605150878352	2.563588824606629e-70	2.563588824606629e-70	69.59115163029372	0.3284740179502272	0.40964701222544325
A[T>A]G	DICER1	driver_val	0.3492173933049384	2.603877603307726e-70	2.603877603307726e-70	69.58437943387395	0.31081117312209416	0.3876236134877826
A[T>G]T	MSH2	driver_val	0.8274084545239182	2.609792493254235e-70	2.609792493254235e-70	69.58339402240014	0.7364110898552423	0.9184058191925941
C[T>G]C	FAS	driver_val	0.9186918808442863	2.6181795914847488e-70	2.6181795914847488e-70	69.58200056675557	0.8176542376492476	1.0197295240393252
A[C>T]G	ARHGAP35	driver_val	0.4492520825157831	2.6373087889640744e-70	2.6373087889640744e-70	69.57883901791533	0.3998422290227047	0.49866193600886144
C[T>C]G	LATS1	driver_val	0.7689844405275348	2.7520558473269057e-70	2.7520558473269057e-70	69.56034275723165	0.6843980797142935	0.8535708013407761
A[T>G]T	BAZ1A	driver_val	0.5854082308701014	2.7904759072584185e-70	2.7904759072584185e-70	69.5543217227943	0.5210119291673532	0.6498045325728496
T[T>G]T	FAS	driver_val	1.0100904784034717	2.79967999338164e-70	2.79967999338164e-70	69.55289160617593	0.8989769427757773	1.121204014031166
T[T>G]G	MLH1	driver_val	0.634660043552731	2.82198356335254e-70	2.82198356335254e-70	69.54944552012316	0.564843410297073	0.704476676808389
T[T>G]T	BCORL1	driver_val	0.7136167527886198	2.8526602713113002e-70	2.8526602713113002e-70	69.54474994621185	0.6351116572705671	0.7921218483066725
C[C>T]C	ARHGAP35	driver_val	0.4946667780957642	3.001224867647458e-70	3.001224867647458e-70	69.5227014637155	0.44023953913246633	0.549094017059062
A[C>T]A	FBXO11	driver_val	0.8215787509154389	3.035311391765726e-70	3.035311391765726e-70	69.51779674815101	0.7311787365890138	0.9119787652418639
T[T>C]A	LATS1	driver_val	0.7424447240127001	3.1516992521849034e-70	3.1516992521849034e-70	69.50145523133101	0.6607421231042658	0.8241473249211344
A[T>C]C	BUB1B	driver_val	0.8919483747514191	3.1847082738922186e-70	3.1847082738922186e-70	69.4969303438126	0.7937903067034208	0.9901064427994174
G[C>G]T	PTPRD	driver_val	0.4558997701955893	3.1847612670085987e-70	3.1847612670085987e-70	69.49692311727108	0.40572843256736424	0.5060711078238144
G[T>C]C	BRIP1	driver_val	0.8443550887900974	3.33313595329376e-70	3.33313595329376e-70	69.47714697179968	0.7514210239540406	0.9372891536261541
A[T>C]G	ARHGEF10L	driver_val	0.7654054688322365	3.384955236006378e-70	3.384955236006378e-70	69.47044707022373	0.6811568312499044	0.8496541064145685
G[C>A]T	NBN	driver_val	0.7062494246808984	3.3889455629212895e-70	3.3889455629212895e-70	69.46993540723602	0.6285118340920001	0.7839870152697966
C[C>T]G	CDK12	driver_val	0.5907943512173283	3.43350566206805e-70	3.43350566206805e-70	69.4642622320901	0.5257622891679307	0.6558264132667259
A[C>T]A	MEN1	driver_val	0.7118272557725623	3.5479353612191304e-70	3.5479353612191304e-70	69.45002430105045	0.6334641677834338	0.7901903437616908
A[T>C]T	NBN	driver_val	0.5790542465255812	3.5839286910374036e-70	3.5839286910374036e-70	69.44564064002472	0.5153057035190411	0.6428027895321213
C[C>T]C	TSC2	driver_val	0.5992862335992946	3.777876702515501e-70	3.777876702515501e-70	69.42275222012805	0.5332991605912385	0.6652733066073506
G[T>C]T	CNOT3	driver_val	0.7798029000942136	3.7879456726625686e-70	3.7879456726625686e-70	69.42159625834671	0.6939385030538607	0.8656672971345665
G[C>A]T	BRAF	driver_val	0.35904732635125153	3.920722834213815e-70	3.920722834213815e-70	69.40663385798699	0.3195081088139765	0.39858654388852655
C[C>T]T	BCORL1	driver_val	0.5987723300484571	3.9759033894004925e-70	3.9759033894004925e-70	69.40056417708156	0.5328310141301965	0.6647136459667177
G[C>G]T	STAG1	driver_val	0.4426676270066807	3.987181286874409e-70	3.987181286874409e-70	69.399334017636	0.3939172920250557	0.49141796198830573
G[C>T]G	CNOT3	driver_val	0.7455667193869272	4.1497552204868043e-70	4.1497552204868043e-70	69.38197752004143	0.6634480006046123	0.8276854381692421
A[C>T]A	TET2	driver_val	0.5379096851615786	4.161645423190078e-70	4.161645423190078e-70	69.38073492492013	0.4786623241099102	0.5971570462132468
A[C>G]A	LARP4B	driver_val	0.4807955561419097	4.2658069101537915e-70	4.2658069101537915e-70	69.36999880658762	0.42783474580162667	0.5337563664821927
C[C>T]A	CTNNA1	driver_val	0.6610870376018493	4.329989978178796e-70	4.329989978178796e-70	69.36351310882601	0.5882631800703106	0.7339108951333879
G[T>A]A	CPEB3	driver_val	0.4036876653795029	4.3528870157560286e-70	4.3528870157560286e-70	69.36122260531458	0.35921758788691993	0.4481577428720859
T[T>C]G	BUB1B	driver_val	0.969382063228762	4.465483520756368e-70	4.465483520756368e-70	69.3501315089978	0.8625865352423976	1.0761775912151264
C[T>A]C	CTCF	driver_val	0.4732642413560443	4.54343578926109e-70	4.54343578926109e-70	69.34261560529532	0.4211224482801905	0.525406034431898
G[C>G]T	CDH10	driver_val	0.4373544649799589	4.586185865543676e-70	4.586185865543676e-70	69.33854834848434	0.3891675722209111	0.4855413577390067
A[T>G]G	WRN	driver_val	0.5473637882342096	4.6743885703080274e-70	4.6743885703080274e-70	69.33027518862194	0.4870525778726143	0.6076749985958049
T[T>A]G	BAX	driver_val	0.4152385757688329	4.810661822228142e-70	4.810661822228142e-70	69.31779517186533	0.36948133348651924	0.46099581805114653
C[T>G]A	ASXL2	driver_val	0.5080030183359404	4.846388164276109e-70	4.846388164276109e-70	69.31458180463268	0.45202225889512293	0.5639837777767579
A[T>G]T	ERCC5	driver_val	0.7187938696218827	5.353713737045528e-70	5.353713737045528e-70	69.27134485424456	0.6395590485555528	0.7980286906882127
T[T>C]A	ARHGAP26	driver_val	0.8085914198225773	5.5244175587523014e-70	5.5244175587523014e-70	69.25771350304625	0.7194489306565508	0.8977339089886038
A[T>C]G	BUB1B	driver_val	0.9046297339452614	5.614958277119146e-70	5.614958277119146e-70	69.25065346648788	0.8048943571287455	1.0043651107617773
C[T>G]G	FANCA	driver_val	0.7005348468303666	5.6984377885536654e-70	5.6984377885536654e-70	69.24424418867859	0.6232972470123044	0.7777724466484288
T[T>C]T	PTEN	driver_val	0.29895417658143525	6.038904499353364e-70	6.038904499353364e-70	69.21904183837178	0.2659867630749482	0.3319215900879223
G[C>A]T	GPC5	driver_val	0.8056224123108094	6.075907432246619e-70	6.075907432246619e-70	69.21638885132846	0.7167800000647679	0.894464824556851
A[C>G]A	FBXW7	driver_val	0.3675983242092831	6.093093897581496e-70	6.093093897581496e-70	69.21516212913184	0.32705995445398545	0.4081366939645808
G[T>A]T	CTNNA1	driver_val	0.7025389916957019	6.124192432186553e-70	6.124192432186553e-70	69.21295117151334	0.6250624338885803	0.7800155495028235
A[C>G]C	TGFBR2	driver_val	0.3399823337090685	6.152496368546105e-70	6.152496368546105e-70	69.21094863396337	0.3024882546634356	0.3774764127547014
C[C>T]A	HNF1A	driver_val	0.5884690640736495	6.337002176608039e-70	6.337002176608039e-70	69.19811614370501	0.5235650808615955	0.6533730472857036
Neg	PTPRB	driver_val	0.4982855923225146	6.439180155659712e-70	6.439180155659712e-70	69.19116942402817	0.44332537463905175	0.5532458100059775
A[T>C]T	EP300	driver_val	0.40176833871001794	6.540350678813719e-70	6.540350678813719e-70	69.1843989651634	0.35745161379879953	0.44608506362123634
G[C>A]C	ZNRF3	driver_val	0.6032132124427112	6.546915859385291e-70	6.546915859385291e-70	69.18396324057174	0.5366760617474226	0.6697503631379998
C[T>C]C	POLG	driver_val	0.7616890595868894	7.105823298162461e-70	7.105823298162461e-70	69.14838559639456	0.6776490984857713	0.8457290206880075
G[C>G]A	PBRM1	driver_val	0.2439341873863424	7.158384740993909e-70	7.158384740993909e-70	69.14518496333632	0.2170193894354576	0.27084898533722723
A[T>G]C	LZTR1	driver_val	0.6741684185862896	7.184875162792237e-70	7.184875162792237e-70	69.14358077333094	0.5997822767717981	0.7485545604007812
T[T>A]A	N4BP2	driver_val	0.5942524436855483	7.349468851155597e-70	7.349468851155597e-70	69.13374404640525	0.5286792477162365	0.6598256396548601
G[C>A]A	FAT4	driver_val	0.4585927154106748	7.358866528835678e-70	7.358866528835678e-70	69.13318907400232	0.4079887770666259	0.5091966537547238
C[T>C]C	TP53	driver_val	0.16118059591115072	7.588141286620495e-70	7.588141286620495e-70	69.11986459140641	0.1433931770569025	0.17896801476539895
G[T>G]C	GPC5	driver_val	0.7338794875453942	7.776159885498438e-70	7.776159885498438e-70	69.10923481846812	0.6528842953207765	0.8148746797700119
G[T>G]A	POLD1	driver_val	0.5041456663692963	7.862515397183957e-70	7.862515397183957e-70	69.10443849106585	0.44850324564085514	0.5597880870977373
T[T>G]C	RB1	driver_val	0.3390058572304042	8.200822165819948e-70	8.200822165819948e-70	69.08614260564315	0.3015847820594514	0.37642693240135705
A[T>A]A	BRCA1	driver_val	0.5053796369036485	8.336304612645813e-70	8.336304612645813e-70	69.07902642442193	0.44959048199927554	0.5611687918080215
G[C>T]A	NOTCH1	driver_val	0.7449089320366524	8.466770928401323e-70	8.466770928401323e-70	69.07228219006619	0.6626738726088724	0.8271439914644324
C[T>G]T	N4BP2	driver_val	0.7671336811857251	8.571012892557733e-70	8.571012892557733e-70	69.06696785162931	0.6824417477533608	0.8518256146180895
G[C>G]A	DROSHA	driver_val	0.2662264184078105	8.622044684975969e-70	8.622044684975969e-70	69.06438973068322	0.2368343279828943	0.29561850883272667
T[T>C]C	BUB1B	driver_val	0.9558019181729288	8.746800463287013e-70	8.746800463287013e-70	69.05815078072075	0.8502739976153791	1.0613298387304786
T[T>C]C	DNM2	driver_val	0.8005714093385595	9.045657480193382e-70	9.045657480193382e-70	69.04355986112672	0.7121725406544982	0.8889702780226209
G[T>C]G	ARID2	driver_val	0.5098760632331134	9.249220702225334e-70	9.249220702225334e-70	69.03389485742106	0.45357164296055436	0.5661804835056724
C[C>T]G	CCNC	driver_val	0.5023594722840771	9.295462956861331e-70	9.295462956861331e-70	69.03172897548828	0.44688419734030566	0.5578347472278484
T[C>T]T	ZMYM3	driver_val	0.6192674019164494	1.0036891878361359e-69	1.0036891878361359e-69	68.9984007542286	0.5508650809540832	0.6876697228788156
A[T>G]T	ZNRF3	driver_val	0.6516291688445053	1.0132853135691104e-69	1.0132853135691104e-69	68.99426825191298	0.5796500544322751	0.7236082832567354
T[C>T]C	NBN	driver_val	0.699025615667011	1.0493976098688941e-69	1.0493976098688941e-69	68.97905992929523	0.6218023323863244	0.7762488989476977
G[T>G]T	BMPR1A	driver_val	0.7977756518473452	1.050996383340002e-69	1.050996383340002e-69	68.97839877845148	0.709642746336868	0.8859085573578225
G[C>T]T	NOTCH1	driver_val	0.7432658395660489	1.0615508972322946e-69	1.0615508972322946e-69	68.97405917826933	0.6611521585062832	0.8253795206258145
C[T>G]G	SMARCA4	driver_val	0.5586461356048518	1.0944898458505107e-69	1.0944898458505107e-69	68.96078826325233	0.4969225592036503	0.6203697120060532
C[C>T]T	CDK12	driver_val	0.6192708225934458	1.0955734596210114e-69	1.0955734596210114e-69	68.96035849711883	0.5508487394867151	0.6876929057001765
A[C>T]C	FBXO11	driver_val	0.7840044869221315	1.1002466766134358e-69	1.1002466766134358e-69	68.95850993458562	0.6973800941629156	0.8706288796813475
C[C>A]G	SMARCA4	driver_val	0.5532431824069868	1.170885944109978e-69	1.170885944109978e-69	68.93148540745209	0.4921032174167786	0.6143831473971949
T[T>G]C	ARHGAP26	driver_val	0.7398066633661743	1.214464450147892e-69	1.214464450147892e-69	68.91561519335829	0.658039537864461	0.8215737888678876
T[C>A]C	ATRX	driver_val	0.39370247182357543	1.215863828258248e-69	1.215863828258248e-69	68.91511506153331	0.35018834705708457	0.4372165965900663
T[C>A]A	BRCA2	driver_val	0.4765619276805969	1.2185556554526318e-69	1.2185556554526318e-69	68.91415463036603	0.42388935093351604	0.5292345044276778
T[C>A]G	MSH6	driver_val	0.38312301519633035	1.316954524185537e-69	1.316954524185537e-69	68.88042922142111	0.3407672351300398	0.4254787952626209
C[T>A]G	STAG1	driver_val	0.45909270363919835	1.3175897887652402e-69	1.3175897887652402e-69	68.88021977957911	0.4083380916958162	0.5098473155825805
C[T>G]G	FBLN2	driver_val	0.7728784039255137	1.3676066572311544e-69	1.3676066572311544e-69	68.86403879381305	0.6874231605097643	0.858333647341263
C[T>G]A	CHD2	driver_val	0.3513303252675521	1.3974241161321004e-69	1.3974241161321004e-69	68.85467176615343	0.31248188977328983	0.39017876076181435
T[T>C]G	TET2	driver_val	0.566500462894086	1.451019057601944e-69	1.451019057601944e-69	68.83832688352572	0.50385189641961	0.6291490293685619
ins	CNTNAP2	driver_val	0.5477596732020832	1.4752544240312452e-69	1.4752544240312452e-69	68.83113307431346	0.48718037421892707	0.6083389721852394
G[C>T]C	FANCE	driver_val	1.1397758182715916	1.5205137359502467e-69	1.5205137359502467e-69	68.8180096521917	1.0137103410034252	1.265841295539758
G[C>G]C	ZNRF3	driver_val	0.5803714919128267	1.5311955447652619e-69	1.5311955447652619e-69	68.81496934320796	0.516177754253614	0.6445652295720393
C[C>T]G	ARHGAP26	driver_val	0.6865315719831984	1.5467559988064797e-69	1.5467559988064797e-69	68.81057819097404	0.6105931891514966	0.7624699548149001
G[C>G]T	PTPRB	driver_val	0.48751646788573444	1.5542479249779185e-69	1.5542479249779185e-69	68.8084797037708	0.4335906270947737	0.5414423086766952
C[T>G]A	BRCA1	driver_val	0.5419228520394772	1.6714833493059072e-69	1.6714833493059072e-69	68.77689794532961	0.4819647971871019	0.6018809068918525
G[C>T]G	SPOP	driver_val	0.5383265082905291	1.7418610072880888e-69	1.7418610072880888e-69	68.75898650270156	0.4787583801965823	0.5978946363844758
A[C>G]T	ATR	driver_val	0.3436120195214352	1.7453017189849037e-69	1.7453017189849037e-69	68.75812948356827	0.3055896380239713	0.3816344010188991
C[T>A]T	PTPRC	driver_val	0.5920644036651722	1.9364060820617188e-69	1.9364060820617188e-69	68.7130035619526	0.5265274263769596	0.6576013809533848
G[C>T]A	ARHGEF10L	driver_val	0.8014875831343233	2.0103958775840727e-69	2.0103958775840727e-69	68.69671841495683	0.7127582652343347	0.890216901034312
A[T>A]G	STAG1	driver_val	0.3926462973149032	2.02290029114713e-69	2.02290029114713e-69	68.69402552309761	0.34917720241221584	0.43611539221759055
T[C>T]T	NCOR1	driver_val	0.4777470296039379	2.0648887116680482e-69	2.0648887116680482e-69	68.68510334992084	0.42485307120510696	0.5306409880027688
C[T>G]T	ZMYM3	driver_val	0.6866946121200814	2.1393227908206017e-69	2.1393227908206017e-69	68.66972368214391	0.6106581885022113	0.7627310357379515
G[T>C]A	ERCC4	driver_val	1.0556820265745832	2.1844542657169044e-69	2.1844542657169044e-69	68.66065704335757	0.9387803790975071	1.1725836740516593
C[C>T]A	FBLN2	driver_val	0.6857251137424902	2.300064222655058e-69	2.300064222655058e-69	68.63826003739314	0.6097781605151108	0.7616720669698697
C[C>T]C	FAS	driver_val	0.860529911481008	2.3185684812769204e-69	2.3185684812769204e-69	68.63478007224975	0.7652201057228183	0.9558397172391977
C[C>T]A	LZTR1	driver_val	0.6581811891583372	2.3190190106905155e-69	2.3190190106905155e-69	68.63469569111874	0.5852828969787325	0.731079481337942
G[T>G]T	ARHGAP26	driver_val	0.8685146031977836	2.4258112706863965e-69	2.4258112706863965e-69	68.61514299048008	0.7723062927864047	0.9647229136091625
G[T>G]T	TP53	driver_val	0.1741314290433656	2.466712679124626e-69	2.466712679124626e-69	68.60788143386563	0.15484125073593993	0.19342160735079125
G[T>C]G	BRIP1	driver_val	0.8669564265742373	2.5530955648502175e-69	2.5530955648502175e-69	68.59293292882664	0.7709047455659439	0.9630081075825307
T[T>A]C	GRIN2A	driver_val	0.5556028718634873	2.611220090029464e-69	2.611220090029464e-69	68.58315652156772	0.49404210997131204	0.6171636337556626
T[C>T]T	RB1	driver_val	0.3900337088784699	2.645092197128119e-69	2.645092197128119e-69	68.57755918563025	0.3468161872179805	0.43325123053895925
G[C>A]C	N4BP2	driver_val	0.6067936296000291	2.677498208087467e-69	2.677498208087467e-69	68.57227081114708	0.5395554517282573	0.674031807471801
G[T>C]A	BRIP1	driver_val	0.8752136666795854	2.8098936836071246e-69	2.8098936836071246e-69	68.55131011194412	0.7782169063332821	0.9722104270258888
n_mut	PTEN	driver_val	0.30913997280546107	2.8622032510183756e-69	2.8622032510183756e-69	68.54329952932484	0.2748770523067788	0.34340289330414336
SNV	GPC5	driver_val	0.7875513687518894	2.880935704353784e-69	2.880935704353784e-69	68.54046643403335	0.7002628090205061	0.8748399284832726
A[C>G]A	CNTNAP2	driver_val	0.41688352250597827	2.911106384887101e-69	2.911106384887101e-69	68.53594192320249	0.3706765093200846	0.4630905356918719
G[C>A]T	EP300	driver_val	0.4875989718819161	2.9501433672228087e-69	2.9501433672228087e-69	68.53015687823172	0.4335515748018515	0.5416463689619807
T[T>A]G	BLM	driver_val	0.3331486982245474	2.982594539676e-69	2.982594539676e-69	68.52540578155238	0.29621986446804754	0.37007753198104726
A[C>T]G	PIK3R1	driver_val	0.38435594456104283	3.022273012632782e-69	3.022273012632782e-69	68.51966630686515	0.34174906153783896	0.4269628275842467
T[C>T]T	ARID1B	driver_val	0.5701123861013465	3.0329794635004545e-69	3.0329794635004545e-69	68.51813053031533	0.5069131776150436	0.6333115945876494
A[T>A]T	ARHGAP26	driver_val	0.7808913532946689	3.037278514027052e-69	3.037278514027052e-69	68.51751538208268	0.6943260649602855	0.8674566416290522
n_mut	AXIN1	driver_val	0.9343794232467066	3.0605046485830984e-69	3.0605046485830984e-69	68.51420695651687	0.8307967282526618	1.0379621182407515
C[T>C]T	CDK12	driver_val	0.7112030463899233	3.0730482893760733e-69	3.0730482893760733e-69	68.51243061525784	0.6323600114060731	0.7900460813737734
A[C>T]C	BUB1B	driver_val	0.8729784584128152	3.221677970091244e-69	3.221677970091244e-69	68.49191787260766	0.7761863235985471	0.9697705932270833
C[T>C]T	LZTR1	driver_val	0.76493337209948	3.407671260449932e-69	3.407671260449932e-69	68.46754230846487	0.680105304395193	0.849761439803767
A[C>T]C	SPOP	driver_val	0.5306291087957189	3.448722790567816e-69	3.448722790567816e-69	68.46234171295795	0.47178215516067096	0.5894760624307668
A[T>G]G	NCOR2	driver_val	0.3939698856613405	3.474002390505172e-69	3.474002390505172e-69	68.45916988704526	0.3502774476072678	0.4376623237154132
T[T>C]A	FAS	driver_val	0.939123912736817	3.5885060249323526e-69	3.5885060249323526e-69	68.4450863202711	0.8349612532666788	1.043286572206955
G[C>T]A	MEN1	driver_val	0.7347386205084768	3.598954291353918e-69	3.598954291353918e-69	68.44382366908447	0.6532445247062787	0.816232716310675
A[T>C]A	PTEN	driver_val	0.26865293810099533	3.659023594355016e-69	3.659023594355016e-69	68.4366347900583	0.23885348394506173	0.29845239225692893
G[T>C]C	PALB2	driver_val	0.80335678849663	3.7264623588615054e-69	3.7264623588615054e-69	68.4287032612367	0.7142417407698538	0.8924718362234061
G[C>G]T	BLM	driver_val	0.32747261956490487	3.920368983936932e-69	3.920368983936932e-69	68.40667305539121	0.29114061018097753	0.3638046289488322
indels	ACVR1B	driver_val	0.996135065200839	3.9741349175005805e-69	3.9741349175005805e-69	68.40075739315691	0.8856122474206323	1.1066578829810458
G[C>T]T	ARHGEF10L	driver_val	0.7985295742903614	4.015675045607734e-69	4.015675045607734e-69	68.39624143819604	0.7099284040499745	0.8871307445307484
T[T>G]A	XPO1	driver_val	1.2937425665672848	4.042822106077126e-69	4.042822106077126e-69	68.3933153682505	1.1501916841912188	1.4372934489433509
A[T>C]T	CDK12	driver_val	0.5721013194391447	4.045882711346523e-69	4.045882711346523e-69	68.3929867114202	0.508622035307216	0.6355806035710734
G[T>G]A	B2M	driver_val	0.4903102407620101	4.1018033815658565e-69	4.1018033815658565e-69	68.38702516121474	0.4359039039591757	0.5447165775648445
n_mut	TET2	driver_val	0.5830240076397135	4.4338952037770387e-69	4.4338952037770387e-69	68.35321457575901	0.5183134258799887	0.6477345893994383
G[T>A]T	ZMYM3	driver_val	0.5492347968672113	4.699991827694527e-69	4.699991827694527e-69	68.32790289721115	0.48826292151618533	0.6102066722182373
Neg	PTPN13	driver_val	0.5002989614238524	4.884463732583023e-69	4.884463732583023e-69	68.31118311070969	0.44475258698587034	0.5558453358618345
C[T>C]G	CNOT3	driver_val	0.8245461730205975	4.933799631458245e-69	4.933799631458245e-69	68.30681849179784	0.7329968043847899	0.9160955416564052
T[T>G]G	MSH2	driver_val	0.7495789730021567	5.305628601219184e-69	5.305628601219184e-69	68.27526315429459	0.6663334526796993	0.8328244933246141
A[C>G]C	CDH10	driver_val	0.40965353349960054	5.491943255853745e-69	5.491943255853745e-69	68.26027395865249	0.36415376631821406	0.455153300680987
A[T>A]C	FAS	driver_val	0.801673839787951	5.576367567369374e-69	5.576367567369374e-69	68.25364860736	0.7126283679429679	0.8907193116329342
T[T>G]T	CBLB	driver_val	1.0273756953880278	5.634353423919166e-69	5.634353423919166e-69	68.24915591467297	0.9132566571339445	1.1414947336421108
C[C>A]T	DNM2	driver_val	0.9498563089839454	5.65626651948856e-69	5.65626651948856e-69	68.24747013506402	0.8443466452839984	1.0553659726838924
T[C>T]A	POLD1	driver_val	0.6313616782631803	5.720224748804636e-69	5.720224748804636e-69	68.2425869073524	0.5612276940429579	0.7014956624834028
G[T>A]C	TSC2	driver_val	0.6052845583930729	6.176852894182349e-69	6.176852894182349e-69	68.2092327415481	0.538030426172762	0.6725386906133839
G[T>G]T	FANCA	driver_val	0.7513920725979077	6.210374271534218e-69	6.210374271534218e-69	68.206882226045	0.6679022233307677	0.8348819218650478
G[T>A]G	BCL9L	driver_val	0.6233717807731107	6.609157685120033e-69	6.609157685120033e-69	68.17985388635614	0.5540926156177486	0.6926509459284729
A[T>G]C	SETD2	driver_val	0.36810499305041916	6.984370941253537e-69	6.984370941253537e-69	68.1558727032284	0.3271878112819005	0.4090221748189378
A[C>G]C	PBRM1	driver_val	0.233136410266949	7.155390491984564e-69	7.155390491984564e-69	68.14536666045255	0.20721978146661735	0.25905303906728067
C[T>A]C	NCOR1	driver_val	0.43965400527776244	7.649180133734211e-69	7.649180133734211e-69	68.11638511157534	0.39076914765999493	0.48853886289552995
G[C>T]A	BUB1B	driver_val	0.9445932989529736	8.04282306445816e-69	8.04282306445816e-69	68.09459148531644	0.8395472834581835	1.0496393144477636
G[C>G]A	CNTNAP2	driver_val	0.4120889857382947	8.162518950058132e-69	8.162518950058132e-69	68.08817579746007	0.36625931315069216	0.4579186583258973
T[T>A]A	CTCF	driver_val	0.43671287061744973	8.207420100439245e-69	8.207420100439245e-69	68.08579333645208	0.38814382753714843	0.48528191369775103
T[C>A]G	ATRX	driver_val	0.342196634434306	8.351411503897027e-69	8.351411503897027e-69	68.07824011654667	0.3041370497633694	0.38025621910524254
A[T>C]A	XPA	driver_val	0.8711150187269686	8.777629607687395e-69	8.777629607687395e-69	68.05662274916106	0.7742125866230722	0.968017450830865
A[C>A]T	PRDM2	driver_val	0.44017388903312543	9.022151620100966e-69	9.022151620100966e-69	68.04468987872136	0.3912047373951827	0.4891430406710682
C[C>A]T	GPC5	driver_val	0.9406336356081836	9.134144870761344e-69	9.134144870761344e-69	68.03933210461064	0.8359843234860239	1.0452829477303431
A[C>T]T	BCL9L	driver_val	0.6145330346221409	9.176306124333665e-69	9.176306124333665e-69	68.03733210667052	0.5461627061559329	0.682903363088349
C[C>T]C	CYLD	driver_val	0.6655618839958312	9.432309936393672e-69	9.432309936393672e-69	68.02538193719053	0.5915076199106306	0.7396161480810317
A[C>T]T	LATS1	driver_val	0.6662865613008477	9.641696175309957e-69	9.641696175309957e-69	68.01584655792513	0.5921463256741045	0.740426796927591
A[C>T]T	ACVR1B	driver_val	0.6890705221640544	9.897922865385764e-69	9.897922865385764e-69	68.00445593497302	0.6123884303592565	0.7657526139688523
T[C>A]C	DROSHA	driver_val	0.2894471636687276	9.909638913299032e-69	9.909638913299032e-69	68.00394217001713	0.25723638201750865	0.3216579453199465
A[C>T]C	AXIN1	driver_val	0.8167327615901886	9.962753775392572e-69	9.962753775392572e-69	68.00162060292593	0.7258420381560214	0.9076234850243557
T[C>T]T	WNK2	driver_val	0.5906991954536268	1.028072096756383e-68	1.028072096756383e-68	67.98797642802019	0.524956010721531	0.6564423801857227
A[T>C]G	PTPN6	driver_val	0.8458766444799842	1.054632632154902e-68	1.054632632154902e-68	67.9768987949754	0.751725034116188	0.9400282548437805
T[C>A]T	LARP4B	driver_val	0.5809498055967426	1.1165814344482442e-68	1.1165814344482442e-68	67.95210959749912	0.5162741684621023	0.6456254427313829
G[C>G]C	PTPRC	driver_val	0.5323254694243396	1.1506304574773388e-68	1.1506304574773388e-68	67.9390641342743	0.4730572073284226	0.5915937315202565
Neg	NCOR1	driver_val	0.4116102975679623	1.1666295481092115e-68	1.1666295481092115e-68	67.93306702806179	0.36578019007371443	0.4574404050622102
G[C>G]T	PTPRT	driver_val	0.4089505781939755	1.170324228921919e-68	1.170324228921919e-68	67.93169380378836	0.3634161400888692	0.45448501629908183
C[T>A]C	KMT2D	driver_val	0.48153834519060523	1.236752771499346e-68	1.236752771499346e-68	67.9077171077311	0.42791192559439223	0.5351647647868183
T[T>G]T	CUL3	driver_val	0.8178382628251291	1.2553860373602458e-68	1.2553860373602458e-68	67.9012227059634	0.7267553958608968	0.9089211297893613
A[C>T]A	PRF1	driver_val	0.8098493335331726	1.2748826234274253e-68	1.2748826234274253e-68	67.8945297982452	0.7196516277185142	0.9000470393478309
C[C>A]A	BRCA1	driver_val	0.5774233285595098	1.2783660393085864e-68	1.2783660393085864e-68	67.89334477521469	0.5131117036357815	0.6417349534832382
C[C>A]T	LATS1	driver_val	0.8759899670818219	1.3032674806795318e-68	1.3032674806795318e-68	67.88496644118571	0.7784187265189406	0.9735612076447031
A[C>T]G	CDC73	driver_val	0.6356897440658938	1.3173494913226462e-68	1.3173494913226462e-68	67.88029899191953	0.5648815950217776	0.7064978931100101
A[T>C]C	SETD2	driver_val	0.3775002721438759	1.3427420030010358e-68	1.3427420030010358e-68	67.87200742548224	0.3354486683349466	0.4195518759528052
G[T>A]G	BCOR	driver_val	0.5248948505827998	1.374094095379807e-68	1.374094095379807e-68	67.86198352658869	0.46641980562080393	0.5833698955447957
A[C>T]T	GPC5	driver_val	0.7136228487395632	1.4999145586762997e-68	1.4999145586762997e-68	67.82393347944583	0.6340999601590801	0.7931457373200462
C[C>T]A	NBN	driver_val	0.6107598504111634	1.5168648201395363e-68	1.5168648201395363e-68	67.8190531209162	0.5426970307256513	0.6788226700966755
A[T>A]G	CDH10	driver_val	0.3854699593827641	1.6974984651289046e-68	1.6974984651289046e-68	67.77019060973456	0.3424974395813385	0.42844247918418976
G[C>G]G	SPEN	driver_val	0.3272211751197574	1.718313923502684e-68	1.718313923502684e-68	67.76489749080136	0.29074081549787895	0.36370153474163586
C[C>A]T	CUL3	driver_val	0.9142259981186963	1.7427953536233542e-68	1.7427953536233542e-68	67.75875360658482	0.812298465803333	1.0161535304340596
C[C>T]G	ARHGEF10	driver_val	0.6851801376987654	1.7461376342262453e-68	1.7461376342262453e-68	67.7579215272804	0.6087885655742098	0.761571709823321
T[T>C]T	AXIN1	driver_val	0.8940757212703783	1.7845242330501578e-68	1.7845242330501578e-68	67.74847755014122	0.7943869857262483	0.9937644568145082
G[C>G]G	KMT2C	driver_val	0.21161203887541724	1.8079668121265205e-68	1.8079668121265205e-68	67.7428095458975	0.18801644967726022	0.23520762807357426
G[T>G]T	RB1	driver_val	0.3949234750042018	1.8312043616238646e-68	1.8312043616238646e-68	67.73726318591514	0.35088607453881615	0.4389608754695874
G[C>G]T	TGFBR2	driver_val	0.3562427089160585	1.8337006848158314e-68	1.8337006848158314e-68	67.73667155282166	0.3165183718468396	0.39596704598527743
C[T>G]T	ZNRF3	driver_val	0.7516664163285163	1.9512057196147137e-68	1.9512057196147137e-68	67.70969693963494	0.6678315457134982	0.8355012869435343
A[T>G]T	AXIN2	driver_val	0.5700309577127572	1.98435119685298e-68	1.98435119685298e-68	67.70238146254599	0.5064507264067167	0.6336111890187978
C[T>G]T	CDC73	driver_val	0.899749204352243	2.0108623759090645e-68	2.0108623759090645e-68	67.6966176516452	0.7993884007385728	1.0001100079659133
T[T>A]T	NBN	driver_val	0.688643166984019	2.0128649798932757e-68	2.0128649798932757e-68	67.69618535598762	0.6118295303983204	0.7654568035697175
T[T>G]T	BCOR	driver_val	0.608369634528364	2.0702323273137115e-68	2.0702323273137115e-68	67.68398091405585	0.5405036983116754	0.6762355707450526
G[C>G]C	ZMYM3	driver_val	0.522018840190397	2.16361244892862e-68	2.16361244892862e-68	67.66482052839218	0.46377719026646647	0.5802604901143276
A[T>G]C	ARHGEF10	driver_val	0.7278751753515146	2.1897550066355776e-68	2.1897550066355776e-68	67.65960447201746	0.6466629143563463	0.8090874363466829
A[T>C]G	PALB2	driver_val	0.7548568306977075	2.215129639294004e-68	2.215129639294004e-68	67.6546008518416	0.6706309063928731	0.8390827550025418
A[C>A]T	FBXW7	driver_val	0.3985624774249726	2.355197316576067e-68	2.355197316576067e-68	67.62797270216124	0.35408240877210384	0.4430425460778413
C[T>C]T	SMARCA4	driver_val	0.5720531195883255	2.3614047492685686e-68	2.3614047492685686e-68	67.62682956764026	0.5082107248246618	0.6358955143519892
T[C>T]A	NCOR2	driver_val	0.496756279871671	2.3772425203600314e-68	2.3772425203600314e-68	67.62392651037051	0.4413159563269507	0.5521966034163913
A[T>C]G	BARD1	driver_val	0.8651092511475205	2.39178136088815e-68	2.39178136088815e-68	67.62127852288583	0.7685570711177878	0.9616614311772531
C[T>G]C	TSC2	driver_val	0.6270171534947819	2.4287805917645445e-68	2.4287805917645445e-68	67.61461171619109	0.5570341543302776	0.6970001526592863
T[T>G]G	BAZ1A	driver_val	0.5278533600583893	2.445571551655103e-68	2.445571551655103e-68	67.61161962622467	0.4689369476617379	0.5867697724550408
indels	TSC2	driver_val	0.845077701216737	2.491449259992013e-68	2.491449259992013e-68	67.60354795309652	0.7507484719406659	0.9394069304928081
G[T>C]T	BRIP1	driver_val	0.8083618351052332	2.513198714213035e-68	2.513198714213035e-68	67.59977317114706	0.7181283140160959	0.8985953561943705
G[T>G]G	CDC73	driver_val	0.6808032128413992	2.5351895641491715e-68	2.5351895641491715e-68	67.59598956154328	0.6048062581426467	0.7568001675401518
G[T>G]C	CASP9	driver_val	0.7417332300571535	2.5688425557458766e-68	2.5688425557458766e-68	67.59026251280883	0.6589311521218743	0.8245353079924328
A[C>A]T	RB1	driver_val	0.3569226545734852	2.6534818215299524e-68	2.6534818215299524e-68	67.57618388328851	0.31707396010718486	0.39677134903978556
C[C>T]G	PIK3R1	driver_val	0.39137991261921856	2.676526714150266e-68	2.676526714150266e-68	67.57242841760835	0.347682983601461	0.43507684163697613
G[C>A]G	AXIN2	driver_val	0.4739042877255799	2.781038999904955e-68	2.781038999904955e-68	67.55579292076376	0.4209869528187728	0.5268216226323871
A[C>G]T	RNF43	driver_val	0.32607870196528493	2.8187902377836745e-68	2.8187902377836745e-68	67.54993724124886	0.2896663190220817	0.3624910849084882
A[T>G]T	TP53	driver_val	0.16187187430558458	2.8264358829551576e-68	2.8264358829551576e-68	67.54876086196208	0.143795890256941	0.17994785835422816
G[T>C]C	SMC1A	driver_val	0.904910382700365	2.8518872095823253e-68	2.8518872095823253e-68	67.54486765456514	0.8038574349830914	1.0059633304176385
T[T>G]A	CNTNAP2	driver_val	0.4473158219775207	2.8542684707826494e-68	2.8542684707826494e-68	67.54450517982129	0.39736313288031916	0.4972685110747222
n_mut	PTPN6	driver_val	0.9324880540674731	2.8768115881257455e-68	2.8768115881257455e-68	67.54108858055555	0.8283524652731047	1.0366236428618416
C[C>A]C	SMARCA4	driver_val	0.5939570748787604	2.8779293017918224e-68	2.8779293017918224e-68	67.54091987899525	0.5276268427439743	0.6602873070135464
G[C>A]T	ARHGAP35	driver_val	0.5401137623979834	2.901183698188112e-68	2.901183698188112e-68	67.53742477151322	0.47979488526726427	0.6004326395287024
A[T>C]T	FANCA	driver_val	0.5759416843558229	2.9560375011232193e-68	2.9560375011232193e-68	67.5292900606603	0.5116176322065367	0.6402657365051092
A[C>G]C	STAG1	driver_val	0.41219081201284746	2.9956415736629522e-68	2.9956415736629522e-68	67.52351015088327	0.36615325287223677	0.45822837115345816
C[C>T]T	SIRPA	driver_val	0.7399761605022052	3.022890483423992e-68	3.022890483423992e-68	67.51957758663171	0.657325808512263	0.8226265124921474
n_mut	ARHGEF10L	driver_val	0.8344649392253807	3.028585372288026e-68	3.028585372288026e-68	67.5187601795734	0.7412602474597062	0.9276696309910551
C[C>T]T	RB1	driver_val	0.32739188016453635	3.1059783518693503e-68	3.1059783518693503e-68	67.50780157555415	0.2908211354547003	0.3639626248743724
A[T>C]G	CUL3	driver_val	0.722675369863697	3.113232016591111e-68	3.113232016591111e-68	67.50678851190008	0.6419495429878166	0.8034011967395773
G[C>T]T	SMARCE1	driver_val	0.5400821485985722	3.163263791070722e-68	3.163263791070722e-68	67.49986458986442	0.4797495599796065	0.6004147372175378
G[C>A]T	PIK3R1	driver_val	0.4655103889965338	3.2273466967116142e-68	3.2273466967116142e-68	67.49115437814085	0.4135047651277035	0.5175160128653641
A[T>A]A	TP53	driver_val	0.138638694224391	3.3097071926686873e-68	3.3097071926686873e-68	67.4802104262343	0.12314904516365587	0.15412834328512615
A[T>C]A	DNM2	driver_val	0.7193869441379666	3.4223100338049135e-68	3.4223100338049135e-68	67.4656806494204	0.6390032941124324	0.7997705941635007
C[T>C]G	PTPN6	driver_val	0.9226350254848135	3.4629390790651316e-68	3.4629390790651316e-68	67.46055514860606	0.8195365931977296	1.0257334577718973
G[C>G]G	CDH10	driver_val	0.3978036207666002	3.5128908304495006e-68	3.5128908304495006e-68	67.45433534649891	0.3533495608919232	0.4422576806412772
T[C>T]A	PBRM1	driver_val	0.3047242189136371	3.830113208656976e-68	3.830113208656976e-68	67.41678838917278	0.27066192339465955	0.33878651443261465
C[C>T]C	RB1	driver_val	0.3340150844478926	4.011142093128107e-68	4.011142093128107e-68	67.39673195303496	0.2966729262141217	0.3713572426816634
A[T>A]T	RB1	driver_val	0.3544103380151736	4.0967119282419634e-68	4.0967119282419634e-68	67.38756457360445	0.3147852654793384	0.39403541055100877
A[T>A]A	MLH1	driver_val	0.585209415917944	4.1660520025577346e-68	4.1660520025577346e-68	67.380275313293	0.5197760694126868	0.6506427624232011
C[T>C]C	CDC73	driver_val	0.7587042874461578	4.204809452591954e-68	4.204809452591954e-68	67.37625368014261	0.6738695570214379	0.8435390178708777
A[T>G]T	POLG	driver_val	0.7636507067770476	4.490677933466624e-68	4.490677933466624e-68	67.34768809094794	0.6782442843754252	0.84905712917867
A[T>C]T	SIRPA	driver_val	0.6854448867917824	4.770239913119922e-68	4.770239913119922e-68	67.32145977812468	0.6087696312222696	0.7621201423612952
A[T>A]T	TSC2	driver_val	0.6260728397179758	4.994420427543863e-68	4.994420427543863e-68	67.30151490177703	0.5560283987120518	0.6961172807238998
C[T>G]G	BMPR1A	driver_val	0.7290108111880718	5.122287485725429e-68	5.122287485725429e-68	67.29053605063126	0.647442929621083	0.8105786927550606
G[C>T]G	AXIN1	driver_val	0.822406097441096	5.146931474781313e-68	5.146931474781313e-68	67.28845161382142	0.7303868985087234	0.9144252963734687
C[C>A]C	EP300	driver_val	0.5112300216494042	5.237227928358788e-68	5.237227928358788e-68	67.28089852484312	0.4540250828479221	0.5684349604508864
A[T>A]C	EP300	driver_val	0.4073431177725259	5.34707458343084e-68	5.34707458343084e-68	67.27188375812024	0.36175963970468766	0.45292659584036415
A[C>A]C	DROSHA	driver_val	0.259314008376225	5.457116278608441e-68	5.457116278608441e-68	67.26303679230078	0.23029367466464012	0.28833434208780984
G[T>C]C	BARD1	driver_val	0.9128694581791851	5.692201543857059e-68	5.692201543857059e-68	67.24471973124493	0.8106941689547368	1.0150447474036333
G[T>C]G	PHF6	driver_val	0.9207082961389551	6.247100638340767e-68	6.247100638340767e-68	67.20432149768388	0.817623800039603	1.0237927922383072
C[T>A]T	CDH10	driver_val	0.4768191308788158	6.347994780705188e-68	6.347994780705188e-68	67.19736343899216	0.4234305874554346	0.530207674302197
C[T>C]G	PALB2	driver_val	0.823669656203714	6.432099283918871e-68	6.432099283918871e-68	67.19164726057096	0.7314408790925174	0.9158984333149106
C[T>A]G	CDH10	driver_val	0.44814658991504347	6.4523870275811155e-68	6.4523870275811155e-68	67.19027959061636	0.3979657389888223	0.4983274408412646
A[C>G]A	CASP8	driver_val	0.48302605133962184	6.512247839613628e-68	6.512247839613628e-68	67.18626907965934	0.42893794217483205	0.5371141605044116
C[T>G]A	WRN	driver_val	0.5697274648366644	6.74797021419457e-68	6.74797021419457e-68	67.17082684307158	0.5059232020713993	0.6335317276019294
G[T>C]T	ERCC4	driver_val	0.9711441522624146	6.7566057870454886e-68	6.7566057870454886e-68	67.17027141916962	0.8623844315947714	1.0799038729300579
G[C>G]A	TGFBR2	driver_val	0.3478307761016709	6.903702488310758e-68	6.903702488310758e-68	67.16091793259832	0.30887395912135224	0.38678759308198957
T[T>A]T	RB1	driver_val	0.36489697967221313	6.98927671468762e-68	6.98927671468762e-68	67.1555677648942	0.3240270862923867	0.40576687305203957
A[C>A]T	ASXL1	driver_val	0.3883343455593253	7.044127479168894e-68	7.044127479168894e-68	67.15217279310814	0.34483824541645675	0.4318304457021938
C[T>A]A	ATR	driver_val	0.3607882766997307	7.122264502017284e-68	7.122264502017284e-68	67.14738190181684	0.32037604306408296	0.4012005103353784
A[C>G]C	MSH6	driver_val	0.38001871220744743	7.1708355529443145e-68	7.1708355529443145e-68	67.1444302369555	0.3374514979975959	0.422585926417299
C[T>A]G	FAT4	driver_val	0.4768554508923618	7.291832700201286e-68	7.291832700201286e-68	67.13716330411647	0.4234382471148606	0.5302726546698631
A[T>G]C	BCORL1	driver_val	0.5949892062309718	7.520580332527654e-68	7.520580332527654e-68	67.12374864538045	0.5283318511445154	0.6616465613174283
C[T>G]A	LARP4B	driver_val	0.49462691164394573	7.55316155558754e-68	7.55316155558754e-68	67.12187122602045	0.4392124685408053	0.5500413547470862
G[T>G]T	FANCD2	driver_val	0.6908325330340427	7.629702883421013e-68	7.629702883421013e-68	67.11749237405078	0.6134340283013324	0.7682310377667529
G[T>G]C	ARHGEF10	driver_val	0.7397906825746341	7.88159727420847e-68	7.88159727420847e-68	67.10338576003846	0.6568981227157216	0.8226832424335466
G[C>T]A	ARID2	driver_val	0.48392324239896967	8.547383297486741e-68	8.547383297486741e-68	67.06816682017202	0.4296856599211324	0.5381608248768069
C[T>C]T	SIRPA	driver_val	0.8497163261642182	8.63344457515472e-68	8.63344457515472e-68	67.06381589472359	0.7544778843059466	0.9449547680224898
G[T>G]T	LZTR1	driver_val	0.7911258702075913	8.747245873942043e-68	8.747245873942043e-68	67.05812866583824	0.7024505369072639	0.8798012035079187
T[C>T]T	MSH2	driver_val	0.8508333105714215	8.75687077640686e-68	8.75687077640686e-68	67.05765105905189	0.7554651696173675	0.9462014515254755
G[C>T]A	PRF1	driver_val	0.8367550253259709	9.016561639622865e-68	9.016561639622865e-68	67.04495904401251	0.7429557678203719	0.9305542828315699
T[C>A]T	KMT2D	driver_val	0.5312026462654175	9.218016821697619e-68	9.218016821697619e-68	67.03536250367908	0.47165107241081816	0.5907542201200168
C[T>A]G	PTPRB	driver_val	0.5008887124993174	9.258193639747623e-68	9.258193639747623e-68	67.03347373997205	0.44473473208387443	0.5570426929147605
T[T>A]A	MLH1	driver_val	0.6141345916649351	9.286843170860403e-68	9.286843170860403e-68	67.03213188842473	0.5452840552518281	0.6829851280780421
A[T>C]T	ARHGAP26	driver_val	0.6612444566630463	9.341360709386925e-68	9.341360709386925e-68	67.02958985765258	0.5871109958804364	0.7353779174456563
G[T>A]T	GRIN2A	driver_val	0.573506617480749	1.0156552513696071e-67	1.0156552513696071e-67	66.99325368165391	0.5091917080251286	0.6378215269363695
A[C>T]C	BARD1	driver_val	0.8354750098618855	1.0427456055144741e-67	1.0427456055144741e-67	66.9818216317433	0.741773891303505	0.929176128420266
T[C>T]G	CYLD	driver_val	0.690239380166236	1.0647738363351482e-67	1.0647738363351482e-67	66.97274262890348	0.6128214968754003	0.7676572634570716
T[T>G]T	BUB1B	driver_val	1.0034323985765827	1.1638427229894258e-67	1.1638427229894258e-67	66.93410570452532	0.890853122756995	1.1160116743961703
G[T>A]A	PTPRD	driver_val	0.45588671442506634	1.1658301588252232e-67	1.1658301588252232e-67	66.9333647141204	0.40473858708029137	0.5070348417698414
SNV	LATS1	driver_val	0.7254135881530203	1.2364616751345587e-67	1.2364616751345587e-67	66.90781934030998	0.6440099773199799	0.8068171989860606
G[T>G]C	CUL3	driver_val	0.7031627580843411	1.2643323317704872e-67	1.2643323317704872e-67	66.89813875605066	0.6242501980888862	0.7820753180797961
G[C>T]T	PHF6	driver_val	0.8832588814845928	1.27456593484581e-67	1.27456593484581e-67	66.89463769303188	0.7841323378756804	0.9823854250935051
T[C>A]C	SETD1B	driver_val	0.35429580515267234	1.2793077537187942e-67	1.2793077537187942e-67	66.89302496790268	0.3145333364495225	0.39405827385582215
A[C>A]T	BRCA1	driver_val	0.5604292748813811	1.301029216989576e-67	1.301029216989576e-67	66.88571295045234	0.4975290009785171	0.623329548784245
A[T>A]T	PMS2	driver_val	0.765807703059758	1.3028473546858844e-67	1.3028473546858844e-67	66.88510646448772	0.6798561996975844	0.8517592064219316
G[C>A]T	SMARCA4	driver_val	0.5584757802326669	1.3445341929525317e-67	1.3445341929525317e-67	66.87142814872385	0.4957878790450643	0.6211636814202695
G[T>G]G	FLCN	driver_val	0.517700269365408	1.3608218699957747e-67	1.3608218699957747e-67	66.86619871972017	0.4595870107832445	0.5758135279475716
G[T>G]T	SIRPA	driver_val	0.886635881333989	1.4102819351017327e-67	1.4102819351017327e-67	66.8506940571183	0.7870967402714506	0.9861750223965273
T[T>A]C	BRCA1	driver_val	0.5185941703264673	1.4168544238948324e-67	1.4168544238948324e-67	66.8486747694752	0.46037272841774796	0.5768156122351866
A[C>G]C	PTPRD	driver_val	0.42205600525482667	1.4345961006948569e-67	1.4345961006948569e-67	66.84327035393346	0.37467072518859	0.46944128532106333
A[C>T]G	FBLN2	driver_val	0.6334104406869754	1.4424420755854913e-67	1.4424420755854913e-67	66.8409016178663	0.5622945762561155	0.7045263051178353
T[T>A]A	BRCA1	driver_val	0.522972611039601	1.4698679881254294e-67	1.4698679881254294e-67	66.83272166838321	0.46425241040229326	0.5816928116769088
G[T>A]T	ZNRF3	driver_val	0.5986886852720226	1.5326898282033876e-67	1.5326898282033876e-67	66.81454572481233	0.5314575673763048	0.6659198031677404
A[C>A]C	FAT1	driver_val	0.3697395219323603	1.5619702872582818e-67	1.5619702872582818e-67	66.80632723179195	0.3282161505643909	0.4112628933003297
T[C>T]C	ARID2	driver_val	0.48842343475670186	1.5815581287837284e-67	1.5815581287837284e-67	66.80091484134164	0.4335690554865804	0.5432778140268233
C[T>C]A	PMS2	driver_val	0.7914188831525376	1.6181791892801958e-67	1.6181791892801958e-67	66.79097338840565	0.7025285709029171	0.8803091954021581
G[T>C]A	ARID2	driver_val	0.5063756796040588	1.64588193006834e-67	1.64588193006834e-67	66.78360132280478	0.4494975254407986	0.5632538337673191
C[T>G]A	POLD1	driver_val	0.5205074420036409	1.7292887516724087e-67	1.7292887516724087e-67	66.76213248342495	0.4620322919145664	0.5789825920927153
G[T>C]A	CBLB	driver_val	0.9943024012394256	1.7572218423128272e-67	1.7572218423128272e-67	66.75517340708156	0.882593918850633	1.1060108836282183
T[T>G]T	FLCN	driver_val	0.6190052459562866	1.7798817423135396e-67	1.7798817423135396e-67	66.74960885182976	0.549457894576445	0.6885525973361282
A[T>G]T	CUL3	driver_val	0.7683405747803472	1.8077901037085296e-67	1.8077901037085296e-67	66.74285199537222	0.6820103993329214	0.8546707502277731
T[T>G]C	N4BP2	driver_val	0.5874270557999997	1.808521207813737e-67	1.808521207813737e-67	66.74267639407269	0.521424099544213	0.6534300120557863
A[C>T]G	BMPR1A	driver_val	0.6039669660726086	1.8388317310688467e-67	1.8388317310688467e-67	66.73545801062697	0.5361018238603316	0.6718321082848856
T[C>A]A	ATR	driver_val	0.38428066233798736	1.904926115267422e-67	1.904926115267422e-67	66.72012186426863	0.3410956154673293	0.4274657092086454
G[T>C]A	PALB2	driver_val	0.8277011166513412	1.9432612939582366e-67	1.9432612939582366e-67	66.71146879955738	0.7346787577316379	0.9207234755710444
T[C>A]C	CASP8	driver_val	0.5230123866652805	1.964029608096008e-67	1.964029608096008e-67	66.70685196943309	0.4642308106852749	0.5817939626452862
T[T>C]C	PTEN	driver_val	0.29171224349935215	2.0046491710393292e-67	2.0046491710393292e-67	66.69796162125492	0.25892433980887647	0.32450014718982784
A[T>C]C	FANCC	driver_val	0.8989854479028884	2.0270202513065047e-67	2.0270202513065047e-67	66.69314191238902	0.7979374342211862	1.0000334615845905
T[T>A]C	ASXL2	driver_val	0.48364458230966856	2.055808460902896e-67	2.055808460902896e-67	66.68701735088686	0.42927926343747175	0.5380099011818653
n_mut	GPC5	driver_val	0.8153381309269903	2.2694272683593006e-67	2.2694272683593006e-67	66.64408373116584	0.7236576087944436	0.9070186530595369
C[T>G]G	FANCD2	driver_val	0.6369004824618106	2.3013072563760036e-67	2.3013072563760036e-67	66.63802539313482	0.5652809982445767	0.7085199666790446
G[C>G]G	STAG1	driver_val	0.39997075869723137	2.3537752255617123e-67	2.3537752255617123e-67	66.62823501258822	0.3549906355193554	0.44495088187510734
G[T>A]G	CTCF	driver_val	0.4355526579237427	2.508202939720075e-67	2.508202939720075e-67	66.6006373274765	0.3865606187766556	0.4845446970708298
G[T>A]C	POLG	driver_val	0.7003163552287375	2.5095359206186043e-67	2.5095359206186043e-67	66.60040658359826	0.6215429009864784	0.7790898094709966
SNV	PIK3R1	driver_val	0.45422069053834396	2.5980520005948355e-67	2.5980520005948355e-67	66.58535216067432	0.4031227988939593	0.5053185821827286
G[T>A]G	FBLN2	driver_val	0.6996093248184784	2.623868359456141e-67	2.623868359456141e-67	66.5810579574808	0.6209036496020564	0.7783150000349004
A[C>A]C	CTNNA1	driver_val	0.6358830764847331	2.739688273509026e-67	2.739688273509026e-67	66.56229884914916	0.5643362116520289	0.7074299413174373
A[T>C]T	FAS	driver_val	0.769734401834213	2.86492840426012e-67	2.86492840426012e-67	66.54288622675881	0.6831141725888862	0.8563546310795399
G[C>A]T	RB1	driver_val	0.36767619130395185	2.895595243740008e-67	2.895595243740008e-67	66.53826214540841	0.3262991486118978	0.4090532339960059
A[T>G]T	LATS1	driver_val	0.7343557070013353	2.926406970072546e-67	2.926406970072546e-67	66.53366527747029	0.6517108503458323	0.8170005636568384
T[C>A]T	PRDM2	driver_val	0.48439972040974366	2.948937570785483e-67	2.948937570785483e-67	66.53033442139542	0.4298836665300566	0.5389157742894307
G[T>C]C	ARID2	driver_val	0.48430610413784614	2.9555654943261856e-67	2.9555654943261856e-67	66.52935941239045	0.4298001757231967	0.5388120325524955
del	TSC2	driver_val	0.8853496269647344	3.106303793097848e-67	3.106303793097848e-67	66.50775607300726	0.7856918762976421	0.9850073776318267
G[T>G]C	ACVR1B	driver_val	0.694149394165082	3.1099984691541995e-67	3.1099984691541995e-67	66.50723982474746	0.6160134340271073	0.7722853543030568
T[C>T]G	FAS	driver_val	0.8852267507168392	3.220020255942541e-67	3.220020255942541e-67	66.4921413963115	0.7855708085942054	0.984882692839473
A[T>A]C	TSC2	driver_val	0.547708854464033	3.474634361005288e-67	3.474634361005288e-67	66.45909088988036	0.4860338230746899	0.609383885853376
T[T>G]T	SIRPA	driver_val	0.8739853360559722	3.4829094424553576e-67	3.4829094424553576e-67	66.4580578172883	0.7755689910672593	0.972401681044685
A[T>A]T	ARHGEF10	driver_val	0.7733851078818405	3.576042267330325e-67	3.576042267330325e-67	66.44659735666588	0.6862892750328328	0.8604809407308481
T[T>C]G	ARID2	driver_val	0.489668617070373	3.8300648850414554e-67	3.8300648850414554e-67	66.41679386859619	0.4345111955048489	0.5448260386358971
T[T>A]C	CHEK2	driver_val	0.3210332115944596	3.911249403898907e-67	3.911249403898907e-67	66.40768449003518	0.2848687288989872	0.357197694289932
T[T>C]C	CUL3	driver_val	0.7583283086886099	3.919353331573054e-67	3.919353331573054e-67	66.40678558290223	0.6729018146242464	0.8437548027529734
C[T>C]G	PRF1	driver_val	0.8657648471029962	4.045546211307895e-67	4.045546211307895e-67	66.39302283362098	0.7682251246189622	0.9633045695870301
A[C>A]T	CHD2	driver_val	0.36176088510969395	4.086180462949898e-67	4.086180462949898e-67	66.38868245700542	0.3210024253349192	0.4025193448844687
C[C>T]T	ARHGAP35	driver_val	0.4733306030245947	4.118973445789006e-67	4.118973445789006e-67	66.3852110078456	0.42000050156112456	0.5266607044880648
G[T>C]A	BARD1	driver_val	0.9464081610074773	4.227905401742441e-67	4.227905401742441e-67	66.37387473847929	0.839767111116273	1.0530492108986815
SNV	CUL3	driver_val	0.7547290524119252	4.240262471566752e-67	4.240262471566752e-67	66.37260725981646	0.6696855251158833	0.8397725797079671
T[C>A]C	SPEN	driver_val	0.37724032917911904	4.293461571792656e-67	4.293461571792656e-67	66.3671924198581	0.334730778144611	0.4197498802136271
T[C>A]T	BRCA1	driver_val	0.621265173398567	4.4182462042146785e-67	4.4182462042146785e-67	66.35475008698141	0.5512507926486269	0.6912795541485072
G[C>G]A	ROBO2	driver_val	0.39596059371222114	4.434580473521433e-67	4.434580473521433e-67	66.35314745963218	0.35133668589948475	0.44058450152495754
G[T>C]T	SPOP	driver_val	0.5528167037066734	4.6084017690479376e-67	4.6084017690479376e-67	66.33644966533261	0.49050739200797294	0.6151260154053738
C[T>C]G	FANCC	driver_val	0.9973960836811564	4.634742005611033e-67	4.634742005611033e-67	66.33397443598722	0.8849749961667267	1.1098171711955862
A[C>T]G	ACVR1B	driver_val	0.6230130694833358	4.811439423906262e-67	4.811439423906262e-67	66.31772497760942	0.5527815681523652	0.6932445708143063
A[T>C]A	CUL3	driver_val	0.6888167723828228	5.064758084267997e-67	5.064758084267997e-67	66.29544129367518	0.6111538901482537	0.7664796546173919
C[T>C]T	POLG	driver_val	0.7736650764807647	5.204831641753039e-67	5.204831641753039e-67	66.28359331384608	0.6864276855531211	0.8609024674084083
A[T>C]C	XPA	driver_val	0.8794524019350916	5.461317063517431e-67	5.461317063517431e-67	66.26270260922918	0.7802705169956844	0.9786342868744987
A[T>A]A	MSH2	driver_val	0.6917745939527997	5.4833862088308936e-67	5.4833862088308936e-67	66.2609511645748	0.6137573642541493	0.7697918236514502
A[T>C]G	ARID2	driver_val	0.4566857171537993	5.72029850494359e-67	5.72029850494359e-67	66.24258130762878	0.40517409564144513	0.5081973386661535
C[T>A]T	STAG1	driver_val	0.47890056537846354	5.8531928898390316e-67	5.8531928898390316e-67	66.23260716363357	0.42487905224107825	0.5329220785158488
G[C>T]T	STAG2	driver_val	0.5105493299443414	5.87605666879314e-67	5.87605666879314e-67	66.23091402451801	0.45295697859023476	0.5681416812984481
G[T>G]T	PIK3R1	driver_val	0.49083128449468455	5.962924488981953e-67	5.962924488981953e-67	66.22454069027293	0.4354604829396989	0.5462020860496702
C[C>A]T	BARD1	driver_val	1.0809090924313975	6.029279938167249e-67	6.029279938167249e-67	66.21973455146738	0.9589669164803891	1.202851268382406
indels	PTPRD	driver_val	0.6462553265057073	6.100436863244249e-67	6.100436863244249e-67	66.21463906326746	0.5733454977892097	0.7191651552222048
C[T>A]T	POLE	driver_val	0.4342019848171701	6.168116944498053e-67	6.168116944498053e-67	66.20984740086683	0.3852139637339867	0.4831900059003535
G[C>A]T	FBLN2	driver_val	0.7691250944254374	6.682197710293761e-67	6.682197710293761e-67	66.17508067876983	0.6823265818903387	0.8559236069605362
G[C>T]A	ERCC4	driver_val	0.98820226599082	6.697928061412314e-67	6.697928061412314e-67	66.17405952127801	0.8766792283035311	1.099725303678109
G[T>A]C	ARHGAP26	driver_val	0.7368631148163504	6.723216611549792e-67	6.723216611549792e-67	66.17242289622924	0.6537037656629574	0.8200224639697433
A[C>A]G	ATR	driver_val	0.3107124180509506	6.92075571158359e-67	6.92075571158359e-67	66.15984648018905	0.2756432639145043	0.34578157218739697
C[T>G]G	CYLD	driver_val	0.7160605578843513	7.278532480805138e-67	7.278532480805138e-67	66.13795617559559	0.6352272632048875	0.7968938525638151
G[C>T]G	FAS	driver_val	0.8573222308027968	7.347692933247695e-67	7.347692933247695e-67	66.13384900154732	0.7605393663100759	0.9541050952955177
C[T>A]A	ACVR2A	driver_val	0.3198261614580503	7.677387476775413e-67	7.677387476775413e-67	66.11478654005242	0.2837157277801103	0.35593659513599035
G[C>A]T	FANCD2	driver_val	0.6440768353163151	7.680310168690545e-67	7.680310168690545e-67	66.11462124066762	0.5713563185881543	0.7167973520444759
A[C>G]A	B2M	driver_val	0.48414428775158985	7.685862715885357e-67	7.685862715885357e-67	66.11430737712719	0.4294810756505041	0.5388074998526756
n_mut	BARD1	driver_val	0.9457841392762675	8.20701873022615e-67	8.20701873022615e-67	66.08581457541986	0.838974965523157	1.0525933130293779
G[C>A]T	MLH1	driver_val	0.6780262460079127	8.509504982194337e-67	8.509504982194337e-67	66.07009570310629	0.6014461123914427	0.7546063796243827
A[C>G]C	PTPRT	driver_val	0.3807128399509776	8.548367840958832e-67	8.548367840958832e-67	66.06811679817602	0.33771230857175644	0.42371337133019876
T[T>A]G	MSH6	driver_val	0.4058095264792805	8.715129873977566e-67	8.715129873977566e-67	66.05972613659398	0.3599713978374655	0.45164765512109545
A[T>G]T	FAS	driver_val	0.9325020189926517	9.328758676870932e-67	9.328758676870932e-67	66.0301761414251	0.8271472334104504	1.037856804574853
SNV	TSC2	driver_val	0.6360201466371672	9.376522330417771e-67	9.376522330417771e-67	66.02795820775734	0.5641608676496376	0.7078794256246969
C[T>C]A	AXIN1	driver_val	0.8806162656848382	9.641925270620778e-67	9.641925270620778e-67	66.01583623882301	0.7811124675049	0.9801200638647763
C[T>C]A	FANCD2	driver_val	0.6374640227795791	9.764547357883056e-67	9.764547357883056e-67	66.0103478839204	0.5654317383585314	0.7094963072006268
T[T>A]G	PBRM1	driver_val	0.24700827537302572	9.893193125269859e-67	9.893193125269859e-67	66.00466351296642	0.21909555080225881	0.27492099994379265
G[C>T]G	RB1	driver_val	0.3354510191867103	1.0348750145317692e-66	1.0348750145317692e-66	65.98511209830065	0.2975382109227401	0.3733638274506805
T[C>A]T	ASXL1	driver_val	0.42841574046274666	1.0393349115261431e-66	1.0393349115261431e-66	65.98324448440573	0.3799953180348486	0.47683616289064473
SNV	SETD2	driver_val	0.3982520137649393	1.0746625316693455e-66	1.0746625316693455e-66	65.96872789262567	0.35323566812277346	0.44326835940710513
A[C>T]A	NOTCH1	driver_val	0.6999756663399469	1.0955419779876138e-66	1.0955419779876138e-66	65.96037097688091	0.6208488904289717	0.7791024422509221
A[T>G]T	CYLD	driver_val	0.7240689959965408	1.1027528641894716e-66	1.1027528641894716e-66	65.95752180555131	0.6422168407883264	0.8059211512047553
G[C>A]T	HNF1A	driver_val	0.6562498303420683	1.1081010045292128e-66	1.1081010045292128e-66	65.95542065142129	0.5820630573184233	0.7304366033657133
G[C>A]C	GRIN2A	driver_val	0.563329800843233	1.1220948691258014e-66	1.1220948691258014e-66	65.9499704234755	0.4996446114861133	0.6270149902003528
A[C>T]C	CBLB	driver_val	0.8682909462860421	1.1714309728250929e-66	1.1714309728250929e-66	65.93128329733965	0.7701151952660432	0.966466697306041
del	MEN1	driver_val	1.0002751731047212	1.1714748759593979e-66	1.1714748759593979e-66	65.93126702106548	0.8871762409744672	1.1133741052349753
A[C>T]T	FANCC	driver_val	0.8712922280618303	1.1883607194731458e-66	1.1883607194731458e-66	65.92505171196598	0.7727723438235592	0.9698121123001013
G[T>C]A	ARHGEF10L	driver_val	0.8231160683874753	1.2396916295482564e-66	1.2396916295482564e-66	65.90668633116098	0.7300302955536411	0.9162018412213095
A[T>C]T	IRS4	driver_val	0.5770476503061441	1.2415848610064924e-66	1.2415848610064924e-66	65.9060235915284	0.5117892911217327	0.6423060094905556
n_mut	CUL3	driver_val	0.7896471406851654	1.2466698616824814e-66	1.2466698616824814e-66	65.90424853949034	0.7003446543467027	0.8789496270236281
G[T>G]T	FBLN2	driver_val	0.8170372030218903	1.248840564469478e-66	1.248840564469478e-66	65.90349300309175	0.7246365854338935	0.9094378206098871
A[T>A]G	PTPRB	driver_val	0.42529952817909783	1.268138730671094e-66	1.268138730671094e-66	65.89683323330821	0.3771989280564174	0.47340012830177824
G[T>G]G	NCOR1	driver_val	0.39368451554655265	1.40333970059416e-66	1.40333970059416e-66	65.85283718838996	0.34914423280200013	0.43822479829110517
C[C>T]A	CDC73	driver_val	0.6686855337608415	1.4645534655903492e-66	1.4645534655903492e-66	65.83429476916025	0.5930215142131843	0.7443495533084987
SNV	BUB1B	driver_val	0.9288597353161254	1.4810285895099392e-66	1.4810285895099392e-66	65.82943655785519	0.8237521432380323	1.0339673273942187
n_mut	PALB2	driver_val	0.8233964551994511	1.500751210230677e-66	1.500751210230677e-66	65.82369129774968	0.7302186621616253	0.916574248237277
G[T>G]C	PMS2	driver_val	0.7230417433938194	1.5239317314705986e-66	1.5239317314705986e-66	65.81703448792403	0.6412161115652159	0.804867375222423
C[C>A]T	AXIN1	driver_val	1.0454139108205767	1.5361651443465436e-66	1.5361651443465436e-66	65.81356209327383	0.9271026602589116	1.1637251613822417
A[T>A]T	BMPR1A	driver_val	0.701026926434281	1.5427200864230665e-66	1.5427200864230665e-66	65.81171286586795	0.6216893846329403	0.7803644682356217
T[T>C]G	CNOT3	driver_val	0.7913676413784554	1.5695337515784145e-66	1.5695337515784145e-66	65.80422934070516	0.7018007077665219	0.8809345749903889
G[C>A]T	BAZ1A	driver_val	0.5708162751530999	1.5844239621890517e-66	1.5844239621890517e-66	65.80012859812348	0.5062092607081108	0.6354232895980889
C[T>A]C	NBN	driver_val	0.6635329069791627	1.5897129061345586e-66	1.5897129061345586e-66	65.7986812999182	0.5884310458478306	0.7386347681104948
A[C>T]G	BCL9L	driver_val	0.5532287271081581	1.6461722364499017e-66	1.6461722364499017e-66	65.78352472718787	0.49060421327451	0.6158532409418062
A[T>C]G	FBXO11	driver_val	0.7889484556763532	1.680235119179059e-66	1.680235119179059e-66	65.77462994219235	0.699634679696837	0.8782622316558694
T[C>T]A	PRDM2	driver_val	0.4949584497560638	1.705113123289277e-66	1.705113123289277e-66	65.76824680306997	0.4389233407744232	0.5509935587377044
A[T>A]G	POLD1	driver_val	0.44532879220650656	1.738070339821795e-66	1.738070339821795e-66	65.75993265160524	0.3949090679913333	0.49574851642167983
C[C>A]C	RB1	driver_val	0.3867657145683672	1.7603364092449882e-66	1.7603364092449882e-66	65.75440432836905	0.34297455744626354	0.4305568716904709
Neg	NBN	driver_val	0.6218276032357003	1.7716851371619834e-66	1.7716851371619834e-66	65.75161345815063	0.5514202657739496	0.692234940697451
T[T>G]C	GPC5	driver_val	0.7102884264042565	1.7776514336305527e-66	1.7776514336305527e-66	65.75015339257357	0.6298640655204086	0.7907127872881043
A[T>C]C	GPC5	driver_val	0.7205769564148866	1.8488545513604154e-66	1.8488545513604154e-66	65.73309725326818	0.6389767707253046	0.8021771421044687
C[T>G]C	PIK3R1	driver_val	0.43960180120506415	1.8602557668601814e-66	1.8602557668601814e-66	65.73042734045971	0.3898190028587575	0.4893845995513708
C[T>C]G	TET2	driver_val	0.56592361716243	1.8914543539465247e-66	1.8914543539465247e-66	65.72320413497835	0.5018318590301168	0.6300153752947432
A[C>T]T	SETD2	driver_val	0.36209356071242527	1.9016108029334883e-66	1.9016108029334883e-66	65.72087836407275	0.32108513799299593	0.4031019834318546
A[C>G]T	ATM	driver_val	0.2830567019194286	1.985001759477749e-66	1.985001759477749e-66	65.70223910394814	0.2509948202825215	0.3151185835563357
A[C>G]C	BLM	driver_val	0.30293678400411295	2.0030316639500097e-66	2.0030316639500097e-66	65.69831218531947	0.2686220281396481	0.3372515398685778
T[C>T]A	FBXW7	driver_val	0.44930112144702194	2.0211475873196147e-66	2.0211475873196147e-66	65.6944019724727	0.3984055859842521	0.5001966569097918
C[T>G]A	NCOR2	driver_val	0.4080153032681586	2.137005577145868e-66	2.137005577145868e-66	65.67019434441501	0.3617877523824145	0.4542428541539027
G[T>G]T	ARHGAP35	driver_val	0.5668672365448794	2.1651866062864788e-66	2.1651866062864788e-66	65.66450466809209	0.502639129090116	0.6310953439996427
T[C>T]G	SETD2	driver_val	0.38154014454330937	2.21679882935773e-66	2.21679882935773e-66	65.65427371656705	0.338306805236345	0.42477348385027375
A[T>C]A	FANCC	driver_val	0.8716547113181792	2.2174222321639243e-66	2.2174222321639243e-66	65.65415160249255	0.7728850786896909	0.9704243439466674
T[T>C]C	FANCC	driver_val	0.9586378982029801	2.3379289012670303e-66	2.3379289012670303e-66	65.6311687002986	0.8499924127911386	1.0672833836148214
G[T>C]G	ERCC4	driver_val	1.0219241400811638	2.3415210962494693e-66	2.3415210962494693e-66	65.63050192502969	0.9061056187427714	1.1377426614195563
C[T>C]T	RB1	driver_val	0.3718727970794353	2.414843515982191e-66	2.414843515982191e-66	65.6171110066712	0.3297226294891721	0.41402296466969857
A[C>T]T	PTPN6	driver_val	0.7971068697216832	2.595820676135976e-66	2.595820676135976e-66	65.58572531266312	0.7067360513258228	0.8874776881175436
A[T>C]T	POLG	driver_val	0.6195159271086235	2.680868095676203e-66	2.680868095676203e-66	65.57172455368934	0.5492715147530821	0.6897603394641648
A[C>T]A	PIK3R1	driver_val	0.4333769999468199	2.682999559178871e-66	2.682999559178871e-66	65.57137939868333	0.3842379968987132	0.4825160029949266
A[T>G]G	CDC73	driver_val	0.6620820591586325	2.709358480087436e-66	2.709358480087436e-66	65.56713352888198	0.5870085437596613	0.7371555745576037
C[T>A]T	PTPN13	driver_val	0.5325067819973124	2.7819185579508024e-66	2.7819185579508024e-66	65.55565558834479	0.47212038110603705	0.5928931828885877
G[C>A]T	SIRPA	driver_val	0.8247069916433986	2.829424703970419e-66	2.829424703970419e-66	65.54830185892436	0.7311796234295584	0.9182343598572387
A[T>C]C	CUL3	driver_val	0.7006332015725627	3.052507988313484e-66	3.052507988313484e-66	65.51534319084715	0.6211561056791894	0.780110297465936
G[C>G]T	POLE	driver_val	0.38994360466120165	3.07619079820156e-66	3.07619079820156e-66	65.51198673127753	0.3457087595312185	0.4341784497911848
G[C>T]A	GPC5	driver_val	0.7696368407825375	3.1093532855546783e-66	3.1093532855546783e-66	65.50732993049775	0.6823267537566431	0.8569469278084318
C[T>C]G	PIK3R1	driver_val	0.468310822800562	3.112557935144476e-66	3.112557935144476e-66	65.5068825561438	0.41518394526897306	0.521437700332151
T[T>G]T	IRS4	driver_val	0.7382772841695966	3.1489635510732106e-66	3.1489635510732106e-66	65.50183236624798	0.6545211144633544	0.8220334538758388
G[C>A]T	FANCA	driver_val	0.6916316821298991	3.153420909230634e-66	3.153420909230634e-66	65.50121805704912	0.6131669901304262	0.770096374129372
C[C>T]A	CASP9	driver_val	0.7009616552406462	3.2076978491401056e-66	3.2076978491401056e-66	65.49380654706843	0.6214338661201559	0.7804894443611365
C[C>T]G	TSC2	driver_val	0.5417020801249214	3.3189687495561596e-66	3.3189687495561596e-66	65.47899683676259	0.48023598558635616	0.6031681746634866
A[T>G]G	ASXL1	driver_val	0.3456696963629947	3.43036532183074e-66	3.43036532183074e-66	65.46465962666082	0.3064426784567656	0.38489671426922384
G[C>G]T	DICER1	driver_val	0.3797377630573673	3.7263522508339497e-66	3.7263522508339497e-66	65.4287160937869	0.3366324963883235	0.4228430297264111
A[T>G]G	KMT2C	driver_val	0.22048434066238148	3.7274155241393006e-66	3.7274155241393006e-66	65.42859219034737	0.19545642278436517	0.2455122585403978
G[T>G]A	CDC73	driver_val	0.6657386890790967	3.8427430977422844e-66	3.8427430977422844e-66	65.41535864883316	0.5901605995882839	0.7413167785699095
G[T>C]C	CREBBP	driver_val	0.6835346209209261	4.0613772092147086e-66	4.0613772092147086e-66	65.391326672595	0.6059215924894042	0.7611476493524479
T[C>A]T	CHD2	driver_val	0.39956850316020215	4.114698419601493e-66	4.114698419601493e-66	65.38566199022148	0.35419684062978857	0.44494016569061573
C[C>G]G	TGFBR2	driver_val	0.3175383170848411	4.136199889111074e-66	4.136199889111074e-66	65.38339848136472	0.28148067605134797	0.3535959581183342
C[T>G]C	ACVR1B	driver_val	0.7224311639287078	4.1568966159151197e-66	4.1568966159151197e-66	65.38123077647909	0.6403950568767861	0.8044672709806294
A[C>A]T	BMPR1A	driver_val	0.7026336639019215	4.236310916781139e-66	4.236310916781139e-66	65.37301217309545	0.6228405196506068	0.7824268081532362
T[T>A]G	ATRX	driver_val	0.3626843511602139	4.250647165195953e-66	4.250647165195953e-66	65.3715449431552	0.32149637511409207	0.40387232720633576
T[C>T]C	SIRPA	driver_val	0.8180673747975072	4.2616343574938573e-66	4.2616343574938573e-66	65.37042381490686	0.7251633488203005	0.910971400774714
C[T>A]G	TGFBR2	driver_val	0.3642688733484126	4.3002212371117184e-66	4.3002212371117184e-66	65.36650920033084	0.3228993146313951	0.40563843206543015
T[T>A]A	BCORL1	driver_val	0.5909074887997425	4.515358367604022e-66	4.515358367604022e-66	65.34530777560595	0.5237876793594552	0.6580272982400298
C[T>G]C	LATS1	driver_val	0.6982885047667948	4.522101024565413e-66	4.522101024565413e-66	65.34465973966398	0.6189711308825324	0.7776058786510572
C[C>A]T	BUB1B	driver_val	1.1093213213245912	4.5886045028089186e-66	4.5886045028089186e-66	65.33831937304181	0.9833091633281928	1.2353334793209894
G[C>A]A	PTPRB	driver_val	0.4685683787595448	4.612547187304346e-66	4.612547187304346e-66	65.33605917788847	0.4153409134346262	0.5217958440844634
A[T>C]G	PRF1	driver_val	0.7843123546225255	4.6530612850646493e-66	4.6530612850646493e-66	65.33226122737429	0.6952149942274651	0.8734097150175858
T[C>T]G	LZTR1	driver_val	0.6919262232434558	4.845477836811269e-66	4.845477836811269e-66	65.31466338854972	0.613312983963898	0.7705394625230135
T[C>T]T	FANCA	driver_val	0.7215354542628647	4.956747198246057e-66	4.956747198246057e-66	65.3048032302186	0.6395518003650356	0.8035191081606938
C[T>C]C	ARHGAP26	driver_val	0.7811610443417767	5.094849657856002e-66	5.094849657856002e-66	65.29286862691308	0.6923941634825082	0.8699279252010452
C[T>C]G	SMARCE1	driver_val	0.5530100567272622	5.254828615655126e-66	5.254828615655126e-66	65.27944144376305	0.49016236818558434	0.6158577452689401
G[C>A]T	CDK12	driver_val	0.6813301564248777	5.601924808098574e-66	5.601924808098574e-66	65.2516627247961	0.6038823934785893	0.7587779193711661
T[T>C]A	ARHGEF10	driver_val	0.7892146170443171	5.695182767504742e-66	5.695182767504742e-66	65.24449233415817	0.6994984086287428	0.8789308254598913
C[T>A]G	DICER1	driver_val	0.394746714190049	5.738646395030373e-66	5.738646395030373e-66	65.24119053486592	0.3498715956649486	0.4396218327151494
G[T>A]A	LARP4B	driver_val	0.4804706557171292	5.747834269244855e-66	5.747834269244855e-66	65.24049576263073	0.42585007285332455	0.5350912385809339
C[T>G]G	FAS	driver_val	0.9153548755150228	5.754439893478341e-66	5.754439893478341e-66	65.23999694188817	0.8112956313769517	1.019414119653094
T[T>A]G	CTNNA1	driver_val	0.6609572784805433	6.013299319873964e-66	6.013299319873964e-66	65.22088717803804	0.5858071139087099	0.7361074430523767
T[T>C]C	ARID2	driver_val	0.4793760758798193	6.210716207135733e-66	6.210716207135733e-66	65.20685831498095	0.42486548236922983	0.5338866693904087
A[T>G]T	MLH1	driver_val	0.6716624187630063	6.458092641135938e-66	6.458092641135938e-66	65.18989572933349	0.5952764369487373	0.7480484005772752
T[T>A]A	NCOR1	driver_val	0.40044627237444635	6.706527265497245e-66	6.706527265497245e-66	65.17350230544132	0.3548989344663587	0.44599361028253404
T[T>C]G	ARHGEF10L	driver_val	0.7936791853274787	6.720518854438662e-66	6.720518854438662e-66	65.17259719615437	0.703404323200938	0.8839540474540194
A[T>C]A	BUB1B	driver_val	0.8439240927327275	6.816436163647972e-66	6.816436163647972e-66	65.1664426281291	0.7479296030121799	0.9399185824532751
G[C>A]T	CYLD	driver_val	0.7216069391824836	6.830512593695042e-66	6.830512593695042e-66	65.16554670360105	0.6395251739103085	0.8036887044546588
C[C>T]T	POLG	driver_val	0.6656054750247431	7.213940086401573e-66	7.213940086401573e-66	65.14182746892828	0.5898796319048565	0.7413313181446297
G[C>A]C	MSH2	driver_val	0.739883459033175	7.273773409814342e-66	7.273773409814342e-66	65.13824023206877	0.6557046378243097	0.8240622802420403
G[C>A]C	KMT2D	driver_val	0.450207544935024	7.551144680168479e-66	7.551144680168479e-66	65.12198720855639	0.3989794764177861	0.501435613452262
A[C>G]C	DICER1	driver_val	0.35763867704618757	7.646110944552677e-66	7.646110944552677e-66	65.1165594046877	0.316942061453878	0.39833529263849715
G[C>G]T	CNTNAP2	driver_val	0.41088273492394206	7.806776929539543e-66	7.806776929539543e-66	65.10752822996722	0.36412400985195315	0.457641459995931
C[C>A]A	BRAF	driver_val	0.34243158422729714	7.991358207216088e-66	7.991358207216088e-66	65.09737940194132	0.30345952325997466	0.3814036451946196
A[C>T]G	SMARCA4	driver_val	0.45132755712814726	8.753933840105057e-66	8.753933840105057e-66	65.05779673999226	0.3999460131950784	0.5027091010612161
C[T>G]C	ARHGEF10	driver_val	0.7645448554300179	8.839053327144193e-66	8.839053327144193e-66	65.05359424593864	0.6775020890470943	0.8515876218129416
C[T>A]C	CTNNA1	driver_val	0.705960408767695	9.213806973774332e-66	9.213806973774332e-66	65.0355608903146	0.625575979257571	0.7863448382778189
C[T>A]C	CASP9	driver_val	0.770415262480674	9.447530661554499e-66	9.447530661554499e-66	65.02468168992459	0.6826841167409696	0.8581464082203785
T[C>T]T	MLH1	driver_val	0.7027158563132518	9.567121773928372e-66	9.567121773928372e-66	65.0192186981385	0.6226905349730001	0.7827411776535036
A[C>A]G	PTPRT	driver_val	0.3665643843725748	9.629302104917637e-66	9.629302104917637e-66	65.01640518774218	0.3248190833472456	0.4083096853979041
T[T>C]T	XPA	driver_val	0.941816714756494	9.953618535938452e-66	9.953618535938452e-66	65.00201900724394	0.8345479916528193	1.0490854378601686
T[C>T]A	CHD2	driver_val	0.4094020706602978	1.021525692516548e-65	1.021525692516548e-65	64.990750705901	0.362768846528779	0.45603529479181665
A[C>T]A	CUL3	driver_val	0.7179771114324738	1.0453648468578003e-65	1.0453648468578003e-65	64.98073210828683	0.6361889561693822	0.7997652666955654
A[T>A]G	MSH6	driver_val	0.35296461679588137	1.0892312328193281e-65	1.0892312328193281e-65	64.96287991411263	0.3127510768625731	0.39317815672918965
C[C>T]C	PTPN6	driver_val	0.7999873993764626	1.1412485072111904e-65	1.1412485072111904e-65	64.94261977752807	0.7088295874968701	0.8911452112560551
C[C>A]G	CDK12	driver_val	0.6631137299115792	1.1516389553692067e-65	1.1516389553692067e-65	64.93868365308907	0.5875501904670748	0.7386772693560837
T[T>C]G	BRIP1	driver_val	0.8257665873276985	1.1962706204498616e-65	1.1962706204498616e-65	64.92217056309563	0.7316560321609286	0.9198771424944684
G[T>C]G	SMC1A	driver_val	0.9162038165029601	1.3945538719059005e-65	1.3945538719059005e-65	64.85556470418778	0.8117312645844992	1.020676368421421
C[T>G]T	GRIN2A	driver_val	0.7036438313389057	1.4041205808109085e-65	1.4041205808109085e-65	64.85259559496107	0.623407103638118	0.7838805590396934
C[C>A]T	PALB2	driver_val	0.9330644264163004	1.4053266016000196e-65	1.4053266016000196e-65	64.8522227328484	0.8266664816539823	1.0394623711786184
A[T>G]A	FAT1	driver_val	0.37666780432244334	1.40540219998675e-65	1.40540219998675e-65	64.85219937096291	0.33371612111366844	0.41961948753121825
A[C>G]A	PTCH1	driver_val	0.47289213803977465	1.4107604234360365e-65	1.4107604234360365e-65	64.85054673225123	0.4189672231436043	0.5268170529359449
T[C>T]T	ERCC5	driver_val	0.728387301772589	1.4401099138462308e-65	1.4401099138462308e-65	64.8416043598803	0.645321833745027	0.811452769800151
G[T>G]C	TSC2	driver_val	0.5848242205683191	1.460946052108638e-65	1.460946052108638e-65	64.83536582082417	0.5181274241982986	0.6515210169383395
C[T>C]A	FAS	driver_val	0.9175778525846812	1.5002434025613431e-65	1.5002434025613431e-65	64.8238382744019	0.8129223111202296	1.0222333940491326
A[T>G]A	CDH10	driver_val	0.42314018903875833	1.5251970347057699e-65	1.5251970347057699e-65	64.81667404775463	0.37487564048900524	0.4714047375885114
T[C>A]T	MSH2	driver_val	0.8581833733238501	1.5425206297958397e-65	1.5425206297958397e-65	64.8117690189663	0.7602927806189153	0.9560739660287849
G[T>G]G	SMARCA4	driver_val	0.4833729991547813	1.6226363037881288e-65	1.6226363037881288e-65	64.78977881163286	0.42822636845362627	0.5385196298559364
T[T>G]C	PIK3R1	driver_val	0.4125819894288422	1.6432504087492126e-65	1.6432504087492126e-65	64.7842962510193	0.36550965379586814	0.4596543250618163
G[T>G]G	BAZ1A	driver_val	0.4980592565156544	1.6496396100308031e-65	1.6496396100308031e-65	64.78261092394995	0.44123388238449	0.5548846306468188
T[T>A]A	MSH2	driver_val	0.7196218506568441	1.6611722948037905e-65	1.6611722948037905e-65	64.77958532070818	0.637515631717352	0.8017280695963362
G[C>G]T	NF1	driver_val	0.28253168412701185	1.6699305193003133e-65	1.6699305193003133e-65	64.77730159814116	0.2502952691907222	0.3147680990633015
del	PAX5	driver_val	1.3271957736544246	1.6875675928148859e-65	1.6875675928148859e-65	64.77273882317924	1.175759369263127	1.4786321780457223
C[C>T]A	EP300	driver_val	0.4148493480236175	1.7010662424969838e-65	1.7010662424969838e-65	64.76927877387082	0.367512685662563	0.462186010384672
T[C>T]C	POLG	driver_val	0.7456350061949214	1.795405192393621e-65	1.795405192393621e-65	64.74583752315132	0.6605379971250548	0.830732015264788
G[C>T]C	STAG2	driver_val	0.5261246164485718	1.8421996608708661e-65	1.8421996608708661e-65	64.73466330198102	0.4660743209091209	0.5861749119880226
T[T>C]G	GPC5	driver_val	0.7779348920664613	1.850438769084417e-65	1.850438769084417e-65	64.73272528111127	0.6891423561878586	0.866727427945064
G[C>G]T	PTPN13	driver_val	0.47770188913264516	1.8913883086182674e-65	1.8913883086182674e-65	64.7232192998288	0.42317346550967244	0.5322303127556179
C[T>C]T	CDC73	driver_val	0.7713405337623487	1.975536443404272e-65	1.975536443404272e-65	64.70431495432807	0.6832808072497267	0.8594002602749706
G[T>A]G	PTPRD	driver_val	0.4490444827689483	2.0139302743518932e-65	2.0139302743518932e-65	64.6959555695264	0.39777612838012383	0.5003128371577727
A[C>T]G	POLG	driver_val	0.6148419502244893	2.0279175771604385e-65	2.0279175771604385e-65	64.69294970047866	0.5446424736962462	0.6850414267527324
G[T>G]C	FBLN2	driver_val	0.6931136837384818	2.1271294475608076e-65	2.1271294475608076e-65	64.67220608007813	0.6139645024133698	0.7722628650635939
C[C>A]T	SETD2	driver_val	0.47262807403127155	2.188951565558041e-65	2.188951565558041e-65	64.65976384786268	0.4186516125927467	0.5266045354697965
G[T>G]A	BRCA1	driver_val	0.5000256706482876	2.2583340421336483e-65	2.2583340421336483e-65	64.64621181886561	0.442914116833064	0.5571372244635112
C[T>A]G	SETD1B	driver_val	0.3374183087582606	2.2628018563411353e-65	2.2628018563411353e-65	64.6453534736481	0.29887905664440806	0.3759575608721132
indels	MEN1	driver_val	0.9375369773879496	2.3145030414784477e-65	2.3145030414784477e-65	64.63554224417629	0.8304450048448405	1.0446289499310586
A[T>G]C	CTCF	driver_val	0.42260815457572143	2.3261186979828183e-65	2.3261186979828183e-65	64.63336812771433	0.37433408721646855	0.4708822219349743
C[T>C]G	BMPR1A	driver_val	0.7406943049673194	2.3326221394766196e-65	2.3326221394766196e-65	64.63215560669745	0.6560847888144224	0.8253038211202163
T[T>C]C	GPC5	driver_val	0.7679884564690291	2.4015429678029856e-65	2.4015429678029856e-65	64.61950963866782	0.680252307210193	0.8557246057278652
C[C>T]A	ARHGAP26	driver_val	0.6929140200599947	2.408373463171656e-65	2.408373463171656e-65	64.61827616674209	0.6137537101438625	0.7720743299761269
T[T>A]A	IRS4	driver_val	0.6264852528008121	2.415547656356971e-65	2.415547656356971e-65	64.616984389894	0.5549132037360073	0.698057301865617
A[C>T]G	CDK12	driver_val	0.5554928076949616	2.4835080304110514e-65	2.4835080304110514e-65	64.6049344313774	0.49202512215936817	0.6189604932305549
C[T>G]A	GRIN2A	driver_val	0.5553797895255534	2.4959902824905943e-65	2.4959902824905943e-65	64.60275710980248	0.4919239178562397	0.6188356611948672
G[C>T]C	DNMT3A	driver_val	0.739563636910041	2.5218932218323527e-65	2.5218932218323527e-65	64.59827330561016	0.6550605094653333	0.8240667643547487
C[T>C]T	TSC2	driver_val	0.652133922505265	2.5783031696076855e-65	2.5783031696076855e-65	64.58866601749212	0.5776148881073875	0.7266529569031426
A[T>C]C	PTEN	driver_val	0.2669527979092149	2.7247147458308808e-65	2.7247147458308808e-65	64.5646789578997	0.23644240481474155	0.29746319100368823
G[T>C]G	CBLB	driver_val	0.9681360373127041	2.793150137637594e-65	2.793150137637594e-65	64.5539057194386	0.8574769829237727	1.0787950917016356
G[C>T]A	PAX5	driver_val	0.9550594966512858	2.79950708676526e-65	2.79950708676526e-65	64.55291842878012	0.8458942478169122	1.0642247454856593
T[T>C]C	SMARCE1	driver_val	0.531316664484099	2.8911381443574393e-65	2.8911381443574393e-65	64.53893115637543	0.47057932248728684	0.5920540064809111
G[C>A]C	AXIN2	driver_val	0.5142628807000506	3.138981750153728e-65	3.138981750153728e-65	64.50321120925395	0.4554583108236705	0.5730674505764306
C[T>C]C	ARHGAP35	driver_val	0.5179757860920359	3.3156065713064833e-65	3.3156065713064833e-65	64.47943700829292	0.458735434106401	0.5772161380776708
A[T>C]T	LZTR1	driver_val	0.5974989408816007	3.376843380694488e-65	3.376843380694488e-65	64.47148908164398	0.5291592794041562	0.6658386023590452
T[C>T]T	BAZ1A	driver_val	0.5902970535130598	3.385179898499018e-65	3.385179898499018e-65	64.47041824666883	0.5227805403029597	0.6578135667231599
T[T>G]C	PTCH1	driver_val	0.48581117423861153	3.395715206503326e-65	3.395715206503326e-65	64.46906874052189	0.430244863686607	0.5413774847906161
C[C>T]C	DNM2	driver_val	0.7073350431619047	3.4979449182280735e-65	3.4979449182280735e-65	64.45618703359318	0.6264228757709371	0.7882472105528722
C[C>A]A	AXIN2	driver_val	0.5490952406242807	3.7460124430060047e-65	3.7460124430060047e-65	64.42643078437672	0.4862692429644964	0.6119212382840651
A[C>G]C	DROSHA	driver_val	0.24748884921218126	3.7940534333186803e-65	3.7940534333186803e-65	64.4208965570446	0.21917059197258043	0.2758071064517821
C[C>G]C	BRCA2	driver_val	0.3805742337862498	3.819557406751528e-65	3.819557406751528e-65	64.41798695827721	0.33702702253764144	0.4241214450348582
A[C>T]A	ARID2	driver_val	0.4558711180787672	4.2923753304704915e-65	4.2923753304704915e-65	64.36730230981294	0.4036869561596254	0.5080552799979089
Neg	FAT1	driver_val	0.38212245254836424	4.295306713156702e-65	4.295306713156702e-65	64.3670058192424	0.3383802930921134	0.42586461200461506
C[C>A]T	FBXO11	driver_val	0.9852051074526916	4.55414112580966e-65	4.55414112580966e-65	64.34159351539617	0.8724042380313508	1.0980059768740325
indels	CYLD	driver_val	0.9248479375959948	4.58074234579185e-65	4.58074234579185e-65	64.33906413541182	0.8189555114842487	1.0307403637077408
C[T>G]T	BRCA1	driver_val	0.6625910981731524	4.670564488494464e-65	4.670564488494464e-65	64.33063062705212	0.5867212143220387	0.7384609820242661
A[T>G]C	SMARCA4	driver_val	0.4892088937277797	4.7168030287131754e-65	4.7168030287131754e-65	64.32635225929151	0.4331901958825068	0.5452275915730527
SNV	BCL9L	driver_val	0.6557908033242583	4.816894888293204e-65	4.816894888293204e-65	64.31723283052433	0.5806915481745905	0.7308900584739262
T[C>T]A	B2M	driver_val	0.599115892243837	4.848803817099629e-65	4.848803817099629e-65	64.31436538711043	0.5305053111124542	0.6677264733752197
C[T>G]G	PIK3R1	driver_val	0.4474438334409509	5.043853381823111e-65	5.043853381823111e-65	64.29723754628425	0.39619567912019177	0.49869198776171003
G[T>C]T	XPO1	driver_val	1.265872499386658	5.044548884126695e-65	5.044548884126695e-65	64.297177665085	1.1208852285856852	1.4108597701876306
G[T>C]A	PAX5	driver_val	0.9994618467438617	5.118402458085722e-65	5.118402458085722e-65	64.29086556869228	0.8849822632242891	1.1139414302634343
A[C>G]C	PTPRB	driver_val	0.4447040471461796	5.3993346664090845e-65	5.3993346664090845e-65	64.26765975286396	0.39375765029054266	0.49565044400181657
T[C>T]G	HNF1A	driver_val	0.6110432929145372	5.5669959131379355e-65	5.5669959131379355e-65	64.2543790975187	0.5410332251377176	0.6810533606913568
G[T>A]T	AXIN2	driver_val	0.5184057886541442	5.6203898562425985e-65	5.6203898562425985e-65	64.25023355871161	0.4590076605656745	0.577803916742614
G[T>C]T	SMC1A	driver_val	0.8565066788894722	5.639387793054068e-65	5.639387793054068e-65	64.2487680400822	0.7583683268796341	0.9546450308993103
G[C>A]C	RB1	driver_val	0.33304041771903564	5.711773081781082e-65	5.711773081781082e-65	64.24322905460862	0.29487902719227	0.3712018082458013
G[T>C]T	ARHGEF10L	driver_val	0.7557963804685844	5.752465204696813e-65	5.752465204696813e-65	64.24014599959611	0.6691914201366242	0.8424013408005446
T[T>G]C	ASXL1	driver_val	0.3567084139456449	5.7639690957929595e-65	5.7639690957929595e-65	64.23927835637342	0.3158337375646872	0.3975830903266026
A[T>A]C	ARHGAP35	driver_val	0.4440234479820936	6.077018666125411e-65	6.077018666125411e-65	64.21630942967492	0.3931341227840043	0.4949127731801829
G[T>G]C	CBLB	driver_val	0.8628325704851956	6.621397310444236e-65	6.621397310444236e-65	64.17905035192285	0.763914223974848	0.9617509169955432
A[T>G]C	PMS2	driver_val	0.6994500283105475	6.794191868368039e-65	6.794191868368039e-65	64.16786219279173	0.6192552816397037	0.7796447749813913
T[T>G]A	BRCA2	driver_val	0.43536973778674415	6.833481804276367e-65	6.833481804276367e-65	64.16535795765257	0.38545185278863703	0.48528762278485127
G[T>C]A	SMC1A	driver_val	0.9201090071029436	7.123195422636018e-65	7.123195422636018e-65	64.14732514075887	0.8145974696717245	1.0256205445341628
A[T>C]A	SETD2	driver_val	0.3585885108861714	7.144694147025012e-65	7.144694147025012e-65	64.14601635793002	0.317467707261602	0.39970931451074077
T[T>C]C	CNOT3	driver_val	0.7717740018103993	7.642899990470698e-65	7.642899990470698e-65	64.11674182324518	0.683250773122918	0.8602972304978806
A[T>C]G	PAX5	driver_val	0.903762512397723	7.858868461294144e-65	7.858868461294144e-65	64.10463998021916	0.8000900168067838	1.0074350079886623
G[C>A]T	IRS4	driver_val	0.6939203924033761	7.873028388682236e-65	7.873028388682236e-65	64.1038581825697	0.6143188281500827	0.7735219566566696
A[T>G]C	HNF1A	driver_val	0.5778439785327494	7.904346952816556e-65	7.904346952816556e-65	64.10213400511239	0.5115569506793737	0.6441310063861251
A[T>A]C	POLG	driver_val	0.6297825321231023	7.972740606309804e-65	7.972740606309804e-65	64.09839236547906	0.5575352368488352	0.7020298273973694
A[T>G]G	RB1	driver_val	0.31334561224531443	8.062748400730538e-65	8.062748400730538e-65	64.09351689221344	0.2773978735205444	0.34929335097008446
A[C>T]T	CBLB	driver_val	0.8463579330075353	8.204480730251983e-65	8.204480730251983e-65	64.08594890067093	0.7492558866344202	0.9434599793806503
A[C>T]C	NOTCH1	driver_val	0.661002712110203	8.245291483573475e-65	8.245291483573475e-65	64.08379398677872	0.5851650284963859	0.7368403957240202
G[C>A]A	RNF43	driver_val	0.31512607856327185	8.593474364213191e-65	8.593474364213191e-65	64.06583121426664	0.2789660528511252	0.3512861042754185
T[C>T]T	BRCA1	driver_val	0.5948541385533958	8.6178735653985e-65	8.6178735653985e-65	64.06459988182488	0.5265952578506967	0.6631130192560948
G[T>C]C	PHF6	driver_val	0.8697266576971762	8.655571240316235e-65	8.655571240316235e-65	64.06270426478102	0.7699249297373354	0.9695283856570169
T[C>T]C	FLCN	driver_val	0.5722220531437318	8.875139744734746e-65	8.875139744734746e-65	64.05182479997548	0.5065534503937933	0.6378906558936702
G[T>C]G	NOTCH1	driver_val	0.7446644545124255	9.008692282063335e-65	9.008692282063335e-65	64.04533824741195	0.6592017934267286	0.8301271155981224
C[C>T]A	CTCF	driver_val	0.4121555028492363	9.429275414551486e-65	9.429275414551486e-65	64.02552167900737	0.364846264369283	0.4594647413291896
C[T>C]C	FANCD2	driver_val	0.6220473778382843	9.73189322319673e-65	9.73189322319673e-65	64.01180266472589	0.5506378525054523	0.6934569031711164
G[C>T]T	CREBBP	driver_val	0.6719549950775344	9.738842717702973e-65	9.738842717702973e-65	64.01149264796501	0.5948160047366233	0.7490939854184455
A[C>A]A	FAT4	driver_val	0.4250441889925414	9.802166691869047e-65	9.802166691869047e-65	64.008677916316	0.37624892626384826	0.4738394517212346
A[C>A]G	BRCA2	driver_val	0.37283268098960665	9.9047061516992e-65	9.9047061516992e-65	64.00415840438475	0.33002976954753493	0.41563559243167836
G[T>A]T	MSH2	driver_val	0.7407010224164872	1.005502825485256e-64	1.005502825485256e-64	63.99761670468839	0.6556606617902027	0.8257413830427717
G[T>A]C	FAS	driver_val	0.846454718025086	1.0367525616113132e-64	1.0367525616113132e-64	63.98432488290652	0.7492623333899817	0.9436471026601903
A[T>C]C	DNM2	driver_val	0.7167115564234386	1.0420960328053254e-64	1.0420960328053254e-64	63.9820922574322	0.6344151820028868	0.7990079308439905
T[T>G]T	CDK12	driver_val	0.7099752197596111	1.0467582237458453e-64	1.0467582237458453e-64	63.98015361843443	0.6284510754838564	0.7914993640353658
G[C>T]C	ZRSR2	driver_val	1.035822926569845	1.04680709748244e-64	1.04680709748244e-64	63.98013334145152	0.9168827310348086	1.1547631221048817
T[T>C]G	FBXO11	driver_val	0.8330887309455508	1.0589586264684872e-64	1.0589586264684872e-64	63.975121007453836	0.7374239956488098	0.9287534662422918
A[T>C]G	SMARCE1	driver_val	0.4999466418819211	1.0625129099022304e-64	1.0625129099022304e-64	63.97366578441625	0.44253640396539284	0.5573568797984494
A[C>A]T	GPC5	driver_val	0.7458162872458567	1.0668635217601948e-64	1.0668635217601948e-64	63.97189113403143	0.6601709456878655	0.8314616288038479
T[T>C]T	CUL3	driver_val	0.7485520922819404	1.0727136883973521e-64	1.0727136883973521e-64	63.9695161775136	0.6625909462457769	0.834513238318104
T[C>T]T	EP300	driver_val	0.49206686242086706	1.0882257358636742e-64	1.0882257358636742e-64	63.963281007513544	0.4355567667603099	0.5485769580814241
C[C>T]G	SPOP	driver_val	0.4760469510433319	1.0933076073396055e-64	1.0933076073396055e-64	63.96125763002191	0.42137573025715624	0.5307181718295075
A[C>T]T	DNM2	driver_val	0.6985609084287019	1.1025851847106327e-64	1.1025851847106327e-64	63.9575878473743	0.6183328895347174	0.7787889273226863
A[T>G]A	NF1	driver_val	0.28094925595800835	1.1355019542557166e-64	1.1355019542557166e-64	63.94481211400105	0.24867960543421536	0.31321890648180134
G[C>A]A	PTPRT	driver_val	0.3912911152220991	1.1724352196302653e-64	1.1724352196302653e-64	63.93091114395133	0.34634264803252646	0.4362395824116717
A[C>T]C	XPA	driver_val	0.8515017601009834	1.2015793918940924e-64	1.2015793918940924e-64	63.920247528794825	0.7536795028958309	0.949324017306136
G[C>A]C	NCOR1	driver_val	0.4065668147064267	1.2143549650595484e-64	1.2143549650595484e-64	63.915654347170594	0.35985786571321	0.4532757636996434
T[T>C]A	CYLD	driver_val	0.704822300054005	1.2510418684873523e-64	1.2510418684873523e-64	63.90272815557537	0.623839470737413	0.7858051293705971
A[T>G]C	CASP9	driver_val	0.7064980269543311	1.2617151518144867e-64	1.2617151518144867e-64	63.89903868150902	0.6253202509580071	0.787675802950655
G[C>T]C	CREBBP	driver_val	0.6997963446175107	1.2891452281838658e-64	1.2891452281838658e-64	63.88969815460465	0.6193825618904092	0.7802101273446123
G[T>A]G	GRIN2A	driver_val	0.5451766604251402	1.3753525992418933e-64	1.3753525992418933e-64	63.8615859474525	0.48251609581478605	0.6078372250354944
T[T>G]G	CASP9	driver_val	0.7211564973444546	1.4298034241108344e-64	1.4298034241108344e-64	63.844723667214886	0.6382582194823484	0.8040547752065609
C[C>T]G	CNOT3	driver_val	0.6556903077308895	1.45177882707002e-64	1.45177882707002e-64	63.83809954169337	0.5803134706936852	0.7310671447680939
G[C>G]T	BAX	driver_val	0.39184957821903177	1.5432721663124362e-64	1.5432721663124362e-64	63.81155747646159	0.3467937120141914	0.43690544442387214
C[T>C]G	BARD1	driver_val	0.9199241895464926	1.5716524903769724e-64	1.5716524903769724e-64	63.803643474960516	0.8141422123018215	1.0257061667911636
T[T>C]G	PTPN6	driver_val	0.8771976730035896	1.6429152692277037e-64	1.6429152692277037e-64	63.78438483404256	0.7763131626996367	0.9780821833075426
A[T>C]T	HNF1A	driver_val	0.5291575404903921	1.6430844173369148e-64	1.6430844173369148e-64	63.784340123088505	0.46830031273012995	0.5900147682506542
A[T>G]C	BCL9L	driver_val	0.5937853079857026	1.6432104373254798e-64	1.6432104373254798e-64	63.78430681519126	0.5254953665954067	0.6620752493759985
A[C>G]C	BAX	driver_val	0.36980166589284563	1.7149759093650826e-64	1.7149759093650826e-64	63.76574197620622	0.32726522729281937	0.4123381044928719
G[T>A]A	WNK2	driver_val	0.4952965960724146	1.8292964132483217e-64	1.8292964132483217e-64	63.73771591715453	0.43831222991546104	0.5522809622293682
T[T>C]T	DNM2	driver_val	0.7734824355778935	1.8431665548822436e-64	1.8431665548822436e-64	63.73443541866154	0.6844901579081861	0.8624747132476009
A[T>C]T	SMARCA4	driver_val	0.44702151437233717	1.8494084887155332e-64	1.8494084887155332e-64	63.73296715330729	0.3955892750787131	0.49845375366596123
C[T>A]C	FBLN2	driver_val	0.7286810389431178	1.853777190921126e-64	1.853777190921126e-64	63.731942465751615	0.644841657560457	0.8125204203257785
G[C>A]T	LZTR1	driver_val	0.7243155052299264	1.913614501169522e-64	1.913614501169522e-64	63.71814554664128	0.6409691331713491	0.8076618772885037
G[T>G]G	ERCC5	driver_val	0.6076653135225231	1.9491104403375465e-64	1.9491104403375465e-64	63.710163552226504	0.5377372783216091	0.677593348723437
A[C>G]T	SETD1B	driver_val	0.31979876677306013	1.9503817590020034e-64	1.9503817590020034e-64	63.70988037345755	0.28299734005879573	0.3566001934873245
G[C>G]A	ATRX	driver_val	0.3453713925598852	1.967244434697979e-64	1.967244434697979e-64	63.70614167462813	0.3056259506034641	0.3851168345163063
G[T>A]C	CDC73	driver_val	0.6910476182160914	2.014404152940319e-64	2.014404152940319e-64	63.69585339188414	0.6115150529759208	0.770580183456262
A[T>A]T	SPOP	driver_val	0.5414949165702108	2.025118056257038e-64	2.025118056257038e-64	63.69354965408561	0.4791731906196529	0.6038166425207686
C[C>T]C	SETD2	driver_val	0.35947181953556095	2.0569335265136162e-64	2.0569335265136162e-64	63.68677974308155	0.31809723345090024	0.40084640562022167
G[C>G]G	LARP4B	driver_val	0.4295757726574528	2.0687895668239203e-64	2.0687895668239203e-64	63.68428368266197	0.3801313466451292	0.47902019866977635
T[C>T]T	ARHGEF10	driver_val	0.8257678693451125	2.09859069043822e-64	2.09859069043822e-64	63.678072258043706	0.7307167337214401	0.9208190049687849
T[C>A]G	DROSHA	driver_val	0.24487283593170692	2.145804969397604e-64	2.145804969397604e-64	63.668409753275704	0.21668421627584572	0.2730614555875681
C[T>C]T	TP53	driver_val	0.16045165464880184	2.187710851824793e-64	2.187710851824793e-64	63.66001007893604	0.14197995552377493	0.17892335377382876
A[C>A]T	LARP4B	driver_val	0.5050943024382404	2.187754263431797e-64	2.187754263431797e-64	63.660001461145306	0.446946253707257	0.5632423511692238
A[C>G]T	BRCA2	driver_val	0.40329691365693976	2.1885974406471417e-64	2.1885974406471417e-64	63.659834112978984	0.35686803858023675	0.4497257887336428
A[C>G]A	PTPRC	driver_val	0.5085172376676157	2.2913706495045826e-64	2.2913706495045826e-64	63.63990465414774	0.44996562985084254	0.5670688454843889
A[T>G]A	ZFHX3	driver_val	0.32098126769633156	2.3579606885605487e-64	2.3579606885605487e-64	63.62746343964956	0.2840191819158071	0.357943353476856
T[T>A]T	BRAF	driver_val	0.3394473852204891	2.453621359313611e-64	2.453621359313611e-64	63.610192456380126	0.30035340929748233	0.3785413611434959
A[T>A]C	CDC73	driver_val	0.6330905895054454	2.484295236317621e-64	2.484295236317621e-64	63.60479679340511	0.5601747023278918	0.706006476682999
A[T>C]T	CCNC	driver_val	0.470443740191676	2.546915109290437e-64	2.546915109290437e-64	63.59398553017621	0.4162558876198668	0.5246315927634851
T[T>C]A	ACVR1B	driver_val	0.734261795777011	2.6039064608891184e-64	2.6039064608891184e-64	63.58437462081404	0.6496796084864894	0.8188439830675326
T[T>A]T	TP53	driver_val	0.15551699007668526	2.630830401773153e-64	2.630830401773153e-64	63.579907148093746	0.13760179654955854	0.173432183603812
C[T>C]C	PMS2	driver_val	0.7650825209141446	2.6559267708967675e-64	2.6559267708967675e-64	63.575783903488464	0.6769438663629075	0.8532211754653818
C[C>G]G	BLM	driver_val	0.28636671118786994	2.6889595232936705e-64	2.6889595232936705e-64	63.57041573512981	0.25337540466897435	0.31935801770676553
G[C>T]G	FBXO11	driver_val	0.7616433549260998	2.8547796548734702e-64	2.8547796548734702e-64	63.544427406985754	0.6738786489445119	0.8494080609076877
T[T>C]C	PTPN6	driver_val	0.8650598318675604	2.8948629217429596e-64	2.8948629217429596e-64	63.53837199626818	0.7653734895403159	0.9647461741948049
G[C>A]G	N4BP2	driver_val	0.5257250912393258	2.9073894846736435e-64	2.9073894846736435e-64	63.53649678463343	0.4651415288265877	0.5863086536520639
C[C>T]G	DNM2	driver_val	0.6536768266859261	2.9563766822569986e-64	2.9563766822569986e-64	63.52924023177811	0.5783439271688973	0.7290097262029549
G[T>A]C	RB1	driver_val	0.33037139722626035	2.9893375746606258e-64	2.9893375746606258e-64	63.524425038947285	0.2922963060634114	0.3684464883891093
A[T>A]A	AXIN2	driver_val	0.4730277749014194	3.0235266231289493e-64	3.0235266231289493e-64	63.51948620293795	0.4185094495566941	0.5275461002461447
T[T>C]T	BUB1B	driver_val	0.9217109175820328	3.1014133462252156e-64	3.1014133462252156e-64	63.50844034855736	0.8154705872231061	1.0279512479409596
C[C>A]C	TSC2	driver_val	0.6717910264017394	3.119152289545052e-64	3.119152289545052e-64	63.50596342072395	0.5943559762153187	0.7492260765881601
T[C>A]C	BLM	driver_val	0.3389228763074819	3.1306672222243856e-64	3.1306672222243856e-64	63.50436309374767	0.2998558914970914	0.3779898611178724
A[C>T]T	PIK3R1	driver_val	0.4039251648240972	3.322927852777329e-64	3.322927852777329e-64	63.47847908799629	0.3573557359711199	0.45049459367707445
A[T>G]T	CDK12	driver_val	0.6700598579479199	3.444368324138405e-64	3.444368324138405e-64	63.46289041337755	0.5927974180469329	0.7473222978489069
SNV	ARID2	driver_val	0.4707158893700196	3.5201294691908936e-64	3.5201294691908936e-64	63.45344136302154	0.41643500556777213	0.5249967731722671
G[T>A]G	N4BP2	driver_val	0.57392363351308	3.606835288260854e-64	3.606835288260854e-64	63.442873689961296	0.5077356218477699	0.64011164517839
A[C>A]C	ATRX	driver_val	0.34018100672772517	3.652837639906223e-64	3.652837639906223e-64	63.43736963073356	0.30094772361565836	0.379414289839792
G[C>T]G	CUL3	driver_val	0.6879898638047575	3.684280686810224e-64	3.684280686810224e-64	63.43364729050309	0.6086411801040633	0.7673385475054516
C[T>A]T	ROBO2	driver_val	0.4371945925695359	3.7334258151269555e-64	3.7334258151269555e-64	63.427892473879346	0.38676880172585487	0.48762038341321695
T[T>A]A	CTNNA1	driver_val	0.6491453008890984	3.859013312654773e-64	3.859013312654773e-64	63.413523723215974	0.5742645102571524	0.7240260915210444
C[C>T]C	CNOT3	driver_val	0.7019143915497443	3.980946012505405e-64	3.980946012505405e-64	63.40001371204915	0.6209376669271486	0.7828911161723401
G[T>C]T	BARD1	driver_val	0.8601063581056353	4.101859551620452e-64	4.101859551620452e-64	63.38701921403115	0.760869280129514	0.9593434360817565
n_mut	BRIP1	driver_val	0.8424457389846945	4.4151480807094785e-64	4.4151480807094785e-64	63.355054725935446	0.745221102576968	0.939670375392421
G[C>T]A	SMC1A	driver_val	0.871840521739433	4.5855480529828077e-64	4.5855480529828077e-64	63.338608751125456	0.7712100785236549	0.9724709649552112
G[C>T]C	TNFAIP3	driver_val	0.9822472008213219	4.646653540196217e-64	4.646653540196217e-64	63.3328597078074	0.868867999203398	1.0956264024392457
C[T>C]A	DNM2	driver_val	0.7692640371166899	4.858819481236884e-64	4.858819481236884e-64	63.31346923589461	0.6804551618321449	0.8580729124012348
T[T>G]C	CPEB3	driver_val	0.3854303510475527	4.956722112314138e-64	4.956722112314138e-64	63.30480542817402	0.34093061910288586	0.4299300829922195
T[C>A]G	CASP8	driver_val	0.4454023922174542	5.248933349809329e-64	5.248933349809329e-64	63.27992894180488	0.39396822001026727	0.49683656442464114
C[T>C]G	PAX5	driver_val	0.9830903181899242	5.3060839138454445e-64	5.3060839138454445e-64	63.27522588608534	0.8695606895583311	1.0966199468215172
T[T>G]G	ERCC5	driver_val	0.6280877793319429	5.4200150877631624e-64	5.4200150877631624e-64	63.265999504509	0.5555492595762415	0.7006262990876444
A[C>A]G	ATM	driver_val	0.25602252762571004	5.556503148581585e-64	5.556503148581585e-64	63.255198435224045	0.22645162134999935	0.2855934339014207
T[T>C]C	BRIP1	driver_val	0.8053004896530381	5.564097177504575e-64	5.564097177504575e-64	63.25460529361791	0.7122868775928306	0.8983141017132457
A[C>T]A	PAX5	driver_val	0.9091089325512607	5.648414910115893e-64	5.648414910115893e-64	63.2480734092375	0.8040996911796248	1.0141181739228966
A[C>T]C	PALB2	driver_val	0.7080364135238741	5.717825011462853e-64	5.717825011462853e-64	63.242769139939725	0.6262491065057455	0.7898237205420028
T[T>C]G	BARD1	driver_val	0.8954131608480914	6.18350859119285e-64	6.18350859119285e-64	63.20876503147868	0.7919528382787043	0.9988734834174785
G[T>G]A	MSH6	driver_val	0.3843467246468504	6.402183614705011e-64	6.402183614705011e-64	63.193671874442174	0.3399320135919457	0.42876143570175507
A[T>C]T	LATS1	driver_val	0.5883474087676229	6.429062889539081e-64	6.429062889539081e-64	63.19185232591899	0.5203575829774354	0.6563372345578105
T[C>T]C	CYLD	driver_val	0.7057429697724518	6.465089606661329e-64	6.465089606661329e-64	63.18942545138546	0.6241852235362235	0.78730071600868
T[T>A]T	SPOP	driver_val	0.5560928643518948	7.027365971094098e-64	7.027365971094098e-64	63.15320742869019	0.49181018893946377	0.6203755397643258
C[T>A]T	NF1	driver_val	0.3089083764456907	7.285288653433625e-64	7.285288653433625e-64	63.13755323619188	0.27319494022295265	0.34462181266842873
A[C>T]T	BUB1B	driver_val	0.8284225957515741	7.530270050286161e-64	7.530270050286161e-64	63.12318944886621	0.7326360145048708	0.9242091769982773
A[C>A]T	N4BP2	driver_val	0.6080507583652877	7.593486726117364e-64	7.593486726117364e-64	63.119558761890524	0.5377426506240246	0.6783588661065507
A[T>G]G	PTCH1	driver_val	0.46133490566871826	7.778940238592809e-64	7.778940238592809e-64	63.109079564948715	0.40798680654106206	0.5146830047963744
C[T>G]G	PMS2	driver_val	0.7647500256320919	7.937457417803124e-64	7.937457417803124e-64	63.10031859155984	0.6763091321778493	0.8531909190863346
T[C>A]T	ARID1B	driver_val	0.5612118842493367	7.96523347945422e-64	7.96523347945422e-64	63.09880148949845	0.49630872360310135	0.626115044895572
T[T>G]G	KMT2D	driver_val	0.4384066026199339	7.976287675881983e-64	7.976287675881983e-64	63.098199190980864	0.3877054066127011	0.48910779862716675
G[T>G]T	CYLD	driver_val	0.7557710106090705	7.978767421025228e-64	7.978767421025228e-64	63.09806419431249	0.668366906634596	0.843175114583545
T[T>A]G	POLD1	driver_val	0.4972329677298636	8.032023598031354e-64	8.032023598031354e-64	63.09517502424291	0.43972715690226644	0.5547387785574608
T[C>T]G	ACVR1B	driver_val	0.6994967833840909	8.207730899062022e-64	8.207730899062022e-64	63.08577689089798	0.6185926359385062	0.7804009308296757
A[T>A]G	NCOR2	driver_val	0.34467671614881434	8.433849492128975e-64	8.433849492128975e-64	63.07397415353708	0.3048074012571539	0.3845460310404748
G[C>G]A	SETD1B	driver_val	0.3138895785018597	8.613794345465099e-64	8.613794345465099e-64	63.06480550124022	0.2775787489819422	0.35020040802177727
A[T>A]G	CNTNAP2	driver_val	0.3604557641357004	8.878645678055408e-64	8.878645678055408e-64	63.05165327514529	0.31875367600831184	0.402157852263089
T[T>G]T	LZTR1	driver_val	0.7582578450002412	8.87890046120665e-64	8.87890046120665e-64	63.051640812734576	0.6705329649073821	0.8459827250931002
C[T>C]A	ARHGEF10	driver_val	0.7789170691900826	9.036241017433384e-64	9.036241017433384e-64	63.044012193959574	0.688796464178866	0.8690376742012993
C[C>A]A	TP53	driver_val	0.15440520632404742	9.085924826632769e-64	9.085924826632769e-64	63.0416308606882	0.1365401969436285	0.17227021570446632
A[T>A]T	CYLD	driver_val	0.6796909579075658	9.1306411506053e-64	9.1306411506053e-64	63.03949872537989	0.6010479076125768	0.7583340082025549
A[T>C]A	GPC5	driver_val	0.6894908490259466	9.266913313409478e-64	9.266913313409478e-64	63.03306489953246	0.6097097260452766	0.7692719720066166
A[T>A]T	ACVR1B	driver_val	0.7098052078519568	9.354645380283865e-64	9.354645380283865e-64	63.02897267126445	0.6276707658597508	0.7919396498441628
T[T>C]G	PALB2	driver_val	0.7799406923849072	9.506963781863863e-64	9.506963781863863e-64	63.021958160593734	0.6896854263760571	0.8701959583937572
A[T>C]T	BRAF	driver_val	0.280455098428516	9.678720475227281e-64	9.678720475227281e-64	63.014182052534345	0.24799858595131774	0.3129116109057143
A[C>G]C	ROBO2	driver_val	0.3714177584975515	9.765170922875237e-64	9.765170922875237e-64	63.01032015071592	0.3284329638001989	0.4144025531949041
C[C>A]T	CNOT3	driver_val	0.9129857699436698	9.81538291036191e-64	9.81538291036191e-64	63.008092753362654	0.8073224892310046	1.0186490506563348
T[C>T]G	CDK12	driver_val	0.6315428184767553	9.926772204196431e-64	9.926772204196431e-64	63.003191944031194	0.5584490682890162	0.7046365686644944
A[T>A]A	NCOR1	driver_val	0.3741165886036453	1.0208625579135006e-63	1.0208625579135006e-63	62.99103272447305	0.3308126408996742	0.41742053630761633
C[T>G]A	XPO1	driver_val	1.2010279083531887	1.043093382963094e-63	1.043093382963094e-63	62.98167680960785	1.061998467151925	1.3400573495544525
G[T>C]T	PTPN6	driver_val	0.8359907661906993	1.0685559672745125e-63	1.0685559672745125e-63	62.97120272605776	0.7392092813914906	0.9327722509899081
G[C>T]A	BRIP1	driver_val	0.7995537148880917	1.1221082413715559e-63	1.1221082413715559e-63	62.94996524792565	0.7069744486521474	0.8921329811240359
T[C>T]C	FBLN2	driver_val	0.7449567991110966	1.136213559958549e-63	1.136213559958549e-63	62.944540032009975	0.6586954166382077	0.8312181815839854
C[C>T]A	IRS4	driver_val	0.6017652602271899	1.1779194535435826e-63	1.1779194535435826e-63	62.92888440570981	0.5320756621180665	0.6714548583363134
C[C>T]A	BAZ1A	driver_val	0.4885279304394226	1.18695019849753e-63	1.18695019849753e-63	62.92556750258833	0.4319506574009483	0.5451052034778969
G[C>A]G	ATRX	driver_val	0.3271364712149823	1.2022930518664281e-63	1.2022930518664281e-63	62.91998966270226	0.2892484989196372	0.36502444351032737
T[T>C]A	PMS2	driver_val	0.7647276194363756	1.231591867964541e-63	1.231591867964541e-63	62.90953318734743	0.6761515773468532	0.853303661525898
T[T>G]G	ARID1B	driver_val	0.4766838683754231	1.311562695595858e-63	1.311562695595858e-63	62.882210944341246	0.4214587176718884	0.5319090190789578
C[T>A]A	BRCA2	driver_val	0.4258892436680579	1.3130389570345656e-63	1.3130389570345656e-63	62.881722388477044	0.37654859436077565	0.4752298929753402
G[T>G]T	FAS	driver_val	0.9710810377420619	1.323528698240348e-63	1.323528698240348e-63	62.8782666373983	0.8585749742619503	1.0835871012221734
G[T>A]C	ARHGAP35	driver_val	0.47918545215999125	1.3437731421587734e-63	1.3437731421587734e-63	62.87167404335404	0.4236657045198888	0.5347051998000937
C[C>T]T	TSC2	driver_val	0.5582581166987828	1.4065049733204512e-63	1.4065049733204512e-63	62.85185872785583	0.49356631257088235	0.6229499208266832
G[C>T]T	FANCE	driver_val	1.0445064296823758	1.4344473144942134e-63	1.4344473144942134e-63	62.843315398233344	0.92345897101246	1.1655538883522916
T[C>A]C	KMT2C	driver_val	0.23735199999838577	1.4922151446659564e-63	1.4922151446659564e-63	62.82616855661858	0.20984150762502457	0.26486249237174697
G[C>T]A	PHF6	driver_val	0.856951067672362	1.5467221505253789e-63	1.5467221505253789e-63	62.810587694918134	0.7576127380340612	0.9562893973106628
G[C>T]T	PAX5	driver_val	0.9405748653878798	1.547649723318398e-63	1.547649723318398e-63	62.8103273255934	0.831542577999976	1.0496071527757835
G[C>T]G	GPC5	driver_val	0.7027985489782053	1.6034969028047562e-63	1.6034969028047562e-63	62.79493187458562	0.6213192419964286	0.7842778559599819
A[T>G]G	CPEB3	driver_val	0.36845397826528087	1.6109827349948856e-63	1.6109827349948856e-63	62.79290911391761	0.3257363718159084	0.4111715847146533
T[T>A]T	FANCD2	driver_val	0.6199246787173976	1.6186900587724675e-63	1.6186900587724675e-63	62.79083630050601	0.5480509867443152	0.6917983706904801
G[T>A]A	B2M	driver_val	0.48618619324353873	1.6274400025017631e-63	1.6274400025017631e-63	62.78849501324377	0.4298169800735967	0.5425554064134808
T[T>C]T	FANCC	driver_val	0.9429530385825948	1.6485741574838094e-63	1.6485741574838094e-63	62.78289151229903	0.8336205241760216	1.0522855529891681
C[C>T]T	BCL9L	driver_val	0.5829089251603199	1.6815828871290957e-63	1.6815828871290957e-63	62.77428172095381	0.5153176580461312	0.6505001922745086
A[T>A]T	PIK3R1	driver_val	0.42986672100824347	1.7006458483899293e-63	1.7006458483899293e-63	62.76938611678344	0.3800194811559206	0.47971396086056634
T[C>T]C	SETD2	driver_val	0.3926829253991815	1.7370421733580158e-63	1.7370421733580158e-63	62.760189637261405	0.34714408022287657	0.4382217705754864
G[T>A]G	MLH1	driver_val	0.5991183821686803	1.749487822908836e-63	1.749487822908836e-63	62.75708907602297	0.5296377649922951	0.6685989993450655
C[T>A]G	PTPRD	driver_val	0.45075496073646504	1.8523534314531153e-63	1.8523534314531153e-63	62.73227614579365	0.398469636468911	0.5030402850040191
C[T>C]A	XPA	driver_val	0.9228437806134664	2.0259754502503353e-63	2.0259754502503353e-63	62.69336582150555	0.8157643708665052	1.0299231903604276
G[C>G]A	BLM	driver_val	0.3073073516172091	2.047586463120299e-63	2.047586463120299e-63	62.688757750293696	0.27164851785162386	0.3429661853827944
C[T>G]C	SETD2	driver_val	0.3780945162984215	2.0713101919857864e-63	2.0713101919857864e-63	62.68375485785205	0.3342199963447074	0.4219690362521356
G[C>A]T	CTCF	driver_val	0.46582497523651956	2.121838825102267e-63	2.121838825102267e-63	62.673287608194876	0.41176547284552995	0.5198844776275092
del	PTPRD	driver_val	0.6639983707133811	2.1238770704793325e-63	2.1238770704793325e-63	62.67287062372875	0.5869403636051723	0.7410563778215898
T[C>T]C	FAS	driver_val	0.904585986303734	2.164798731248296e-63	2.164798731248296e-63	62.66458247527898	0.7996002896514735	1.0095716829559946
A[T>G]G	N4BP2	driver_val	0.5461766265885771	2.2268342134760062e-63	2.2268342134760062e-63	62.652312114736354	0.4827813209523828	0.6095719322247715
A[T>A]A	ERCC5	driver_val	0.5854868545194182	2.3190744470410462e-63	2.3190744470410462e-63	62.63468530939558	0.5175189400471332	0.6534547689917032
C[C>A]C	CDK12	driver_val	0.7062333448536658	2.3590052283976807e-63	2.3590052283976807e-63	62.627271096561735	0.6242432408035784	0.7882234489037533
A[T>C]A	TET2	driver_val	0.48518327766398095	2.3960609683254888e-63	2.3960609683254888e-63	62.6205021354186	0.42885283438292043	0.5415137209450415
T[C>A]T	NCOR1	driver_val	0.467761752398626	2.6313168221719855e-63	2.6313168221719855e-63	62.57982685779144	0.413435833092771	0.522087671704481
G[T>G]G	ARHGAP26	driver_val	0.6849128212305461	2.72995049807685e-63	2.72995049807685e-63	62.56384522790685	0.6053565018898742	0.764469140571218
A[C>T]G	CCNC	driver_val	0.4661430582921316	2.8694304884973785e-63	2.8694304884973785e-63	62.542204291505165	0.41198839889481714	0.520297717689446
A[C>G]C	POLE	driver_val	0.35962090507032174	2.8926994656111665e-63	2.8926994656111665e-63	62.53869668463982	0.31784036438357427	0.4014014457570692
G[C>A]A	ZFHX3	driver_val	0.3136233761660914	2.9010200879391414e-63	2.9010200879391414e-63	62.5374492639409	0.27718642721478504	0.3500603251173978
C[C>A]T	SPOP	driver_val	0.6596937135494481	2.9192907438262354e-63	2.9192907438262354e-63	62.534722649735734	0.5830483910325591	0.736339036066337
C[T>A]G	ROBO2	driver_val	0.40796818123595185	2.9843661306158005e-63	2.9843661306158005e-63	62.52514789743533	0.36056540463572107	0.45537095783618264
G[T>A]C	FANCD2	driver_val	0.5758540459440893	3.1617464436646557e-63	3.1617464436646557e-63	62.50007296126422	0.5089304229358692	0.6427776689523094
G[T>G]G	BCL9L	driver_val	0.5784980913543176	3.361036753822359e-63	3.361036753822359e-63	62.47352673837998	0.5112525061185186	0.6457436765901167
n_mut	PAX5	driver_val	0.9866301136250221	3.361737884523274e-63	3.361737884523274e-63	62.47343615161723	0.8719424943611926	1.1013177328888515
C[C>T]C	PMS2	driver_val	0.6972603713987373	3.422675650233213e-63	3.422675650233213e-63	62.46563425481718	0.616204397069018	0.7783163457284566
A[T>A]A	BAZ1A	driver_val	0.4751637912856335	3.5282555611151234e-63	3.5282555611151234e-63	62.45243996527424	0.4199203735924245	0.5304072089788425
G[T>G]G	IRS4	driver_val	0.6022168464146975	3.6159401398140337e-63	3.6159401398140337e-63	62.44177876767777	0.5321958627688252	0.6722378300605698
T[C>A]T	PTCH1	driver_val	0.566449185663292	3.6323313055747176e-63	3.6323313055747176e-63	62.43981454626855	0.500585916186793	0.6323124551397911
C[T>C]C	CYLD	driver_val	0.6932698107786894	3.641301710553966e-63	3.641301710553966e-63	62.438743334853456	0.6126598988201974	0.7738797227371814
T[T>C]A	CUL3	driver_val	0.7347990272254178	3.699643723813548e-63	3.699643723813548e-63	62.431840096536185	0.6493554524130462	0.8202426020377894
G[T>C]T	STAG2	driver_val	0.48400756541635837	3.901017083934041e-63	3.901017083934041e-63	62.40882214775485	0.4277157444396972	0.5402993863930196
C[T>C]G	MEN1	driver_val	0.7291965674071987	3.9991198143288985e-63	3.9991198143288985e-63	62.39803558413294	0.644380848861974	0.8140122859524235
A[T>G]G	GRIN2A	driver_val	0.5160329952164622	4.02224888091236e-63	4.02224888091236e-63	62.39553106047652	0.4560099312548691	0.5760560591780552
G[T>G]C	CTCF	driver_val	0.4236747095529008	4.154615230072887e-63	4.154615230072887e-63	62.381469191180436	0.37438871329730133	0.4729607058085003
G[T>A]A	PTCH1	driver_val	0.47791665110638437	4.250160650229671e-63	4.250160650229671e-63	62.37159465390506	0.4223161767508029	0.5335171254619658
n_mut	FBXO11	driver_val	0.849469495205632	4.301263595169652e-63	4.301263595169652e-63	62.36640394167753	0.7506386067758708	0.9483003836353932
G[C>A]T	ARHGEF10	driver_val	0.7820167489664454	4.433723824870188e-63	4.433723824870188e-63	62.353231362432716	0.6910237211932584	0.8730097767396323
T[T>G]T	SETD2	driver_val	0.41466294393777114	4.52006367685738e-63	4.52006367685738e-63	62.34485544697778	0.3664107267171755	0.4629151611583668
C[C>T]A	ARHGEF10	driver_val	0.684380991876748	4.685652486436858e-63	4.685652486436858e-63	62.329229924193896	0.6047327970961142	0.7640291866573817
A[T>G]A	ATRX	driver_val	0.34863962150510813	4.7779048294980254e-63	4.7779048294980254e-63	62.32076250515866	0.30806214220511946	0.3892171008050968
C[T>A]G	POLE	driver_val	0.3958529846328689	4.7857341994104236e-63	4.7857341994104236e-63	62.32005142585107	0.3497801647446569	0.4419258045210809
indels	PAX5	driver_val	1.2322155000093753	4.8175252837891065e-63	4.8175252837891065e-63	62.317175997361396	1.0887961212589636	1.375634878759787
G[C>G]T	ROBO2	driver_val	0.3911734643703673	5.026937895615885e-63	5.026937895615885e-63	62.29869648015047	0.34563726742288103	0.4367096613178536
A[T>A]A	N4BP2	driver_val	0.5359301239075374	5.069340274588778e-63	5.069340274588778e-63	62.2950485561989	0.473541039825146	0.5983192079899288
C[C>A]T	FANCC	driver_val	1.114368232657018	5.073869938677341e-63	5.073869938677341e-63	62.29466066948297	0.9846411791449301	1.2440952861691057
G[T>G]G	ARID1B	driver_val	0.4573516465220895	5.201292409515382e-63	5.201292409515382e-63	62.28388873009956	0.40410519398712197	0.510598099057057
C[C>A]G	TSC2	driver_val	0.6133047016768225	5.24515319408754e-63	5.24515319408754e-63	62.280241822937484	0.5418995088803142	0.6847098944733307
C[C>A]C	CDC73	driver_val	0.7860806922175125	5.309411808853122e-63	5.309411808853122e-63	62.27495358858303	0.6945557243466052	0.8776056600884199
G[T>C]C	XPO1	driver_val	1.2832871516697524	5.332838675538059e-63	5.332838675538059e-63	62.273041554022605	1.133869070324499	1.4327052330150059
C[C>T]A	BCORL1	driver_val	0.561306584134494	5.657362863679042e-63	5.657362863679042e-63	62.24738596468553	0.4959376467743978	0.6266755214945902
G[T>C]A	PHF6	driver_val	0.8945230381686738	5.725206254226995e-63	5.725206254226995e-63	62.242208862969015	0.7903437503807068	0.9987023259566409
A[T>A]C	PMS2	driver_val	0.6501439702154177	5.91225680245905e-63	5.91225680245905e-63	62.228246710359386	0.5744171938458075	0.7258707465850279
T[C>A]T	EP300	driver_val	0.497935052214501	5.975157795106024e-63	5.975157795106024e-63	62.22365062115155	0.4399349021782284	0.5559352022507736
G[C>T]G	BARD1	driver_val	0.8148969601306747	6.056114756297196e-63	6.056114756297196e-63	62.217805904057116	0.7199720744593883	0.9098218458019611
G[T>C]A	MEN1	driver_val	0.734333405832568	6.080331510003638e-63	6.080331510003638e-63	62.216072741608784	0.6487919005475599	0.8198749111175762
T[T>G]C	BUB1B	driver_val	0.8312478029818653	6.518540073871043e-63	6.518540073871043e-63	62.18584966022785	0.7343926856308137	0.9281029203329169
T[T>A]A	BRAF	driver_val	0.3054815286465705	6.521478254114443e-63	6.521478254114443e-63	62.185653949538484	0.26988745301829875	0.3410756042748423
C[T>A]G	CNTNAP2	driver_val	0.4179462151979897	6.570070138909005e-63	6.570070138909005e-63	62.18242999409645	0.36924668932487686	0.4666457410711025
C[C>T]G	PMS2	driver_val	0.6475847034637194	6.617634997025114e-63	6.617634997025114e-63	62.1792971905079	0.5721255091155371	0.7230438978119018
G[T>A]T	RB1	driver_val	0.3308788251200352	6.726174215384365e-63	6.726174215384365e-63	62.17223188816616	0.2923212314708794	0.369436418769191
G[T>C]A	PRF1	driver_val	0.8447145535820351	6.755868562699934e-63	6.755868562699934e-63	62.170318808338656	0.7462776844063717	0.9431514227576985
T[T>G]C	ARHGAP35	driver_val	0.4686569310178174	6.968236753541773e-63	6.968236753541773e-63	62.15687710211491	0.4140370027118555	0.5232768593237793
A[T>C]T	PIK3R1	driver_val	0.3662254870911341	7.00112596051555e-63	7.00112596051555e-63	62.154832108683614	0.3235427765939883	0.40890819758827995
G[T>C]A	STAG2	driver_val	0.5192123511540305	7.321424674786345e-63	7.321424674786345e-63	62.1354044014286	0.4586896612910866	0.5797350410169744
T[T>A]C	RB1	driver_val	0.3166877322418291	7.363752980246123e-63	7.363752980246123e-63	62.13290078848896	0.27977183395202515	0.3536036305316331
G[T>A]T	N4BP2	driver_val	0.5831284469499749	7.624964580364071e-63	7.624964580364071e-63	62.11776216936979	0.5151453692903973	0.6511115246095525
C[T>C]A	ARHGAP26	driver_val	0.7685243185443436	8.038288738660609e-63	8.038288738660609e-63	62.09483639782614	0.6789101654089809	0.8581384716797062
T[T>A]T	LZTR1	driver_val	0.7062028672194	8.225070203259248e-63	8.225070203259248e-63	62.08486038653811	0.623848936791465	0.7885567976473349
T[T>G]G	FLCN	driver_val	0.5172787386252344	8.273936282251845e-63	8.273936282251845e-63	62.08228782793809	0.456954932942104	0.5776025443083649
A[C>G]A	WNK2	driver_val	0.4741893413326283	8.45359804271965e-63	8.45359804271965e-63	62.07295840613782	0.41888624617917164	0.5294924364860849
G[T>G]A	RB1	driver_val	0.31037086200658454	8.6187961151002e-63	8.6187961151002e-63	62.06455339276956	0.27417084125854263	0.34657088275462644
SNV	ACVR1B	driver_val	0.7223652383735816	8.781533298981753e-63	8.781533298981753e-63	62.056429647516616	0.6381066973520343	0.8066237793951289
SNV	FANCC	driver_val	0.9276036014639614	9.266762750983708e-63	9.266762750983708e-63	62.03307195570745	0.8193845917595031	1.0358226111684197
G[T>C]A	CREBBP	driver_val	0.6945945068039532	9.329921640965158e-63	9.329921640965158e-63	62.03012200373896	0.6135575564603394	0.775631457147567
A[T>G]T	SIRPA	driver_val	0.7998862632861177	9.553287956878353e-63	9.553287956878353e-63	62.01984713147664	0.7065571884991507	0.8932153380730846
G[T>G]G	RB1	driver_val	0.3120744113745895	9.641456039327717e-63	9.641456039327717e-63	62.015857374593566	0.2756610105225712	0.34848781222660785
C[C>T]G	NOTCH1	driver_val	0.6034303517347063	1.0450048614603425e-62	1.0450048614603425e-62	61.980881689169685	0.5330005998753743	0.6738601035940383
T[T>C]A	PIK3R1	driver_val	0.43989341716200575	1.0517989364084856e-62	1.0517989364084856e-62	61.978067272686054	0.3885497828595611	0.4912370514644504
T[C>A]G	CDC73	driver_val	0.618322446111593	1.0867959763134802e-62	1.0867959763134802e-62	61.96385197815633	0.5461443605090606	0.6905005317141255
G[T>G]A	FBXW7	driver_val	0.3461500402816136	1.0980717645801397e-62	1.0980717645801397e-62	61.95936927560299	0.3057417121562075	0.38655836840701974
G[C>T]T	MEN1	driver_val	0.6977153848375287	1.1238820618483937e-62	1.1238820618483937e-62	61.94927926045363	0.6162597469987041	0.7791710226763533
A[T>A]G	ROBO2	driver_val	0.34770956320213847	1.1808817837321408e-62	1.1808817837321408e-62	61.92779357676628	0.3071085458158441	0.3883105805884328
A[T>A]G	CHD2	driver_val	0.2871215975595926	1.196999048736365e-62	1.196999048736365e-62	61.921906194730354	0.25359361941582603	0.32064957570335917
T[T>A]T	BCL9L	driver_val	0.6468040533350297	1.2611264363832342e-62	1.2611264363832342e-62	61.899241370309646	0.5712607530861447	0.7223473535839147
G[T>G]G	CCNC	driver_val	0.49761835455286774	1.3059163476670107e-62	1.3059163476670107e-62	61.88408464152202	0.4394918407791973	0.5557448683265381
C[C>A]T	XPA	driver_val	1.0900477390824381	1.3147530092914451e-62	1.3147530092914451e-62	61.88115582647216	0.9627167922437545	1.2173786859211218
G[T>G]A	TGFBR2	driver_val	0.3350745898724553	1.3276091928019848e-62	1.3276091928019848e-62	61.87692974905543	0.2959323936561885	0.3742167860887221
A[T>C]T	BCORL1	driver_val	0.5242785463742037	1.329567591848577e-62	1.329567591848577e-62	61.8762895793398	0.463033905689782	0.5855231870586254
C[C>T]T	CCNC	driver_val	0.5001199883492314	1.3663259371576903e-62	1.3663259371576903e-62	61.864445687313356	0.4416917290633396	0.5585482476351232
A[T>A]A	ZNRF3	driver_val	0.5285101994316762	1.3895334969498138e-62	1.3895334969498138e-62	61.857130979390305	0.46676140215974027	0.5902589967036121
A[C>T]G	LZTR1	driver_val	0.5847039837187201	1.3914776948810189e-62	1.3914776948810189e-62	61.8565237509309	0.5163894082116536	0.6530185592257867
A[T>G]T	NBN	driver_val	0.6642867181011088	1.4423563156544074e-62	1.4423563156544074e-62	61.84092743947307	0.5866639404505523	0.7419094957516654
A[T>C]C	PALB2	driver_val	0.7100329515624226	1.4650144175757635e-62	1.4650144175757635e-62	61.83415810128749	0.6270599979096758	0.7930059052151694
A[T>C]G	MEN1	driver_val	0.6628933448614184	1.4880952291817574e-62	1.4880952291817574e-62	61.82736927565519	0.5854246545292832	0.7403620351935536
T[T>C]T	BRIP1	driver_val	0.8007277321441273	1.5073308302701066e-62	1.5073308302701066e-62	61.82179141789616	0.7071467574909687	0.8943087067972859
A[C>A]T	PTCH1	driver_val	0.5062263860349799	1.6503479389813447e-62	1.6503479389813447e-62	61.78242448484691	0.44704438296753274	0.5654083891024271
T[T>C]C	PALB2	driver_val	0.7629220143127048	1.678979336964218e-62	1.678979336964218e-62	61.77495464864911	0.6737246505266759	0.8521193780987337
C[T>G]C	BUB1B	driver_val	0.8762691061229831	1.7002202737410558e-62	1.7002202737410558e-62	61.76949480951991	0.7738150627795047	0.9787231494664616
A[C>G]C	ATRX	driver_val	0.3273297637483586	1.7695109791720042e-62	1.7695109791720042e-62	61.75214673837881	0.28905259559472096	0.3656069319019962
T[T>A]C	WNK2	driver_val	0.4801906987147767	1.7949802707410347e-62	1.7949802707410347e-62	61.7459403205427	0.42403543351372164	0.5363459639158318
A[T>C]G	GPC5	driver_val	0.7092774078350267	1.8866876437343813e-62	1.8866876437343813e-62	61.7242999948172	0.6263169551974131	0.7922378604726402
G[C>A]A	PTPRD	driver_val	0.4236734925436757	1.8887712656566356e-62	1.8887712656566356e-62	61.7238206329082	0.3741184318211599	0.4732285532661915
A[C>A]G	POLE	driver_val	0.3467478533797166	1.9148809156252896e-62	1.9148809156252896e-62	61.717858229160065	0.3061884026700469	0.3873073040893863
A[C>A]C	BLM	driver_val	0.300906462766487	2.0071816678548094e-62	2.0071816678548094e-62	61.69741331820693	0.2657031319466724	0.33610979358630166
C[C>A]A	FLCN	driver_val	0.5567742024661062	2.05273356393864e-62	2.05273356393864e-62	61.68766741654287	0.49163137428027237	0.62191703065194
C[C>T]C	FANCC	driver_val	0.8497979462269629	2.095293937795378e-62	2.095293937795378e-62	61.67875504352916	0.7503638261529889	0.9492320663009369
C[C>G]G	BAX	driver_val	0.34944845213147363	2.1983297396894917e-62	2.1983297396894917e-62	61.657907164784646	0.3085526865583472	0.39034421770460004
A[T>C]C	FBXO11	driver_val	0.751597536497464	2.2160263825166523e-62	2.2160263825166523e-62	61.65442507349542	0.6636359252067816	0.8395591477881463
T[C>A]A	ATRX	driver_val	0.3909408488757708	2.2682397964522936e-62	2.2682397964522936e-62	61.64431103409531	0.3451840639531823	0.4366976337983593
A[C>G]C	NF1	driver_val	0.2601438413504117	2.2817616838279504e-62	2.2817616838279504e-62	61.64172971697443	0.2296952401454917	0.2905924425553317
T[T>C]T	ARID2	driver_val	0.46870703942482367	2.29986484754152e-62	2.29986484754152e-62	61.63829768471786	0.4138455363311634	0.523568542518484
G[C>T]G	PTPN6	driver_val	0.7907529177849751	2.4578264361209705e-62	2.4578264361209705e-62	61.609448788860604	0.6981741213988565	0.8833317141710938
C[T>C]C	BMPR1A	driver_val	0.6949371331888852	2.516369513555419e-62	2.516369513555419e-62	61.59922558504118	0.6135691991173727	0.7763050672603976
G[C>T]A	CREBBP	driver_val	0.6600482442600369	2.5217327153417505e-62	2.5217327153417505e-62	61.59830094726483	0.5827647407210582	0.7373317477990157
T[T>A]A	BAZ1A	driver_val	0.49646825377283443	2.5556750338278915e-62	2.5556750338278915e-62	61.59249436960116	0.4383351316158147	0.5546013759298541
T[T>A]T	ARHGAP35	driver_val	0.5092734459708274	2.660200969265656e-62	2.660200969265656e-62	61.57508555263729	0.44963225605548623	0.5689146358861684
C[T>G]G	BUB1B	driver_val	0.9004253508849603	2.661074808931396e-62	2.661074808931396e-62	61.574942916260554	0.7949761001486566	1.005874601621264
T[T>G]C	NCOR1	driver_val	0.3915280460040008	2.702263300931508e-62	2.702263300931508e-62	61.5682723368201	0.3456734527693278	0.4373826392386738
T[C>A]C	TGFBR2	driver_val	0.364764440315104	2.7571109761885185e-62	2.7571109761885185e-62	61.55954575280017	0.32204120788720586	0.4074876727430022
G[T>G]T	TSC2	driver_val	0.6651600446205874	2.8722099770700735e-62	2.8722099770700735e-62	61.541783813542054	0.5872412580044707	0.7430788312367042
A[T>C]C	CBLB	driver_val	0.8505713971901927	2.931309152493216e-62	2.931309152493216e-62	61.53293837598615	0.7509256224695515	0.9502171719108339
T[T>G]C	CUL3	driver_val	0.6690471955198096	2.943655125812518e-62	2.943655125812518e-62	61.531113072639585	0.5906660709556633	0.747428320083956
C[C>A]A	GRIN2A	driver_val	0.5811730871336608	2.949023043875747e-62	2.949023043875747e-62	61.53032183382698	0.513086259284863	0.6492599149824586
C[T>C]A	ACVR1B	driver_val	0.725188193491685	2.975395632800919e-62	2.975395632800919e-62	61.526455278769575	0.6402266567899708	0.8101497301933991
A[C>T]T	FBXO11	driver_val	0.7319235443201847	2.9913130506177686e-62	2.9913130506177686e-62	61.52413813426341	0.6461712479869229	0.8176758406534465
C[T>A]C	LZTR1	driver_val	0.6869250022568211	3.224515805075817e-62	3.224515805075817e-62	61.49153549001199	0.6064228137113796	0.7674271908022625
G[C>G]G	POLD1	driver_val	0.44529256818036	3.3239024880822312e-62	3.3239024880822312e-62	61.47835172541409	0.39310204202191473	0.4974830943388053
A[T>C]C	SPOP	driver_val	0.5097970145445841	3.3488935699850416e-62	3.3488935699850416e-62	61.47509865440181	0.45004461804812385	0.5695494110410444
T[T>A]A	KMT2D	driver_val	0.42652756558771615	3.3498011452663293e-62	3.3498011452663293e-62	61.474980973284595	0.37653498311792744	0.47652014805750487
G[T>G]A	CASP8	driver_val	0.4598717265839502	3.362376737930254e-62	3.362376737930254e-62	61.47335362758966	0.4059701973715464	0.513773255796354
A[T>C]A	CNOT3	driver_val	0.6868493402801219	3.4172931641787013e-62	3.4172931641787013e-62	61.46631776216592	0.6063390461839728	0.767359634376271
T[T>A]A	ERCC5	driver_val	0.6101998201623733	3.4307766521028655e-62	3.4307766521028655e-62	61.46460755414335	0.5386731159863277	0.6817265243384188
G[C>A]C	ERCC5	driver_val	0.6256149018560363	3.4669926928791883e-62	3.4669926928791883e-62	61.46004707367259	0.5522784681249752	0.6989513355870974
A[C>A]T	GRIN2A	driver_val	0.5679587279136185	3.541013946188398e-62	3.541013946188398e-62	61.45087236278136	0.5013758127890988	0.6345416430381381
A[C>T]G	FANCD2	driver_val	0.5086375794332672	3.587920455593313e-62	3.587920455593313e-62	61.44515719385532	0.44900614815982176	0.5682690107067125
T[C>A]A	XPO1	driver_val	1.2943781362101827	3.5984305668489883e-62	3.5984305668489883e-62	61.443886872780645	1.14262678276149	1.4461294896588754
T[T>G]G	NCOR1	driver_val	0.3943280673906115	3.6259109843357144e-62	3.6259109843357144e-62	61.44058286198523	0.34809623586658417	0.4405598989146388
A[T>C]C	PTPN6	driver_val	0.7910731068396768	3.787065594655272e-62	3.787065594655272e-62	61.42169717252636	0.6983114161409401	0.8838347975384135
G[T>G]G	ARID1A	driver_val	0.21697089749286802	3.843342109759624e-62	3.843342109759624e-62	61.415290955694914	0.19152740032995275	0.2424143946557833
G[C>T]T	PRF1	driver_val	0.7993487285378238	3.90274182465716e-62	3.90274182465716e-62	61.40863017734681	0.7056063824165532	0.8930910746590944
A[T>G]T	SETD2	driver_val	0.38995544251874686	3.93692589926117e-62	3.93692589926117e-62	61.404842759414706	0.34422259067659117	0.43568829436090256
G[C>G]A	CTNNA1	driver_val	0.6185409512338326	3.9670252397329645e-62	3.9670252397329645e-62	61.40153503636934	0.5459982403104714	0.6910836621571937
A[C>A]T	ARHGAP26	driver_val	0.7431137131473852	3.981593983742964e-62	3.981593983742964e-62	61.39994302848997	0.6559599012549374	0.8302675250398329
T[T>G]A	ATRX	driver_val	0.36941847883101125	4.165507457904117e-62	4.165507457904117e-62	61.380332083634656	0.326085251366492	0.4127517062955305
T[T>C]G	CBLB	driver_val	0.9242199373377921	4.188662934772753e-62	4.188662934772753e-62	61.37792458627472	0.815805652433006	1.0326342222425782
G[T>G]G	MSH2	driver_val	0.6848828218233421	4.2349701081263e-62	4.2349701081263e-62	61.373149650722084	0.6045404188562824	0.7652252247904019
C[C>A]T	TET2	driver_val	0.6304489465066319	4.3112787726721765e-62	4.3112787726721765e-62	61.365393894214336	0.5564872816980097	0.7044106113152541
A[T>G]T	BCOR	driver_val	0.5487366141684127	4.336935181673507e-62	4.336935181673507e-62	61.362817068617176	0.48435971296941194	0.6131135153674134
C[C>T]G	RB1	driver_val	0.2965858894992361	4.342933232029725e-62	4.342933232029725e-62	61.362216847401285	0.2617907327540284	0.33138104624444376
G[T>G]G	HNF1A	driver_val	0.556493516763171	4.3560477130932065e-62	4.3560477130932065e-62	61.36090737193288	0.49120554378192605	0.621781489744416
C[T>A]G	BAX	driver_val	0.39992309164656004	4.445379998851037e-62	4.445379998851037e-62	61.35209110885567	0.353000538737719	0.44684564455540104
G[T>C]C	PAX5	driver_val	0.9353816080926325	4.489980867185621e-62	4.489980867185621e-62	61.347755509618814	0.8256302877828507	1.0451329284024142
del	PTPN6	driver_val	1.1734607985201029	4.498488254177062e-62	4.498488254177062e-62	61.34693340915228	1.0357739357890425	1.3111476612511632
T[C>T]C	CUL3	driver_val	0.733304592609294	4.702252804782029e-62	4.702252804782029e-62	61.32769402583413	0.6472491499793761	0.819360035239212
T[C>T]G	BCORL1	driver_val	0.6004281143191825	4.797074377190939e-62	4.797074377190939e-62	61.31902354787699	0.5299609947621613	0.6708952338762038
G[T>A]C	ARHGEF10	driver_val	0.7131658521723735	4.917523440469093e-62	4.917523440469093e-62	61.30825356124246	0.6294601100059865	0.7968715943387605
G[T>C]A	SMARCE1	driver_val	0.5402624800141846	5.173953151930563e-62	5.173953151930563e-62	61.28617750796392	0.47683902234724135	0.6036859376811279
C[C>A]A	MSH2	driver_val	0.7663110057868326	5.656982140656436e-62	5.656982140656436e-62	61.24741519234437	0.6763215959739842	0.8563004155996811
T[C>A]T	CYLD	driver_val	0.7497414124817486	5.805148887167435e-62	5.805148887167435e-62	61.23618663724392	0.661689504801523	0.8377933201619743
C[C>T]T	FAS	driver_val	0.7956857453177275	5.863693771259697e-62	5.863693771259697e-62	61.231828718606494	0.702234577219375	0.88913691341608
T[T>A]C	ZMYM3	driver_val	0.49758163423981155	5.890643462090061e-62	5.890643462090061e-62	61.22983726263708	0.439141021748895	0.5560222467307281
C[C>A]G	ARHGAP35	driver_val	0.5014947107662571	6.079165112235898e-62	6.079165112235898e-62	61.2161560608664	0.4425877443474726	0.5604016771850415
G[C>G]T	NCOR2	driver_val	0.3807949254303799	6.154835582652754e-62	6.154835582652754e-62	61.21078354411372	0.3360636742777565	0.4255261765830033
G[C>G]T	ATRX	driver_val	0.3451185240041096	6.487868216424294e-62	6.487868216424294e-62	61.18789798023047	0.30457031824239517	0.385666729765824
G[C>G]T	FAT1	driver_val	0.36538846105740413	6.836070399894845e-62	6.836070399894845e-62	61.16519347343398	0.32245053657263356	0.4083263855421747
G[C>A]A	CDH10	driver_val	0.40502224760639693	6.939953721277243e-62	6.939953721277243e-62	61.158643425605796	0.35742421460759766	0.4526202806051962
A[T>C]G	BRIP1	driver_val	0.7482329467050401	7.109528857568728e-62	7.109528857568728e-62	61.148159178642636	0.660293196998571	0.8361726964115093
C[T>G]T	AXIN2	driver_val	0.630564276711124	7.211314832684185e-62	7.211314832684185e-62	61.14198554353036	0.5564502687228232	0.7046782846994248
A[T>A]C	ARHGAP26	driver_val	0.6490815879489226	7.471079937137506e-62	7.471079937137506e-62	61.12661661681372	0.5727812701612195	0.7253819057366256
G[T>C]G	CREBBP	driver_val	0.6827173618732832	7.603325027793125e-62	7.603325027793125e-62	61.11899644384708	0.6024579755739664	0.7629767481726001
T[T>A]A	ARID1B	driver_val	0.46311695947992315	8.046771791123885e-62	8.046771791123885e-62	61.09437831522095	0.40866224228953474	0.5175716766703116
C[T>G]C	AXIN1	driver_val	0.8181990486147583	8.137182981029e-62	8.137182981029e-62	61.08952591790414	0.721988758830924	0.9144093383985927
T[C>A]C	POLD1	driver_val	0.5170850929632566	8.272304000501102e-62	8.272304000501102e-62	61.08237351398488	0.45627849469511356	0.5778916912313995
A[C>T]C	ARHGEF10L	driver_val	0.6961212427660394	8.276410863917177e-62	8.276410863917177e-62	61.08215795789236	0.6142607480188372	0.7779817375132415
C[T>C]T	FANCD2	driver_val	0.6303060537139706	8.472021540607947e-62	8.472021540607947e-62	61.07201294868017	0.5561787785742278	0.7044333288537135
C[T>A]A	PTPRT	driver_val	0.40935441072541623	8.502886345721231e-62	8.502886345721231e-62	61.07043362590475	0.3612115597834175	0.45749726166741495
C[T>A]G	DROSHA	driver_val	0.2656349896174074	8.686812717781707e-62	8.686812717781707e-62	61.061139541501944	0.23439207179371374	0.29687790744110104
G[C>A]C	CDC73	driver_val	0.6780598617958171	8.8143152741343e-62	8.8143152741343e-62	61.054811419520675	0.5983049425619714	0.7578147810296628
A[T>C]T	CTCF	driver_val	0.3769897117247128	8.82030716807988e-62	8.82030716807988e-62	61.054516290256025	0.3326472275119271	0.4213321959374985
T[T>G]G	CCNC	driver_val	0.5126467976189992	8.8723091555842e-62	8.8723091555842e-62	61.0519633336054	0.4523466874980403	0.5729469077399582
G[T>C]T	PALB2	driver_val	0.7361899208092225	9.042095956694905e-62	9.042095956694905e-62	61.04373088844948	0.6495895348867453	0.8227903067316997
A[C>A]T	ZMYM3	driver_val	0.5366707411054387	9.407086249648235e-62	9.407086249648235e-62	61.02654487409194	0.4735312995784483	0.599810182632429
G[C>G]A	POLD1	driver_val	0.47164784179484076	9.685260879493679e-62	9.685260879493679e-62	61.013888676751925	0.41615244379972033	0.5271432397899611
G[C>A]T	CUL3	driver_val	0.7363308746312391	9.709768644397552e-62	9.709768644397552e-62	61.0127911179456	0.6496913330761623	0.822970416186316
T[C>A]T	ERCC5	driver_val	0.7247601147310591	9.890253520678583e-62	9.890253520678583e-62	61.00479257582238	0.6394762864798698	0.8100439429822484
A[C>T]C	ERCC4	driver_val	0.873871953881872	1.0442248006980453e-61	1.0442248006980453e-61	60.98120599635955	0.7710214247180325	0.9767224830457115
C[T>C]C	ARHGEF10	driver_val	0.7589826796485372	1.0899137745118747e-61	1.0899137745118747e-61	60.96260785869692	0.6696400589329126	0.8483253003641618
G[T>C]G	POT1	driver_val	0.7757769787128821	1.1002557803403072e-61	1.1002557803403072e-61	60.95850634113511	0.6844542815170529	0.8670996759087113
C[T>C]A	CYLD	driver_val	0.6910511384225344	1.1323173096374821e-61	1.1323173096374821e-61	60.946031853612304	0.6096936156560422	0.7724086611890266
G[C>G]G	ZNRF3	driver_val	0.5026899326765859	1.1615951033018706e-61	1.1615951033018706e-61	60.93494522740626	0.44350265979867753	0.5618772055544943
C[C>A]G	ARHGEF10	driver_val	0.7541140427983223	1.1779029181921589e-61	1.1779029181921589e-61	60.92889050227462	0.6653192796904541	0.8429088059061904
A[C>A]T	CBLB	driver_val	0.8879432451083632	1.2216716741617387e-61	1.2216716741617387e-61	60.91304549561453	0.7833764988468208	0.9925099913699056
G[T>G]C	TP53	driver_val	0.14045029279605228	1.235694296436327e-61	1.235694296436327e-61	60.90808895788162	0.12390977117117884	0.15699081442092575
G[T>C]C	ARHGEF10L	driver_val	0.7580148458298576	1.2365012858197655e-61	1.2365012858197655e-61	60.907805427685915	0.6687448934446962	0.8472847982150189
G[C>A]T	TSC2	driver_val	0.6215712200171386	1.254751341079249e-61	1.254751341079249e-61	60.901442331471365	0.548366040108579	0.6947763999256982
T[C>A]C	RB1	driver_val	0.33548393386237807	1.3062031520625106e-61	1.3062031520625106e-61	60.88398927255681	0.29596669191990393	0.3750011758048522
T[C>T]C	CBLB	driver_val	0.9154514148172971	1.3091932922528643e-61	1.3091932922528643e-61	60.882996228497724	0.8076178803408844	1.0232849492937097
G[C>T]T	DNMT3A	driver_val	0.6885719132732898	1.3177738637331512e-61	1.3177738637331512e-61	60.88015911034823	0.6074611950331714	0.7696826315134082
C[C>G]G	ZFHX3	driver_val	0.2845633668152244	1.3392960848028123e-61	1.3392960848028123e-61	60.87312340074662	0.2510410725505071	0.31808566107994163
ins	PTPRD	driver_val	0.5528201611650452	1.3576458190021999e-61	1.3576458190021999e-61	60.86721351349825	0.48769327849995164	0.6179470438301387
A[T>C]A	FBXO11	driver_val	0.7297581893014353	1.3718247372428003e-61	1.3718247372428003e-61	60.86270137005081	0.6437832368179149	0.8157331417849557
A[T>A]C	CYLD	driver_val	0.5877794149678077	1.443602732639907e-61	1.443602732639907e-61	60.840552304522404	0.5185184409422563	0.6570403889933591
A[T>C]C	CNOT3	driver_val	0.6991454318813791	1.4693118222028281e-61	1.4693118222028281e-61	60.83288602702044	0.6167563092414646	0.7815345545212936
C[T>C]A	SPOP	driver_val	0.5471305061631755	1.5034263281882128e-61	1.5034263281882128e-61	60.82291784860453	0.4826497877904775	0.6116112245358735
SNV	PMS2	driver_val	0.7487443496446817	1.5197654301421479e-61	1.5197654301421479e-61	60.818223438539626	0.6604994272256045	0.836989272063759
A[T>A]G	PBRM1	driver_val	0.20790594265970197	1.5232955637780154e-61	1.5232955637780154e-61	60.81721582268886	0.1834025189807722	0.23240936633863174
C[T>C]A	LATS1	driver_val	0.6970485202279912	1.5317504408626584e-61	1.5317504408626584e-61	60.814811985998986	0.6148939553923957	0.7792030850635868
T[C>T]C	CDK12	driver_val	0.6529777006862281	1.6625700483659135e-61	1.6625700483659135e-61	60.779220047692284	0.5759941869354939	0.7299612144369623
A[C>A]T	FANCD2	driver_val	0.594623681916196	1.667805678655172e-61	1.667805678655172e-61	60.77785455178222	0.5245190688533172	0.6647282949790747
C[C>A]T	PTPN6	driver_val	1.0094437675910444	1.698640555407881e-61	1.698640555407881e-61	60.769898511253494	0.8904249173111574	1.1284626178709314
A[C>T]G	ARHGEF10	driver_val	0.632520694635284	1.7067257049857355e-61	1.7067257049857355e-61	60.76783627055669	0.5579418012895319	0.7070995879810362
C[T>G]T	KMT2D	driver_val	0.547624371046883	1.7519932595433885e-61	1.7519932595433885e-61	60.75646756902909	0.4830491752748445	0.6121995668189215
T[T>C]C	TET2	driver_val	0.5255916375162784	1.780883128197487e-61	1.780883128197487e-61	60.749364580505514	0.46361078989136717	0.5875724851411895
A[C>T]G	CNOT3	driver_val	0.6235821819732226	1.8262356008857036e-61	1.8262356008857036e-61	60.73844319527697	0.5500389182752645	0.6971254456711806
T[C>A]C	CDC73	driver_val	0.6998637155204045	1.8849887770184717e-61	1.8849887770184717e-61	60.72469123118416	0.6173144468439252	0.7824129841968838
A[C>G]C	NCOR2	driver_val	0.35802036204342474	1.9379040479403865e-61	1.9379040479403865e-61	60.71266773011376	0.31578738604867806	0.4002533380381714
del	CNOT3	driver_val	1.0366678431003546	1.9543470172795642e-61	1.9543470172795642e-61	60.70899831968128	0.9143761160879442	1.158959570112765
A[T>A]G	NF1	driver_val	0.243771064117753	2.0043176537840564e-61	2.0043176537840564e-61	60.69803344829726	0.2150116570340533	0.27253047120145274
A[T>A]G	PRDM2	driver_val	0.341572835221384	2.039918319830508e-61	2.039918319830508e-61	60.690387221768745	0.3012724475836114	0.3818732228591566
C[T>A]T	RNF43	driver_val	0.34424622786598824	2.0860793965822575e-61	2.0860793965822575e-61	60.680669166263584	0.3036270771747008	0.3848653785572757
T[T>G]T	HNF1A	driver_val	0.6622033846986896	2.118196581163923e-61	2.118196581163923e-61	60.674033737262995	0.5840626559116383	0.7403441134857408
indels	ARHGAP35	driver_val	0.660067648048268	2.1302393090274866e-61	2.1302393090274866e-61	60.671571605597805	0.5821773137846293	0.7379579823119067
C[T>G]T	ARID1B	driver_val	0.5960409792811564	2.1360215102556233e-61	2.1360215102556233e-61	60.6703943781705	0.5257053185298752	0.6663766400324376
A[T>G]C	ACVR1B	driver_val	0.6493475991085831	2.1586846181703766e-61	2.1586846181703766e-61	60.66581080305405	0.5727185286325491	0.725976669584617
C[C>T]A	BMPR1A	driver_val	0.6148814531752307	2.186039474162463e-61	2.186039474162463e-61	60.660342000091646	0.5423163466264931	0.6874465597239683
C[C>A]A	ERCC5	driver_val	0.6639381338227522	2.23303299759143e-61	2.23303299759143e-61	60.651104859299366	0.5855774794017391	0.7422987882437654
T[C>T]G	FANCC	driver_val	0.8805266710338233	2.3981832989553636e-61	2.3981832989553636e-61	60.6201176257899	0.7765760610693752	0.9844772809982715
G[T>C]C	SMARCE1	driver_val	0.514808402218999	2.469650295542488e-61	2.469650295542488e-61	60.60736453883283	0.4540261031036321	0.575590701334366
T[C>T]C	HNF1A	driver_val	0.6246357836607591	2.496100098770911e-61	2.496100098770911e-61	60.602738002534416	0.550883512398791	0.6983880549227273
A[T>C]T	GPC5	driver_val	0.6178520011979826	2.5163244161831925e-61	2.5163244161831925e-61	60.59923336836366	0.5448985390005404	0.6908054633954247
C[T>G]A	PRDM2	driver_val	0.39587278789163877	2.5773283952947044e-61	2.5773283952947044e-61	60.58883024144992	0.34912560686982286	0.4426199689134547
C[T>G]G	ARHGEF10	driver_val	0.7590043714007796	2.736947374165215e-61	2.736947374165215e-61	60.56273355309385	0.6693564487791402	0.8486522940224189
C[C>T]G	SETD2	driver_val	0.3262464684706752	2.7590529438734784e-61	2.7590529438734784e-61	60.55923996570005	0.2877115317062315	0.36478140523511887
C[T>C]C	AXIN1	driver_val	0.8355671107962369	2.784440757905374e-61	2.784440757905374e-61	60.555262017777274	0.7368699105341303	0.9342643110583435
T[C>T]T	CUL3	driver_val	0.7663161071939215	2.8845292257584773e-61	2.8845292257584773e-61	60.539925056455765	0.6757870497018216	0.8568451646860215
A[C>A]G	PTPRC	driver_val	0.4595756352949847	2.8895599867010612e-61	2.8895599867010612e-61	60.53916828523538	0.40528313633578494	0.5138681342541844
A[T>C]A	SPOP	driver_val	0.494369949625202	2.9062156677478127e-61	2.9062156677478127e-61	60.536672160224725	0.4359657462499071	0.5527741530004969
T[C>A]G	SPEN	driver_val	0.3149324235335211	3.003225467362014e-61	3.003225467362014e-61	60.52241206188845	0.2777222230746042	0.35214262399243795
G[C>G]G	ROBO2	driver_val	0.3554981237213955	3.1000660301465055e-61	3.1000660301465055e-61	60.50862905577125	0.31349004747427717	0.39750619996851383
T[T>A]A	CCNC	driver_val	0.5030578794427913	3.1364513407100945e-61	3.1364513407100945e-61	60.50356144577212	0.4436105795006135	0.5625051793849691
C[C>T]T	GPC5	driver_val	0.6654877510453657	3.1388183327146135e-61	3.1388183327146135e-61	60.50323381949675	0.5868455874261054	0.7441299146646261
G[T>C]T	CREBBP	driver_val	0.6378940170611829	3.279724834652326e-61	3.279724834652326e-61	60.48416259159474	0.5625004491554425	0.7132875849669232
T[C>T]A	FANCD2	driver_val	0.6784973154998789	3.3111661137412544e-61	3.3111661137412544e-61	60.48001903112605	0.59830196397225	0.7586926670275078
C[C>T]C	BARD1	driver_val	0.7912331856001092	3.5348676111126427e-61	3.5348676111126427e-61	60.45162684688544	0.6976903819170807	0.8847759892831378
C[C>T]C	ARID2	driver_val	0.4220234756212552	3.5730837695156075e-61	3.5730837695156075e-61	60.446956801818295	0.37212816330478593	0.47191878793772446
C[T>G]G	TSC2	driver_val	0.6098364642870968	3.6795922242616016e-61	3.6795922242616016e-61	60.43420030756713	0.5377284323476752	0.6819444962265184
A[C>T]G	ARHGAP26	driver_val	0.6270646884440173	3.783463604674324e-61	3.783463604674324e-61	60.42211043940624	0.5529119380784523	0.7012174388095823
C[C>A]A	ARID1B	driver_val	0.5044219858579458	3.897522300921282e-61	3.897522300921282e-61	60.40921139117713	0.44476564788167827	0.5640783238342134
T[T>C]C	CBLB	driver_val	0.9054654524827236	4.4601213449711295e-61	4.4601213449711295e-61	60.35065332542811	0.7983256159977843	1.0126052889676629
C[T>C]T	ARHGAP35	driver_val	0.5197700370691708	4.546673304675564e-61	4.546673304675564e-61	60.34230625034161	0.4582635087480762	0.5812765653902654
T[T>C]T	TET2	driver_val	0.5268769623077265	4.57382237352967e-61	4.57382237352967e-61	60.339720705425336	0.46452806895779664	0.5892258556576564
T[T>C]T	ARHGEF10L	driver_val	0.7586570863269302	4.778959982122737e-61	4.778959982122737e-61	60.32066660614295	0.6688655158736168	0.8484486567802436
C[T>A]C	SMARCA4	driver_val	0.5115666970716444	5.8064431662634006e-61	5.8064431662634006e-61	60.23608982049921	0.45097605490776194	0.5721573392355268
A[C>T]T	ARID2	driver_val	0.41767311892750836	5.8526535848480816e-61	5.8526535848480816e-61	60.232647180762164	0.36820190398176555	0.46714433387325116
C[T>A]C	FANCA	driver_val	0.6401265830162337	5.93062021318568e-61	5.93062021318568e-61	60.226899886554904	0.5643031896276314	0.715949976404836
A[C>T]C	BRIP1	driver_val	0.7205094881932268	5.968526160106738e-61	5.968526160106738e-61	60.22413289827693	0.6351626738415046	0.805856302544949
A[T>A]C	ACVR1B	driver_val	0.6107191286926394	5.99031229017432e-61	5.99031229017432e-61	60.22255053614756	0.5383763810033709	0.683061876381908
G[T>C]G	FANCE	driver_val	1.063091448351968	6.1240912503726506e-61	6.1240912503726506e-61	60.21295834683758	0.9371526156575083	1.1890302810464277
A[C>G]C	FAT1	driver_val	0.3422036141531889	6.277215047852304e-61	6.277215047852304e-61	60.20223299282518	0.3016608457249592	0.3827463825814186
C[C>T]A	RB1	driver_val	0.3059917768719887	6.354729265320904e-61	6.354729265320904e-61	60.19690294724715	0.26973757648116187	0.3422459772628155
G[C>T]G	BUB1B	driver_val	0.8279192362453435	6.683519376438546e-61	6.683519376438546e-61	60.17499478853113	0.7298082110032634	0.9260302614874235
T[T>A]A	BCOR	driver_val	0.4898858539324745	6.707874478096282e-61	6.707874478096282e-61	60.17341507277737	0.4318320608767228	0.5479396469882263
A[T>A]T	SETD2	driver_val	0.3705617666125297	7.361406175021673e-61	7.361406175021673e-61	60.133039218852524	0.3266332882035551	0.41449024502150433
T[T>C]C	FBXO11	driver_val	0.7977923250661461	7.51647007991236e-61	7.51647007991236e-61	60.12398606695257	0.7032102103470976	0.8923744397851945
C[C>T]T	ACVR1B	driver_val	0.6396435045474538	7.700490209748506e-61	7.700490209748506e-61	60.1134816269558	0.5638038809857381	0.7154831281091695
T[T>C]G	ERCC4	driver_val	0.95736024090026	7.718716754461287e-61	7.718716754461287e-61	60.11245489562025	0.843849391091757	1.0708710907087629
C[T>G]T	BRAF	driver_val	0.38781095291356205	7.957508033907031e-61	7.957508033907031e-61	60.09922291424265	0.3418243629660262	0.4337975428610979
G[C>A]A	BRCA2	driver_val	0.38880829130832834	8.090784093267091e-61	8.090784093267091e-61	60.09200938804433	0.34270059208131903	0.43491599053533764
C[T>A]A	FAT4	driver_val	0.4574926245831527	8.095857130672503e-61	8.095857130672503e-61	60.09173716452454	0.40323971401751296	0.5117455351487925
T[C>A]C	NCOR2	driver_val	0.4053116490844209	8.330632521275066e-61	8.330632521275066e-61	60.07932202259435	0.35724164479618986	0.45338165337265196
A[T>C]G	PHF6	driver_val	0.7956938970501433	8.439939337749456e-61	8.439939337749456e-61	60.073660674864314	0.7013199453843274	0.8900678487159591
A[T>G]G	WNK2	driver_val	0.4612722514231579	8.617818907601261e-61	8.617818907601261e-61	60.064602636292655	0.40655842247990204	0.5159860803664138
T[C>T]T	ARID2	driver_val	0.4869047711491601	8.855174916505198e-61	8.855174916505198e-61	60.05280285575875	0.4291447063561095	0.5446648359422106
C[T>A]C	SIRPA	driver_val	0.7617851382775495	9.235202209851699e-61	9.235202209851699e-61	60.03455359100215	0.6714027128060287	0.8521675637490702
C[C>A]G	FANCD2	driver_val	0.5985230302435451	9.36137861796374e-61	9.36137861796374e-61	60.02866018950057	0.5275073454337738	0.6695387150533165
G[T>A]A	ATRX	driver_val	0.3483177330706835	9.366228599345535e-61	9.366228599345535e-61	60.02843524670099	0.306989214792711	0.38964625134865594
A[T>C]T	CASP9	driver_val	0.6284572247390681	9.444510820063307e-61	9.444510820063307e-61	60.024820531511224	0.5538873493749003	0.7030271001032359
A[C>G]C	PTPN13	driver_val	0.43416924483840497	9.464928630735751e-61	9.464928630735751e-61	60.02388265643811	0.3826522835384868	0.48568620613832314
C[C>G]G	ATR	driver_val	0.29291806947596927	9.573074374345359e-61	9.573074374345359e-61	60.0189485669886	0.2581599958936647	0.32767614305827386
T[T>G]G	FANCD2	driver_val	0.5595098952489468	9.791798540269115e-61	9.791798540269115e-61	60.0091375304262	0.4931120777517211	0.6259077127461725
A[T>C]C	TET2	driver_val	0.48588837526989886	9.878861744086577e-61	9.878861744086577e-61	60.00529309253183	0.4282254268989646	0.5435513236408331
G[C>G]T	POLD1	driver_val	0.47689937554115835	1.0202761509623876e-60	1.0202761509623876e-60	59.991282264897634	0.4202964049285502	0.5335023461537665
A[C>A]T	XPO1	driver_val	1.2290019755304487	1.03431272517944e-60	1.03431272517944e-60	59.985348132145496	1.0831248704309804	1.374879080629917
G[T>A]T	ARID1A	driver_val	0.2270221510038295	1.054664589647092e-60	1.054664589647092e-60	59.97688563517755	0.20007367016762728	0.2539706318400317
T[C>T]T	LZTR1	driver_val	0.7340102324438856	1.0635985285608257e-60	1.0635985285608257e-60	59.9732222721663	0.6468774054969354	0.8211430593908359
C[C>T]T	CYLD	driver_val	0.611492726139035	1.1841807657820917e-60	1.1841807657820917e-60	59.9265819972842	0.5388746604611159	0.6841107918169542
C[T>G]T	RB1	driver_val	0.40505228910084	1.1947544136129458e-60	1.1947544136129458e-60	59.92272135645127	0.356948547793696	0.453156030407984
ins	LZTR1	driver_val	0.8084186480604224	1.2043532438271658e-60	1.2043532438271658e-60	59.91924611329048	0.712408522942864	0.9044287731779808
T[T>C]G	PAX5	driver_val	0.9353115866174924	1.2216994307890768e-60	1.2216994307890768e-60	59.91303562846822	0.8242253719014595	1.0463978013335251
A[T>C]C	BRIP1	driver_val	0.7287632998226947	1.2789109085958498e-60	1.2789109085958498e-60	59.893159708260086	0.6421938963948784	0.815332703250511
SNV	CBLB	driver_val	0.8978551491579067	1.3150835529633835e-60	1.3150835529633835e-60	59.8810466536851	0.7911883247378566	1.0045219735779567
G[T>G]G	FANCD2	driver_val	0.5388234027116925	1.320014360262403e-60	1.320014360262403e-60	59.87942134413597	0.4748093094508303	0.6028374959725548
C[T>A]G	MSH6	driver_val	0.39543515826022996	1.4255936117996598e-60	1.4255936117996598e-60	59.84600425941156	0.3484426033883639	0.442427713132096
T[C>T]G	FBLN2	driver_val	0.6897306209421408	1.451629912605529e-60	1.451629912605529e-60	59.83814409121158	0.607759172512346	0.7717020693719355
G[C>A]T	POLG	driver_val	0.7213752633723771	1.4710316505278904e-60	1.4710316505278904e-60	59.8323779829477	0.6356387412507252	0.8071117854940291
T[T>G]G	IRS4	driver_val	0.6113101442126566	1.4962772219525484e-60	1.4962772219525484e-60	59.824987935341596	0.5386504114487698	0.6839698769765434
C[C>T]G	BARD1	driver_val	0.7326696578662015	1.5155169228528346e-60	1.5155169228528346e-60	59.81943920976777	0.645581098162471	0.8197582175699321
C[T>G]A	N4BP2	driver_val	0.5642424749715996	1.550155860774123e-60	1.550155860774123e-60	59.80962463339674	0.4971683044440415	0.6313166454991578
T[C>A]G	KMT2C	driver_val	0.2024699903583242	1.5802948746299298e-60	1.5802948746299298e-60	59.80126186844051	0.17839969518465046	0.22654028553199793
G[C>T]T	TNFAIP3	driver_val	0.9153240953283355	1.6108323957379542e-60	1.6108323957379542e-60	59.7929496448029	0.8064995945371789	1.024148596119492
C[T>C]G	ARID2	driver_val	0.47487452151284526	1.614592331761344e-60	1.614592331761344e-60	59.79193711445736	0.4184153581580458	0.5313336848676448
T[T>C]T	GPC5	driver_val	0.7428325607598506	1.6194122099944313e-60	1.6194122099944313e-60	59.7906425905673	0.6545141318102994	0.8311509897094018
T[T>G]T	FANCA	driver_val	0.6951464467440724	1.6376311402018162e-60	1.6376311402018162e-60	59.78578391198622	0.6124941638724308	0.7777987296157141
G[T>A]G	CASP9	driver_val	0.6935268823262922	1.660229604182256e-60	1.660229604182256e-60	59.77983184633713	0.6110629436284506	0.7759908210241339
A[T>G]T	FANCA	driver_val	0.6585681364172549	1.768526577589192e-60	1.768526577589192e-60	59.752388409180526	0.5802424868135235	0.7368937860209862
C[C>A]A	BCOR	driver_val	0.534698981720312	1.792007924024975e-60	1.792007924024975e-60	59.74666007427617	0.47110235907473236	0.5982956043658918
G[T>G]C	BCORL1	driver_val	0.5726373813363049	1.7954410696255395e-60	1.7954410696255395e-60	59.745828844816074	0.5045279119596666	0.6407468507129432
T[T>G]A	ROBO2	driver_val	0.4092503250929257	1.8838738094644995e-60	1.8838738094644995e-60	59.72494819161145	0.3605653585040874	0.457935291681764
A[T>A]C	FANCD2	driver_val	0.5159433703058315	1.921908559007532e-60	1.921908559007532e-60	59.716267279135295	0.45456146957733384	0.5773252710343292
indels	CNOT3	driver_val	0.9731254973167175	2.00521033229203e-60	2.00521033229203e-60	59.69784006625435	0.8573341645713981	1.0889168300620369
n_mut	FANCE	driver_val	1.0703918538021646	2.080408385312313e-60	2.080408385312313e-60	59.681851404422524	0.943009344582522	1.1977743630218074
T[T>A]T	EP300	driver_val	0.4492289308224431	2.119947996664298e-60	2.119947996664298e-60	59.67367479239141	0.3957644552127536	0.5026934064321326
G[C>A]A	TP53	driver_val	0.13358593822549317	2.12100995154794e-60	2.12100995154794e-60	59.6734572938162	0.11768732834452145	0.1494845481064649
T[T>G]G	ARHGAP35	driver_val	0.46286760779567715	2.140915775583256e-60	2.140915775583256e-60	59.6694004176747	0.4077779117842031	0.5179573038071512
T[C>A]G	SETD1B	driver_val	0.2924433293433896	2.261742565465608e-60	2.261742565465608e-60	59.645556828570705	0.2576300817643877	0.3272565769223916
G[C>A]C	BCOR	driver_val	0.4999934081352376	2.3348457998249498e-60	2.3348457998249498e-60	59.631741796252676	0.4404657474896256	0.5595210687808496
C[C>A]G	ARHGAP26	driver_val	0.7415772777161088	2.4131080071988563e-60	2.4131080071988563e-60	59.61742323926788	0.6532764922062219	0.8298780632259958
G[C>G]C	AXIN2	driver_val	0.4767684702588692	2.4620016234059307e-60	2.4620016234059307e-60	59.60871166503752	0.4199946254619747	0.5335423150557638
A[T>C]T	CBLB	driver_val	0.7476652095883763	2.535003806467744e-60	2.535003806467744e-60	59.59602138420966	0.6586230902686362	0.8367073289081165
n_mut	SMC1A	driver_val	0.8879023048486337	2.569300937285182e-60	2.569300937285182e-60	59.590185024675655	0.7821535250590741	0.9936510846381934
G[C>G]C	FLCN	driver_val	0.49402037679398253	2.625987663866475e-60	2.625987663866475e-60	59.580707318432104	0.4351779525806692	0.5528628010072958
A[T>G]T	ARHGEF10	driver_val	0.7622011869162642	2.6581244522529097e-60	2.6581244522529097e-60	59.5754246894349	0.671411794216472	0.8529905796160563
G[T>C]A	NOTCH1	driver_val	0.7250423182448661	2.6613877515662555e-60	2.6613877515662555e-60	59.57489184619361	0.6386786972551135	0.8114059392346187
A[C>T]G	TSC2	driver_val	0.5036617197177657	2.704250174294784e-60	2.704250174294784e-60	59.567953133629096	0.443664318900998	0.5636591205345335
G[T>G]T	ARHGEF10	driver_val	0.813468735545536	2.7175509208433946e-60	2.7175509208433946e-60	59.56582230945543	0.7165645925240152	0.9103728785670568
G[T>A]C	TP53	driver_val	0.14011401214525876	2.720917199061174e-60	2.720917199061174e-60	59.56528467414746	0.12342290813502277	0.15680511615549475
G[C>A]T	CBLB	driver_val	0.9114066754240644	2.797482937021576e-60	2.797482937021576e-60	59.553232553729	0.8028239150165858	1.019989435831543
Neg	ARID1B	driver_val	0.4601770587336249	2.874139349361665e-60	2.874139349361665e-60	59.541492179419706	0.4053471332170072	0.5150069842502426
T[T>A]A	HNF1A	driver_val	0.5602549096863089	3.142200320503779e-60	3.142200320503779e-60	59.50276613141692	0.4934784141686405	0.6270314052039772
T[C>A]C	FANCD2	driver_val	0.5826921702330954	3.287465095225771e-60	3.287465095225771e-60	59.48313884961437	0.5132296090787096	0.6521547313874811
C[C>G]C	ATM	driver_val	0.2525202256920667	3.3485942839813236e-60	3.3485942839813236e-60	59.475137468435626	0.22241528241391667	0.2826251689702168
C[T>A]A	ZFHX3	driver_val	0.3273186208244667	3.477168986258619e-60	3.477168986258619e-60	59.45877420261088	0.28829084583963704	0.3663463958092964
C[C>A]G	POLG	driver_val	0.7015320875778023	3.5270045199546367e-60	3.5270045199546367e-60	59.45259398377166	0.6178805693048908	0.7851836058507138
T[T>G]G	BCOR	driver_val	0.49393111044683213	3.5501896452288405e-60	3.5501896452288405e-60	59.44974844703602	0.4350327296949146	0.5528294911987497
T[C>T]C	GPC5	driver_val	0.7410834038088256	3.700506845047439e-60	3.700506845047439e-60	59.43173878811353	0.6526997995029217	0.8294670081147296
T[C>T]T	XPO1	driver_val	1.3268414563571742	3.736151451716051e-60	3.736151451716051e-60	59.42757552716588	1.1685930687520985	1.48508984396225
A[T>C]T	BUB1B	driver_val	0.736309932953253	3.8226147208801093e-60	3.8226147208801093e-60	59.41763947206409	0.6484849138002988	0.8241349521062071
T[T>G]C	ZMYM3	driver_val	0.49733251701137976	3.8496005248243333e-60	3.8496005248243333e-60	59.41458433513194	0.4380104971698621	0.5566545368528973
T[T>G]C	KMT2D	driver_val	0.4218197633495363	3.9076533229329734e-60	3.9076533229329734e-60	59.408083972746425	0.3715021044993995	0.4721374221996731
G[C>G]T	PTPRC	driver_val	0.4967413169919736	3.967973939156677e-60	3.967973939156677e-60	59.40143118886605	0.4374830712047199	0.5559995627792274
T[C>T]C	BUB1B	driver_val	0.8917072681956286	4.029591566339877e-60	4.029591566339877e-60	59.3947389710981	0.7853258028661226	0.9980887335251346
G[C>T]C	POT1	driver_val	0.7674645306667925	4.0475942726823676e-60	4.0475942726823676e-60	59.3928030272864	0.675903799485478	0.8590252618481071
G[T>A]C	PMS2	driver_val	0.6926477400182476	4.069357530635836e-60	4.069357530635836e-60	59.39047415168986	0.610011201831554	0.7752842782049412
T[T>A]T	SIRPA	driver_val	0.7751054672833164	4.132186992871461e-60	4.132186992871461e-60	59.38382003368322	0.682625959292803	0.8675849752738298
G[T>G]G	CDK12	driver_val	0.5713270780026394	4.217907871819765e-60	4.217907871819765e-60	59.37490291041855	0.5031555470944465	0.6394986089108322
T[T>A]G	B2M	driver_val	0.4713911564294444	4.3797607687474716e-60	4.3797607687474716e-60	59.358549610877255	0.41513615087949896	0.5276461619793898
C[C>T]C	GPC5	driver_val	0.6727898086708963	4.756610524642446e-60	4.756610524642446e-60	59.322702407529725	0.5924752974324687	0.7531043199093239
A[T>C]A	SMARCE1	driver_val	0.4628674700001799	4.918520797836008e-60	4.918520797836008e-60	59.30816548786826	0.4076055467795603	0.5181293932207995
G[T>A]A	WRN	driver_val	0.5272029967236224	5.055036852806934e-60	5.055036852806934e-60	59.29627567391821	0.46425354236506533	0.5901524510821794
G[C>G]A	NCOR2	driver_val	0.3674605291928012	5.068826787214848e-60	5.068826787214848e-60	59.295092549305714	0.3235843046004975	0.4113367537851049
T[C>A]T	CPEB3	driver_val	0.44184360146769863	5.187287464187451e-60	5.187287464187451e-60	59.28505968401894	0.38908115725332565	0.4946060456820716
A[T>C]A	PTPN6	driver_val	0.7593743188607774	5.275011102816961e-60	5.275011102816961e-60	59.27777662192845	0.668688438867386	0.8500601988541688
G[T>G]A	PBRM1	driver_val	0.22660502005744593	5.315592718281713e-60	5.315592718281713e-60	59.27444830217983	0.19954264995272067	0.25366739016217116
A[C>A]A	ATR	driver_val	0.3049062815541845	5.34630023900089e-60	5.34630023900089e-60	59.27194665566553	0.2684919705315892	0.34132059257677977
A[T>C]T	ARHGEF10	driver_val	0.625054041659802	5.455807768537598e-60	5.455807768537598e-60	59.26314094013569	0.5503994600196869	0.6997086232999172
T[C>T]T	CBLB	driver_val	0.9494743141917481	6.171589625087831e-60	6.171589625087831e-60	59.20960295971277	0.8360192430824747	1.0629293853010215
C[T>G]G	LATS1	driver_val	0.6837960404351457	6.251827514649501e-60	6.251827514649501e-60	59.20399301249375	0.6020835534040933	0.7655085274661982
T[T>C]T	CNOT3	driver_val	0.7457164362425072	6.252453603221106e-60	6.252453603221106e-60	59.20394952229875	0.6566045314726374	0.8348283410123769
T[C>A]G	PBRM1	driver_val	0.21615532894871006	6.317374088697906e-60	6.317374088697906e-60	59.1994634052258	0.19032411139643987	0.24198654650098025
C[C>A]A	KMT2D	driver_val	0.45833014635111097	6.630413060458161e-60	6.630413060458161e-60	59.17845941514127	0.4035483101260942	0.5131119825761277
G[C>G]G	FBXW7	driver_val	0.3168562709355583	6.652624498956697e-60	6.652624498956697e-60	59.17700698919988	0.2789835987967924	0.3547289430743242
T[T>C]A	PTEN	driver_val	0.2745162795995089	6.696861235945784e-60	6.696861235945784e-60	59.1741286998823	0.24170353139183146	0.30732902780718635
A[T>A]C	ARHGEF10	driver_val	0.6421597145354397	6.926466230796661e-60	6.926466230796661e-60	59.159488278791834	0.5653930262000754	0.7189264028708041
G[T>G]G	SIRPA	driver_val	0.6886671610417094	7.05107293432e-60	7.05107293432e-60	59.15174479307946	0.6063352208816537	0.7709991012017652
C[T>C]C	ACVR1B	driver_val	0.7044505930171779	7.352671877756517e-60	7.352671877756517e-60	59.13355481453409	0.6202183850575039	0.788682800976852
T[T>G]C	LATS1	driver_val	0.6277052214208471	7.49374005751698e-60	7.49374005751698e-60	59.12530137576637	0.5526441857707155	0.7027662570709786
T[C>A]A	ROBO2	driver_val	0.42993807320119115	7.604089099080145e-60	7.604089099080145e-60	59.11895280303593	0.3785232091061681	0.4813529372962142
A[T>C]A	ARHGEF10L	driver_val	0.6787069122102466	7.711162004692783e-60	7.711162004692783e-60	59.11288017263636	0.5975383236159388	0.7598755008045543
T[T>G]G	BRAF	driver_val	0.30206445112663943	7.737066502121886e-60	7.737066502121886e-60	59.11142367025104	0.26593920279664407	0.3381896994566348
C[T>C]G	FBXO11	driver_val	0.8184942085054585	7.908591138992335e-60	7.908591138992335e-60	59.1019008761809	0.7205986910191714	0.9163897259917456
T[C>A]C	B2M	driver_val	0.4971612537627458	8.086551822394263e-60	8.086551822394263e-60	59.09223662594525	0.437693575543682	0.5566289319818096
G[T>G]T	LATS1	driver_val	0.7383014254412674	8.150748470492953e-60	8.150748470492953e-60	59.088802508845326	0.6499872555726577	0.8266155953098772
T[T>C]G	MEN1	driver_val	0.6937796355753406	8.178312196584334e-60	8.178312196584334e-60	59.08733631483012	0.6107900162842272	0.776769254866454
A[T>C]T	TSC2	driver_val	0.5019910908269483	8.203056674259635e-60	8.203056674259635e-60	59.08602428793297	0.44194244862480503	0.5620397330290915
T[T>G]T	BRAF	driver_val	0.34833354371035863	8.839488373745165e-60	8.839488373745165e-60	59.053572871060396	0.30665379019038275	0.3900132972303345
G[C>A]C	ARID1B	driver_val	0.46673403945726244	8.986940014322415e-60	8.986940014322415e-60	59.0463881571116	0.41088361397595546	0.5225844649385695
T[T>A]T	POLG	driver_val	0.7077820564196344	9.264805526426279e-60	9.264805526426279e-60	59.03316369233929	0.6230775393323126	0.7924865735069563
T[C>T]C	FANCC	driver_val	0.9147043111581604	9.341524963991183e-60	9.341524963991183e-60	59.02958222126605	0.8052327542041976	1.0241758681121231
ins	POLG	driver_val	0.824722611291221	9.715328634868999e-60	9.715328634868999e-60	59.01254250418451	0.7260053878349005	0.9234398347475415
A[C>A]T	ARHGAP35	driver_val	0.48597246776238134	1.0106652737072048e-59	1.0106652737072048e-59	58.99539265632992	0.4277940920043221	0.5441508435204405
T[T>C]C	PAX5	driver_val	0.9169484584163295	1.024726223034775e-59	1.024726223034775e-59	58.989392149932264	0.80716989011716	1.026727026715499
A[C>G]A	ASXL2	driver_val	0.4477465327444909	1.0397957403946277e-59	1.0397957403946277e-59	58.98305196602044	0.39413862365495816	0.5013544418340236
T[T>C]A	GPC5	driver_val	0.7329919763153454	1.0945481761047295e-59	1.0945481761047295e-59	58.96076511837564	0.6452150762015149	0.820768876429176
G[C>G]A	BAX	driver_val	0.3691933297284176	1.1184883891408225e-59	1.1184883891408225e-59	58.95136851988943	0.32497824602903574	0.4134084134277995
G[T>C]T	NOTCH1	driver_val	0.6707682107462901	1.1394774937961165e-59	1.1394774937961165e-59	58.94329424829552	0.5904304613535637	0.7511059601390165
C[T>C]C	LATS1	driver_val	0.6799907867976752	1.1407015617123507e-59	1.1407015617123507e-59	58.94282796386819	0.5985481204288309	0.7614334531665196
T[T>C]A	BUB1B	driver_val	0.8820598319295615	1.159349874713941e-59	1.159349874713941e-59	58.93578548057879	0.7764088155739451	0.9877108482851779
C[T>C]C	FAS	driver_val	0.8666241789507422	1.1958612745921838e-59	1.1958612745921838e-59	58.922319197582965	0.7628098123013007	0.9704385456001836
G[T>G]A	ASXL2	driver_val	0.4455652656050158	1.199176705628245e-59	1.199176705628245e-59	58.921116816380064	0.392189693744781	0.4989408374652506
A[T>C]T	CUL3	driver_val	0.5931756331284763	1.2614668860015778e-59	1.2614668860015778e-59	58.89912414539654	0.5221037419902386	0.6642475242667141
C[T>G]G	ACVR1B	driver_val	0.705379084407028	1.2703076205522638e-59	1.2703076205522638e-59	58.896091096578786	0.620861194582123	0.7898969742319331
A[C>T]T	PMS2	driver_val	0.6709546515313158	1.340962903585469e-59	1.340962903585469e-59	58.8725832363102	0.5905449642036495	0.7513643388589821
T[T>A]C	CDC73	driver_val	0.64374295397955	1.360934196784533e-59	1.360934196784533e-59	58.86616287308046	0.5665900912530885	0.7208958167060114
C[C>A]T	BRIP1	driver_val	0.9267232054943743	1.4014977982390735e-59	1.4014977982390735e-59	58.853407580182235	0.8156426658933544	1.037803745095394
G[C>T]G	SMARCE1	driver_val	0.47082577643140916	1.4363751611657577e-59	1.4363751611657577e-59	58.84273211361413	0.4143855589334851	0.5272659939293332
G[T>G]G	LZTR1	driver_val	0.6118909738724363	1.4453076234747348e-59	1.4453076234747348e-59	58.84003970656919	0.5385388469898864	0.6852431007549862
T[T>G]C	WNK2	driver_val	0.4755077957161964	1.5089533679912064e-59	1.5089533679912064e-59	58.82132418125624	0.41849565653005205	0.5325199349023407
C[C>A]G	CYLD	driver_val	0.6684999681314552	1.5567786527031203e-59	1.5567786527031203e-59	58.8077731322895	0.5883390780326785	0.7486608582302319
A[T>A]G	POLE	driver_val	0.3292415240844038	1.557787314923573e-59	1.557787314923573e-59	58.807491836946056	0.2897615543151614	0.3687214938536463
G[T>A]A	PTPRC	driver_val	0.503637618613087	1.5655299233740166e-59	1.5655299233740166e-59	58.805338626908764	0.44324434859436285	0.5640308886318112
G[T>G]A	LARP4B	driver_val	0.440394873504807	1.6370292136050586e-59	1.6370292136050586e-59	58.78594357031667	0.38757634560790194	0.49321340140171205
A[C>G]A	BRCA1	driver_val	0.47866329270303254	1.6781607101176712e-59	1.6781607101176712e-59	58.77516645103105	0.4212496503532335	0.5360769350528316
C[T>C]G	BUB1B	driver_val	0.9118814887631186	1.7092452962371815e-59	1.7092452962371815e-59	58.76719560658431	0.8024975247572554	1.0212654527689817
ins	SPOP	driver_val	0.624928288866431	1.7440763097371915e-59	1.7440763097371915e-59	58.75843451701082	0.5499598042150027	0.6998967735178594
A[T>A]A	KMT2D	driver_val	0.3962267034193659	1.7593966574678765e-59	1.7593966574678765e-59	58.7546362374446	0.34869244497474583	0.44376096186398595
C[T>G]A	ARHGAP26	driver_val	0.6928745480980478	1.8408186470744704e-59	1.8408186470744704e-59	58.73498899501275	0.6097379465659047	0.7760111496301909
G[T>C]C	PRF1	driver_val	0.7864964227257931	1.8852202332600736e-59	1.8852202332600736e-59	58.72463790779101	0.6921177720075347	0.8808750734440516
G[T>G]C	FBXO11	driver_val	0.7282870953479597	1.8991487151353302e-59	1.8991487151353302e-59	58.72144102597713	0.6408910497158401	0.8156831409800792
C[C>A]G	SPOP	driver_val	0.5293681848084025	1.9527793701556586e-59	1.9527793701556586e-59	58.70934682160546	0.4658361161507153	0.5929002534660898
T[C>T]A	CTNNA1	driver_val	0.7650762694684892	1.9556430522060274e-59	1.9556430522060274e-59	58.708710410593255	0.6732552073566742	0.8568973315803041
C[T>A]G	NF1	driver_val	0.279883059030296	1.966608696002418e-59	1.966608696002418e-59	58.706282044794804	0.24629202071648154	0.3134740973441104
A[C>A]A	PTPRD	driver_val	0.3979335756644079	2.066121537412681e-59	2.066121537412681e-59	58.684844135151735	0.35016536729194303	0.4457017840368728
A[T>C]A	BRIP1	driver_val	0.7049069508572672	2.0807435420097636e-59	2.0807435420097636e-59	58.68178144460989	0.6202871859187039	0.7895267157958304
T[T>A]A	TP53	driver_val	0.13595149046626948	2.0837788534937792e-59	2.0837788534937792e-59	58.68114837357	0.11963125563049998	0.15227172530203897
G[T>G]G	POLG	driver_val	0.6281843296409578	2.0941567165956417e-59	2.0941567165956417e-59	58.678990820935134	0.5527728019812271	0.7035958573006885
G[C>G]C	GRIN2A	driver_val	0.512298657946675	2.178332009641003e-59	2.178332009641003e-59	58.66187592670782	0.45078961166647874	0.5738077042268711
T[C>A]A	CDH10	driver_val	0.4536295487107544	2.2538738173328213e-59	2.2538738173328213e-59	58.64707040149756	0.39915752972907814	0.5081015676924306
T[T>C]G	PRF1	driver_val	0.7953505923220734	2.2550437024403406e-59	2.2550437024403406e-59	58.64684503713645	0.6998443840513976	0.8908568005927492
G[C>A]T	BUB1B	driver_val	0.8919843688895318	2.259307149398841e-59	2.259307149398841e-59	58.64602472338627	0.7848735445938453	0.9990951931852183
T[C>A]C	BMPR1A	driver_val	0.6589128016429376	2.3104632531296123e-59	2.3104632531296123e-59	58.636300934347155	0.5797828158485259	0.7380427874373494
A[T>A]A	BCOR	driver_val	0.45937436072562343	2.5670871099771775e-59	2.5670871099771775e-59	58.59055939399294	0.4041851548042468	0.514563566647
ins	CDK12	driver_val	0.742922144646315	2.573099144496662e-59	2.573099144496662e-59	58.58954347959678	0.6536667306542143	0.8321775586384157
A[T>C]A	ARID2	driver_val	0.4129009779491293	2.586667123790378e-59	2.586667123790378e-59	58.58725945671162	0.363293644714885	0.46250831118337354
C[C>T]T	ARID2	driver_val	0.40674906646033526	2.7542162394512593e-59	2.7542162394512593e-59	58.56000196534498	0.3578691514742173	0.45562898144645325
A[C>T]C	SMC1A	driver_val	0.7720877637794521	2.8796881955400472e-59	2.8796881955400472e-59	58.540654533868306	0.6792885428906781	0.8648869846682261
G[T>G]C	XPO1	driver_val	1.1488110966227891	2.9979883920985652e-59	2.9979883920985652e-59	58.52317005302787	1.0107113181096772	1.286910875135901
G[T>G]T	GPC5	driver_val	0.7879215208998565	3.1234750871452716e-59	3.1234750871452716e-59	58.50536195363936	0.6931898324680189	0.882653209331694
G[T>A]G	ERCC5	driver_val	0.60022351759046	3.1415311579124873e-59	3.1415311579124873e-59	58.50285862856547	0.5280571448507788	0.6723898903301412
A[C>A]C	SETD1B	driver_val	0.29829064049906034	3.2095870947418874e-59	3.2095870947418874e-59	58.493550834887756	0.2624234776940495	0.3341578033040712
C[C>A]A	MLH1	driver_val	0.6279942494304924	3.312121967246617e-59	3.312121967246617e-59	58.47989367891407	0.552473688992563	0.7035148098684219
C[T>G]C	DNM2	driver_val	0.7140336301532112	3.3195567994344386e-59	3.3195567994344386e-59	58.4789198959371	0.6281655164952026	0.7999017438112198
C[C>A]A	CTCF	driver_val	0.4429651866533523	3.54393672405663e-59	3.54393672405663e-59	58.45051404091545	0.38968185905306846	0.4962485142536362
A[T>C]T	BCL9L	driver_val	0.521577764775769	3.63593430423298e-59	3.63593430423298e-59	58.439383972415655	0.45883215634417285	0.5843233732073652
T[C>A]G	TP53	driver_val	0.1259012499092765	3.657752489376516e-59	3.657752489376516e-59	58.43678568544647	0.11075503078029758	0.14104746903825544
indels	CTNNA1	driver_val	0.8934847981268301	3.779902667367629e-59	3.779902667367629e-59	58.42251938311764	0.7859829623154967	1.0009866339381635
A[C>A]G	CNTNAP2	driver_val	0.3564990739568826	3.780617346944111e-59	3.780617346944111e-59	58.422437277284516	0.3136059741663435	0.39939217374742164
A[T>C]T	CYLD	driver_val	0.5599510987309061	3.934766496847835e-59	3.934766496847835e-59	58.405081035131964	0.4925688542082608	0.6273333432535514
A[C>A]C	PBRM1	driver_val	0.22111962973007065	4.057997222819118e-59	4.057997222819118e-59	58.39168825452168	0.19450785251451067	0.24773140694563064
T[C>A]C	WRN	driver_val	0.5515430253860784	4.094311052654637e-59	4.094311052654637e-59	58.38781916623631	0.48516248652811733	0.6179235642440394
T[C>T]A	WRN	driver_val	0.6368595060180426	4.09976917977184e-59	4.09976917977184e-59	58.38724059371277	0.5602103768967852	0.7135086351393001
T[C>T]T	CYLD	driver_val	0.7132339020102213	4.235625523908194e-59	4.235625523908194e-59	58.37308244329763	0.6273820399304613	0.7990857640899813
T[T>C]T	BARD1	driver_val	0.8548369104827582	4.341821516668611e-59	4.341821516668611e-59	58.36232803346546	0.751930566483609	0.9577432544819074
G[T>G]T	PMS2	driver_val	0.7945982907134342	4.352375075731877e-59	4.352375075731877e-59	58.36127368539131	0.6989426591468952	0.8902539222799732
A[T>G]T	CCNC	driver_val	0.547875908048408	4.389258676032104e-59	4.389258676032104e-59	58.35760882374311	0.48191917399750084	0.6138326420993152
T[T>G]T	ARHGEF10	driver_val	0.7959616936735547	4.395196001363097e-59	4.395196001363097e-59	58.357021753033344	0.7001383429576439	0.8917850443894656
C[T>G]T	MSH2	driver_val	0.8817203463444915	4.436697968247895e-59	4.436697968247895e-59	58.35294013522034	0.7755689610338935	0.9878717316550895
C[T>A]G	BLM	driver_val	0.31465927977233	4.443649580512965e-59	4.443649580512965e-59	58.35226019618706	0.2767768392730845	0.3525417202715755
C[C>A]T	ERCC4	driver_val	1.1120497331906505	4.50233556655178e-59	4.50233556655178e-59	58.34656213943974	0.9781611884637716	1.2459382779175292
T[C>A]T	CHEK2	driver_val	0.3616287971716533	4.559626799745727e-59	4.559626799745727e-59	58.34107070238905	0.31808731240351407	0.40517028193979254
n_mut	PHF6	driver_val	0.8670717299460922	4.606675603209044e-59	4.606675603209044e-59	58.33661236918786	0.7626688885226004	0.9714745713695839
A[T>A]G	PTPRD	driver_val	0.3721255075420645	4.678723747597513e-59	4.678723747597513e-59	58.329872596704774	0.3273157565160315	0.41693525856809754
SNV	TET2	driver_val	0.5126040068085999	4.689708721480195e-59	4.689708721480195e-59	58.32885413054339	0.45087788574850995	0.5743301278686898
T[C>T]G	TET2	driver_val	0.49223630846054744	4.792585120399817e-59	4.792585120399817e-59	58.31943016494095	0.43295787553024717	0.5515147413908478
G[T>C]A	POT1	driver_val	0.7660924654278807	4.804118238832883e-59	4.804118238832883e-59	58.31838631229312	0.6738335686820169	0.8583513621737444
T[C>T]T	TP53	driver_val	0.15747280582674197	4.807785305665405e-59	4.807785305665405e-59	58.31805493423465	0.1385086331798931	0.17643697847359086
T[T>C]G	SMC1A	driver_val	0.8503428898125814	4.833375919439751e-59	4.833375919439751e-59	58.31574942596823	0.7479355117499643	0.9527502678751986
T[C>T]C	LATS1	driver_val	0.6842277027698245	5.091316667973663e-59	5.091316667973663e-59	58.29316989002286	0.6018092816199687	0.7666461239196802
A[C>T]C	FANCE	driver_val	0.9279398379242543	5.276693404442935e-59	5.276693404442935e-59	58.277638139218155	0.8161498370093954	1.0397298388391132
C[T>G]G	GPC5	driver_val	0.7276012447226251	5.277129507574147e-59	5.277129507574147e-59	58.277602247544564	0.6399462414076813	0.8152562480375689
del	CYLD	driver_val	0.9291732767545308	5.5706001363765775e-59	5.5706001363765775e-59	58.254098014543196	0.817211427239064	1.0411351262699975
C[C>T]C	TET2	driver_val	0.4705930262548592	5.789217179094931e-59	5.789217179094931e-59	58.23738015782423	0.41387998582195973	0.5273060666877587
A[T>G]G	ARHGAP26	driver_val	0.6523449247185138	5.814814642141243e-59	5.814814642141243e-59	58.23546412464633	0.5737269089980815	0.730962940438946
T[T>C]C	ERCC4	driver_val	0.9308079827182176	6.0133296196339905e-59	6.0133296196339905e-59	58.22088498972432	0.8186162648430939	1.0429997005933414
G[T>A]C	CYLD	driver_val	0.6269930308240431	6.135597926517841e-59	6.135597926517841e-59	58.21214310799258	0.5514147615061045	0.7025713001419818
A[C>T]G	LATS1	driver_val	0.5640010655226452	6.255357093605824e-59	6.255357093605824e-59	58.20374789310791	0.4960108592087	0.6319912718365903
A[C>T]T	PALB2	driver_val	0.6713462043322606	6.312733868733143e-59	6.312733868733143e-59	58.19978251920693	0.5904127297076368	0.7522796789568843
G[C>T]C	RFWD3	driver_val	1.1601002696432035	6.402103508012773e-59	6.402103508012773e-59	58.19367730854312	1.0202379905507075	1.2999625487356994
T[C>T]T	BUB1B	driver_val	0.9282852276360598	6.470117354861335e-59	6.470117354861335e-59	58.189087842035086	0.8163661497018089	1.0402043055703107
A[T>G]T	LZTR1	driver_val	0.6900290784564335	6.515024112293932e-59	6.515024112293932e-59	58.1860839726119	0.6068332397530438	0.7732249171598231
A[C>G]T	BLM	driver_val	0.29997861509831697	6.604441872222578e-59	6.604441872222578e-59	58.18016387783078	0.263808721800571	0.3361485083960629
T[T>A]G	BRCA1	driver_val	0.48952468109968644	6.723390499666216e-59	6.723390499666216e-59	58.17241166385681	0.43049624461338254	0.5485531175859903
G[C>T]T	ZRSR2	driver_val	0.9470432534300852	6.806641280318027e-59	6.806641280318027e-59	58.16706713672955	0.8328403836147737	1.0612461232453967
A[C>A]T	CUL3	driver_val	0.6923076117671804	6.930177235506668e-59	6.930177235506668e-59	58.15925565840143	0.6088172584644489	0.7757979650699118
T[T>C]C	BARD1	driver_val	0.8482992308133434	7.042978072742083e-59	7.042978072742083e-59	58.15224366371642	0.7459903841355503	0.9506080774911364
A[C>T]G	SETD2	driver_val	0.31158692870685023	7.808143680280844e-59	7.808143680280844e-59	58.10745220366885	0.2739931997514969	0.3491806576622036
A[T>C]G	SMC1A	driver_val	0.7926738800475069	7.827736410923463e-59	7.827736410923463e-59	58.106363807082616	0.6970349066370654	0.8883128534579485
A[C>T]A	PHF6	driver_val	0.7923834822889192	7.904950306825715e-59	7.904950306825715e-59	58.10210085584426	0.6967759399126127	0.8879910246652257
C[T>A]C	CDK12	driver_val	0.6203912673688289	8.116600779618688e-59	8.116600779618688e-59	58.090625814569115	0.5455283888236103	0.6952541459140474
T[C>T]T	GPC5	driver_val	0.7705603139117229	8.17432108270586e-59	8.17432108270586e-59	58.087548307447925	0.6775739396375738	0.8635466881858719
C[T>C]T	AXIN1	driver_val	0.8489161454073698	8.259551328310405e-59	8.259551328310405e-59	58.0830435435914	0.7464701969917446	0.9513620938229951
C[C>A]G	FAS	driver_val	0.8550598660650044	8.333196010771707e-59	8.333196010771707e-59	58.07918840271828	0.7518689808975363	0.9582507512324725
G[T>G]T	ACVR1B	driver_val	0.7569319796066065	8.522293071654902e-59	8.522293071654902e-59	58.06944353500133	0.6655755456086025	0.8482884136046105
C[T>A]A	PTPRB	driver_val	0.472641966537177	8.7259964068129e-59	8.7259964068129e-59	58.05918497018276	0.41559218088620287	0.5296917521881511
C[T>G]C	GPC5	driver_val	0.705553778035737	8.933865439071203e-59	8.933865439071203e-59	58.048960593112106	0.6203828880997223	0.7907246679717518
A[T>C]C	ERCC4	driver_val	0.8645643922152381	8.948510786076846e-59	8.948510786076846e-59	58.048249234092246	0.7601978861399608	0.9689308982905154
indels	SETD2	driver_val	0.49019906348193054	9.19910734529914e-59	9.19910734529914e-59	58.03625431328702	0.43101804652504666	0.5493800804388144
A[C>A]A	PTPRB	driver_val	0.42525469807212324	9.30271959089584e-59	9.30271959089584e-59	58.031390069654854	0.3739121068783574	0.47659728926588907
T[C>T]G	BRIP1	driver_val	0.7368930609246556	1.0150187541584361e-58	1.0150187541584361e-58	57.99352593336429	0.6478953420011928	0.8258907798481183
ins	DNM2	driver_val	0.855325365104102	1.0284428700518346e-58	1.0284428700518346e-58	57.987819828335184	0.7520188450984002	0.9586318851098037
T[C>A]G	RB1	driver_val	0.2862378228067206	1.052169591831319e-58	1.052169591831319e-58	57.97791425366098	0.25166287378789653	0.3208127718255447
G[C>A]T	CCNC	driver_val	0.5475058374448091	1.0678342491252598e-58	1.0678342491252598e-58	57.97149615393365	0.48136830264915137	0.6136433722404668
indels	PIK3R1	driver_val	0.5561540834667543	1.0725804863839453e-58	1.0725804863839453e-58	57.96957010848507	0.48897071135056375	0.6233374555829448
G[C>A]G	CASP9	driver_val	0.6249746061718818	1.0992637006709475e-58	1.0992637006709475e-58	57.958898112846114	0.5494705727088462	0.7004786396349174
C[T>A]T	DICER1	driver_val	0.3955901938164441	1.1399191725340256e-58	1.1399191725340256e-58	57.943125941792424	0.3477917152704026	0.44338867236248564
C[T>C]A	PTEN	driver_val	0.27273478221488584	1.1542406330900002e-58	1.1542406330900002e-58	57.937703641155274	0.23977912471950497	0.3056904397102667
G[C>T]T	POT1	driver_val	0.727050554492153	1.1586143215025682e-58	1.1586143215025682e-58	57.936061107538066	0.6391967863220678	0.8149043226622381
A[C>T]G	PMS2	driver_val	0.609347805782702	1.1828963059602505e-58	1.1828963059602505e-58	57.927053324453276	0.5357108617840343	0.6829847497813697
G[T>C]T	PHF6	driver_val	0.8023953104792183	1.1847796350968026e-58	1.1847796350968026e-58	57.92636241941012	0.7054288484090978	0.8993617725493388
G[C>A]A	PTPRC	driver_val	0.4838193904223538	1.210152554939528e-58	1.210152554939528e-58	57.91715987795447	0.42534685625931273	0.5422919245853948
T[T>A]G	NCOR2	driver_val	0.37634943256683656	1.2551830617497348e-58	1.2551830617497348e-58	57.90129293003159	0.33085889215532477	0.42183997297834835
G[T>A]A	BRCA1	driver_val	0.48960470493070823	1.2698945379142332e-58	1.2698945379142332e-58	57.896232344794996	0.43042198363417267	0.5487874262272439
A[C>T]T	TET2	driver_val	0.46516480161785057	1.2918591514927972e-58	1.2918591514927972e-58	57.88878483391365	0.4089326217483439	0.5213969814873572
T[T>G]A	CDC73	driver_val	0.6794664739177267	1.321380269936995e-58	1.321380269936995e-58	57.87897218210577	0.5973209389215924	0.761612008913861
A[T>G]C	ARID2	driver_val	0.40858722634384864	1.3304451182040742e-58	1.3304451182040742e-58	57.876003035695625	0.35918890733426795	0.45798554535342934
T[T>G]G	BCORL1	driver_val	0.5637580877354487	1.3828026461254476e-58	1.3828026461254476e-58	57.859239798064706	0.4955894119335737	0.6319267635373236
G[T>A]C	ACVR1B	driver_val	0.652561874102059	1.5345297623724862e-58	1.5345297623724862e-58	57.81402468396152	0.5736234699577348	0.7315002782463832
C[C>A]T	NOTCH1	driver_val	0.8165703703258567	1.5435965090175965e-58	1.5435965090175965e-58	57.81146621229558	0.7177901148140545	0.9153506258376588
C[T>A]G	PTPN13	driver_val	0.46973754078341284	1.5673666059353034e-58	1.5673666059353034e-58	57.80482941047898	0.4129101867932864	0.5265648947735393
G[C>A]T	ACVR1B	driver_val	0.7092733572247915	1.6626851872497466e-58	1.6626851872497466e-58	57.77918997229754	0.6234481459819553	0.7950985684676276
T[T>C]C	SMC1A	driver_val	0.8362627231392739	1.6811985902356555e-58	1.6811985902356555e-58	57.774380982842864	0.7350669065097738	0.9374585397687739
indels	PTPN6	driver_val	1.077729272696968	1.6983239527539263e-58	1.6983239527539263e-58	57.76997946516728	0.9473085767588006	1.2081499686351354
C[C>G]C	NCOR2	driver_val	0.3448192351561138	1.6997572668332702e-58	1.6997572668332702e-58	57.76961309344619	0.3030910271458791	0.3865474431663485
A[T>C]A	CBLB	driver_val	0.8051859163297974	1.7059039193323843e-58	1.7059039193323843e-58	57.768045433003685	0.7077451972661253	0.9026266353934695
C[T>C]T	FAS	driver_val	0.8902216356150628	1.721536702967641e-58	1.721536702967641e-58	57.76408371375141	0.7824863989471624	0.9979568722829633
C[C>T]G	FAS	driver_val	0.7343384943365348	1.7542070715200192e-58	1.7542070715200192e-58	57.755919142605954	0.6454618835658132	0.8232151051072563
G[T>G]A	BLM	driver_val	0.29601271925620914	1.757669502408117e-58	1.757669502408117e-58	57.7550627827173	0.2601861787554087	0.33183925975700956
A[T>C]G	ERCC4	driver_val	0.8761755071346436	1.7597537376958028e-58	1.7597537376958028e-58	57.75454810368747	0.770131141185752	0.9822198730835353
G[T>C]C	NOTCH1	driver_val	0.6839257557233329	1.7925533913470963e-58	1.7925533913470963e-58	57.746527899971404	0.6011436513622249	0.7667078600844409
C[C>A]C	FANCD2	driver_val	0.6365692143304917	1.8235065291784158e-58	1.8235065291784158e-58	57.73909267732904	0.5595140255706422	0.7136244030903413
G[C>G]T	PBRM1	driver_val	0.22711495137736598	1.9139841754097083e-58	1.9139841754097083e-58	57.71806165723872	0.19961807663244174	0.2546118261222902
C[T>A]T	MSH6	driver_val	0.4130659593698205	1.946414333849092e-58	1.946414333849092e-58	57.710764705819614	0.3630526895299975	0.4630792292096435
A[C>G]C	CNTNAP2	driver_val	0.3649486364208084	2.038576993730226e-58	2.038576993730226e-58	57.69067288130737	0.32075341177817007	0.4091438610634467
C[T>C]C	SETD2	driver_val	0.3718903738224444	2.090246165319216e-58	2.090246165319216e-58	57.6798025646333	0.32685014190717976	0.416930605737709
C[T>G]C	SPOP	driver_val	0.5146338110828108	2.0978570433896732e-58	2.0978570433896732e-58	57.678224109747006	0.45230481845826087	0.5769628037073607
G[T>A]C	AXIN1	driver_val	0.7638521078983851	2.1236298368166345e-58	2.1236298368166345e-58	57.67292118148788	0.6713350943193598	0.8563691214774104
indels	ARHGEF10	driver_val	0.9695463419487287	2.2675191896350344e-58	2.2675191896350344e-58	57.64444902889087	0.8520860253446256	1.0870066585528317
T[T>C]C	ARHGEF10L	driver_val	0.7371030252963251	2.3007556776579272e-58	2.3007556776579272e-58	57.638129497575896	0.647798128839232	0.8264079217534182
G[T>C]C	POT1	driver_val	0.7296287667562962	2.4243770997875787e-58	2.4243770997875787e-58	57.61539982690706	0.6412114958629798	0.8180460376496126
G[C>T]G	TET2	driver_val	0.4750796387622655	2.4449647318831175e-58	2.4449647318831175e-58	57.611727401104375	0.41750704321278087	0.5326522343117501
T[C>A]C	FBXW7	driver_val	0.36417652125815203	2.450003774588391e-58	2.450003774588391e-58	57.61083324654092	0.3200433840316796	0.40830965848462447
C[C>A]C	POLG	driver_val	0.7488920523636977	2.4780237090931987e-58	2.4780237090931987e-58	57.605894542722226	0.6581327344615929	0.8396513702658025
C[C>T]A	CDK12	driver_val	0.5599764829938154	2.5616766070157027e-58	2.5616766070157027e-58	57.59147569764108	0.49210338194089814	0.6278495840467326
T[T>C]A	AXIN1	driver_val	0.8185448559675527	2.6259827294606205e-58	2.6259827294606205e-58	57.58070813450115	0.7193219043086123	0.917767807626493
C[T>C]T	PMS2	driver_val	0.7550264954798074	2.730968987497054e-58	2.730968987497054e-58	57.563683231619834	0.663489240018471	0.8465637509411438
A[T>C]G	FANCE	driver_val	0.95032400944158	2.7395867263144885e-58	2.7395867263144885e-58	57.562314946675286	0.8351080330695859	1.0655399858135741
C[T>G]A	ASXL1	driver_val	0.34255445134802404	2.837436024091144e-58	2.837436024091144e-58	57.54707392176267	0.30101796526364294	0.38409093743240513
T[C>T]T	AXIN2	driver_val	0.5501542555535333	2.893706373588103e-58	2.893706373588103e-58	57.53854553914649	0.4834401433014677	0.6168683678055988
C[C>A]T	ARHGEF10L	driver_val	0.8788985793319198	2.895914139078697e-58	2.895914139078697e-58	57.53821431867555	0.7723191764725951	0.9854779821912446
A[T>A]G	ASXL1	driver_val	0.2952869531353113	2.917511063397242e-58	2.917511063397242e-58	57.534987488405726	0.25947802653855495	0.3310958797320676
C[C>G]C	CHEK2	driver_val	0.2772749605120258	3.1290016139851015e-58	3.1290016139851015e-58	57.50459421283826	0.24364117937777618	0.31090874164627547
G[T>A]G	MSH2	driver_val	0.6833678471673533	3.1620734131686788e-58	3.1620734131686788e-58	57.500028051366506	0.6004711331518409	0.7662645611828658
G[T>C]C	STAG2	driver_val	0.47839107680068127	3.257947702229997e-58	3.257947702229997e-58	57.487055891425676	0.4203525699928637	0.5364295836084989
C[T>A]G	FAT1	driver_val	0.3686348422372547	3.307257380886958e-58	3.307257380886958e-58	57.48053200564591	0.32390937510906676	0.4133603093654426
C[T>C]A	BMPR1A	driver_val	0.6770398130038485	3.447758310135055e-58	3.447758310135055e-58	57.462463186076334	0.5948831254137855	0.7591965005939115
G[C>T]G	NOTCH1	driver_val	0.6332265501980966	3.573016909580174e-58	3.573016909580174e-58	57.44696492846031	0.5563758078050516	0.7100772925911416
G[T>A]C	SETD2	driver_val	0.3477287925912291	3.588218877304207e-58	3.588218877304207e-58	57.4451210733464	0.305526429303395	0.38993115587906313
T[T>G]C	POLG	driver_val	0.6393450242991064	3.649323223871316e-58	3.649323223871316e-58	57.4377876690752	0.5617453463822716	0.7169447022159413
T[C>A]G	TGFBR2	driver_val	0.30801430814542885	3.7079494265868045e-58	3.7079494265868045e-58	57.43086619791051	0.2706271519742032	0.3454014643166545
C[T>G]T	BMPR1A	driver_val	0.7935795828112823	3.725727810781031e-58	3.725727810781031e-58	57.428788876383884	0.6972521238089474	0.8899070418136171
A[C>T]T	AXIN1	driver_val	0.7414996820985869	3.882973894723554e-58	3.882973894723554e-58	57.41083552921074	0.6514793913940254	0.8315199728031483
G[C>T]T	IKZF1	driver_val	0.7581981660004883	3.904235968487354e-58	3.904235968487354e-58	57.40846394184679	0.6661486738868079	0.8502476581141687
C[T>G]A	BMPR1A	driver_val	0.6274707536141018	3.90633528304302e-58	3.90633528304302e-58	57.40823048369888	0.5512921402211615	0.7036493670070421
A[C>T]A	BUB1B	driver_val	0.8335013678160421	3.94635024556584e-58	3.94635024556584e-58	57.4038043729697	0.7323054228856362	0.9346973127464481
A[T>A]A	CDC73	driver_val	0.609203754088578	4.07065205087433e-58	4.07065205087433e-58	57.39033601843697	0.5352310038730654	0.6831765043040905
G[T>A]T	FLCN	driver_val	0.5074794934183666	4.203738411941742e-58	4.203738411941742e-58	57.37636431685523	0.4458509270372847	0.5691080597994486
A[T>C]C	ARID2	driver_val	0.4180607996094333	4.2055446679272144e-58	4.2055446679272144e-58	57.37617774993579	0.36729119974859004	0.4688303994702766
G[T>A]G	NCOR1	driver_val	0.378695910999886	4.217415969819914e-58	4.217415969819914e-58	57.37495356178142	0.3327063065559353	0.42468551544383665
G[C>G]C	BCOR	driver_val	0.4730251411394896	4.275605015316631e-58	4.275605015316631e-58	57.36900242217039	0.4155769383551345	0.5304733439238447
A[T>C]A	PALB2	driver_val	0.6681052325462687	4.350429709242288e-58	4.350429709242288e-58	57.36146784393368	0.5869593613825771	0.7492511037099604
C[T>C]C	DNM2	driver_val	0.725150064428374	4.6357931828429994e-58	4.6357931828429994e-58	57.333875947504296	0.6370539225851287	0.8132462062716194
G[C>G]C	N4BP2	driver_val	0.5347735003949068	4.885353547862672e-58	4.885353547862672e-58	57.31110400137616	0.46979232051835607	0.5997546802714575
C[C>T]T	CNOT3	driver_val	0.6532630072162452	4.9201421598168865e-58	4.9201421598168865e-58	57.30802234879116	0.573881783763478	0.7326442306690124
G[T>C]G	SFRP4	driver_val	1.1111714939431658	5.008752288354549e-58	5.008752288354549e-58	57.30027044614257	0.9761381497411254	1.2462048381452062
T[C>A]G	B2M	driver_val	0.4280739623875503	5.012210138342344e-58	5.012210138342344e-58	57.299970729375936	0.37605281669128965	0.48009510808381095
G[C>A]C	ARHGAP26	driver_val	0.6868603774511263	5.070278508778371e-58	5.070278508778371e-58	57.29496818435433	0.6033867932423592	0.7703339616598933
C[T>A]G	POLD1	driver_val	0.4850572350807482	5.107133918605774e-58	5.107133918605774e-58	57.29182275398136	0.42610695882118	0.5440075113403164
C[T>G]A	CPEB3	driver_val	0.37200034627181855	5.263815688408625e-58	5.263815688408625e-58	57.278699325873674	0.32678484377508954	0.41721584876854756
G[C>A]C	FBLN2	driver_val	0.6592595925358716	5.349667901635638e-58	5.349667901635638e-58	57.271673177411245	0.5791235538377485	0.7393956312339948
A[T>C]T	FBLN2	driver_val	0.5863790469635471	5.3735717149774245e-58	5.3735717149774245e-58	57.26973695071159	0.5151007349889051	0.6576573589381892
C[C>T]A	SIRPA	driver_val	0.6742436549716803	5.617526242423023e-58	5.617526242423023e-58	57.25045489008589	0.5922706166424928	0.7562166933008677
A[C>G]A	WRN	driver_val	0.5024882266210215	5.7251642948629774e-58	5.7251642948629774e-58	57.24221204587391	0.44139230640640115	0.563584146835642
A[T>A]T	CUL3	driver_val	0.6828157193439727	5.907229955232237e-58	5.907229955232237e-58	57.228616122701624	0.5997842203239108	0.7658472183640346
T[T>A]G	PRDM2	driver_val	0.3779604616592911	6.231726259424231e-58	6.231726259424231e-58	57.205391632137896	0.33199026255852615	0.42393066076005603
T[T>C]A	TP53	driver_val	0.14722645677023638	6.285884195534104e-58	6.285884195534104e-58	57.20163362422582	0.12931913879619003	0.16513377474428273
T[C>A]C	BAX	driver_val	0.3983517017127857	6.58261585487241e-58	6.58261585487241e-58	57.18160148851676	0.3498910129015529	0.44681239052401855
C[T>G]A	CHEK2	driver_val	0.30665294418096767	6.73391162565799e-58	6.73391162565799e-58	57.17173258749366	0.2693443752558102	0.34396151310612516
C[T>C]A	ARHGEF10L	driver_val	0.7368018825280368	6.788749757428563e-58	6.788749757428563e-58	57.16821019971726	0.6471569100432538	0.8264468550128198
C[C>A]C	ARHGAP35	driver_val	0.5254738169628668	6.821125066609706e-58	6.821125066609706e-58	57.166143987524926	0.4615394507820563	0.5894081831436773
A[C>T]A	GPC5	driver_val	0.691016717527066	6.88586670967808e-58	6.88586670967808e-58	57.162041388226115	0.6069376542177312	0.7750957808364007
C[C>A]A	RB1	driver_val	0.3353598261895543	7.39977943104294e-58	7.39977943104294e-58	57.13078122531072	0.29454363199467054	0.37617602038443804
T[T>C]A	XPA	driver_val	0.8768245630198337	7.616894695823803e-58	7.616894695823803e-58	57.118222048520934	0.7700953571757881	0.9835537688638792
T[T>A]T	SMARCA4	driver_val	0.5094688240109799	7.835362661646448e-58	7.835362661646448e-58	57.105940897305565	0.44744818934076613	0.5714894586811937
T[T>C]T	ZRSR2	driver_val	0.9495820067951027	8.041670450833812e-58	8.041670450833812e-58	57.094653728337924	0.8339720565093647	1.0651919570808408
C[C>A]A	CDC73	driver_val	0.7002516297940728	8.206370800901022e-58	8.206370800901022e-58	57.085848863539354	0.6149904557782973	0.7855128038098484
T[C>T]G	CREBBP	driver_val	0.6100763000653469	8.40685797783892e-58	8.40685797783892e-58	57.075366289321494	0.5357876705601641	0.6843649295705296
n_mut	CBLB	driver_val	0.9201397414269905	8.503557224533731e-58	8.503557224533731e-58	57.0703993613667	0.8080898561259712	1.03218962672801
G[T>G]C	ARID2	driver_val	0.4140269570727321	8.69335201653838e-58	8.69335201653838e-58	57.060812734300406	0.36360452804989424	0.46444938609557
G[T>G]G	CASP9	driver_val	0.656866646574769	8.951713982627833e-58	8.951713982627833e-58	57.04809380245724	0.5768607235859999	0.7368725695635381
T[T>G]C	CHEK2	driver_val	0.3017499297092503	8.984278483600786e-58	8.984278483600786e-58	57.04651679481242	0.26499646544892835	0.33850339396957224
G[C>A]C	BRAF	driver_val	0.29985462121464246	9.080089080686575e-58	9.080089080686575e-58	57.04190989078939	0.26333049078524556	0.33637875164403935
A[T>A]G	SPEN	driver_val	0.29000680467260587	9.158506266182147e-58	9.158506266182147e-58	57.03817535310662	0.25468100934148524	0.3253326000037265
A[T>C]C	SMC1A	driver_val	0.7728852985641064	9.172439872319988e-58	9.172439872319988e-58	57.03751512647365	0.6787394028630606	0.8670311942651522
A[T>A]T	LATS1	driver_val	0.6525372897036127	9.189827549169752e-58	9.189827549169752e-58	57.036692638249	0.5730505103871962	0.7320240690200291
G[C>T]C	XPC	driver_val	1.010602635616225	9.299124250295793e-58	9.299124250295793e-58	57.031557949421604	0.8874935522548055	1.1337117189776444
T[C>T]A	PTCH1	driver_val	0.5561079458535324	9.452096106532078e-58	9.452096106532078e-58	57.024471871220335	0.4883599392682373	0.6238559524388275
C[C>A]A	NCOR1	driver_val	0.40998093702496125	9.988253982399749e-58	9.988253982399749e-58	57.00051042289335	0.36002409876361774	0.45993777528630475
del	BARD1	driver_val	1.1594770828772585	1.0021873844284747e-57	1.0021873844284747e-57	56.99905106847399	1.0181910705918635	1.3007630951626534
T[T>G]G	ARHGAP26	driver_val	0.6777995382541627	1.0040489861287203e-57	1.0040489861287203e-57	56.99824509806111	0.5952068836638098	0.7603921928445156
C[C>A]G	PTEN	driver_val	0.2664155807338369	1.0120224255232027e-57	1.0120224255232027e-57	56.99480986380741	0.23395074301664648	0.29888041845102736
A[T>C]G	STAG2	driver_val	0.4501233540430127	1.0159956176904454e-57	1.0159956176904454e-57	56.993108165297144	0.39527143447057644	0.5049752736154489
A[C>A]A	PTPRT	driver_val	0.3556955749597754	1.0741366848276165e-57	1.0741366848276165e-57	56.968940450769296	0.3123411463081037	0.39905000361144705
G[C>T]G	XPA	driver_val	0.8132708488011816	1.0948292803651451e-57	1.0948292803651451e-57	56.96065359623546	0.7141368331951605	0.9124048644072027
T[T>G]T	SMARCA4	driver_val	0.5420767878642343	1.0962891376545449e-57	1.0962891376545449e-57	56.96007488898372	0.47599974897673203	0.6081538267517366
C[C>T]G	GPC5	driver_val	0.6135579056513855	1.1077900282601438e-57	1.1077900282601438e-57	56.95554254846094	0.5387645378554641	0.6883512734473068
T[T>A]G	SPEN	driver_val	0.3303686049709679	1.1215843728613953e-57	1.1215843728613953e-57	56.95016805040037	0.2900943628164898	0.37064284712544604
n_mut	MEN1	driver_val	0.7033191584346683	1.1347670246340392e-57	1.1347670246340392e-57	56.94509329292161	0.6175757079184213	0.7890626089509153
A[C>T]A	ERCC4	driver_val	0.8809495691295638	1.1683217289796045e-57	1.1683217289796045e-57	56.93243754602482	0.7735384615082379	0.9883606767508897
G[T>A]T	NCOR1	driver_val	0.3873475235172026	1.1837750781202682e-57	1.1837750781202682e-57	56.92673080741939	0.34011715675875887	0.4345778902756463
C[T>G]T	NCOR1	driver_val	0.483040968882696	1.2068165604917779e-57	1.2068165604917779e-57	56.918358738867575	0.4241379779342804	0.5419439598311115
T[T>C]T	PTPN6	driver_val	0.8231238882035128	1.215494094007882e-57	1.215494094007882e-57	56.91524714701893	0.7227476776939085	0.9235000987131171
G[T>C]T	MEN1	driver_val	0.6529712605930532	1.2334687232411707e-57	1.2334687232411707e-57	56.90887185833151	0.5733398013488027	0.7326027198373037
C[T>G]A	WNK2	driver_val	0.47468999293193154	1.2452770871893691e-57	1.2452770871893691e-57	56.90473400274641	0.4167982103499982	0.5325817755138649
A[T>A]C	SPOP	driver_val	0.45031519399767655	1.288680014369012e-57	1.288680014369012e-57	56.88985490673164	0.39538870375931656	0.5052416842360365
A[C>A]C	TGFBR2	driver_val	0.31572247958598065	1.337642028296459e-57	1.337642028296459e-57	56.87366009429315	0.2772070862857941	0.3542378728861672
G[C>A]G	KMT2D	driver_val	0.3785092575895718	1.386889239937176e-57	1.386889239937176e-57	56.85795822126618	0.33232786722094637	0.4246906479581973
C[C>T]G	FANCC	driver_val	0.7592158239137853	1.400314070135155e-57	1.400314070135155e-57	56.85377454744366	0.6665814474212508	0.8518502004063198
G[T>A]T	KMT2D	driver_val	0.42461673329847516	1.4107637684983575e-57	1.4107637684983575e-57	56.850545702494266	0.3728063601745554	0.47642710642239494
G[T>C]G	XPC	driver_val	1.0066040409239305	1.4111448537327147e-57	1.4111448537327147e-57	56.85042840371703	0.8837813111700988	1.1294267706777623
T[C>A]C	ARID1A	driver_val	0.22641419363973092	1.4218268698780325e-57	1.4218268698780325e-57	56.8471532826739	0.1987870114973734	0.25404137578208846
T[T>G]T	SPOP	driver_val	0.5618050160456476	1.4303436611974767e-57	1.4303436611974767e-57	56.84455960433179	0.49325165625348594	0.6303583758378093
T[C>T]A	GRIN2A	driver_val	0.6245472162377321	1.4744343306945348e-57	1.4744343306945348e-57	56.83137456556868	0.5483287480961592	0.7007656843793051
A[C>T]C	DNMT3A	driver_val	0.6137234949766152	1.494391821732111e-57	1.494391821732111e-57	56.82553551784466	0.5388219742230428	0.6886250157301875
C[T>C]T	SPOP	driver_val	0.543581037800796	1.525218392790566e-57	1.525218392790566e-57	56.816667966157816	0.47723468749505243	0.6099273881065397
G[C>T]A	FANCE	driver_val	0.9940636033025508	1.5695793981692345e-57	1.5695793981692345e-57	56.80421671034648	0.8727202871253703	1.1154069194797314
G[T>A]T	MLH1	driver_val	0.5849607308953362	1.638823372735163e-57	1.638823372735163e-57	56.78546785081023	0.5135436451922847	0.6563778165983877
G[T>G]C	SMC1A	driver_val	0.7657970264325841	1.666398229637352e-57	1.666398229637352e-57	56.778221204449615	0.6722957392760867	0.8592983135890815
T[T>A]G	CHD2	driver_val	0.3132956890776732	1.6957906661252248e-57	1.6957906661252248e-57	56.770627759483624	0.27504068937333637	0.35155068878201
C[C>T]C	ARHGEF10L	driver_val	0.6690008112088833	1.7243786000117222e-57	1.7243786000117222e-57	56.76336737549252	0.5873070311281451	0.7506945912896216
n_mut	DNMT3A	driver_val	0.6990809861046812	1.7322725022693375e-57	1.7322725022693375e-57	56.76138378846017	0.6137124877602305	0.7844494844491319
G[T>G]A	WRN	driver_val	0.4981643045671273	1.7443814884183948e-57	1.7443814884183948e-57	56.7583585307583	0.43732914370287174	0.5589994654313829
T[T>C]T	FBXO11	driver_val	0.779383969989957	1.7953543303887692e-57	1.7953543303887692e-57	56.745849826447	0.684195850073902	0.8745720899060119
C[C>T]C	AXIN1	driver_val	0.7434781844665694	1.803978686317479e-57	1.803978686317479e-57	56.74376859787467	0.6526736156000708	0.8342827533330681
A[T>A]T	PTEN	driver_val	0.2609568182742651	1.8134208650725568e-57	1.8134208650725568e-57	56.74150139162045	0.22908425125124232	0.29282938529728786
T[T>C]C	PHF6	driver_val	0.8179656528106305	1.8144879563984996e-57	1.8144879563984996e-57	56.74124591006857	0.7180612869145883	0.9178700187066727
T[C>T]T	BCOR	driver_val	0.5525749181942562	1.8219404923464432e-57	1.8219404923464432e-57	56.739465811922635	0.4850836522047446	0.6200661841837678
G[C>T]G	SMC1A	driver_val	0.7693111057949257	1.8426607468416436e-57	1.8426607468416436e-57	56.734554615587676	0.6753435911410633	0.863278620448788
G[T>C]G	STAG2	driver_val	0.4910790057975753	1.8538123651692227e-57	1.8538123651692227e-57	56.73193422536706	0.43109472976747165	0.5510632818276789
A[T>A]G	PTPN13	driver_val	0.3985070207172103	1.8548754483363935e-57	1.8548754483363935e-57	56.73168524718978	0.3498301096773773	0.44718393175704324
T[T>C]G	SMARCE1	driver_val	0.5037943069901667	1.915168923740487e-57	1.915168923740487e-57	56.717792913907964	0.4422489939125789	0.5653396200677545
T[C>T]C	CTCF	driver_val	0.4398983539627197	1.9941745340270613e-57	1.9941745340270613e-57	56.700236834064626	0.38615024282595145	0.49364646509948795
T[T>C]T	PRF1	driver_val	0.7771172022242835	1.9997181463979701e-57	1.9997181463979701e-57	56.69903121238108	0.6821656342143894	0.8720687702341776
A[T>G]C	TSC2	driver_val	0.5355132014790388	2.0215824967722477e-57	2.0215824967722477e-57	56.69430853127222	0.47007906085436546	0.6009473421037121
G[T>G]T	SETD2	driver_val	0.39977883664234204	2.024207549404143e-57	2.024207549404143e-57	56.6937449597474	0.3509297732270265	0.44862790005765757
T[C>T]A	CPEB3	driver_val	0.4438736817533872	2.1350289638063074e-57	2.1350289638063074e-57	56.67059622895936	0.3896252677771619	0.4981220957296125
A[C>T]T	BARD1	driver_val	0.7592502944306412	2.1784914480222726e-57	2.1784914480222726e-57	56.66184414060958	0.6664504788900185	0.8520501099712638
A[T>G]T	SMARCA4	driver_val	0.5123340821416144	2.181597273154866e-57	2.181597273154866e-57	56.66122541790404	0.4497133948033129	0.5749547694799159
C[C>T]C	NOTCH1	driver_val	0.6195036812731523	2.1854731522511435e-57	2.1854731522511435e-57	56.66045452429252	0.5437835230702017	0.6952238394761028
C[C>G]C	PBRM1	driver_val	0.20978242470760347	2.1889663514214026e-57	2.1889663514214026e-57	56.659760914313445	0.18414115918291205	0.2354236902322949
G[T>A]C	PTPN6	driver_val	0.760895354361607	2.242938341977633e-57	2.242938341977633e-57	56.649182664939964	0.6678837816777984	0.8539069270454157
T[T>G]T	BRIP1	driver_val	0.8123080979277851	2.256847863643092e-57	2.256847863643092e-57	56.64649771615806	0.7130094298169584	0.9116067660386119
G[C>A]G	GRIN2A	driver_val	0.46955851405319343	2.4760565145095155e-57	2.4760565145095155e-57	56.60623944702691	0.4121374627637164	0.5269795653426704
C[C>T]G	LATS1	driver_val	0.5702370025015361	2.5131085793148374e-57	2.5131085793148374e-57	56.59978874722971	0.5005001620146179	0.6399738429884543
A[T>G]G	BMPR1A	driver_val	0.5890785432865037	2.5188831357558833e-57	2.5188831357558833e-57	56.59879198124095	0.5170368338374208	0.6611202527355865
C[C>T]C	CUL3	driver_val	0.6398836444460926	2.5248623006159464e-57	2.5248623006159464e-57	56.59776230218427	0.5616279629232463	0.7181393259689388
A[C>A]T	CPEB3	driver_val	0.3877223550560842	2.638295230209669e-57	2.638295230209669e-57	56.57867660769912	0.34029695142785593	0.4351477586843125
C[C>T]T	PTPN6	driver_val	0.7306629713213069	2.7982604964496474e-57	2.7982604964496474e-57	56.553111858498724	0.6412690005123762	0.8200569421302375
G[C>G]T	PRDM2	driver_val	0.3696269614065017	2.9374310404689977e-57	2.9374310404689977e-57	56.532032320156915	0.32439576928155955	0.41485815353144384
C[C>A]C	ARHGEF10	driver_val	0.7873706849528875	3.163548976074472e-57	3.163548976074472e-57	56.499825437678915	0.6909920196148553	0.8837493502909197
C[C>T]C	PIK3R1	driver_val	0.3841308979108732	3.197262924198794e-57	3.197262924198794e-57	56.49522164842223	0.33710911337689625	0.4311526824448501
C[C>T]C	LATS1	driver_val	0.6119392445455066	3.2616268923113646e-57	3.2616268923113646e-57	56.48656572075682	0.5370253469060592	0.6868531421849541
G[T>A]G	CCNC	driver_val	0.48996469026689005	3.3634672190189846e-57	3.3634672190189846e-57	56.47321280067585	0.42997568338951214	0.5499536971442679
G[C>A]G	FLCN	driver_val	0.4487075953279677	3.411927064948998e-57	3.411927064948998e-57	56.467000261100274	0.3937668077889927	0.5036483828669427
G[C>G]A	BRCA1	driver_val	0.46519438018350306	3.4422146677479993e-57	3.4422146677479993e-57	56.46316204914172	0.4082329217272471	0.522155838639759
A[T>C]A	STAG2	driver_val	0.4309212010045745	3.445895816659825e-57	3.445895816659825e-57	56.462697857164756	0.37815615286495285	0.4836862491441961
C[T>C]T	ARHGAP26	driver_val	0.753187771501106	3.493078421195637e-57	3.493078421195637e-57	56.45679166414471	0.6609571572979823	0.8454183857042298
C[T>G]C	ARID2	driver_val	0.432274656283636	3.515063263188546e-57	3.515063263188546e-57	56.45406685425541	0.3793397200746089	0.48520959249266304
T[T>C]A	SETD2	driver_val	0.3696540278028368	3.537101552676077e-57	3.537101552676077e-57	56.451352471105885	0.32438628899871047	0.4149217666069631
G[C>G]C	MLH1	driver_val	0.5569654937111844	3.669638996992017e-57	3.669638996992017e-57	56.435376657635054	0.48874971158535174	0.6251812758370171
T[T>C]C	PRF1	driver_val	0.7707584464667786	3.673915076786104e-57	3.673915076786104e-57	56.43487088670997	0.6763573872075695	0.8651595057259877
C[T>A]A	PTPRD	driver_val	0.4335118070128976	3.698027041952521e-57	3.698027041952521e-57	56.432029917371594	0.3804147135456685	0.48660890048012667
G[C>T]T	RFWD3	driver_val	1.0956593846046818	3.757941199678183e-57	3.757941199678183e-57	56.42505001956681	0.9614530525131336	1.2298657166962301
G[C>T]A	ZRSR2	driver_val	0.9339483528609592	3.811092316752106e-57	3.811092316752106e-57	56.41895053110964	0.8195434994732328	1.0483532062486856
T[C>T]T	SIRPA	driver_val	0.798839780177277	3.856207447848123e-57	3.856207447848123e-57	56.41383961091227	0.7009806153541621	0.8966989450003918
C[T>G]G	CUL3	driver_val	0.6971041115762702	3.85701497109199e-57	3.85701497109199e-57	56.4137486754067	0.6117076598768267	0.7825005632757136
T[T>A]T	FAS	driver_val	0.8530820644749091	3.9169888632054354e-57	3.9169888632054354e-57	56.40704766323776	0.7485716612041674	0.9575924677456508
G[C>T]C	CUX1	driver_val	1.0125268296848873	3.918431106066087e-57	3.918431106066087e-57	56.406887784603185	0.8884827945988988	1.1365708647708757
C[T>A]A	CNTNAP2	driver_val	0.40358335489294855	4.101749196886452e-57	4.101749196886452e-57	56.38703089826757	0.35413165464154805	0.45303505514434905
A[C>A]T	CHEK2	driver_val	0.31936356008307115	4.1131616807969206e-57	4.1131616807969206e-57	56.38582421884048	0.2802310124646563	0.358496107701486
A[T>C]A	ERCC4	driver_val	0.8325765756869271	4.167870270755114e-57	4.167870270755114e-57	56.38008580736017	0.7305532020876478	0.9345999492862064
C[C>G]C	CHD2	driver_val	0.28637118805648787	4.191807801567828e-57	4.191807801567828e-57	56.37759863838886	0.2512786591515569	0.32146371696141884
A[T>A]C	AXIN1	driver_val	0.6922612135840753	4.255684637283386e-57	4.255684637283386e-57	56.37103056242404	0.6074249826470701	0.7770974445210805
C[T>G]A	CBLB	driver_val	0.8141580187955788	4.274429170147926e-57	4.274429170147926e-57	56.36912187504285	0.7143816640437671	0.9139343735473905
T[T>G]T	PMS2	driver_val	0.7719210097686122	4.277424839921549e-57	4.277424839921549e-57	56.36881761285503	0.6773206047771618	0.8665214147600626
G[T>A]T	BCOR	driver_val	0.4908643128804229	4.288095216044827e-57	4.288095216044827e-57	56.367735579811615	0.4307073530213776	0.5510212727394683
A[C>T]C	STAG2	driver_val	0.43434786592793284	4.3171509299139364e-57	4.3171509299139364e-57	56.364802767910106	0.38111574939983894	0.48757998245602674
C[C>G]G	DROSHA	driver_val	0.22235149715022873	4.35155697622529e-57	4.35155697622529e-57	56.361355325758055	0.19510003801017872	0.24960295629027873
G[T>A]T	ERCC5	driver_val	0.604839331321258	4.409289288869164e-57	4.409289288869164e-57	56.35563140663115	0.5307061887325067	0.6789724739100093
C[T>C]G	NOTCH1	driver_val	0.6988286180245971	4.731240108086778e-57	4.731240108086778e-57	56.325025011162786	0.6131515892553971	0.784505646793797
A[T>A]A	HNF1A	driver_val	0.5179044311625965	4.7666112441434657e-57	4.7666112441434657e-57	56.32179026687053	0.4544069980655694	0.5814018642596237
G[C>G]A	PRDM2	driver_val	0.36175028003435716	4.836013173373269e-57	4.836013173373269e-57	56.31551252478489	0.31739551182493425	0.4061050482437801
C[C>T]G	CYLD	driver_val	0.5632005807530562	5.0166743477721614e-57	5.0166743477721614e-57	56.29958408983448	0.49413562909330433	0.6322655324128081
A[T>C]G	CBLB	driver_val	0.8262648723583457	5.041631705512624e-57	5.041631705512624e-57	56.297428882996265	0.7249385085483122	0.9275912361683791
C[C>T]T	SETD2	driver_val	0.3308022451482805	5.065879444799141e-57	5.065879444799141e-57	56.29534514953984	0.2902345920852728	0.3713698982112882
A[T>C]A	SMC1A	driver_val	0.7503019686474452	5.154116169265819e-57	5.154116169265819e-57	56.28784579705742	0.6582830181635579	0.8423209191313326
SNV	CNOT3	driver_val	0.7194028210470634	5.228814955241567e-57	5.228814955241567e-57	56.2815967273307	0.6311683831645054	0.8076372589296215
T[C>A]T	LATS1	driver_val	0.7254941071063097	5.234703255778351e-57	5.234703255778351e-57	56.28110793252014	0.6365121782580466	0.8144760359545727
SNV	DNM2	driver_val	0.718856088886028	5.404169210925295e-57	5.404169210925295e-57	56.267271061163584	0.6306771641150452	0.8070350136570109
T[T>G]A	RB1	driver_val	0.3206617088820194	5.4304265113944e-57	5.4304265113944e-57	56.26516605912741	0.2813267861356879	0.3599966316283509
C[C>T]C	SPOP	driver_val	0.4793410417227274	5.431709729497284e-57	5.431709729497284e-57	56.26506344679934	0.42054119126709577	0.538140892178359
A[T>G]C	FBLN2	driver_val	0.6329525212529244	5.631659415589964e-57	5.631659415589964e-57	56.24936361778684	0.5552982998166892	0.7106067426891597
C[C>T]T	CUL3	driver_val	0.6245804982460563	5.971241710927514e-57	5.971241710927514e-57	56.223935348580845	0.5479355836257325	0.7012254128663802
T[T>G]G	HNF1A	driver_val	0.5522720209685942	6.051709052077721e-57	6.051709052077721e-57	56.21812195971603	0.4844967814271023	0.6200472605100861
n_mut	NOTCH1	driver_val	0.705188538285662	6.055406224667251e-57	6.055406224667251e-57	56.21785671706037	0.6186470582578031	0.7917300183135209
