## Supplementary tables for "Pan-cancer tumour classification and risk stratification from whole-genome somatic variants via dual-task representation learning": TableS11.pancancer_driver_muttype_alltumours.tsv (part 2 of 3)

muttype	driver	variable	coef_val	adjusted_pval	pval	logq	confint_low	confint_up
T[C>T]T	POLG	driver_val	0.7303436192341046	6.075788882577148e-57	6.075788882577148e-57	56.21639732511944	0.6407138845871903	0.819973353881019
G[C>G]G	FAT1	driver_val	0.32291469751138424	6.147339877007012e-57	6.147339877007012e-57	56.211312774738566	0.28328389328816944	0.36254550173459904
G[T>C]G	RFWD3	driver_val	1.1372187599096018	6.23134746312689e-57	6.23134746312689e-57	56.20541803158725	0.9976421931818011	1.2767953266374024
C[T>A]C	RB1	driver_val	0.3260337909444731	6.240069102983227e-57	6.240069102983227e-57	56.20481060088198	0.2860178048325414	0.3660497770564048
G[C>G]G	B2M	driver_val	0.41603152763957574	6.422061450608198e-57	6.422061450608198e-57	56.1923255431276	0.36496377193979845	0.467099283339353
C[T>G]C	ARHGEF10L	driver_val	0.7053344195355307	7.321994192798541e-57	7.321994192798541e-57	56.13537061990089	0.6187096484674923	0.791959190603569
A[C>T]A	SMC1A	driver_val	0.7887953425724109	7.600918874230363e-57	7.600918874230363e-57	56.11913390273427	0.6919060084169898	0.885684676727832
T[T>C]A	CNOT3	driver_val	0.7211714352226828	7.912619883745745e-57	7.912619883745745e-57	56.1016796969487	0.6325743106117395	0.8097685598336261
T[T>C]G	FANCE	driver_val	1.0044746905125872	7.925880742426074e-57	7.925880742426074e-57	56.10095246660894	0.8810724615033998	1.1278769195217746
C[C>A]C	AXIN1	driver_val	0.8666089497144779	8.016364728834437e-57	8.016364728834437e-57	56.096022531482234	0.7601390601075324	0.9730788393214234
SNV	TP53	driver_val	0.14518323450390136	8.095141574448387e-57	8.095141574448387e-57	56.091775551547535	0.1273456102256831	0.1630208587821196
A[C>A]G	CDH10	driver_val	0.36013424209092115	8.173947052446106e-57	8.173947052446106e-57	56.087568179800954	0.3158854199468568	0.4043830642349855
indels	FAS	driver_val	1.1107583241019443	8.174253447591021e-57	8.174253447591021e-57	56.087551900856894	0.9742821185091078	1.2472345296947807
C[T>G]C	XPA	driver_val	0.8428142308330725	8.334976637539545e-57	8.334976637539545e-57	56.079095613136744	0.7392516416397803	0.9463768200263647
G[C>G]C	RB1	driver_val	0.2999807742528014	8.433502687241883e-57	8.433502687241883e-57	56.07399201235062	0.2631182739691172	0.3368432745364856
ins	CTNNA1	driver_val	0.7810191152616616	8.59559555676646e-57	8.59559555676646e-57	56.065724027289114	0.6850379616622058	0.8770002688611174
G[C>A]G	BCOR	driver_val	0.4363133736606888	8.771448945410983e-57	8.771448945410983e-57	56.05692866010949	0.38268953888492035	0.4899372084364572
A[C>G]A	RB1	driver_val	0.29610215043266536	8.814309357599325e-57	8.814309357599325e-57	56.05481171103729	0.25970986420602715	0.33249443665930356
T[T>A]C	FANCD2	driver_val	0.5283117409851069	9.016767808546917e-57	9.016767808546917e-57	56.04494911373022	0.46337397532526126	0.5932495066449526
G[C>T]C	IGF2BP2	driver_val	0.9739905428397773	9.386989617389296e-57	9.386989617389296e-57	56.027473662491346	0.854252687906062	1.0937283977734924
Neg	KMT2D	driver_val	0.4096994327670595	9.449467598050628e-57	9.449467598050628e-57	56.024592659823256	0.35933156321185744	0.46006730232226156
G[C>T]G	CBLB	driver_val	0.8095687441006906	9.721923200264271e-57	9.721923200264271e-57	56.01224781401988	0.7100302257737788	0.9091072624276023
T[T>C]A	FANCC	driver_val	0.8844944046407092	1.0017477335493819e-56	1.0017477335493819e-56	55.99924163148384	0.7757305982495104	0.9932582110319079
A[T>C]C	BARD1	driver_val	0.7741718438023578	1.0147348464492753e-56	1.0147348464492753e-56	55.993647425502274	0.6789692032877789	0.8693744843169368
C[T>G]A	ZMYM3	driver_val	0.4899489449187165	1.0181247460180507e-56	1.0181247460180507e-56	55.99219900668674	0.42969739458383843	0.5502004952535945
A[T>A]C	DNM2	driver_val	0.615438414677353	1.040797299015863e-56	1.040797299015863e-56	55.982633843487235	0.5397481264769468	0.6911287028777593
C[T>G]C	PALB2	driver_val	0.7039431287630273	1.0520699094246412e-56	1.0520699094246412e-56	55.97795540061138	0.617364281627082	0.7905219758989727
G[C>T]C	IKZF1	driver_val	0.7802389333407256	1.093218058454554e-56	1.093218058454554e-56	55.96129320297426	0.6842616762084446	0.8762161904730066
C[T>G]C	CUL3	driver_val	0.6745697707506296	1.0944835153648538e-56	1.0944835153648538e-56	55.96079077520157	0.5915905030925755	0.7575490384086837
T[C>A]T	FAS	driver_val	0.9221110920658457	1.0956212792188972e-56	1.0956212792188972e-56	55.96033954144399	0.808681134565024	1.0355410495666675
T[C>T]T	FAS	driver_val	0.8986317134847909	1.1066933013975748e-56	1.1066933013975748e-56	55.955972718746835	0.788085545085848	1.0091778818837338
C[C>T]C	PTEN	driver_val	0.24415965921518537	1.1495359265331694e-56	1.1495359265331694e-56	55.93947745114434	0.2141195356008022	0.27419978282956853
C[T>C]G	BRIP1	driver_val	0.7832196296621069	1.1618997358184866e-56	1.1618997358184866e-56	55.93483134703992	0.686852278764654	0.8795869805595598
G[T>A]C	PALB2	driver_val	0.6762582033702175	1.1775741081257018e-56	1.1775741081257018e-56	55.92901175193809	0.5930469348100169	0.759469471930418
A[C>T]G	RB1	driver_val	0.27598648368046175	1.1953294358690623e-56	1.1953294358690623e-56	55.92251238554201	0.2420252571473443	0.3099477102135792
T[T>G]G	CDK12	driver_val	0.5749436693958759	1.1986598076439748e-56	1.1986598076439748e-56	55.92130405678992	0.5041937945384406	0.6456935442533113
T[T>C]A	CBLB	driver_val	0.8708892479225026	1.2024572439997476e-56	1.2024572439997476e-56	55.919930356970845	0.7637203424811546	0.9780581533638505
C[T>A]G	PTPRC	driver_val	0.5015552687311154	1.219558967934645e-56	1.219558967934645e-56	55.91379719590008	0.4398319652704097	0.5632785721918212
A[C>T]G	FBXO11	driver_val	0.6384964349634566	1.2650920092153573e-56	1.2650920092153573e-56	55.89787788741988	0.5599091215376183	0.717083748389295
A[T>G]A	CDC73	driver_val	0.6251140681094367	1.3367835581043428e-56	1.3367835581043428e-56	55.87393890472782	0.5481569291130386	0.7020712071058348
C[C>A]T	CBLB	driver_val	1.0393121116042763	1.346150919979388e-56	1.346150919979388e-56	55.870906247660336	0.911359913014794	1.1672643101937585
A[C>T]T	PTEN	driver_val	0.24190235547663505	1.3802872271711406e-56	1.3802872271711406e-56	55.86003053084823	0.2121181963220826	0.27168651463118754
C[C>A]A	IRS4	driver_val	0.6376233753587416	1.3849281767585247e-56	1.3849281767585247e-56	55.858572748799	0.5591151237489458	0.7161316269685374
A[T>A]A	FLCN	driver_val	0.4594128129004681	1.4271715620699067e-56	1.4271715620699067e-56	55.84552381666692	0.4028401837248612	0.515985442076075
A[T>C]A	BARD1	driver_val	0.7555757504636811	1.4293277492570343e-56	1.4293277492570343e-56	55.84486817472683	0.6625327102155558	0.8486187907118063
G[C>G]G	PTCH1	driver_val	0.40897648331189856	1.492916033283118e-56	1.492916033283118e-56	55.82596461779894	0.35860556862052506	0.45934739800327207
A[C>T]T	ERCC4	driver_val	0.8263307067564027	1.5114040317105345e-56	1.5114040317105345e-56	55.82061942362459	0.7245520348236857	0.9281093786891198
T[C>T]G	PMS2	driver_val	0.6885305370964442	1.5396431229958834e-56	1.5396431229958834e-56	55.812579933497894	0.6037183494377866	0.7733427247551018
G[C>G]C	IRS4	driver_val	0.5754993955960835	1.5565998314097118e-56	1.5565998314097118e-56	55.807823020924275	0.5046071115959967	0.6463916795961704
G[C>A]C	FLCN	driver_val	0.4954263620790802	1.5670411695441928e-56	1.5670411695441928e-56	55.80491959353078	0.434396156983127	0.5564565671750334
G[T>C]G	LEPROTL1	driver_val	1.0326230081258692	1.5927306741963397e-56	1.5927306741963397e-56	55.79785765583676	0.905408752266298	1.1598372639854402
T[C>T]A	LARP4B	driver_val	0.5405422322510408	1.6210930497027055e-56	1.6210930497027055e-56	55.79019205621094	0.4739452879571217	0.6071391765449599
A[T>C]C	ARHGEF10L	driver_val	0.6744571870241285	1.6313929907328124e-56	1.6313929907328124e-56	55.787441407967684	0.5913592826913115	0.7575550913569454
T[C>T]G	CASP9	driver_val	0.6967560545586771	1.6471499150495205e-56	1.6471499150495205e-56	55.78326687179818	0.6109074678145827	0.7826046413027714
C[T>C]G	PHF6	driver_val	0.8392278760186176	1.648660010074947e-56	1.648660010074947e-56	55.78286889618825	0.7358246963902707	0.9426310556469645
G[C>T]A	TNFAIP3	driver_val	0.8850831730351553	1.6586578261430484e-56	1.6586578261430484e-56	55.780243197788224	0.7760274176607889	0.9941389284095217
ins	ARHGAP35	driver_val	0.5645141297052358	1.7454759429391388e-56	1.7454759429391388e-56	55.75808613248187	0.4949431589581921	0.6340851004522796
C[T>C]A	CNOT3	driver_val	0.7218731410022617	1.778404785510537e-56	1.778404785510537e-56	55.7499693816642	0.6329025149230443	0.8108437670814792
G[T>G]G	FBLN2	driver_val	0.6203398624149801	1.7797312056123207e-56	1.7797312056123207e-56	55.74964558462047	0.5438829509850212	0.696796773844939
G[C>T]G	BRIP1	driver_val	0.7014281626536022	1.8138550326399198e-56	1.8138550326399198e-56	55.74139742567745	0.6149705362476152	0.7878857890595892
C[T>G]A	ARHGAP35	driver_val	0.4502239457434798	1.877410477272043e-56	1.877410477272043e-56	55.726440762794475	0.3947219449106977	0.5057259465762619
C[C>T]A	ARHGAP35	driver_val	0.4290716495876617	1.8943761015159952e-56	1.8943761015159952e-56	55.72253379376059	0.37617532095380374	0.48196797822151966
A[T>G]A	DICER1	driver_val	0.35049519795666706	1.9004285352478035e-56	1.9004285352478035e-56	55.72114845720062	0.30728529057750203	0.3937051053358321
G[C>G]C	CTNNA1	driver_val	0.6014538398306213	1.952387991028029e-56	1.952387991028029e-56	55.70943387231561	0.5272971171015339	0.6756105625597086
G[T>G]C	PTPN6	driver_val	0.7477706956588784	1.9987360326443876e-56	1.9987360326443876e-56	55.69924455812584	0.6555650475498854	0.8399763437678714
T[C>T]T	NBN	driver_val	0.6600865684760426	2.0225474757818416e-56	2.0225474757818416e-56	55.69410127528895	0.5786891549270565	0.7414839820250287
G[T>A]T	ARID1B	driver_val	0.45765328127594207	2.0864607180594766e-56	2.0864607180594766e-56	55.68058978736761	0.40121152951593986	0.5140950330359443
G[C>A]T	CASP9	driver_val	0.7377539578038729	2.144214663783911e-56	2.144214663783911e-56	55.668731738274964	0.6467578062719652	0.8287501093357805
G[T>G]G	FANCA	driver_val	0.5601868457849615	2.2649982544122006e-56	2.2649982544122006e-56	55.64493212835289	0.4910770043580903	0.6292966872118326
G[T>G]A	GRIN2A	driver_val	0.49026620911226365	2.316475270744819e-56	2.316475270744819e-56	55.63517233169497	0.42977696868922965	0.5507554495352976
A[C>A]T	ERCC5	driver_val	0.6214948749837422	2.386109289030681e-56	2.386109289030681e-56	55.62230966857181	0.5448054699857733	0.6981842799817112
G[C>T]G	ERCC4	driver_val	0.844308617446417	2.5048248812170113e-56	2.5048248812170113e-56	55.6012226313854	0.7401047748608394	0.9485124600319947
SNV	BRIP1	driver_val	0.751128998622361	2.5311351458350453e-56	2.5311351458350453e-56	55.59668466577676	0.6584214127509901	0.843836584493732
A[T>A]T	DNM2	driver_val	0.6965533830401264	2.580482440108226e-56	2.580482440108226e-56	55.58829909190891	0.6105750855360488	0.782531680544204
C[C>A]T	SMC1A	driver_val	0.9786953021443098	2.6121451964287503e-56	2.6121451964287503e-56	55.58300268641104	0.8578852082212198	1.0995053960673997
G[C>T]T	IGF2BP2	driver_val	0.9305733272130753	2.6231884929270093e-56	2.6231884929270093e-56	55.58117050144286	0.8157014597273622	1.0454451946987884
T[T>G]C	ARID1B	driver_val	0.44422753909755774	2.6491075743899067e-56	2.6491075743899067e-56	55.57690040560789	0.38938901971751333	0.49906605847760216
T[T>G]T	ACVR1B	driver_val	0.7318861348706505	2.698869123215981e-56	2.698869123215981e-56	55.56881817525943	0.641530290874622	0.8222419788666789
A[C>A]T	MSH2	driver_val	0.713368403113565	2.772914863650187e-56	2.772914863650187e-56	55.55706346428962	0.6252891038415747	0.8014477023855553
T[T>C]A	BRIP1	driver_val	0.7539079137821234	2.787368129136401e-56	2.787368129136401e-56	55.55480567000409	0.6608212723685662	0.8469945551956806
G[C>A]C	SMARCA4	driver_val	0.4689061524421874	2.801939279544628e-56	2.801939279544628e-56	55.552541280486516	0.41100808143603934	0.5268042234483356
C[C>T]T	FANCC	driver_val	0.7894305579770998	2.807181790299203e-56	2.807181790299203e-56	55.5517294619764	0.6919550827767823	0.8869060331774173
C[C>G]C	PRDM2	driver_val	0.34154614097694824	2.9036687451586427e-56	2.9036687451586427e-56	55.53705293010535	0.2993677672729591	0.3837245146809374
A[T>A]G	FAT4	driver_val	0.3711072381536887	2.946400380624641e-56	2.946400380624641e-56	55.530708238049705	0.3252755987848849	0.4169388775224925
C[C>T]A	ARID2	driver_val	0.39195624806982304	3.232426929551839e-56	3.232426929551839e-56	55.49047128375649	0.34353171225979356	0.4403807838798525
C[C>T]A	POLG	driver_val	0.6078336692667213	3.2618713542190706e-56	3.2618713542190706e-56	55.486533171209445	0.532735650396677	0.6829316881367656
A[T>C]G	NOTCH1	driver_val	0.6333867985479974	3.299630065332405e-56	3.299630065332405e-56	55.48153474787684	0.5551280574905605	0.7116455396054343
G[T>C]T	FANCE	driver_val	0.9580644679603835	3.3362459203861806e-56	3.3362459203861806e-56	55.476741944266216	0.8396845921402971	1.0764443437804698
T[T>A]C	MSH2	driver_val	0.6597910911680648	3.370632974617015e-56	3.370632974617015e-56	55.47228853486453	0.5782629528862615	0.7413192294498681
C[T>G]G	PALB2	driver_val	0.7211279701266766	3.4379318644829944e-56	3.4379318644829944e-56	55.46370273473806	0.6320135483637055	0.8102423918896478
A[T>G]C	ERCC4	driver_val	0.8221287110963834	3.446909517319024e-56	3.446909517319024e-56	55.46257011683714	0.7205319110369619	0.9237255111558049
T[T>C]A	TET2	driver_val	0.5017363296705889	3.483098123421782e-56	3.483098123421782e-56	55.45803429072684	0.4397302847176918	0.563742374623486
G[C>T]A	CBLB	driver_val	0.8634132242791627	3.5941453911246575e-56	3.5941453911246575e-56	55.444404358700055	0.7566965991436292	0.9701298494146962
G[T>C]T	POT1	driver_val	0.694559463379517	3.65142346239588e-56	3.65142346239588e-56	55.43753779818767	0.6087074500741025	0.7804114766849315
C[T>C]G	FANCE	driver_val	1.020940052853812	3.6629067776738736e-56	3.6629067776738736e-56	55.436174134149276	0.894743704603731	1.147136401103893
A[C>G]C	POLD1	driver_val	0.4325933835102041	3.72771104734765e-56	3.72771104734765e-56	55.428557759248854	0.3791176058217659	0.4860691611986423
C[T>C]G	CUL3	driver_val	0.7163683505499843	3.753803022377338e-56	3.753803022377338e-56	55.42552852035053	0.6278107513040626	0.8049259497959059
A[C>A]G	NF1	driver_val	0.23930601916406444	3.7763844747337416e-56	3.7763844747337416e-56	55.42292379648332	0.20972224598398206	0.26888979234414684
C[T>A]T	FAT1	driver_val	0.38502087679035046	3.8239512615148723e-56	3.8239512615148723e-56	55.41748765169668	0.33742096690295303	0.4326207866777479
T[T>A]T	ARHGAP26	driver_val	0.7236480957016667	3.8370865128686837e-56	3.8370865128686837e-56	55.415998408871026	0.6341826606461735	0.8131135307571599
G[T>G]A	SPEN	driver_val	0.3155443069087528	3.9460502652850734e-56	3.9460502652850734e-56	55.403837386950805	0.2765288023880833	0.3545598114294223
A[C>T]G	CYLD	driver_val	0.5447746003210033	3.988857624700939e-56	3.988857624700939e-56	55.39915146479576	0.4774129649974527	0.6121362356445539
del	SETD2	driver_val	0.5057340350506524	4.0692395524581863e-56	4.0692395524581863e-56	55.39048674287014	0.44319475289085497	0.5682733172104498
C[T>C]A	PALB2	driver_val	0.7246262645820603	4.216875224122586e-56	4.216875224122586e-56	55.375009249418326	0.6350057970244004	0.8142467321397201
C[C>A]G	ACVR1B	driver_val	0.6772628794469399	4.242688402406578e-56	4.242688402406578e-56	55.37235886313903	0.593498167746205	0.7610275911476747
G[C>T]T	USP44	driver_val	1.008048882583621	4.257457350680006e-56	4.257457350680006e-56	55.37084969391312	0.8833704005902944	1.1327273645769476
G[C>A]C	BMPR1A	driver_val	0.6184672766689595	4.267233902433918e-56	4.267233902433918e-56	55.36985355124609	0.541972697831374	0.694961855506545
del	FAS	driver_val	1.165685422787757	4.268719484045693e-56	4.268719484045693e-56	55.36970238362047	1.021508448439553	1.3098623971359613
T[T>G]G	LZTR1	driver_val	0.6154712990569767	4.303871076001492e-56	4.303871076001492e-56	55.366140746593466	0.5393446495513095	0.691597948562644
T[T>G]C	MSH2	driver_val	0.6688830686715492	4.336425664538183e-56	4.336425664538183e-56	55.36286809393124	0.586147488435306	0.7516186489077925
G[C>A]G	NCOR1	driver_val	0.34040527794465897	4.439241760524967e-56	4.439241760524967e-56	55.35269120270996	0.2982958381823421	0.3825147177069758
C[C>T]T	BARD1	driver_val	0.7411065610436907	4.533820569179032e-56	4.533820569179032e-56	55.3435356715402	0.6494210339927857	0.8327920880945956
G[C>G]C	HNF1A	driver_val	0.5342464583256366	4.53404387723795e-56	4.53404387723795e-56	55.34351428139739	0.46815248423526434	0.6003404324160088
T[T>C]G	PHF6	driver_val	0.8174432844323503	4.5540036574625905e-56	4.5540036574625905e-56	55.34160662492527	0.7163119951344584	0.9185745737302421
G[C>A]T	SETD2	driver_val	0.37099467953034304	4.577344172595373e-56	4.577344172595373e-56	55.33938643154487	0.32509553867245355	0.4168938203882325
G[C>A]A	CNTNAP2	driver_val	0.3734131145285868	4.589297587073864e-56	4.589297587073864e-56	55.33825378012757	0.32721428064634905	0.4196119484108245
A[C>T]A	BRIP1	driver_val	0.7204910379135561	4.63486797874057e-56	4.63486797874057e-56	55.333962631944736	0.6313480161297316	0.8096340596973806
C[C>A]A	FBLN2	driver_val	0.6921349466332336	4.7259985460165795e-56	4.7259985460165795e-56	55.32550641631708	0.606493561046864	0.7777763322196032
A[C>T]G	DNM2	driver_val	0.59448874304794	4.7295248494187845e-56	4.7295248494187845e-56	55.32518248836174	0.52092939853441	0.6680480875614699
SNV	PALB2	driver_val	0.7183122490437467	4.814925866321408e-56	4.814925866321408e-56	55.31741039516362	0.6294251220851785	0.8071993760023148
T[T>A]C	NCOR1	driver_val	0.3655140965418303	4.821039477716466e-56	4.821039477716466e-56	55.31685931222489	0.32028353779593494	0.4107446552877257
T[T>G]G	FAS	driver_val	0.7798979792237619	4.998475240875017e-56	4.998475240875017e-56	55.30116245475667	0.6833753794734065	0.8764205789741173
G[C>A]T	BCL9L	driver_val	0.6185234965567896	5.034654268592239e-56	5.034654268592239e-56	55.29803034723507	0.5419708746834725	0.6950761184301067
C[C>T]T	TET2	driver_val	0.44894129128272303	5.128831975932323e-56	5.128831975932323e-56	55.289981528487516	0.3933731418746446	0.5045094406908015
del	ARHGEF10	driver_val	1.0027361132840065	5.184810092873368e-56	5.184810092873368e-56	55.285267146146225	0.8786160222182412	1.1268562043497719
C[T>C]C	PALB2	driver_val	0.7175376146773346	5.202269914035086e-56	5.202269914035086e-56	55.28380711866552	0.6287185897704927	0.8063566395841765
T[T>C]T	CBLB	driver_val	0.8711887954909057	5.405994763541455e-56	5.405994763541455e-56	55.26712437931176	0.7633336109617341	0.9790439800200772
C[T>G]A	FANCD2	driver_val	0.5403553662100484	5.527490406203051e-56	5.527490406203051e-56	55.25747200253246	0.47345211406155024	0.6072586183585467
T[T>A]T	FANCA	driver_val	0.6270317918570144	5.533875509209339e-56	5.533875509209339e-56	55.25697061503091	0.5493964716957304	0.7046671120182985
del	ARHGEF10L	driver_val	0.9962179876597657	5.601066828976743e-56	5.601066828976743e-56	55.25172924552753	0.8728662262621829	1.1195697490573484
G[T>A]G	ARID1B	driver_val	0.4438593975485076	5.806766438656821e-56	5.806766438656821e-56	55.23606564192646	0.38889268921246145	0.4988261058845538
G[T>C]C	MEN1	driver_val	0.6626378036923292	5.818247821887959e-56	5.818247821887959e-56	55.23520778439761	0.5805773358008192	0.7446982715838392
G[C>A]T	FBXO11	driver_val	0.7745295184858502	5.8257765758750205e-56	5.8257765758750205e-56	55.23464617499933	0.6786119799531622	0.8704470570185381
G[T>C]T	PAX5	driver_val	0.8610345695612064	5.862830283687343e-56	5.862830283687343e-56	55.231892677523355	0.7544015333779373	0.9676676057444755
G[T>G]G	BMPR1A	driver_val	0.5891752255407265	5.895076169598896e-56	5.895076169598896e-56	55.229510579063756	0.5162084259886244	0.6621420250928287
T[C>A]T	STAG2	driver_val	0.5091936003881358	6.008206278697139e-56	6.008206278697139e-56	55.2212551651913	0.44612732989852705	0.5722598708777444
C[T>G]T	GPC5	driver_val	0.8347200013790068	6.322898780987822e-56	6.322898780987822e-56	55.199083770457904	0.7313142401859449	0.9381257625720687
G[T>A]G	KMT2D	driver_val	0.4073661370062373	6.35755158934281e-56	6.35755158934281e-56	55.19671010698772	0.35690018779523336	0.45783208621724125
C[C>A]C	CYLD	driver_val	0.7021738982410546	6.514164094147889e-56	6.514164094147889e-56	55.18614130559839	0.6151775590079229	0.7891702374741862
A[C>G]T	MSH6	driver_val	0.36238213631279725	6.595204532551417e-56	6.595204532551417e-56	55.18077173143209	0.3174822942974507	0.40728197832814383
ins	PTPRC	driver_val	0.6203985017584969	6.609019214394255e-56	6.609019214394255e-56	55.17986298550387	0.5435292858712941	0.6972677176456996
T[T>C]C	MEN1	driver_val	0.6622167265089687	6.6198223192312765e-56	6.6198223192312765e-56	55.179153667178575	0.5801655659476426	0.7442678870702948
A[T>A]C	SETD2	driver_val	0.31234570084140917	6.783286005814685e-56	6.783286005814685e-56	55.16855987125452	0.27364106330480353	0.3510503383780148
T[T>C]T	PALB2	driver_val	0.7247226111578136	6.968910380064285e-56	6.968910380064285e-56	55.15683512045554	0.6349080480144508	0.8145371743011763
A[T>G]G	FANCD2	driver_val	0.5104680854867238	6.99427668209219e-56	6.99427668209219e-56	55.15525719171091	0.4472050631631649	0.5737311078102828
C[C>A]G	PMS2	driver_val	0.7077274510562875	7.074955039918495e-56	7.074955039918495e-56	55.15027631565913	0.6200137259611649	0.7954411761514102
A[T>A]T	GPC5	driver_val	0.6879975756151406	7.325640309238904e-56	7.325640309238904e-56	55.13515440911506	0.6027170871427027	0.7732780640875786
G[C>G]C	MSH2	driver_val	0.6561338428703166	7.468152065243729e-56	7.468152065243729e-56	55.12678684760246	0.5747966623946466	0.7374710233459867
T[T>G]C	CYLD	driver_val	0.5999624610702063	7.64944019708285e-56	7.64944019708285e-56	55.11637034631222	0.5255812979723803	0.6743436241680324
A[T>A]T	AXIN1	driver_val	0.7772874786526223	7.956716213803109e-56	7.956716213803109e-56	55.099266131316476	0.680906819881996	0.8736681374232486
G[T>G]A	BAX	driver_val	0.358190910947304	8.010058734687654e-56	8.010058734687654e-56	55.096364299389265	0.31377541203250764	0.40260640986210033
A[C>G]C	PTPRC	driver_val	0.4513993759080425	8.331645579290993e-56	8.331645579290993e-56	55.07926921282799	0.39541713774057075	0.5073816140755143
G[T>C]T	USP44	driver_val	0.9820316150081284	8.410404636862659e-56	8.410404636862659e-56	55.075183109156995	0.8602360863278841	1.1038271436883726
C[C>A]G	AXIN1	driver_val	0.7915871188580249	8.412394455981223e-56	8.412394455981223e-56	55.0750803715017	0.6934111918625584	0.8897630458534914
del	ARHGAP35	driver_val	0.6639264788772091	8.554647946529882e-56	8.554647946529882e-56	55.0677978584812	0.5815779545837526	0.7462750031706656
indels	BARD1	driver_val	1.0786549724035714	8.666472183219777e-56	8.666472183219777e-56	55.0621576525991	0.9448595480054223	1.2124503968017206
T[C>A]T	ARHGEF10	driver_val	0.7873252477755045	8.749694949207464e-56	8.749694949207464e-56	55.05800708802744	0.6896623223638548	0.8849881731871542
G[C>A]G	FBLN2	driver_val	0.5818204557215925	8.797921623552806e-56	8.797921623552806e-56	55.05561991126233	0.5096475447626562	0.6539933666805288
T[T>C]T	PAX5	driver_val	0.890704816359893	8.849524325511535e-56	8.849524325511535e-56	55.0530800726194	0.7802131961663648	1.0011964365534212
G[T>G]A	FANCD2	driver_val	0.513403912220162	8.854575692519754e-56	8.854575692519754e-56	55.05283224518112	0.4497161894424533	0.5770916349978708
T[T>G]G	PIK3R1	driver_val	0.3831424804446169	8.969386951215266e-56	8.969386951215266e-56	55.04723723954263	0.33561119534096473	0.4306737655482691
T[T>C]T	ERCC4	driver_val	0.9100846730673775	9.070900261316563e-56	9.070900261316563e-56	55.042349608296064	0.7971776686534661	1.022991677481289
A[C>T]G	CUL3	driver_val	0.5727722911817021	9.08122114842813e-56	9.08122114842813e-56	55.041855748134736	0.501712637092826	0.6438319452705783
A[T>A]G	CPEB3	driver_val	0.31430553304995296	9.120785322330692e-56	9.120785322330692e-56	55.03996776622518	0.2753112645581735	0.3532998015417324
indels	ARHGEF10L	driver_val	0.9412215770656408	9.275557925106826e-56	9.275557925106826e-56	55.03265995810022	0.8244410888218372	1.0580020653094444
G[T>G]G	EP300	driver_val	0.38387692645033605	9.37487301570375e-56	9.37487301570375e-56	55.028034606155195	0.33624598163912056	0.43150787126155155
C[C>T]T	DNM2	driver_val	0.6394450079620144	9.923497043613935e-56	9.923497043613935e-56	55.00333525535493	0.5600851876577558	0.718804828266273
C[T>A]A	CDH10	driver_val	0.4109863383746709	9.956516186179937e-56	9.956516186179937e-56	55.00189259589246	0.35997922818290945	0.4619934485664324
T[C>T]G	NOTCH1	driver_val	0.6378710417928563	1.000134766941186e-55	1.000134766941186e-55	54.999941475404604	0.5587040497348971	0.7170380338508154
C[T>C]A	TET2	driver_val	0.5016968167642093	1.0092301541725079e-55	1.0092301541725079e-55	54.99600978194055	0.4394282926192262	0.5639653409091924
G[T>G]A	SETD1B	driver_val	0.2940454139094798	1.0364193379940036e-55	1.0364193379940036e-55	54.9844644923422	0.2575457776371402	0.3305450501818194
C[C>A]C	PALB2	driver_val	0.7712605520582844	1.0784408342737352e-55	1.0784408342737352e-55	54.96720367629465	0.6755090973415937	0.867012006774975
A[C>A]A	BRCA2	driver_val	0.3580919755944042	1.0958428273052336e-55	1.0958428273052336e-55	54.960251730640785	0.31363221652147016	0.40255173466733823
C[T>C]T	ARHGEF10	driver_val	0.7473309328405794	1.0983403389556523e-55	1.0983403389556523e-55	54.95926306568941	0.6545434287350518	0.840118436946107
A[C>T]A	FANCE	driver_val	0.9401398199438576	1.1154193765918857e-55	1.1154193765918857e-55	54.952561815399555	0.8234061280564581	1.056873511831257
A[T>A]A	ARHGAP35	driver_val	0.4159820546701692	1.1192290359072064e-55	1.1192290359072064e-55	54.95108103156599	0.36433038220286385	0.46763372713747453
A[T>A]T	ARID2	driver_val	0.4267326084349429	1.144678690548065e-55	1.144678690548065e-55	54.941316401974625	0.37374121726500953	0.4797239996048762
G[C>T]G	PALB2	driver_val	0.6674462831756371	1.2101688410845944e-55	1.2101688410845944e-55	54.917154033290245	0.5845444618423923	0.750348104508882
T[T>A]G	RB1	driver_val	0.3012472540853535	1.2249885483769037e-55	1.2249885483769037e-55	54.91186797121779	0.2638282389337022	0.3386662692370048
T[T>G]G	POLG	driver_val	0.6300325437877706	1.2603928608591127e-55	1.2603928608591127e-55	54.89949406543002	0.5517648418438715	0.7083002457316697
C[T>G]A	PTCH1	driver_val	0.45471539215020496	1.2779151139954e-55	1.2779151139954e-55	54.89349799339809	0.3982238209574158	0.5112069633429941
A[C>G]T	PTPRD	driver_val	0.40230849386802087	1.2844573452962527e-55	1.2844573452962527e-55	54.89128031335952	0.35232665555953274	0.452290332176509
C[T>G]T	ARHGAP26	driver_val	0.846638096107209	1.300857723283283e-55	1.300857723283283e-55	54.88577020026538	0.7414483868129983	0.9518278054014196
A[C>G]A	ZNRF3	driver_val	0.5111312827245923	1.3452724086750652e-55	1.3452724086750652e-55	54.87118976502548	0.4476176050785492	0.5746449603706354
C[C>T]G	AXIN1	driver_val	0.680464992879732	1.3471507203844918e-55	1.3471507203844918e-55	54.8705838123175	0.5959092609920055	0.7650207247674584
T[C>T]T	LATS1	driver_val	0.6980120204988144	1.3576329696388187e-55	1.3576329696388187e-55	54.867217623873685	0.6112731281620943	0.7847509128355344
G[T>A]T	IRS4	driver_val	0.5973283047553242	1.3893820452976998e-55	1.3893820452976998e-55	54.85717831772488	0.5230939492573664	0.6715626602532819
T[C>T]T	ZNRF3	driver_val	0.6080934281520607	1.3982020407548005e-55	1.3982020407548005e-55	54.854430068329236	0.53251926458764	0.6836675917164814
n_mut	ERCC4	driver_val	0.9441075606439439	1.4002674925695837e-55	1.4002674925695837e-55	54.8537889932859	0.8267726827808956	1.0614424385069923
A[C>G]T	BAX	driver_val	0.36082482083031153	1.4167772856464093e-55	1.4167772856464093e-55	54.84869841454914	0.3159789164659512	0.40567072519467184
G[T>C]G	TNFAIP3	driver_val	0.9112825436987492	1.4241440297880419e-55	1.4241440297880419e-55	54.84644608641614	0.7980194013810172	1.0245456860164812
T[T>A]T	CYLD	driver_val	0.6534250928192374	1.4286455238135306e-55	1.4286455238135306e-55	54.84507551519005	0.5722099624581768	0.7346402231802981
A[C>G]T	NCOR2	driver_val	0.3580339774645884	1.4617953059993552e-55	1.4617953059993552e-55	54.835113437021654	0.31352926901072226	0.4025386859184546
G[T>C]C	RFWD3	driver_val	1.0867821324551077	1.4719774962299227e-55	1.4719774962299227e-55	54.832098829494356	0.9516879995902017	1.2218762653200137
A[T>A]A	FANCD2	driver_val	0.5008091614457875	1.500029727369277e-55	1.500029727369277e-55	54.82390013407465	0.4385505160218079	0.563067806869767
A[C>T]C	PHF6	driver_val	0.7372281216548118	1.517353231717642e-55	1.517353231717642e-55	54.8189133060107	0.645574503100449	0.8288817402091746
T[T>G]A	FAT1	driver_val	0.36947299613069295	1.5226306937618797e-55	1.5226306937618797e-55	54.81740541978305	0.3235387524570885	0.4154072398042974
G[C>T]A	DNMT3A	driver_val	0.6539684107280082	1.5485306316672698e-55	1.5485306316672698e-55	54.8100801993918	0.5726590603408533	0.735277761115163
C[C>T]G	ARID2	driver_val	0.37390127814665264	1.5584985966731178e-55	1.5584985966731178e-55	54.80729358444097	0.3274120829421533	0.420390473351152
T[C>A]T	TP53	driver_val	0.1565859815300209	1.5672723733882705e-55	1.5672723733882705e-55	54.804855521731646	0.13711634272841206	0.17605562033162975
T[T>C]T	PHF6	driver_val	0.8084340822277374	1.576478638346968e-55	1.576478638346968e-55	54.80231190966767	0.7079123420712583	0.9089558223842165
A[C>A]C	POLD1	driver_val	0.44097458326817673	1.5771257226778793e-55	1.5771257226778793e-55	54.802133684927966	0.3861431411004421	0.49580602543591135
G[T>A]A	ASXL2	driver_val	0.4446370583423223	1.5881698436140398e-55	1.5881698436140398e-55	54.79910305467967	0.3893486458068259	0.49992547087781875
T[T>A]T	BMPR1A	driver_val	0.6591580614545021	1.6154145804507098e-55	1.6154145804507098e-55	54.79171600157063	0.5771893425859419	0.7411267803230622
C[T>G]C	CNOT3	driver_val	0.6913210402120246	1.6334776793067656e-55	1.6334776793067656e-55	54.786886795574915	0.6053488394948496	0.7772932409291995
T[C>A]A	RB1	driver_val	0.334074583689718	1.6427841928574977e-55	1.6427841928574977e-55	54.784419484651956	0.2925283398671061	0.3756208275123299
T[T>A]A	FBLN2	driver_val	0.6286825245175786	1.668003997493803e-55	1.668003997493803e-55	54.777802912878485	0.5504933371719379	0.7068717118632192
T[C>T]C	PIK3R1	driver_val	0.41612017232161636	1.733699261705197e-55	1.733699261705197e-55	54.76102623575796	0.3643591902455718	0.4678811543976609
T[T>G]G	EP300	driver_val	0.39715722912244744	1.782385632370521e-55	1.782385632370521e-55	54.74899832729594	0.3477494558424951	0.44656500240239977
T[T>C]A	DNM2	driver_val	0.7118640807883683	1.7902694424798335e-55	1.7902694424798335e-55	54.747081601100575	0.6233040599395893	0.8004241016371473
C[C>G]C	DICER1	driver_val	0.3235798218207052	1.811894529217448e-55	1.811894529217448e-55	54.741867086301596	0.2833226426963735	0.36383700094503696
C[C>T]A	TSC2	driver_val	0.5155336924794599	1.821472792214044e-55	1.821472792214044e-55	54.739577311536834	0.4513937883557271	0.5796735966031927
G[C>A]G	IRS4	driver_val	0.5318456839719325	1.8286568825470785e-55	1.8286568825470785e-55	54.73786777511166	0.465675267421673	0.5980161005221921
T[T>C]A	ARID2	driver_val	0.43857348054828327	1.9256598973378803e-55	1.9256598973378803e-55	54.71542041386371	0.38399615814290955	0.493150802953657
A[C>A]G	ROBO2	driver_val	0.3357098845195666	1.935314190712989e-55	1.935314190712989e-55	54.71324851890546	0.29393234546684965	0.3774874235722836
A[T>A]G	FAT1	driver_val	0.30793338461048875	1.9358706283912532e-55	1.9358706283912532e-55	54.713123669369125	0.2696124572433149	0.3462543119776626
G[T>G]C	AXIN1	driver_val	0.7371976092442111	1.9537952683935815e-55	1.9537952683935815e-55	54.70912094648483	0.6454532236574447	0.8289419948309774
A[C>A]T	WNK2	driver_val	0.4879909740482753	1.9936655926898817e-55	1.9936655926898817e-55	54.70034768625956	0.4272553925466038	0.5487265555499469
C[T>C]G	APC	driver_val	-0.2828472016201646	2.0116602633309065e-55	2.0116602633309065e-55	54.69644536269117	-0.3180517865481155	-0.24764261669221366
G[C>T]C	USP44	driver_val	1.0442670260748022	2.0428357486712564e-55	2.0428357486712564e-55	54.689766550799455	0.914284136897038	1.1742499152525663
C[C>A]C	DNM2	driver_val	0.7632429515807695	2.0635397050431336e-55	2.0635397050431336e-55	54.68538717034593	0.668236015496678	0.858249887664861
G[C>G]C	CTCF	driver_val	0.3867506656302499	2.0691839406631256e-55	2.0691839406631256e-55	54.684200900893366	0.3386081892446124	0.4348931420158874
A[T>A]T	SMARCE1	driver_val	0.4742992495958765	2.0719778977240135e-55	2.0719778977240135e-55	54.68361488162357	0.41525845582155063	0.5333400433702024
C[C>A]C	ARHGAP26	driver_val	0.76996918371744	2.0951757855298062e-55	2.0951757855298062e-55	54.67877953380369	0.6741190224137064	0.8658193450211737
Neg	MSH2	driver_val	0.6649209504082791	2.1583215825558448e-55	2.1583215825558448e-55	54.66588384643512	0.5821377498546721	0.7477041509618861
C[T>A]C	EP300	driver_val	0.41994970026466577	2.3122948167887715e-55	2.3122948167887715e-55	54.63595679432511	0.3676508908747986	0.47224850965453297
A[T>G]T	FLCN	driver_val	0.5302213846269161	2.3151284925081378e-55	2.3151284925081378e-55	54.6354249000937	0.4641894622954275	0.5962533069584048
A[T>G]C	FBXO11	driver_val	0.6879416180404995	2.40457550245661e-55	2.40457550245661e-55	54.618961581748636	0.602254485456444	0.7736287506245549
G[C>G]A	CASP8	driver_val	0.4315206060475859	2.407229088600505e-55	2.407229088600505e-55	54.61848257728594	0.37777196050033796	0.48526925159483386
G[T>G]C	CREBBP	driver_val	0.5764996032013039	2.460960987336398e-55	2.460960987336398e-55	54.60889527094523	0.5046864139350912	0.6483127924675166
T[T>G]G	CTCF	driver_val	0.39635644098830275	2.4769097050267384e-55	2.4769097050267384e-55	54.606089825195916	0.3469819537337418	0.4457309282428637
G[C>T]C	DDX3X	driver_val	0.7843271556573337	2.4997486134521763e-55	2.4997486134521763e-55	54.602103663839955	0.6866191298887372	0.8820351814259302
C[T>C]C	SPOP	driver_val	0.5134248289877464	2.5531252733740396e-55	2.5531252733740396e-55	54.592927875285724	0.44945909352210806	0.5773905644533849
T[C>T]T	SETD2	driver_val	0.38494700062842213	2.587815017696404e-55	2.587815017696404e-55	54.58706677115054	0.33698520263667014	0.4329087986201741
G[T>G]A	PRDM2	driver_val	0.35730962118028375	2.934970136162142e-55	2.934970136162142e-55	54.5323963134167	0.31276830211960616	0.40185094024096135
A[T>C]G	POT1	driver_val	0.6706081332577821	2.9385053964312678e-55	2.9385053964312678e-55	54.53187350738682	0.5870113970924733	0.754204869423091
A[C>G]T	DROSHA	driver_val	0.23953090901933038	2.959453426452017e-55	2.959453426452017e-55	54.52878849022298	0.2096705718990377	0.26939124613962306
G[C>A]G	CTNNA1	driver_val	0.5552447795962766	2.96851419956847e-55	2.96851419956847e-55	54.527460869331996	0.4860261388029393	0.6244634203896139
G[T>A]C	DNM2	driver_val	0.662406626747093	2.9773312173416083e-55	2.9773312173416083e-55	54.526172848973594	0.579827834172346	0.7449854193218401
T[T>G]G	CYLD	driver_val	0.6015665342694028	3.0205692670567413e-55	3.0205692670567413e-55	54.51991120067095	0.5265679295538566	0.676565138984949
A[C>A]C	BAX	driver_val	0.35029398703529896	3.0543986778286694e-55	3.0543986778286694e-55	54.51507427694538	0.30662008269529084	0.3939678913753071
C[T>C]T	ARHGEF10L	driver_val	0.7396448399061621	3.068743353364929e-55	3.068743353364929e-55	54.51303943117656	0.6474257341681129	0.8318639456442114
A[C>T]C	CREBBP	driver_val	0.5717823251079399	3.1205629911171414e-55	3.1205629911171414e-55	54.50576704640517	0.5004874675660368	0.643077182649843
A[C>T]G	GPC5	driver_val	0.5851776813040558	3.1356343717000736e-55	3.1356343717000736e-55	54.50367458361851	0.5122111318370404	0.6581442307710712
A[T>A]G	KMT2C	driver_val	0.18330830365772552	3.165910584360207e-55	3.165910584360207e-55	54.499501355192976	0.1604504578047185	0.20616614951073253
A[C>T]A	DNMT3A	driver_val	0.6270835097292353	3.2339071060118543e-55	3.2339071060118543e-55	54.49027245936032	0.5488817772370242	0.7052852422214464
A[C>T]A	ZRSR2	driver_val	0.882426614190284	3.347525442220275e-55	3.347525442220275e-55	54.47527611353212	0.7723662153717643	0.9924870130088037
G[T>G]G	MLH1	driver_val	0.5409353239253698	3.352319960816249e-55	3.352319960816249e-55	54.47465453700317	0.47346692942518864	0.608403718425551
G[C>T]A	POT1	driver_val	0.7058119647988959	3.3535077605801355e-55	3.3535077605801355e-55	54.474500684291804	0.6177791313711445	0.7938447982266472
A[T>A]A	FBLN2	driver_val	0.5957946158537285	3.412823214405269e-55	3.412823214405269e-55	54.46688620776495	0.5214784205864881	0.6701108111209689
G[C>T]C	SFRP4	driver_val	1.0853710196607944	3.5985872587963105e-55	3.5985872587963105e-55	54.44386796204574	0.9499582738419656	1.2207837654796232
A[C>A]C	NCOR2	driver_val	0.3473941496041611	3.609483990179761e-55	3.609483990179761e-55	54.442554880154006	0.30405212328754305	0.39073617592077914
C[T>G]A	GPC5	driver_val	0.6555095818269915	3.6345549384118445e-55	3.6345549384118445e-55	54.43954876214351	0.5737237469987025	0.7372954166552804
C[T>C]T	ACVR1B	driver_val	0.7009555028591866	3.697630270879544e-55	3.697630270879544e-55	54.4320765164717	0.6134933503198627	0.7884176553985105
G[C>G]T	CHD2	driver_val	0.3017329528798786	3.720826570150484e-55	3.720826570150484e-55	54.429360572220325	0.26408307238522155	0.3393828333745357
A[T>A]A	BCORL1	driver_val	0.5120601296318108	3.8266136958631894e-55	3.8266136958631894e-55	54.417185378439996	0.44815851994857386	0.5759617393150478
T[T>A]T	FBLN2	driver_val	0.688301065819366	3.895616543997479e-55	3.895616543997479e-55	54.409423798462264	0.6023994873155153	0.7742026443232167
A[C>T]A	CREBBP	driver_val	0.5961900216191184	3.948938701793403e-55	3.948938701793403e-55	54.40351960763583	0.5217799626566377	0.670600080581599
T[T>C]T	FANCE	driver_val	0.982842259427386	4.0531288518723944e-55	4.0531288518723944e-55	54.39220958950586	0.8601612855071525	1.1055232333476195
C[T>C]A	FANCC	driver_val	0.8751036766925606	4.156371771616884e-55	4.156371771616884e-55	54.38128561339094	0.7658596314387743	0.9843477219463469
G[C>G]A	RB1	driver_val	0.28919376115119605	4.1672492589700505e-55	4.1672492589700505e-55	54.380150521967074	0.2530917124608735	0.3252958098415186
T[C>T]A	ASXL2	driver_val	0.539197423484321	4.227528624156878e-55	4.227528624156878e-55	54.37391344315747	0.47188172438093606	0.6065131225877058
G[C>A]G	HNF1A	driver_val	0.49413998449807595	4.2308309755902515e-55	4.2308309755902515e-55	54.3735743246651	0.43244924975298304	0.5558307192431688
T[C>A]T	POLG	driver_val	0.7368558918821007	4.254180976228755e-55	4.254180976228755e-55	54.371184038809005	0.644861293661781	0.8288504901024203
G[T>C]G	ZRSR2	driver_val	0.9517633056528143	4.38140315456964e-55	4.38140315456964e-55	54.35838678340038	0.8329236701236512	1.0706029411819775
T[C>T]G	ERCC4	driver_val	0.8595190264690825	4.405993280050861e-55	4.405993280050861e-55	54.35595616956361	0.7521947823368035	0.9668432706013615
T[T>G]C	EP300	driver_val	0.39248474690026125	4.424648680178343e-55	4.424648680178343e-55	54.354121206845726	0.34347610486287916	0.44149338893764334
G[T>C]C	USP44	driver_val	1.0049280180766347	4.5030745375203894e-55	4.5030745375203894e-55	54.3464908642816	0.8794359709032413	1.130420065250028
T[T>A]G	CASP8	driver_val	0.44617049862591973	4.504972869943576e-55	4.504972869943576e-55	54.3463078201054	0.3904541236606705	0.5018868735911689
A[C>G]A	ZMYM3	driver_val	0.4613263161788286	4.702444220428574e-55	4.702444220428574e-55	54.327676347272266	0.40370716808964374	0.5189454642680134
G[C>A]A	FAT1	driver_val	0.33948999525050555	4.766422941791002e-55	4.766422941791002e-55	54.321807423773784	0.29708571280240187	0.38189427769860923
C[T>G]T	BAZ1A	driver_val	0.6017900269736277	4.774602159117878e-55	4.774602159117878e-55	54.321062809901804	0.5266224091591183	0.6769576447881371
T[T>C]T	MEN1	driver_val	0.6608453959585372	4.7769652049659294e-55	4.7769652049659294e-55	54.32084792207154	0.5783011977921322	0.7433895941249422
C[T>G]A	BUB1B	driver_val	0.7880939151428932	4.813170700889216e-55	4.813170700889216e-55	54.31756873563417	0.6896524326554004	0.8865353976303859
G[C>T]T	XPO1	driver_val	1.1900605274627967	4.873180178361274e-55	4.873180178361274e-55	54.31218753094962	1.0414014768246043	1.338719578100989
C[C>A]T	ARID2	driver_val	0.5215388567318501	5.1772619485591436e-55	5.1772619485591436e-55	54.28589986091427	0.4563734469329119	0.5867042665307883
A[T>A]G	CHEK2	driver_val	0.2575250973747611	5.224947879467628e-55	5.224947879467628e-55	54.28191803742217	0.22534655206163956	0.2897036426878826
C[T>G]G	SETD2	driver_val	0.3618554918081601	5.238671150038471e-55	5.238671150038471e-55	54.28077886290082	0.3166400578068249	0.40707092580949533
T[T>G]T	ARID2	driver_val	0.46601818499162	5.292546617258817e-55	5.292546617258817e-55	54.276335307984205	0.4077847124078958	0.5242516575753442
G[T>G]C	BRIP1	driver_val	0.688606560878517	5.307832098604075e-55	5.307832098604075e-55	54.27508282352483	0.6025574997280263	0.7746556220290077
Neg	SIRPA	driver_val	0.678672726897968	5.3243727443407486e-55	5.3243727443407486e-55	54.2737315483995	0.5938639228121911	0.7634815309837448
Neg	PTPRT	driver_val	0.3721741817490754	5.3934113807132466e-55	5.3934113807132466e-55	54.268136452776936	0.32566380940623413	0.4186845540919167
A[T>A]A	IRS4	driver_val	0.5451996349943161	5.4114380553430995e-55	5.4114380553430995e-55	54.26668730855163	0.4770654451563128	0.6133338248323195
ins	TSC2	driver_val	0.6749685840449351	5.6389208505963185e-55	5.6389208505963185e-55	54.248804001242554	0.5906027249923067	0.7593344430975635
G[C>T]G	CREBBP	driver_val	0.5773471813671543	5.8535703712938915e-55	5.8535703712938915e-55	54.2325791562144	0.5051721385817838	0.6495222241525249
T[C>A]C	ASXL2	driver_val	0.4663094760981301	5.972345453412546e-55	5.972345453412546e-55	54.22385507968583	0.40801060006238127	0.524608352133879
A[C>T]T	NOTCH1	driver_val	0.6006242712653227	6.2043742934073205e-55	6.2043742934073205e-55	54.20730201023656	0.5255213155793064	0.675727226951339
G[T>C]G	SH2B3	driver_val	1.0266460929497179	6.264312364206724e-55	6.264312364206724e-55	54.20312659471304	0.8982676456827513	1.1550245402166845
T[C>T]C	ACVR1B	driver_val	0.6821314950435055	6.2749972067683606e-55	6.2749972067683606e-55	54.2023864631673	0.5968327753706639	0.767430214716347
C[C>A]T	STAG2	driver_val	0.5541156607063034	6.287595761765218e-55	6.287595761765218e-55	54.201515387464525	0.48482440601411664	0.62340691539849
C[T>A]C	TSC2	driver_val	0.5657912910878817	6.408812979793994e-55	6.408812979793994e-55	54.19322240169235	0.4950344487340735	0.6365481334416899
G[C>A]T	FAS	driver_val	0.846227479071038	6.500492512807718e-55	6.500492512807718e-55	54.187053737589224	0.7403935937009098	0.9520613644411662
A[T>C]T	PMS2	driver_val	0.5895906544599616	6.502373003124007e-55	6.502373003124007e-55	54.18692812118992	0.5158531007951321	0.6633282081247911
A[T>G]C	SMC1A	driver_val	0.7327831674679569	6.594255473380431e-55	6.594255473380431e-55	54.18083423151344	0.6411318431115487	0.8244344918243651
A[T>A]C	BMPR1A	driver_val	0.5594503982589341	6.690692938280514e-55	6.690692938280514e-55	54.17452890111301	0.4894741187684424	0.6294266777494257
G[T>G]A	CHD2	driver_val	0.29631807591615755	6.775694449036295e-55	6.775694449036295e-55	54.16904618681098	0.259252562790826	0.3333835890414891
T[T>A]G	WRN	driver_val	0.5022862034106259	7.025356476616151e-55	7.025356476616151e-55	54.15333163414182	0.4394473949520519	0.5651250118692
T[C>A]C	GRIN2A	driver_val	0.5278225939433965	7.072480776973684e-55	7.072480776973684e-55	54.15042822428322	0.4617872191612328	0.5938579687255602
T[T>A]C	N4BP2	driver_val	0.5208825753523623	7.139547303454388e-55	7.139547303454388e-55	54.14632932461663	0.45571292193476365	0.5860522287699609
G[T>C]T	PRF1	driver_val	0.7326339769961184	7.379350154764677e-55	7.379350154764677e-55	54.13198188162223	0.6409587818493436	0.8243091721428932
A[C>A]T	KMT2D	driver_val	0.4284559028771248	7.396756340056102e-55	7.396756340056102e-55	54.13095868735623	0.374842281790642	0.48206952396360764
C[T>C]T	CYLD	driver_val	0.6692546920832333	7.464275175523199e-55	7.464275175523199e-55	54.127012358408344	0.5855062527537692	0.7530031314126974
A[T>A]A	ARID1B	driver_val	0.41400001629150207	7.63842999546352e-55	7.63842999546352e-55	54.11699589723258	0.3621884164322237	0.4658116161507804
C[C>A]G	BMPR1A	driver_val	0.6469148533788524	7.70920298441296e-55	7.70920298441296e-55	54.11299051914277	0.565951161533663	0.7278785452240417
G[T>C]C	SFRP4	driver_val	1.0445808533846006	7.724410313104454e-55	7.724410313104454e-55	54.112134664982726	0.9138467854004471	1.1753149213687542
C[T>G]T	EP300	driver_val	0.5026340434131603	7.847369944795126e-55	7.847369944795126e-55	54.105275873171834	0.4397229934935292	0.5655450933327915
T[T>G]C	BAZ1A	driver_val	0.4678433555333371	7.994255753601703e-55	7.994255753601703e-55	54.09722196183008	0.4092823187021966	0.5264043923644777
C[C>T]A	BCL9L	driver_val	0.5353291812999454	8.360051175587369e-55	8.360051175587369e-55	54.07779106404338	0.46830840265857915	0.6023499599413118
C[T>C]A	PTPN6	driver_val	0.8003662150234649	8.466542138328323e-55	8.466542138328323e-55	54.072293925780976	0.7001587650476689	0.900573664999261
C[T>G]C	PTPN6	driver_val	0.77327238415805	8.475963428016708e-55	8.475963428016708e-55	54.07181092584572	0.676456691089819	0.870088077226281
A[T>C]T	SETD2	driver_val	0.30068567306450233	8.488155162649154e-55	8.488155162649154e-55	54.07118669017335	0.26303882918981775	0.3383325169391869
T[C>T]G	IRS4	driver_val	0.6007662806633632	8.500429121097258e-55	8.500429121097258e-55	54.07055914955389	0.5255479000416186	0.6759846612851079
T[T>C]T	SMC1A	driver_val	0.8134372417566621	8.577742828211951e-55	8.577742828211951e-55	54.0666269786102	0.7115877819590274	0.9152867015542968
G[C>A]C	CDK12	driver_val	0.5711788458746068	8.941146785492044e-55	8.941146785492044e-55	54.048606775312535	0.49964999189947634	0.6427076998497372
T[C>A]C	ARHGAP26	driver_val	0.6902099261591021	9.008978502771468e-55	9.008978502771468e-55	54.04532444939381	0.6037720831131089	0.7766477692050954
T[T>C]G	POT1	driver_val	0.7147469735478074	9.3102124987153e-55	9.3102124987153e-55	54.03104040645515	0.6252240822072826	0.8042698648883321
G[C>T]A	RFWD3	driver_val	1.073399347024878	9.530841632983601e-55	9.530841632983601e-55	54.02086874674663	0.9389418060404526	1.2078568880093032
T[T>G]T	TP53	driver_val	0.1525922960380745	9.647831155326275e-55	9.647831155326275e-55	54.01557030563425	0.1334771174818335	0.1717074745943155
A[T>G]T	BRAF	driver_val	0.3155314996110941	9.797312003370528e-55	9.797312003370528e-55	54.00889306126982	0.2760024755541206	0.3550605236680676
C[C>T]C	FBXO11	driver_val	0.6911702735954937	9.918662548171831e-55	9.918662548171831e-55	54.003546885014	0.6045777218209525	0.7777628253700348
A[C>T]T	BRIP1	driver_val	0.6742169816355874	1.0001296432135954e-54	1.0001296432135954e-54	53.999943700317075	0.5897455061072837	0.7586884571638911
C[C>T]G	FBXO11	driver_val	0.6432982399470326	1.0379613864073385e-54	1.0379613864073385e-54	53.98381880253972	0.5626881362631561	0.7239083436309092
G[C>G]A	SPEN	driver_val	0.3101924427071868	1.0524989565567692e-54	1.0524989565567692e-54	53.97777832604988	0.2713207610477968	0.34906412436657686
C[T>C]C	CNOT3	driver_val	0.7037969640005095	1.0588139576585814e-54	1.0588139576585814e-54	53.975180342310104	0.6155986549288177	0.7919952730722013
A[T>G]T	PMS2	driver_val	0.7155830161570917	1.077065907454032e-54	1.077065907454032e-54	53.96775772068732	0.6259013599604717	0.8052646723537118
C[T>C]C	XPA	driver_val	0.8478425545469556	1.09856065716264e-54	1.09856065716264e-54	53.95917595845786	0.741576554010385	0.9541085550835261
T[T>G]G	SIRPA	driver_val	0.681899273062155	1.1049249638598688e-54	1.1049249638598688e-54	53.9566672141853	0.5964300531921195	0.7673684929321906
T[T>G]C	ERCC5	driver_val	0.5748204755671983	1.1253771056964962e-54	1.1253771056964962e-54	53.94870192423696	0.5027670345897154	0.6468739165446812
T[C>A]T	BAZ1A	driver_val	0.5535416833980461	1.1506679428615265e-54	1.1506679428615265e-54	53.93904998600435	0.4841491407775366	0.6229342260185556
A[C>G]T	TGFBR2	driver_val	0.31560759876449807	1.1823614276271442e-54	1.1823614276271442e-54	53.927249746779026	0.2760382590431221	0.355176938485874
G[T>G]G	ARHGAP35	driver_val	0.4239970780465129	1.1828686878467744e-54	1.1828686878467744e-54	53.927063464424336	0.37083830018011327	0.4771558559129125
G[C>A]G	ERCC5	driver_val	0.5272412937318421	1.1877483855672047e-54	1.1877483855672047e-54	53.925275551217936	0.4611371097523209	0.5933454777113634
ins	XPA	driver_val	0.9939195451244607	1.2158143110742658e-54	1.2158143110742658e-54	53.91513274893973	0.8692923592839157	1.1185467309650057
T[T>C]G	NOTCH1	driver_val	0.668469686719962	1.220652464845854e-54	1.220652464845854e-54	53.91340796757345	0.584649152808427	0.752290220631497
T[T>C]G	STAG2	driver_val	0.4686091513101745	1.2436363871178638e-54	1.2436363871178638e-54	53.905306579574074	0.4098449219947273	0.5273733806256217
T[T>A]A	BCL9L	driver_val	0.5490071983554159	1.2660280951987138e-54	1.2660280951987138e-54	53.897556656518994	0.48015585143386597	0.6178585452769658
T[T>C]A	FBXO11	driver_val	0.7545849885553227	1.2708497892253315e-54	1.2708497892253315e-54	53.895905778766014	0.6599505071687239	0.8492194699419215
C[C>A]T	SMARCE1	driver_val	0.5789094615764927	1.2861017417802469e-54	1.2861017417802469e-54	53.89072467360001	0.5063033178134348	0.6515156053395506
G[T>G]A	NCOR2	driver_val	0.35150704759788903	1.2877379435307701e-54	1.2877379435307701e-54	53.8901725075181	0.3074212147542832	0.3955928804414949
SNV	PTPN6	driver_val	0.7924324456199081	1.2971551445338772e-54	1.2971551445338772e-54	53.887008077589435	0.6930429741233204	0.8918219171164958
T[C>T]T	BRAF	driver_val	0.33013690203616586	1.3375490426045582e-54	1.3375490426045582e-54	53.873690285163136	0.2887247856087091	0.3715490184636226
T[C>T]A	CHEK2	driver_val	0.35697457197170723	1.3535683113415032e-54	1.3535683113415032e-54	53.86851982154103	0.31219374809661693	0.40175539584679754
A[C>T]C	MEN1	driver_val	0.599962117122228	1.37631180021952e-54	1.37631180021952e-54	53.86128316655481	0.5246944175870625	0.6752298166573936
indels	ARHGAP26	driver_val	0.9311814749354107	1.4708889529311706e-54	1.4708889529311706e-54	53.83242011377802	0.8143287356752993	1.0480342141955221
C[C>A]C	ACVR1B	driver_val	0.724150306534143	1.4911462602012824e-54	1.4911462602012824e-54	53.82647975635718	0.63327247737639	0.815028135691896
T[C>A]C	ZMYM3	driver_val	0.49897344679937977	1.4920363814230075e-54	1.4920363814230075e-54	53.826220587011726	0.43635421490267606	0.5615926786960835
T[T>G]A	NF1	driver_val	0.2749772572704004	1.5168465956913297e-54	1.5168465956913297e-54	53.81905833880031	0.24046631576742383	0.30948819877337697
G[C>T]T	XPC	driver_val	0.9414409033682579	1.5235895503383942e-54	1.5235895503383942e-54	53.81713201464455	0.8232834581791418	1.059598348557374
T[C>T]C	TSC2	driver_val	0.5799975097502738	1.5361446012259216e-54	1.5361446012259216e-54	53.813567901128295	0.5072012687347289	0.6527937507658186
ins	SMARCA4	driver_val	0.5761090684779547	1.5873553742661363e-54	1.5873553742661363e-54	53.799325833292315	0.503791024065381	0.6484271128905285
A[T>A]T	XPA	driver_val	0.8258700000812084	1.646103830212075e-54	1.646103830212075e-54	53.783542774551464	0.7221842182723617	0.929555781890055
T[C>A]A	CDC73	driver_val	0.6913326961121786	1.6658337940566125e-54	1.6658337940566125e-54	53.77836833181572	0.6045334188350144	0.7781319733893428
G[C>G]C	NCOR1	driver_val	0.3594700128104135	1.6688571950145077e-54	1.6688571950145077e-54	53.77758082453743	0.314336934996637	0.40460309062419003
G[T>C]A	FANCE	driver_val	1.0138706779514235	1.7003484641152786e-54	1.7003484641152786e-54	53.7694620665428	0.8865647640735977	1.1411765918292491
G[T>A]C	FANCC	driver_val	0.8079381553906161	1.7081095069800017e-54	1.7081095069800017e-54	53.76748429011503	0.7064880850777966	0.9093882257034356
G[T>A]T	CDC73	driver_val	0.6422588732518594	1.722233128618441e-54	1.722233128618441e-54	53.76390806100102	0.5616098322070935	0.7229079142966253
T[C>T]C	IRS4	driver_val	0.6306922905175946	1.7261368327833772e-54	1.7261368327833772e-54	53.7629247802504	0.5514949308308239	0.7098896502043652
C[C>T]T	CBLB	driver_val	0.7648969957359794	1.8263511932137337e-54	1.8263511932137337e-54	53.738415707300334	0.6688247349458457	0.860969256526113
T[T>G]T	SMARCE1	driver_val	0.5165519018396477	1.857088336042158e-54	1.857088336042158e-54	53.73116743770167	0.45166767146038717	0.5814361322189083
C[T>A]T	ATRX	driver_val	0.35794048118265254	1.875225224293473e-54	1.875225224293473e-54	53.72694656377965	0.3129776590814427	0.40290330328386237
G[T>A]C	LATS1	driver_val	0.6076669036332161	2.1217887338397383e-54	2.1217887338397383e-54	53.67329786091315	0.5312953657364109	0.6840384415300212
G[C>T]T	CUX1	driver_val	0.947155093530506	2.1542848635497035e-54	2.1542848635497035e-54	53.66669686998516	0.8281091692542123	1.0662010178067995
T[T>A]T	SMARCE1	driver_val	0.48452998162127936	2.184841001909218e-54	2.184841001909218e-54	53.66058016258645	0.4236268599094534	0.5454331033331052
C[T>G]T	POLG	driver_val	0.7928509813541416	2.2400065789452016e-54	2.2400065789452016e-54	53.649750706132174	0.6931830232118485	0.8925189394964346
A[T>A]A	RB1	driver_val	0.281838364433528	2.300017123722572e-54	2.300017123722572e-54	53.63826893063	0.2464050381125317	0.3172716907545243
A[T>A]C	PALB2	driver_val	0.6069755416112375	2.334289714867926e-54	2.334289714867926e-54	53.631845243509105	0.5306605670013832	0.6832905162210917
G[T>C]C	FANCE	driver_val	0.970259159598894	2.350789854556084e-54	2.350789854556084e-54	53.62878619226418	0.8482649919768266	1.0922533272209614
C[T>G]A	CUL3	driver_val	0.6335409900821165	2.408715229260841e-54	2.408715229260841e-54	53.61821454150064	0.5538755273512532	0.7132064528129798
G[C>T]A	STAG2	driver_val	0.4595748521121319	2.4384263360442532e-54	2.4384263360442532e-54	53.612890359749564	0.4017820426797142	0.5173676615445496
C[T>C]A	SETD2	driver_val	0.36154028936279636	2.5954949355296312e-54	2.5954949355296312e-54	53.585779814203235	0.3160637654833897	0.407016813242203
A[C>T]C	RFWD3	driver_val	0.9850377393491856	2.623340109753371e-54	2.623340109753371e-54	53.58114540052145	0.8611287675095697	1.1089467111888016
C[C>A]T	PAX5	driver_val	1.0423620062200487	2.636877683084737e-54	2.636877683084737e-54	53.578910015369026	0.9112393380006776	1.1734846744394198
A[T>A]C	RB1	driver_val	0.2779184087792275	2.657415796816386e-54	2.657415796816386e-54	53.575540487691725	0.24295686743101041	0.31287995012744463
T[T>G]G	BMPR1A	driver_val	0.6017414375988331	2.720758345532886e-54	2.720758345532886e-54	53.56531003001818	0.5260362144266306	0.6774466607710357
A[T>C]C	CREBBP	driver_val	0.5747254343383084	2.878627418881492e-54	2.878627418881492e-54	53.54081454227541	0.5024020835868562	0.6470487850897605
G[T>G]C	FANCC	driver_val	0.7990996842566086	2.8858638697351044e-54	2.8858638697351044e-54	53.53972415904199	0.6985400625261389	0.8996593059870783
G[T>G]A	ARHGAP26	driver_val	0.6293572653283199	2.920413667780307e-54	2.920413667780307e-54	53.53455562769198	0.5501542908339373	0.7085602398227026
C[T>A]A	RNF43	driver_val	0.3080873394395614	3.004773449753009e-54	3.004773449753009e-54	53.52218826683301	0.26931074047253023	0.3468639384065926
G[T>G]T	BUB1B	driver_val	0.9066274420197118	3.0084131795359327e-54	3.0084131795359327e-54	53.52166251739238	0.7925165978024363	1.0207382862369871
T[C>A]A	STAG1	driver_val	0.43814268811156565	3.1152595743407114e-54	3.1152595743407114e-54	53.50650576055952	0.38298870166716054	0.49329667455597076
A[T>A]T	FANCC	driver_val	0.8392577139793417	3.1261333417634106e-54	3.1261333417634106e-54	53.50499250157051	0.7336092954517333	0.9449061325069501
C[C>A]A	HNF1A	driver_val	0.581592445628344	3.162488932536882e-54	3.162488932536882e-54	53.499970985672746	0.5083762117827404	0.6548086794739476
A[C>A]T	ARID1B	driver_val	0.463868883076098	3.231048825116537e-54	3.231048825116537e-54	53.49065647920969	0.4054675484146132	0.5222702177375829
Neg	FBLN2	driver_val	0.6252791073633837	3.247808866086608e-54	3.247808866086608e-54	53.488409536957455	0.5465544398423463	0.704003774884421
A[C>G]T	CDH10	driver_val	0.3812797779479387	3.415078456328654e-54	3.415078456328654e-54	53.46659931460054	0.33326534403911307	0.42929421185676436
A[C>A]A	ATM	driver_val	0.24390630429786037	3.5280638670537696e-54	3.5280638670537696e-54	53.45246356161903	0.2131870870051867	0.274625521590534
T[C>T]C	CASP9	driver_val	0.717877575810038	3.5684781685147306e-54	3.5684781685147306e-54	53.447516955856074	0.627458891048122	0.8082962605719539
G[T>A]C	CNOT3	driver_val	0.6560883610252001	3.662100854360286e-54	3.662100854360286e-54	53.4362696993874	0.5734432525415318	0.7387334695088683
T[T>C]A	SPOP	driver_val	0.5103082364341561	3.751879862403911e-54	3.751879862403911e-54	53.425751076457786	0.4460200189825471	0.5745964538857652
C[C>T]C	FANCE	driver_val	0.8854615451130106	3.935474002965537e-54	3.935474002965537e-54	53.40500295212963	0.7738895244678653	0.9970335657581558
C[T>C]T	BMPR1A	driver_val	0.6708211391384407	4.027205591724535e-54	4.027205591724535e-54	53.39499619878284	0.5862865973535488	0.7553556809233325
Neg	GRIN2A	driver_val	0.49715456527213364	4.0294221724074466e-54	4.0294221724074466e-54	53.39475722813365	0.4345047355518025	0.5598043949924648
C[C>A]G	TET2	driver_val	0.4868090262396061	4.051172564685293e-54	4.051172564685293e-54	53.392419257114014	0.42546152630325235	0.5481565261759598
A[T>C]C	PHF6	driver_val	0.7378137325575463	4.0886032163443716e-54	4.0886032163443716e-54	53.38842503405643	0.6448311303224215	0.8307963347926712
T[T>G]G	SMARCA4	driver_val	0.45468750188040463	4.1249469304190743e-54	4.1249469304190743e-54	53.38458163450179	0.39738361719814	0.5119913865626693
A[T>C]G	CREBBP	driver_val	0.5829357339003887	4.371648012419422e-54	4.371648012419422e-54	53.35935481296613	0.5094509648210207	0.6564205029797566
G[C>G]T	BRCA1	driver_val	0.46102652491679386	4.378235045279541e-54	4.378235045279541e-54	53.35870092706964	0.4029092414089322	0.5191438084246555
C[C>T]G	CUL3	driver_val	0.5781732090874052	4.3954383902366193e-54	4.3954383902366193e-54	53.35699780296431	0.5052871465946365	0.651059271580174
T[T>A]G	GRIN2A	driver_val	0.495565321513192	4.4990248070428623e-54	4.4990248070428623e-54	53.34688161218404	0.4330869359388734	0.5580437070875106
A[T>A]T	BARD1	driver_val	0.7881610462277167	4.5525160668235497e-54	4.5525160668235497e-54	53.341748512810256	0.688788742552403	0.8875333499030303
G[T>A]G	BAZ1A	driver_val	0.4655812610971958	4.565650418762863e-54	4.565650418762863e-54	53.34049734449152	0.4068795008366703	0.5242830213577213
A[C>A]C	RB1	driver_val	0.2826617897207987	4.6402073899505996e-54	4.6402073899505996e-54	53.333462608604954	0.24702059891545852	0.31830298052613887
ins	PTEN	driver_val	0.3039614048442803	4.7675908352544284e-54	4.7675908352544284e-54	53.321701023741014	0.26563016881775176	0.34229264087080885
G[C>A]C	LZTR1	driver_val	0.6102597755905045	4.916007213648711e-54	4.916007213648711e-54	53.30838748851025	0.5332927115164003	0.6872268396646086
T[C>A]G	FBXW7	driver_val	0.3062275675123356	4.9172231938899183e-54	4.9172231938899183e-54	53.30828007853618	0.26760555409257175	0.34484958093209944
A[C>G]T	STAG1	driver_val	0.3851462665611091	4.970009121479247e-54	4.970009121479247e-54	53.30364281420339	0.3365686999940575	0.43372383312816076
G[T>C]A	USP44	driver_val	1.0384465564107326	5.00400511040468e-54	5.00400511040468e-54	53.30068225544956	0.9074660624331112	1.169427050388354
G[C>T]T	SFRP4	driver_val	1.0300192740912018	5.064282154155769e-54	5.064282154155769e-54	53.295482105798904	0.9000952016572582	1.1599433465251454
T[T>C]A	ERCC4	driver_val	0.8897096789124911	5.1203272708820833e-54	5.1203272708820833e-54	53.290702279767174	0.7774787316542793	1.001940626170703
A[T>A]C	FANCC	driver_val	0.737362626630604	5.1501130739385274e-54	5.1501130739385274e-54	53.28818323564843	0.6443469827144842	0.8303782705467239
T[T>A]G	KMT2C	driver_val	0.20661131264319488	5.2031557411266284e-54	5.2031557411266284e-54	53.283733174584526	0.18054691864148675	0.232675706644903
C[T>G]G	CBLB	driver_val	0.8485224580579325	5.32527750371791e-54	5.32527750371791e-54	53.27365775592806	0.7414693871066574	0.9555755290092075
T[C>T]C	XPO1	driver_val	1.193515839739934	5.44284939456664e-54	5.44284939456664e-54	53.26417368258786	1.0429231962931405	1.3441084831867274
C[T>G]C	FANCC	driver_val	0.8365697315431254	5.571741892035301e-54	5.571741892035301e-54	53.254009010241816	0.7310046322782519	0.942134830807999
G[T>A]A	FBXW7	driver_val	0.33191166925460963	5.679599848078798e-54	5.679599848078798e-54	53.24568226110114	0.2900250148007395	0.37379832370847976
C[T>A]A	ATM	driver_val	0.27047156247894816	5.767749859126071e-54	5.767749859126071e-54	53.23899358274718	0.23633633257148348	0.3046067923864128
A[C>G]A	CTNNA1	driver_val	0.5801543565564881	6.158137179514874e-54	6.158137179514874e-54	53.21055064092116	0.5069150566930047	0.6533936564199714
C[T>G]G	AXIN1	driver_val	0.7852916220283158	6.256622781154888e-54	6.256622781154888e-54	53.20366002833739	0.6861489711631317	0.8844342728935
T[C>T]T	FANCC	driver_val	0.91286083502454	6.328220633672436e-54	6.328220633672436e-54	53.19871838755146	0.7976071309815729	1.028114539067507
A[C>G]C	PRDM2	driver_val	0.3383900806579466	6.342601593995671e-54	6.342601593995671e-54	53.19773256764453	0.2956660634305154	0.38111409788537787
G[C>G]C	ERCC5	driver_val	0.5610848478078948	6.355455092313068e-54	6.355455092313068e-54	53.19685334566012	0.49024352026148543	0.6319261753543042
SNV	FBXO11	driver_val	0.746555575678844	6.382245748677975e-54	6.382245748677975e-54	53.19502647729074	0.6522954602514588	0.8408156911062292
C[T>G]G	SPOP	driver_val	0.5084232922526365	6.402632711566871e-54	6.402632711566871e-54	53.19364141085971	0.4442289016710247	0.5726176828342483
G[C>A]C	HNF1A	driver_val	0.5426506868217711	6.819381562674587e-54	6.819381562674587e-54	53.16625500893533	0.47411653143871485	0.6111848422048273
A[C>G]T	PTPRT	driver_val	0.35915423195699936	6.971566410525272e-54	6.971566410525272e-54	53.156669631225256	0.31379058270723253	0.4045178812067662
C[T>G]C	BARD1	driver_val	0.7860813079010202	7.064402811005062e-54	7.064402811005062e-54	53.15092454532953	0.686788311794905	0.8853743040071353
G[C>G]T	ASXL1	driver_val	0.3181598050923762	7.219400069905708e-54	7.219400069905708e-54	53.14149889067895	0.2779681319383501	0.35835147824640223
G[T>G]C	ERCC4	driver_val	0.8210965704513686	7.256833454632923e-54	7.256833454632923e-54	53.139252843924645	0.7173689401812264	0.9248242007215108
T[T>G]A	STAG1	driver_val	0.4134580009518783	7.329320972142333e-54	7.329320972142333e-54	53.13493625888025	0.361224423701147	0.4656915782026096
A[C>T]G	FANCC	driver_val	0.7154423991320953	7.43720833323404e-54	7.43720833323404e-54	53.1285900527593	0.6250525353664179	0.8058322628977727
A[T>A]C	XPA	driver_val	0.7225402578881486	7.583365199919446e-54	7.583365199919446e-54	53.12013802874366	0.6312461694089436	0.8138343463673535
A[T>G]T	STAG2	driver_val	0.4644659933674309	7.665737079031661e-54	7.665737079031661e-54	53.11544608034437	0.40577732362032554	0.5231546631145363
G[C>A]C	GPC5	driver_val	0.6498310561918021	7.778051432970647e-54	7.778051432970647e-54	53.10912918937299	0.5677151326225495	0.7319469797610548
T[T>A]T	CDK12	driver_val	0.606460118625847	8.196551634990873e-54	8.196551634990873e-54	53.086368820894236	0.5298078621427609	0.6831123751089332
C[C>A]C	BMPR1A	driver_val	0.6947526191950424	8.659557646525606e-54	8.659557646525606e-54	53.0625042923452	0.6069205003083471	0.7825847380817377
C[T>G]T	PIK3R1	driver_val	0.47881559425404546	8.713639626058442e-54	8.713639626058442e-54	53.05980040534249	0.4182811109713871	0.5393500775367038
C[C>G]A	LRP1B	driver_val	0.22888414857550776	8.836866627290721e-54	8.836866627290721e-54	53.05370169965955	0.1999456527051332	0.2578226444458823
T[T>G]A	ATR	driver_val	0.3241332781018408	8.982328640694532e-54	8.982328640694532e-54	53.04661105924557	0.28314933646623686	0.3651172197374447
G[T>A]C	BMPR1A	driver_val	0.6037546061836879	9.01353417502901e-54	9.01353417502901e-54	53.04510489029011	0.5274137714285374	0.6800954409388384
C[T>G]C	FBXO11	driver_val	0.7262038520823382	9.019417630711229e-54	9.019417630711229e-54	53.04482150324893	0.6343798558996618	0.8180278482650145
T[T>A]A	NBN	driver_val	0.5541449480600469	9.468786309336022e-54	9.468786309336022e-54	53.023705684453745	0.4840623836527472	0.6242275124673466
G[T>C]A	XPC	driver_val	0.9812402025803768	9.612898903275155e-54	9.612898903275155e-54	53.01714562504261	0.8571351147680636	1.1053452903926901
G[C>A]G	ARID1B	driver_val	0.39781396043720907	1.0381944519025947e-53	1.0381944519025947e-53	52.98372129631493	0.34748300359065215	0.448144917283766
A[T>A]T	BRIP1	driver_val	0.7146310442602041	1.0580571525887146e-53	1.0580571525887146e-53	52.97549087258106	0.6242095336471521	0.805052554873256
C[C>T]T	LATS1	driver_val	0.5801257878796671	1.0768650424394915e-53	1.0768650424394915e-53	52.967838721025494	0.5067176293802462	0.6535339463790879
G[T>A]C	SPOP	driver_val	0.4737518753206088	1.0800129751167395e-53	1.0800129751167395e-53	52.966571026931796	0.4138033577271885	0.533700392914029
A[T>A]C	PTPN6	driver_val	0.6741714114935491	1.1173400111533939e-53	1.1173400111533939e-53	52.951814649178125	0.5888495938167562	0.759493229170342
A[C>T]T	XPA	driver_val	0.7655134886237508	1.1433457558606026e-53	1.1433457558606026e-53	52.94182241601298	0.6686221884094851	0.8624047888380165
G[C>A]A	NF1	driver_val	0.2517202158887987	1.1471211861331025e-53	1.1471211861331025e-53	52.94039069919659	0.21985946002867476	0.2835809717489227
C[T>A]A	STAG1	driver_val	0.4078055647325721	1.1683055199663887e-53	1.1683055199663887e-53	52.932443571363265	0.35618477169845913	0.4594263577666851
C[T>C]G	SMC1A	driver_val	0.8278764939994385	1.1943448526535677e-53	1.1943448526535677e-53	52.92287025781248	0.7230725822816012	0.9326804057172758
C[T>G]T	FANCD2	driver_val	0.6683916671688366	1.249811427943499e-53	1.249811427943499e-53	52.90315550857715	0.5837613005806194	0.7530220337570538
C[T>G]T	ARHGAP35	driver_val	0.5544997563405035	1.2658837276763128e-53	1.2658837276763128e-53	52.897606182744866	0.4842863577573041	0.6247131549237029
A[T>G]C	BRIP1	driver_val	0.6659428257598827	1.2860291733988347e-53	1.2860291733988347e-53	52.89074917938814	0.5816123506547419	0.7502733008650235
G[T>C]A	ZRSR2	driver_val	0.9478435621717085	1.305077152657189e-53	1.305077152657189e-53	52.88436381324306	0.8278076366751069	1.0678794876683102
C[T>G]G	ARID2	driver_val	0.4303767603409474	1.351838415966883e-53	1.351838415966883e-53	52.86907521612201	0.37586527696023486	0.48488824372165995
G[T>C]C	TNFAIP3	driver_val	0.8654098390524233	1.4230622616699748e-53	1.4230622616699748e-53	52.84677609829367	0.7557733085429756	0.975046369561871
ins	ACVR1B	driver_val	0.7804075169568933	1.477236420448689e-53	1.477236420448689e-53	52.83054999359829	0.681524087921867	0.8792909459919195
T[C>A]G	BMPR1A	driver_val	0.5465131748883313	1.5707967688661668e-53	1.5707967688661668e-53	52.8038800007458	0.47724790315797266	0.6157784466186899
G[C>T]C	LEPROTL1	driver_val	1.0065048101586418	1.5996376616311288e-53	1.5996376616311288e-53	52.79597837945347	0.8789302142964536	1.1340794060208301
A[C>T]C	ZRSR2	driver_val	0.832197197633447	1.6036496534343388e-53	1.6036496534343388e-53	52.79489050525346	0.7267149926054114	0.9376794026614826
A[C>G]C	CHD2	driver_val	0.28048771115861154	1.6169381796888453e-53	1.6169381796888453e-53	52.79130658413395	0.24493424405135228	0.3160411782658708
C[T>A]C	CDC73	driver_val	0.6597653772994215	1.638903016609022e-53	1.638903016609022e-53	52.7854467453909	0.5761314586392077	0.7433992959596354
T[C>T]T	CDK12	driver_val	0.6394749115019587	1.7153041922736647e-53	1.7153041922736647e-53	52.765658850950025	0.5583974359294631	0.7205523870744542
G[C>G]C	KMT2D	driver_val	0.39050650172490403	1.762558717989943e-53	1.762558717989943e-53	52.75385640598238	0.34098942890207534	0.4400235745477327
T[T>C]C	FANCE	driver_val	0.9620583662561886	1.7797117821825954e-53	1.7797117821825954e-53	52.74965032440047	0.840062270520745	1.0840544619916321
C[T>G]C	TP53	driver_val	0.13709742106838593	1.788693799401541e-53	1.788693799401541e-53	52.7474639985114	0.11971208626867852	0.15448275586809335
A[C>T]T	SMC1A	driver_val	0.724140485987337	1.8500433333957193e-53	1.8500433333957193e-53	52.732818099037935	0.6322990521014547	0.8159819198732194
A[T>G]T	FBXO11	driver_val	0.7545129542373581	1.8742956546410124e-53	1.8742956546410124e-53	52.727161901681164	0.6588141532696523	0.8502117552050639
G[C>G]A	FBXW7	driver_val	0.31780251906715146	1.8766997734550002e-53	1.8766997734550002e-53	52.72660519842853	0.2774937542293693	0.35811128390493363
G[C>G]T	SPEN	driver_val	0.31254706234087676	1.9544856401245297e-53	1.9544856401245297e-53	52.70896751604145	0.2728980532823481	0.3521960713994054
G[T>C]A	RFWD3	driver_val	1.1116893057625112	1.954516327284722e-53	1.954516327284722e-53	52.708960697285946	0.9706629209415717	1.2527156905834507
C[T>G]G	BRIP1	driver_val	0.7329463998185944	2.000508519935199e-53	2.000508519935199e-53	52.69885959467091	0.6399573118550648	0.8259354877821241
del	PIK3R1	driver_val	0.5597748529730254	2.0430304655586536e-53	2.0430304655586536e-53	52.689725157143684	0.48874974666236337	0.6307999592836875
G[C>A]A	POLE	driver_val	0.3445968534214845	2.07857627900668e-53	2.07857627900668e-53	52.68223403324878	0.3008706684647034	0.3883230383782656
G[T>C]G	DDX3X	driver_val	0.7683770081468883	2.1165417175063723e-53	2.1165417175063723e-53	52.67437316706511	0.6708695160993442	0.8658845001944323
C[T>A]T	DROSHA	driver_val	0.26227883856676654	2.1250590975033444e-53	2.1250590975033444e-53	52.672628987795925	0.2289949333730004	0.29556274376053265
C[C>T]G	ARHGEF10L	driver_val	0.5996345377440463	2.1461455057269195e-53	2.1461455057269195e-53	52.66834083680061	0.523536079763335	0.6757329957247575
G[T>A]A	GRIN2A	driver_val	0.49363003409688816	2.146247480681358e-53	2.146247480681358e-53	52.66832020161639	0.4309843897654365	0.5562756784283398
G[T>G]G	FAS	driver_val	0.7335327075683439	2.1613452693940404e-53	2.1613452693940404e-53	52.66527585013897	0.6404387046362258	0.826626710500462
T[C>A]G	BLM	driver_val	0.26965338840953984	2.1826954792480283e-53	2.1826954792480283e-53	52.66100685105558	0.23542974695430308	0.3038770298647766
ins	CYLD	driver_val	0.745963853757375	2.222432786877104e-53	2.222432786877104e-53	52.65317136454438	0.651280993201623	0.8406467143131269
A[C>G]C	SPEN	driver_val	0.29489503699026737	2.249243359340266e-53	2.249243359340266e-53	52.647963553056684	0.2574630265925983	0.33232704738793645
C[T>C]C	ARHGEF10L	driver_val	0.7003771236810101	2.273108552485853e-53	2.273108552485853e-53	52.6433798240111	0.6114719371320161	0.7892823102300042
T[T>G]T	FBXO11	driver_val	0.7954284527595586	2.3613188000049254e-53	2.3613188000049254e-53	52.62684537516764	0.6944412221037904	0.8964156834153268
G[C>A]C	NBN	driver_val	0.5659217981982547	2.449512661938443e-53	2.449512661938443e-53	52.610920311261424	0.49406143743263997	0.6377821589638695
SNV	BARD1	driver_val	0.8027690212964812	2.4683182856256663e-53	2.4683182856256663e-53	52.60759883946122	0.7008306516016722	0.9047073909912902
C[C>T]T	PMS2	driver_val	0.6260459671288713	2.531825534884892e-53	2.531825534884892e-53	52.59656622434477	0.5465399187019399	0.7055520155558027
T[C>A]T	SETD2	driver_val	0.38762391245663996	2.547289896807986e-53	2.547289896807986e-53	52.59392162691717	0.33839550988590333	0.4368523150273766
G[T>C]G	APC	driver_val	-0.27689588637209905	2.6323196202882813e-53	2.6323196202882813e-53	52.57966137915385	-0.3120666893259073	-0.2417250834182908
T[C>A]C	LARP4B	driver_val	0.4542845969445603	2.6512863080997953e-53	2.6512863080997953e-53	52.57654337097914	0.3965804476034814	0.5119887462856392
A[C>A]A	POLE	driver_val	0.3316603984812494	2.680285847814395e-53	2.680285847814395e-53	52.57181888675164	0.2895302751526435	0.3737905218098553
A[C>T]C	USP44	driver_val	0.9061848639295763	2.683624258944151e-53	2.683624258944151e-53	52.571278290921235	0.791073496247779	1.0212962316113736
A[T>G]G	KMT2D	driver_val	0.38062704077445586	2.6840014184575583e-53	2.6840014184575583e-53	52.57121725898437	0.332276503089852	0.4289775784590597
C[T>G]T	FLCN	driver_val	0.6054891577251076	2.709515201008764e-53	2.709515201008764e-53	52.567108408151974	0.5285715964408366	0.6824067190093785
A[T>A]A	BRAF	driver_val	0.26669828596805245	2.7244673895294625e-53	2.7244673895294625e-53	52.564718386009886	0.23281780865409693	0.30057876328200794
T[T>A]G	ASXL2	driver_val	0.4342469195221639	2.7329287786926137e-53	2.7329287786926137e-53	52.563371686062126	0.3790808849836957	0.48941295406063207
SNV	PTEN	driver_val	0.2574714732288683	2.824845337617368e-53	2.824845337617368e-53	52.54900532513944	0.22475810799779822	0.2901848384599384
T[C>T]C	BCORL1	driver_val	0.5846699531610222	2.8933774014796502e-53	2.8933774014796502e-53	52.53859491488637	0.5103763957917067	0.6589635105303377
T[C>A]T	SIRPA	driver_val	0.7906233144836542	2.958009177373368e-53	2.958009177373368e-53	52.5290004829164	0.6901499819947273	0.8910966469725811
A[C>T]T	SPOP	driver_val	0.4590061139192436	2.973593841644743e-53	2.973593841644743e-53	52.526718351341465	0.40067377787332537	0.5173384499651619
C[T>A]A	ROBO2	driver_val	0.37897568320153124	3.0475608714095895e-53	3.0475608714095895e-53	52.51604761110637	0.3308088998966832	0.42714246650637927
G[T>G]C	PALB2	driver_val	0.6491690499249965	3.178537387965987e-53	3.178537387965987e-53	52.497772675757254	0.5666466439659376	0.7316914558840554
C[C>A]C	SPOP	driver_val	0.54254913624183	3.275926477722346e-53	3.275926477722346e-53	52.48466585376076	0.47357139803184	0.61152687445182
Neg	CNTNAP2	driver_val	0.3755578150638657	3.375885860010326e-53	3.375885860010326e-53	52.471612245460385	0.32780463894374356	0.42331099118398785
T[T>C]G	CREBBP	driver_val	0.6188034398559522	3.547600465841424e-53	3.547600465841424e-53	52.450065296746395	0.5401043046237168	0.6975025750881876
G[T>G]C	BARD1	driver_val	0.7437935292334588	3.5858407491072636e-53	3.5858407491072636e-53	52.44540900181224	0.6491938909082104	0.8383931675587071
indels	PHF6	driver_val	1.0274282621182127	3.5979701727635586e-53	3.5979701727635586e-53	52.44394244128449	0.8967525615361873	1.158103962700238
T[T>C]C	CREBBP	driver_val	0.6113126681968296	3.7144760587657477e-53	3.7144760587657477e-53	52.430102436502104	0.5335509755307457	0.6890743608629135
indels	PTPRC	driver_val	0.6773685952056476	3.7211438744761477e-53	3.7211438744761477e-53	52.429323538072225	0.5912036359177972	0.763533554493498
G[T>G]A	BMPR1A	driver_val	0.5704776325480586	3.7682173172031314e-53	3.7682173172031314e-53	52.4238640589204	0.49790589497209436	0.6430493701240229
A[C>A]G	ZFHX3	driver_val	0.2664740463597562	3.7989881050972396e-53	3.7989881050972396e-53	52.420332066250154	0.23257411075455806	0.30037398196495435
G[T>C]A	SFRP4	driver_val	1.0726879346848326	3.8112893476684495e-53	3.8112893476684495e-53	52.41892807895662	0.9362222879848121	1.209153581384853
T[T>G]C	FAS	driver_val	0.752803452288664	3.9054611519131165e-53	3.9054611519131165e-53	52.40832767781573	0.6570230318997968	0.8485838726775311
A[C>T]A	TNFAIP3	driver_val	0.8247747160111025	3.9100322826829094e-53	3.9100322826829094e-53	52.40781965689232	0.7198367500499747	0.9297126819722303
G[T>A]T	FBLN2	driver_val	0.6366567533033589	3.9129040923383083e-53	3.9129040923383083e-53	52.40750079679104	0.5556532106787568	0.717660295927961
A[T>A]C	LATS1	driver_val	0.5503600412222517	4.006881403316194e-53	4.006881403316194e-53	52.3971935117344	0.48032917278675763	0.6203909096577458
G[C>A]C	FANCD2	driver_val	0.5279964942699454	4.067098256045099e-53	4.067098256045099e-53	52.39071533545311	0.46080701322924217	0.5951859753106488
T[T>A]G	FBXW7	driver_val	0.32835118708296585	4.090192573339161e-53	4.090192573339161e-53	52.3882562441761	0.28656629087812346	0.3701360832878082
G[T>A]T	HNF1A	driver_val	0.5439968656508972	4.152127101525553e-53	4.152127101525553e-53	52.38172936068794	0.4747651686340414	0.613228562667753
C[C>T]C	CBLB	driver_val	0.7708837255204433	4.270123380754406e-53	4.270123380754406e-53	52.369559576308305	0.6727655687552964	0.8690018822855902
A[T>G]G	CHEK2	driver_val	0.2773693288819148	4.300392756585705e-53	4.300392756585705e-53	52.36649187832077	0.24206466914095853	0.31267398862287105
A[C>A]A	CNTNAP2	driver_val	0.3498638084030001	4.3114092421926e-53	4.3114092421926e-53	52.36538075163219	0.30533127980665586	0.3943963369993443
A[T>C]A	CREBBP	driver_val	0.5553963475570521	4.316341520862056e-53	4.316341520862056e-53	52.364884200050774	0.4847021979601299	0.6260904971539744
C[C>A]C	FAS	driver_val	0.8800811851207258	4.362213803440117e-53	4.362213803440117e-53	52.36029305233395	0.7680541646583858	0.9921082055830657
G[C>A]T	BCORL1	driver_val	0.587579387018501	4.393485652291528e-53	4.393485652291528e-53	52.35719078752624	0.5127831341417779	0.6623756398952241
C[C>A]C	PMS2	driver_val	0.7477079211495993	4.403549161597025e-53	4.403549161597025e-53	52.3561971507932	0.6525270858098118	0.8428887564893868
C[T>G]A	PIK3R1	driver_val	0.37610330536746056	4.422157628195521e-53	4.422157628195521e-53	52.3543657810166	0.32822569153452075	0.4239809192004004
G[C>G]C	BRAF	driver_val	0.2769959989449331	4.431854362584178e-53	4.431854362584178e-53	52.35341451961656	0.24173432675872925	0.31225767113113695
n_mut	ZRSR2	driver_val	0.9443675789198377	4.533718114450762e-53	4.533718114450762e-53	52.343545485785214	0.8241376456144809	1.0645975122251945
T[T>C]A	ARHGEF10L	driver_val	0.7016363561877953	4.706657974727329e-53	4.706657974727329e-53	52.32728736002897	0.6122948966649032	0.7909778157106874
C[T>C]A	ARID2	driver_val	0.43050642143988227	4.8573178038530565e-53	4.8573178038530565e-53	52.31360348064382	0.3756813711672288	0.48533147171253577
C[T>C]A	TP53	driver_val	0.14129308655720496	4.98291337183916e-53	4.98291337183916e-53	52.302516662991344	0.1232974305757783	0.15928874253863162
C[T>G]C	TET2	driver_val	0.4725266808889186	5.05120108694423e-53	5.05120108694423e-53	52.29660534199806	0.4123402813273611	0.532713080450476
C[T>C]T	DNM2	driver_val	0.718140753509582	5.1633873043280245e-53	5.1633873043280245e-53	52.287065297415715	0.6266615507611065	0.8096199562580574
G[T>G]C	TET2	driver_val	0.45004267426083305	5.3220060935583e-53	5.3220060935583e-53	52.27392463252848	0.39270729838028523	0.5073780501413808
A[T>G]C	FANCC	driver_val	0.7735294417345855	5.345766357464292e-53	5.345766357464292e-53	52.27199002647761	0.6749800186588053	0.8720788648103657
T[C>A]T	NBN	driver_val	0.6558756927847378	5.432978805660831e-53	5.432978805660831e-53	52.26496198916884	0.5723098453017953	0.7394415402676803
C[C>A]A	FANCD2	driver_val	0.5633544219239828	5.565203486238066e-53	5.565203486238066e-53	52.25451895148477	0.4915694309937579	0.6351394128542076
A[T>A]A	NBN	driver_val	0.5227165545090731	5.750276458687366e-53	5.750276458687366e-53	52.24031127503278	0.4561004909863523	0.5893326180317938
C[T>G]C	CBLB	driver_val	0.816291006284299	5.784174496316992e-53	5.784174496316992e-53	52.23775861376946	0.7122586002495153	0.9203234123190827
G[T>A]C	XPA	driver_val	0.781434426627899	5.834026844406933e-53	5.834026844406933e-53	52.23403157686821	0.6818406694274731	0.8810281838283248
A[T>A]T	PALB2	driver_val	0.6802647145656523	5.863919199356799e-53	5.863919199356799e-53	52.231812022595314	0.5935631335740087	0.7669662955572959
G[C>T]C	MED12	driver_val	0.635948413403085	5.905072411399936e-53	5.905072411399936e-53	52.22877477244867	0.554892639705102	0.7170041871010681
G[C>A]T	LATS1	driver_val	0.6515718202078031	6.002206721869339e-53	6.002206721869339e-53	52.22168905112691	0.5685189433159379	0.7346246970996684
G[T>C]T	TNFAIP3	driver_val	0.8349282243477396	6.072221712762514e-53	6.072221712762514e-53	52.21665237959093	0.7284984639521987	0.9413579847432805
T[C>A]G	ASXL2	driver_val	0.3999883063159218	6.457284556502213e-53	6.457284556502213e-53	52.18995007489264	0.3489876758076993	0.4509889368241443
C[T>G]T	ERCC5	driver_val	0.7255282514851191	6.561739844928482e-53	6.561739844928482e-53	52.18298099219924	0.6330131942719245	0.8180433086983138
G[T>G]C	DNM2	driver_val	0.6420943403222595	6.65969544037408e-53	6.65969544037408e-53	52.1765456314287	0.5602130841483729	0.7239755964961462
G[C>T]G	PHF6	driver_val	0.7278569543741337	6.690049352218548e-53	6.690049352218548e-53	52.17457067844785	0.635037256663717	0.8206766520845503
G[T>G]C	STAG2	driver_val	0.4207329820216957	6.733514434633097e-53	6.733514434633097e-53	52.1717582045447	0.36707767070155706	0.4743882933418343
C[C>T]G	PTPN6	driver_val	0.6667499729966442	6.746307679933324e-53	6.746307679933324e-53	52.17093385575724	0.5817198713069989	0.7517800746862895
A[T>G]T	TSC2	driver_val	0.5732772254091602	6.747699061371811e-53	6.747699061371811e-53	52.17084429462174	0.5001675654060181	0.6463868854123022
G[C>G]G	ASXL2	driver_val	0.3924840067172155	6.882137037728019e-53	6.882137037728019e-53	52.162276683918435	0.3424265543955781	0.4425414590388529
SNV	ERCC4	driver_val	0.8764988722951078	6.966080845373538e-53	6.966080845373538e-53	52.157011489611364	0.7647043053185715	0.9882934392716441
A[C>A]C	SPEN	driver_val	0.3009002753566283	7.021629263301659e-53	7.021629263301659e-53	52.15356210468451	0.262520122366657	0.33928042834659955
G[C>A]C	IRS4	driver_val	0.5764405890793718	7.045503019279391e-53	7.045503019279391e-53	52.152087994648504	0.502913904017297	0.6499672741414466
A[T>A]A	CTCF	driver_val	0.36280292896726063	7.048959212687494e-53	7.048959212687494e-53	52.15187500237808	0.31652625577063564	0.4090796021638856
Neg	FANCA	driver_val	0.5578997387768612	7.325438435061899e-53	7.325438435061899e-53	52.13516637722234	0.4867261092492854	0.6290733683044369
A[T>C]A	PAX5	driver_val	0.7830878804867748	7.425642766332259e-53	7.425642766332259e-53	52.1292659476957	0.6831802286980966	0.882995532275453
C[C>A]A	SMARCA4	driver_val	0.4850765482228043	7.515688674177816e-53	7.515688674177816e-53	52.124031218178615	0.42318647882787347	0.5469666176177352
G[C>A]G	BRCA1	driver_val	0.42581881086340057	7.523330648336052e-53	7.523330648336052e-53	52.12358985063699	0.37148909593159596	0.48014852579520517
G[C>T]A	XPC	driver_val	0.927681627823119	7.577824174147899e-53	7.577824174147899e-53	52.120455475741316	0.8093161711311816	1.0460470845150565
A[T>C]A	PHF6	driver_val	0.7123154335305587	7.6381457904836465e-53	7.6381457904836465e-53	52.11701205643687	0.6214260534315007	0.8032048136296167
A[C>A]T	NCOR1	driver_val	0.3831334399060751	7.77020770974966e-53	7.77020770974966e-53	52.10956737167625	0.33424313214773704	0.4320237476644132
C[C>T]T	PIK3R1	driver_val	0.361121109548542	7.832206148914744e-53	7.832206148914744e-53	52.10611589013266	0.31503814700590593	0.40720407209117804
A[T>G]G	ZMYM3	driver_val	0.44670771341742876	7.9094979794430685e-53	7.9094979794430685e-53	52.10185108055752	0.38970057275143827	0.5037148540834192
C[C>G]C	CPEB3	driver_val	0.3196357692615981	8.21297665306163e-53	8.21297665306163e-53	52.08549941173508	0.2788384781043961	0.3604330604188001
G[T>C]T	RFWD3	driver_val	1.0277903523368919	8.249443428414845e-53	8.249443428414845e-53	52.083575351343654	0.8966039728273623	1.1589767318464215
C[T>A]G	NCOR2	driver_val	0.36531645586949146	8.443324163218546e-53	8.443324163218546e-53	52.07348653660686	0.3186830926133483	0.4119498191256346
A[T>C]T	ACVR1B	driver_val	0.5518345066501325	8.467157677088008e-53	8.467157677088008e-53	52.07226235263514	0.4813908956273562	0.6222781176729086
T[C>A]C	ARHGAP35	driver_val	0.4519682248015324	8.5086315794135e-53	8.5086315794135e-53	52.07014028072584	0.394271685133768	0.5096647644692969
T[C>A]T	WNK2	driver_val	0.5296695995836653	8.859398916964012e-53	8.859398916964012e-53	52.05259574266161	0.46204227240919454	0.5972969267581361
T[C>A]T	FBXO11	driver_val	0.8057366429299408	8.998987758357473e-53	8.998987758357473e-53	52.04580633896994	0.7028546326125558	0.9086186532473259
A[C>T]T	ARHGEF10L	driver_val	0.6347986589936092	9.03135737454882e-53	9.03135737454882e-53	52.04424697216994	0.5537419394154596	0.7158553785717588
C[C>A]T	PHF6	driver_val	0.9343479090746153	9.201900021819666e-53	9.201900021819666e-53	52.036122489633264	0.815032501110078	1.0536633170391527
A[T>A]T	ARHGEF10L	driver_val	0.6793299854328938	9.265786176497038e-53	9.265786176497038e-53	52.033117726088285	0.5925775647114123	0.7660824061543753
A[T>G]G	CBLB	driver_val	0.7391953330304055	9.568527718512569e-53	9.568527718512569e-53	52.01915488070956	0.6447848951954562	0.8336057708653548
C[T>A]C	POLG	driver_val	0.6488915957288054	9.751912465949283e-53	9.751912465949283e-53	52.01091020563884	0.5660080412242705	0.7317751502333403
A[C>A]C	CASP8	driver_val	0.4155027074978195	9.881473378172715e-53	9.881473378172715e-53	52.0051782950578	0.3624271326249905	0.46857828237064847
G[C>A]C	MLH1	driver_val	0.5539307076235696	9.921413951573699e-53	9.921413951573699e-53	52.00342642990159	0.48317136029216795	0.6246900549549711
C[C>A]G	PIK3R1	driver_val	0.39814033275148414	1.005392730675781e-52	1.005392730675781e-52	51.99766425919031	0.3472788149553538	0.4490018505476145
A[T>C]A	PRF1	driver_val	0.6721976066351236	1.0290228193415183e-52	1.0290228193415183e-52	51.98757499432968	0.5863173230354662	0.758077890234781
A[T>A]C	PHF6	driver_val	0.6686097987039703	1.052639686239219e-52	1.052639686239219e-52	51.97772026039722	0.5831795614882773	0.7540400359196633
G[C>G]G	PTPRB	driver_val	0.3902420660737133	1.067690950369117e-52	1.067690950369117e-52	51.97155443829308	0.3403766474254958	0.44010748472193084
A[C>G]T	ATRX	driver_val	0.3158573966543916	1.0699139147154595e-52	1.0699139147154595e-52	51.970651164247556	0.2754965448815965	0.35621824842718675
T[T>G]G	NBN	driver_val	0.5564537080143858	1.0739154463216357e-52	1.0739154463216357e-52	51.969029911040096	0.4853478659351501	0.6275595500936214
A[C>G]T	PBRM1	driver_val	0.21402206163670373	1.1343383970529204e-52	1.1343383970529204e-52	51.94525736691633	0.1866670414763384	0.24137708179706907
C[T>G]C	BRIP1	driver_val	0.7069519044007888	1.1429361819369147e-52	1.1429361819369147e-52	51.9419780186042	0.616590603675801	0.7973132051257766
ins	PIK3R1	driver_val	0.46954981186562467	1.1478699715406106e-52	1.1478699715406106e-52	51.9401073051791	0.4095317005064542	0.5295679232247951
T[T>A]A	CASP9	driver_val	0.6404380554058672	1.1835931159616624e-52	1.1835931159616624e-52	51.926797569456454	0.5585661194799088	0.7223099913318256
A[C>A]T	BUB1B	driver_val	0.8077428801050618	1.2402487030782795e-52	1.2402487030782795e-52	51.90649121843106	0.7044623447366631	0.9110234154734604
T[T>G]T	TSC2	driver_val	0.6033906117939235	1.24161364203087e-52	1.24161364203087e-52	51.906013524318666	0.5262388323274062	0.6805423912604408
G[T>G]G	CYLD	driver_val	0.5656929903453284	1.2525722838428875e-52	1.2525722838428875e-52	51.90219720233235	0.4933586328897075	0.6380273478009493
T[C>A]G	WRN	driver_val	0.45444692751510496	1.2612841878918909e-52	1.2612841878918909e-52	51.89918704877361	0.3963357114274331	0.5125581436027769
SNV	ARHGEF10L	driver_val	0.6958638796609294	1.2694741852713928e-52	1.2694741852713928e-52	51.89637612606885	0.6068796200905067	0.7848481392313522
T[C>T]A	KMT2D	driver_val	0.4797543323263783	1.2708471491116062e-52	1.2708471491116062e-52	51.89590668098752	0.4184050023665534	0.5411036622862032
A[T>G]T	ACVR1B	driver_val	0.669890195295247	1.312267993541898e-52	1.312267993541898e-52	51.881977463564674	0.584215112441721	0.755565278148773
T[C>A]T	BRIP1	driver_val	0.7914566715628821	1.3292269809469208e-52	1.3292269809469208e-52	51.87640085189721	0.690228339967447	0.8926850031583172
A[T>G]G	ARHGAP35	driver_val	0.41053255087639917	1.3616538241654868e-52	1.3616538241654868e-52	51.865933289900454	0.3580194538835787	0.46304564786921965
T[C>T]G	STAG2	driver_val	0.434109650861522	1.361984919814865e-52	1.361984919814865e-52	51.86582770099698	0.37858064095831223	0.4896386607647317
A[T>A]T	CNOT3	driver_val	0.6729550960493058	1.3697044888213882e-52	1.3697044888213882e-52	51.86337312095867	0.5868721439454699	0.7590380481531417
A[T>G]C	TET2	driver_val	0.43912527034728394	1.4267537629529085e-52	1.4267537629529085e-52	51.84565097335933	0.3829434409730013	0.49530709972156656
C[T>G]A	NCOR1	driver_val	0.36434540978570396	1.4613037705882373e-52	1.4613037705882373e-52	51.8352594951012	0.3177261313838238	0.41096468818758414
T[C>T]A	SMARCA4	driver_val	0.5410242582862177	1.5000560141773504e-52	1.5000560141773504e-52	51.823892523481696	0.4717904857388362	0.6102580308335992
T[C>T]G	TSC2	driver_val	0.540427559159822	1.533070992462127e-52	1.533070992462127e-52	51.814437733651374	0.471263651306365	0.609591467013279
T[T>C]A	PALB2	driver_val	0.6975331335872985	1.6540683957813876e-52	1.6540683957813876e-52	51.781446536321376	0.6082335934546473	0.7868326737199497
SNV	STAG2	driver_val	0.45164103189291877	1.6728465241376367e-52	1.6728465241376367e-52	51.776543901702055	0.3938182566150139	0.5094638071708236
A[T>G]G	GPC5	driver_val	0.6042941917279288	1.6741636581336548e-52	1.6741636581336548e-52	51.77620208974166	0.5269272487583002	0.6816611346975573
n_mut	CREBBP	driver_val	0.6348880509203192	1.7134432668941128e-52	1.7134432668941128e-52	51.766130270739644	0.5535960807725455	0.7161800210680929
A[T>C]T	FANCC	driver_val	0.706620527165719	1.7262715007533596e-52	1.7262715007533596e-52	51.76289089923134	0.6161409148981754	0.7971001394332626
T[T>G]C	SIRPA	driver_val	0.6622827703095965	1.7280007373023085e-52	1.7280007373023085e-52	51.76245607655258	0.5774800438047951	0.7470854968143978
A[T>A]T	BUB1B	driver_val	0.8020474533456332	1.7326676814764943e-52	1.7326676814764943e-52	51.761284725191736	0.6993472081485052	0.9047476985427613
del	FANCC	driver_val	1.1738992373599602	1.7927246155746712e-52	1.7927246155746712e-52	51.746486418258065	1.0235621469354343	1.324236327784486
G[T>C]G	DNMT3A	driver_val	0.6595643836394214	1.825265077256642e-52	1.825265077256642e-52	51.738674055465005	0.575089761090421	0.7440390061884218
G[T>C]G	USP44	driver_val	1.0128682390182298	1.8669477893076276e-52	1.8669477893076276e-52	51.72886782727462	0.8831310809643689	1.1426053970720906
G[T>C]T	SFRP4	driver_val	0.9910052111568024	1.896242280851413e-52	1.896242280851413e-52	51.72210617411053	0.8640599244518257	1.1179504978617791
G[C>A]A	PTPN13	driver_val	0.420740499420657	1.9553461396886e-52	1.9553461396886e-52	51.708776351695036	0.3668375453765121	0.4746434534648019
A[C>A]G	FAT1	driver_val	0.30754403572105565	2.0080283939692614e-52	2.0080283939692614e-52	51.69723015046278	0.2681386604979336	0.3469494109441777
T[T>A]T	PIK3R1	driver_val	0.40194081613764865	2.012011937105721e-52	2.012011937105721e-52	51.69636944697408	0.35044001449496776	0.45344161778032954
T[C>A]C	GPC5	driver_val	0.6633881962519103	2.0530548820457638e-52	2.0530548820457638e-52	51.68759944096012	0.5783806390205948	0.7483957534832257
A[C>T]T	STAG2	driver_val	0.41105104713421553	2.0590126801729897e-52	2.0590126801729897e-52	51.68634097882529	0.3583776902205251	0.46372440404790594
C[T>C]G	GPC5	driver_val	0.7099610001797478	2.07590254345974e-52	2.07590254345974e-52	51.68279303898887	0.6189811802863254	0.8009408200731702
T[T>C]C	POT1	driver_val	0.6904904559580168	2.0988759564944445e-52	2.0988759564944445e-52	51.678013227449924	0.6020015286033837	0.7789793833126499
G[C>G]G	PTPRT	driver_val	0.32845032920798045	2.217605935318059e-52	2.217605935318059e-52	51.654115624697965	0.28634817410052443	0.37055248431543647
G[T>C]A	DDX3X	driver_val	0.7682656096079828	2.2307753687650804e-52	2.2307753687650804e-52	51.65154415944158	0.6697835449877749	0.8667476742281908
G[C>A]T	PALB2	driver_val	0.7061966762717105	2.2630559975504403e-52	2.2630559975504403e-52	51.645304699635076	0.6156654463568243	0.7967279061865966
C[C>T]C	XPA	driver_val	0.7623667598926512	2.3354716688804607e-52	2.3354716688804607e-52	51.63162539667999	0.664621454335055	0.8601120654502474
A[C>T]C	IKZF1	driver_val	0.6630990235187253	2.387542633774772e-52	2.387542633774772e-52	51.62204886458283	0.5780730130310241	0.7481250340064265
T[C>T]C	PMS2	driver_val	0.6968190274018777	2.4087363408644783e-52	2.4087363408644783e-52	51.618210735067784	0.6074658434846306	0.7861722113191248
C[T>G]A	ARID1A	driver_val	0.20754068993271468	2.4192923593069613e-52	2.4192923593069613e-52	51.61631164616413	0.18092721953909444	0.23415416032633493
G[C>A]T	PMS2	driver_val	0.7014929047340642	2.4257622825604655e-52	2.4257622825604655e-52	51.61515176094292	0.6115376455806436	0.7914481638874848
indels	CDC73	driver_val	0.8714160469464719	2.4602912133729297e-52	2.4602912133729297e-52	51.60901348441058	0.7596640197428909	0.9831680741500529
G[C>T]T	DDX3X	driver_val	0.7312094240390142	2.47959049062218e-52	2.47959049062218e-52	51.60562003786258	0.6374345837770051	0.8249842643010233
A[C>A]A	PTPRC	driver_val	0.4396992754980244	2.514190692817792e-52	2.514190692817792e-52	51.599601785640616	0.38330612359715566	0.49609242739889314
G[T>C]T	DDX3X	driver_val	0.7141851235379655	2.5483670646504022e-52	2.5483670646504022e-52	51.59373801641884	0.6225827308422442	0.8057875162336867
A[C>T]C	POT1	driver_val	0.6327371642714263	2.56127464534933e-52	2.56127464534933e-52	51.59154384965947	0.5515796256691683	0.7138947028736844
T[C>T]G	FBXO11	driver_val	0.7058507752008959	2.6256413707324443e-52	2.6256413707324443e-52	51.5807645933068	0.6153056402592259	0.7963959101425659
A[C>T]G	FAS	driver_val	0.6763074418316269	2.6337568108406114e-52	2.6337568108406114e-52	51.57942432830585	0.5895509068929801	0.7630639767702738
A[C>T]G	AXIN1	driver_val	0.6430803664318203	2.6878943186585224e-52	2.6878943186585224e-52	51.570587810664975	0.5605789177177216	0.725581815145919
A[T>G]T	IRS4	driver_val	0.6199951568563966	2.7308372790622527e-52	2.7308372790622527e-52	51.5637041771619	0.5404498693993769	0.6995404443134163
T[T>G]G	GPC5	driver_val	0.6333867016572116	2.7452901754661453e-52	2.7452901754661453e-52	51.56141174413072	0.5521214216642151	0.714651981650208
G[C>T]A	LEPROTL1	driver_val	0.9553250944689725	2.837251734265179e-52	2.837251734265179e-52	51.54710212985373	0.8327367115705128	1.0779134773674324
C[C>G]C	CDH10	driver_val	0.3510581046982011	2.914010882827077e-52	2.914010882827077e-52	51.53550883062268	0.30600472180937377	0.3961114875870284
n_mut	STAG2	driver_val	0.4731036755024341	2.9155275401472913e-52	2.9155275401472913e-52	51.53528285186684	0.4123873187159614	0.5338200322889067
G[T>C]C	IGF2BP2	driver_val	0.9013060629412191	2.9515067600010804e-52	2.9515067600010804e-52	51.5299562177527	0.7856296596791599	1.0169824662032783
C[T>C]C	PTPN6	driver_val	0.7740019867378598	3.0344355840330826e-52	3.0344355840330826e-52	51.51792207741751	0.6746522407813113	0.8733517326944084
A[C>G]T	NF1	driver_val	0.250133900486969	3.0573670250120383e-52	3.0573670250120383e-52	51.51465242278206	0.21802603565559084	0.2822417653183471
C[C>A]A	LZTR1	driver_val	0.640765261304678	3.077998596096001e-52	3.077998596096001e-52	51.51173158259028	0.5585124970838047	0.7230180255255514
G[C>A]T	PTEN	driver_val	0.2594487354378434	3.081309063529486e-52	3.081309063529486e-52	51.51126473860171	0.22614406603043374	0.2927534048452531
T[C>A]C	CHD2	driver_val	0.31526542607104546	3.1123437501955863e-52	3.1123437501955863e-52	51.506912442347996	0.27479397280042417	0.35573687934166676
G[C>G]G	CNTNAP2	driver_val	0.3366414546503519	3.1194928941551415e-52	3.1194928941551415e-52	51.50591599930521	0.2934254740231668	0.37985743527753696
T[C>T]G	CNOT3	driver_val	0.6605254944878576	3.1609872742584024e-52	3.1609872742584024e-52	51.50017725257246	0.5757263900237781	0.745324598951937
A[C>T]G	SPOP	driver_val	0.41609477591902466	3.175163594721882e-52	3.175163594721882e-52	51.498233893535904	0.36267496110409186	0.46951459073395746
T[C>T]A	WNK2	driver_val	0.5413121302004448	3.32568915948349e-52	3.32568915948349e-52	51.4781183452036	0.4718024657479361	0.6108217946529534
T[T>G]T	ERCC4	driver_val	0.9326778494386461	3.393825088494207e-52	3.393825088494207e-52	51.469310544180765	0.8129025295906122	1.0524531692866799
C[C>G]A	CSMD3	driver_val	0.21900311681881982	3.450082895814374e-52	3.450082895814374e-52	51.46217046992317	0.1908765334797647	0.24712970015787494
T[T>G]G	BCL9L	driver_val	0.5440087983909416	3.504920001761634e-52	3.504920001761634e-52	51.45532189016237	0.47413693052875294	0.6138806662531303
T[C>A]C	BRCA1	driver_val	0.4863165222074087	3.51542314710273e-52	3.51542314710273e-52	51.45402239201224	0.42385377248178197	0.5487792719330353
A[C>G]T	FAT4	driver_val	0.3980459734302095	3.54056913245632e-52	3.54056913245632e-52	51.45092692124588	0.346919156463612	0.44917279039680696
C[T>G]T	BCOR	driver_val	0.5844395182153824	3.699460221687131e-52	3.699460221687131e-52	51.43186163805298	0.5093571557470845	0.6595218806836803
C[T>A]T	POLD1	driver_val	0.4886013099166015	3.786116964754013e-52	3.786116964754013e-52	51.42180597347772	0.425824869793359	0.551377750039844
A[T>G]A	RB1	driver_val	0.2869392139216447	3.7959368760275174e-52	3.7959368760275174e-52	51.42068101822073	0.25007229436519046	0.3238061334780989
SNV	CREBBP	driver_val	0.6025906024492411	3.819662377631861e-52	3.819662377631861e-52	51.417975022955176	0.5251656292578483	0.680015575640634
C[T>G]T	CCNC	driver_val	0.5984000706726336	3.8456248402116075e-52	3.8456248402116075e-52	51.41503308561313	0.5215112616860412	0.6752888796592259
G[T>A]T	BAZ1A	driver_val	0.4692574973390267	3.909816388962982e-52	3.909816388962982e-52	51.40784363726719	0.40895796100669773	0.5295570336713556
C[T>C]C	FANCC	driver_val	0.8429182949994224	3.920070106543948e-52	3.920070106543948e-52	51.40670616598645	0.7346021542261675	0.9512344357726773
A[T>A]T	SMC1A	driver_val	0.7649557156944153	4.0856394881288754e-52	4.0856394881288754e-52	51.388739957631074	0.666640187130496	0.8632712442583347
A[T>A]C	ARID2	driver_val	0.3631882362924582	4.1036577649343436e-52	4.1036577649343436e-52	51.38682886548836	0.31650876701455466	0.4098677055703618
T[C>T]C	CNOT3	driver_val	0.6945757757257661	4.217694365243364e-52	4.217694365243364e-52	51.374924894558006	0.6052934384580948	0.7838581129934374
C[C>G]T	LRP1B	driver_val	0.22150115425509118	4.2465277806936926e-52	4.2465277806936926e-52	51.37196603042473	0.1930280521992576	0.24997425631092476
T[T>G]C	SETD2	driver_val	0.32323981140394864	4.2974388101534376e-52	4.2974388101534376e-52	51.36679029837608	0.2816864505885173	0.36479317221937996
G[T>G]C	CNOT3	driver_val	0.6374211477753968	4.311856233629926e-52	4.311856233629926e-52	51.36533572787282	0.5554777236683546	0.7193645718824391
A[T>A]T	FBXO11	driver_val	0.7150349650176814	4.348025124693374e-52	4.348025124693374e-52	51.361707955044764	0.6231105859925721	0.8069593440427907
G[C>A]A	DICER1	driver_val	0.33145577184781083	4.497184005271278e-52	4.497184005271278e-52	51.34705934262127	0.28883780122888747	0.3740737424667342
G[T>C]C	DDX3X	driver_val	0.73393644742469	4.578051052941273e-52	4.578051052941273e-52	51.33931936852319	0.6395609337471261	0.8283119611022539
T[T>C]A	PTPN6	driver_val	0.7763725758749483	4.60833554046729e-52	4.60833554046729e-52	51.336455906740206	0.676537414153785	0.8762077375961117
G[T>A]T	LZTR1	driver_val	0.6046771709582067	4.725875085314196e-52	4.725875085314196e-52	51.32551776185636	0.5269121059831843	0.6824422359332292
A[T>A]A	SIRPA	driver_val	0.6228309560854792	4.85495211375387e-52	4.85495211375387e-52	51.31381504934712	0.5427218060084472	0.7029401061625112
T[C>T]G	CCNC	driver_val	0.4855218715994807	5.1206479921198364e-52	5.1206479921198364e-52	51.29067507777513	0.4230590574875036	0.5479846857114578
T[T>A]C	ERCC5	driver_val	0.5520924086078298	5.21527254704234e-52	5.21527254704234e-52	51.282722990672994	0.48105956862132765	0.623125248594332
A[T>G]T	ERCC4	driver_val	0.882057160161875	5.4522221626140644e-52	5.4522221626140644e-52	51.263426456206474	0.7685486953189101	0.9955656250048398
C[C>A]A	BAZ1A	driver_val	0.49564445661830253	5.454281586517815e-52	5.454281586517815e-52	51.26326244462797	0.43186181694916137	0.5594270962874437
C[C>T]C	PALB2	driver_val	0.6350031250706146	5.498132225412708e-52	5.498132225412708e-52	51.25978481995334	0.553284084130627	0.7167221660106022
T[T>A]C	AXIN2	driver_val	0.4427905527671656	5.539383430369006e-52	5.539383430369006e-52	51.25653857239979	0.3858056384030171	0.4997754671313141
A[C>A]G	PTPN13	driver_val	0.3890885559207058	5.539896968812251e-52	5.539896968812251e-52	51.256498312219655	0.3390147978797748	0.4391623139616368
A[C>A]A	CDH10	driver_val	0.35689972477816423	5.540017496818595e-52	5.540017496818595e-52	51.25648886365428	0.31096850452785973	0.4028309450284687
T[C>A]T	LZTR1	driver_val	0.6955861272426025	5.6844548806683674e-52	5.6844548806683674e-52	51.24531117630056	0.6060576023146543	0.7851146521705507
G[T>G]G	GPC5	driver_val	0.608642891965304	5.8906891574713406e-52	5.8906891574713406e-52	51.229833893705475	0.5302926057593517	0.6869931781712563
C[T>A]G	PBRM1	driver_val	0.22254461121732635	6.192327027061055e-52	6.192327027061055e-52	51.20814611590758	0.1938903142776609	0.2511989081569918
A[T>C]G	DDX3X	driver_val	0.6926704359990563	6.228448740026268e-52	6.228448740026268e-52	51.2056201054333	0.6034816295590191	0.7818592424390935
G[C>A]A	ROBO2	driver_val	0.3494018770342289	6.5935027856062256e-52	6.5935027856062256e-52	51.18088380599621	0.30440141905321494	0.3944023350152429
G[C>G]A	LARP4B	driver_val	0.40898563488233214	6.607776556537361e-52	6.607776556537361e-52	51.179944651205766	0.35631071840852385	0.4616605513561404
A[T>C]G	TNFAIP3	driver_val	0.8046109659233718	6.711538157912004e-52	6.711538157912004e-52	51.17317793632287	0.7009748084816436	0.9082471233650999
G[C>A]C	FANCA	driver_val	0.5627721786580663	7.08743588835445e-52	7.08743588835445e-52	51.149510856629526	0.4902682781885054	0.6352760791276272
T[C>A]C	ASXL1	driver_val	0.3352890163403685	7.124522638964792e-52	7.124522638964792e-52	51.147244229173296	0.2920915790289268	0.3784864536518102
G[C>T]C	TSC1	driver_val	0.5309023433135704	7.130545762854247e-52	7.130545762854247e-52	51.14687722853171	0.462502532202755	0.599302154424386
T[C>A]T	SMARCA4	driver_val	0.5228796638181559	7.278389859095105e-52	7.278389859095105e-52	51.137964685611685	0.4555074275510049	0.5902519000853068
C[C>G]C	SPEN	driver_val	0.2869494823635089	7.430804685796345e-52	7.430804685796345e-52	51.12896415371208	0.24997313564558593	0.3239258290814319
G[C>A]T	BARD1	driver_val	0.8053262172023823	7.66194184758765e-52	7.66194184758765e-52	51.115661148537704	0.7015378797368896	0.9091145546678749
T[T>A]C	ARHGAP26	driver_val	0.6268526167019218	7.969327964784824e-52	7.969327964784824e-52	51.098578300120984	0.5460515913477482	0.7076536420560955
A[C>A]C	BRCA1	driver_val	0.4365523244231515	8.00422045072504e-52	8.00422045072504e-52	51.09668095861466	0.3802798472946871	0.4928248015516159
G[C>G]C	BCORL1	driver_val	0.5160357129922241	8.615614122520272e-52	8.615614122520272e-52	51.06471376052402	0.44949623837471	0.5825751876097381
T[T>G]C	CDK12	driver_val	0.5445837809604243	8.815837107007695e-52	8.815837107007695e-52	51.05473644301376	0.4743561549024703	0.6148114070183782
T[C>A]G	ARHGAP35	driver_val	0.39129621565799694	9.038718532144619e-52	9.038718532144619e-52	51.04389313743038	0.34083050308150326	0.4417619282344906
A[T>C]G	XPC	driver_val	0.8714511116193208	9.601661586587868e-52	9.601661586587868e-52	51.01765360493501	0.759029780996525	0.9838724422421166
A[T>G]A	ACVR2A	driver_val	0.2658702340124047	9.883642145051489e-52	9.883642145051489e-52	51.0050829873941	0.23156736126707966	0.3001731067577298
A[C>A]C	WRN	driver_val	0.4639916529056558	1.001041284449986e-51	1.001041284449986e-51	50.99954801119292	0.40412359095599887	0.5238597148553128
T[T>G]G	SPOP	driver_val	0.4609225661277975	1.003166675070836e-51	1.003166675070836e-51	50.998626903420494	0.4014499504456839	0.5203951818099111
C[C>A]G	ARHGEF10L	driver_val	0.68489677948079	1.0310676736749031e-51	1.0310676736749031e-51	50.986712829053005	0.5965142520859139	0.773279306875666
G[C>T]G	PRF1	driver_val	0.6796430719292866	1.0705565903250911e-51	1.0705565903250911e-51	50.97039037067096	0.5919240553746934	0.7673620884838799
A[T>C]G	SFRP4	driver_val	0.957672610268397	1.0791429568364247e-51	1.0791429568364247e-51	50.96692101940168	0.8340650196531803	1.0812802008836138
G[T>A]T	ARHGAP26	driver_val	0.653798025782057	1.1102748845769651e-51	1.1102748845769651e-51	50.95456948420846	0.5694012501206231	0.7381948014434909
T[T>G]T	BCL9L	driver_val	0.6244560329967266	1.1480340290647982e-51	1.1480340290647982e-51	50.94004523875334	0.5438350965804409	0.7050769694130122
C[C>A]C	PTEN	driver_val	0.2729812931929156	1.1719548195524142e-51	1.1719548195524142e-51	50.93108913063644	0.23773461757921643	0.30822796880661474
A[C>A]C	B2M	driver_val	0.415395732210583	1.1977292346098022e-51	1.1977292346098022e-51	50.92164134989795	0.36175573179208387	0.46903573262908216
C[C>A]C	TP53	driver_val	0.1489141005169278	1.2038902696936823e-51	1.2038902696936823e-51	50.91941309566812	0.1296844077259886	0.168143793307867
G[T>G]T	CUL3	driver_val	0.7153138546241841	1.2138318965503906e-51	1.2138318965503906e-51	50.91584145449276	0.62294004828931	0.8076876609590581
C[T>A]C	ARHGAP26	driver_val	0.6775943348554512	1.2288253492061191e-51	1.2288253492061191e-51	50.91050983824129	0.5900868147911412	0.7651018549197611
G[T>C]T	ZRSR2	driver_val	0.8646578642183226	1.2766289490810149e-51	1.2766289490810149e-51	50.893935311650225	0.7529734197630193	0.9763423086736258
T[C>A]C	PRDM2	driver_val	0.37656562471645244	1.289860165958557e-51	1.289860165958557e-51	50.88945736911493	0.32792392609398924	0.42520732333891564
A[T>C]C	STAG2	driver_val	0.4183433286625747	1.290359128749222e-51	1.290359128749222e-51	50.88928940138459	0.36430503268874154	0.4723816246364078
T[C>A]G	GPC5	driver_val	0.5755514470349739	1.3151136055185313e-51	1.3151136055185313e-51	50.88103672921322	0.5012000385958076	0.6499028554741401
T[T>G]A	CDH10	driver_val	0.39978999359242645	1.3247027721635467e-51	1.3247027721635467e-51	50.87788155485148	0.34814231204976254	0.45143767513509037
C[T>C]C	PIK3R1	driver_val	0.3960795008384477	1.4256703470885574e-51	1.4256703470885574e-51	50.845980883313786	0.34489464645184487	0.4472643552250505
A[T>C]C	PAX5	driver_val	0.7911758157547736	1.448131641818645e-51	1.448131641818645e-51	50.839191956980876	0.6889261359606407	0.8934254955489065
A[T>C]T	ARID2	driver_val	0.3512864779854679	1.4509008404839663e-51	1.4509008404839663e-51	50.8383622677154	0.30588666812742626	0.39668628784350957
T[C>A]C	N4BP2	driver_val	0.5399405812593	1.46670698512689e-51	1.46670698512689e-51	50.83365663970339	0.47015603461365874	0.6097251279049413
A[C>G]A	ARID1A	driver_val	0.1968718488258788	1.500672586496347e-51	1.500672586496347e-51	50.823714050853724	0.17142461177621954	0.22231908587553806
C[C>A]A	BCORL1	driver_val	0.5700391007902299	1.544331861918531e-51	1.544331861918531e-51	50.81125936830517	0.49634776221890226	0.6437304393615576
C[T>C]T	XPA	driver_val	0.8532986903718461	1.5586839016966683e-51	1.5586839016966683e-51	50.807241950024746	0.7429847107814379	0.9636126699622544
C[C>G]C	MSH6	driver_val	0.3260032198189881	1.5716579171440794e-51	1.5716579171440794e-51	50.80364197538542	0.283856168000319	0.36815027163765723
A[T>G]T	SMC1A	driver_val	0.7918718800366009	1.5974877397853426e-51	1.5974877397853426e-51	50.79656246622997	0.6894880472263003	0.8942557128469015
C[T>C]T	SETD2	driver_val	0.36182189773052437	1.6145661275808988e-51	1.6145661275808988e-51	50.79194416293833	0.31503851366647107	0.40860528179457767
G[C>A]G	CTCF	driver_val	0.3476714834236799	1.6317295037104363e-51	1.6317295037104363e-51	50.78735183380672	0.3027156485108973	0.39262731833646247
T[T>G]C	AXIN2	driver_val	0.4472435335481485	1.6388113545601148e-51	1.6388113545601148e-51	50.78547103568441	0.38941138261380703	0.50507568448249
G[T>G]T	PTPN6	driver_val	0.8331999526191018	1.6656315210275543e-51	1.6656315210275543e-51	50.778421069006214	0.7254528641024123	0.9409470411357914
C[C>A]G	PALB2	driver_val	0.6830952746506819	1.6673945747153225e-51	1.6673945747153225e-51	50.777961615922244	0.5947588920579305	0.7714316572434332
G[T>A]A	CASP8	driver_val	0.4321947829037283	1.6701643960691768e-51	1.6701643960691768e-51	50.77724077867771	0.3763038932008993	0.48808567260655733
G[C>G]A	ASXL1	driver_val	0.30487418084952544	1.6725166813914678e-51	1.6725166813914678e-51	50.77662954196065	0.26544798816404663	0.34430037353500426
T[C>A]G	FANCD2	driver_val	0.4703373788833407	1.7153003812382086e-51	1.7153003812382086e-51	50.76565981585964	0.4095067951077505	0.531167962658931
T[C>T]C	DNM2	driver_val	0.6899010816439686	1.7460671045489945e-51	1.7460671045489945e-51	50.757939069579294	0.6006664749597692	0.7791356883281679
G[C>G]A	B2M	driver_val	0.4201491290038031	1.7469907836736455e-51	1.7469907836736455e-51	50.75770938615057	0.36580520841448105	0.4744930495931251
G[C>G]T	KMT2C	driver_val	0.19831213586820876	1.7833524612532138e-51	1.7833524612532138e-51	50.74876281450843	0.17265925205029758	0.22396501968611993
C[C>A]G	DNM2	driver_val	0.6775471289081575	1.7889504009935113e-51	1.7889504009935113e-51	50.7474017001668	0.5899010670886997	0.7651931907276153
G[T>C]C	XPC	driver_val	0.9196665991727815	1.790781231967389e-51	1.790781231967389e-51	50.74695746582741	0.8006999393802695	1.0386332589652933
G[T>A]G	SMARCA4	driver_val	0.4404809209927989	1.8716203083404723e-51	1.8716203083404723e-51	50.72778225106676	0.38348990029228547	0.4974719416933123
T[T>G]T	CREBBP	driver_val	0.6411222386048256	1.8792820349870726e-51	1.8792820349870726e-51	50.72600803786275	0.558170022525627	0.7240744546840243
A[C>T]A	RFWD3	driver_val	0.9999451720565607	1.879837987162346e-51	1.879837987162346e-51	50.725879578562555	0.8705661377606807	1.129324206352441
C[T>C]G	ERCC4	driver_val	0.8980967946284246	2.030292200657344e-51	2.030292200657344e-51	50.692441453712	0.7818560824141993	1.01433750684265
T[C>T]A	ATRX	driver_val	0.38931495821610673	2.0341546703827574e-51	2.0341546703827574e-51	50.691616027844006	0.3389254817537597	0.43970443467845377
T[T>A]G	LARP4B	driver_val	0.4218743702016494	2.0471606431618477e-51	2.0471606431618477e-51	50.68884807638911	0.3672691574513363	0.4764795829519625
C[C>T]C	BRIP1	driver_val	0.6585559599897225	2.0624046588836982e-51	2.0624046588836982e-51	50.68562611893695	0.573313130861034	0.743798789118411
T[C>A]G	XPO1	driver_val	0.9777809920814936	2.0702416676128548e-51	2.0702416676128548e-51	50.68397895464715	0.851215874956735	1.1043461092062523
A[T>A]G	LARP4B	driver_val	0.3699983693177615	2.106523123405e-51	2.106523123405e-51	50.67643376923969	0.3221016768400107	0.4178950617955123
C[C>A]G	BARD1	driver_val	0.7822377005880179	2.124580537993993e-51	2.124580537993993e-51	50.67272680115088	0.6809723642915064	0.8835030368845294
n_mut	POT1	driver_val	0.7145545608905417	2.166296164401052e-51	2.166296164401052e-51	50.664282169237744	0.6220432752301277	0.8070658465509557
T[T>C]G	SFRP4	driver_val	1.022308338231548	2.2070622358185187e-51	2.2070622358185187e-51	50.65618542021783	0.8899421843105788	1.1546744921525174
A[T>G]C	CNOT3	driver_val	0.620112679810328	2.2553115590084204e-51	2.2553115590084204e-51	50.64679345422431	0.5398142400146707	0.7004111196059853
G[C>T]G	ARHGEF10L	driver_val	0.6409756960718191	2.2772065716900642e-51	2.2772065716900642e-51	50.64259757154738	0.55797216321051	0.7239792289331283
C[C>A]A	BMPR1A	driver_val	0.6315288719343385	2.3110577311825852e-51	2.3110577311825852e-51	50.63618920552874	0.5497433342722032	0.7133144095964737
G[T>C]A	TNFAIP3	driver_val	0.8837164300974925	2.3466801513797122e-51	2.3466801513797122e-51	50.6295460999868	0.7692638571211988	0.9981690030737861
G[C>T]A	CUX1	driver_val	0.9208889722904616	2.4095334095121332e-51	2.4095334095121332e-51	50.61806704758806	0.8016081594195267	1.0401697851613967
A[C>T]C	IGF2BP2	driver_val	0.8190710832928799	2.4133548956623676e-51	2.4133548956623676e-51	50.617378808263396	0.712977785083893	0.9251643815018669
A[C>T]G	NOTCH1	driver_val	0.5311984535248083	2.415313962811189e-51	2.415313962811189e-51	50.61702640799573	0.4623927063342411	0.6000042007153755
G[C>A]C	CASP9	driver_val	0.6481438020219508	2.462233784383534e-51	2.462233784383534e-51	50.60867071401743	0.5641830752479666	0.7321045287959349
n_mut	TNFAIP3	driver_val	0.8847677483904752	2.538162071676331e-51	2.538162071676331e-51	50.595480649937365	0.7701393122445386	0.9993961845364119
T[T>A]C	BMPR1A	driver_val	0.5713387338768533	2.5989459271857904e-51	2.5989459271857904e-51	50.58520275619315	0.4973096856989538	0.6453677820547528
T[C>A]A	BMPR1A	driver_val	0.6422264702953551	2.6301025767358697e-51	2.6301025767358697e-51	50.58002731324346	0.5590080302363252	0.725444910354385
G[T>A]T	SMARCA4	driver_val	0.45160547450310884	2.710649781089892e-51	2.710649781089892e-51	50.566926590116054	0.39307952442491023	0.5101314245813074
G[C>A]G	BCL9L	driver_val	0.49054220144515703	2.88880264985591e-51	2.88880264985591e-51	50.539282126209145	0.4269523384185597	0.5541320644717543
G[C>T]G	CUX1	driver_val	0.8583081452980664	2.9180162619066985e-51	2.9180162619066985e-51	50.53491229214213	0.7470391730703233	0.9695771175258096
C[T>G]C	PTEN	driver_val	0.24589204824860444	2.926042803544111e-51	2.926042803544111e-51	50.533719325098254	0.21401481617221857	0.2777692803249903
T[C>A]T	CDK12	driver_val	0.6419026543084881	2.975135634368834e-51	2.975135634368834e-51	50.52649323030007	0.5586808248851943	0.725124483731782
A[T>A]G	PTCH1	driver_val	0.3758947939896978	2.987350509315751e-51	2.987350509315751e-51	50.52471381812871	0.32715964810518494	0.4246299398742106
T[C>A]C	CBLB	driver_val	0.800279169207398	2.988119493571316e-51	2.988119493571316e-51	50.52460203926594	0.696522035306952	0.9040363031078439
C[T>A]T	SETD1B	driver_val	0.3169312972115685	3.044560662072892e-51	3.044560662072892e-51	50.516475368319576	0.2758373801178484	0.35802521430528855
C[T>G]A	MSH2	driver_val	0.6482077983091619	3.0687391133136353e-51	3.0687391133136353e-51	50.51304003123722	0.5641569955203615	0.7322586010979623
C[T>C]T	LATS1	driver_val	0.6525574655545777	3.071647092461276e-51	3.071647092461276e-51	50.512628682716326	0.5679423021940674	0.7371726289150881
G[C>G]G	BRAF	driver_val	0.25049127555209766	3.078636724458334e-51	3.078636724458334e-51	50.511641554315716	0.2180104987296411	0.28297205237455425
G[T>A]G	FANCA	driver_val	0.5500256827283759	3.080969098889589e-51	3.080969098889589e-51	50.511312657492546	0.47870455075131524	0.6213468147054366
C[C>T]A	CCNC	driver_val	0.446921676330523	3.173910783191255e-51	3.173910783191255e-51	50.49840528517799	0.38896228620091716	0.5048810664601288
G[C>A]C	ARHGAP35	driver_val	0.42996077858186404	3.1780535745107924e-51	3.1780535745107924e-51	50.49783878588311	0.374200653884744	0.4857209032789841
T[C>A]T	MLH1	driver_val	0.6345856906683844	3.206952977598624e-51	3.206952977598624e-51	50.49390740792911	0.5522851715893592	0.7168862097474097
G[C>G]T	FBXW7	driver_val	0.31705595052919194	3.234166290574002e-51	3.234166290574002e-51	50.49023765381057	0.2759348759894909	0.358177025068893
G[T>C]C	MED12	driver_val	0.6034336188174955	3.3225462925851063e-51	3.3225462925851063e-51	50.47852895937719	0.525160994793767	0.6817062428412239
C[C>T]A	DNM2	driver_val	0.6062464610152278	3.331781087283991e-51	3.331781087283991e-51	50.47732354139126	0.5276080108214388	0.6848849112090168
ins	AXIN1	driver_val	0.893663431458636	3.417094482525077e-51	3.417094482525077e-51	50.466343012810256	0.7777300910584737	1.0095967718587984
C[T>C]G	POT1	driver_val	0.705955419391741	3.497320972620168e-51	3.497320972620168e-51	50.45626450774197	0.6143636843239183	0.7975471544595637
T[C>A]G	POLD1	driver_val	0.4104924297562453	3.624987838648894e-51	3.624987838648894e-51	50.440693446090656	0.3572260527385408	0.46375880677394976
C[T>G]G	ARHGEF10L	driver_val	0.6876240386363094	3.687648901773077e-51	3.687648901773077e-51	50.43325043449506	0.59838969257454	0.7768583846980788
G[T>A]C	PHF6	driver_val	0.718224454054423	3.696937412174076e-51	3.696937412174076e-51	50.43215790181465	0.6250179916131821	0.811430916495664
C[T>A]A	NF1	driver_val	0.2628861671918533	3.887443461854432e-51	3.887443461854432e-51	50.410335914205156	0.2287629225654311	0.2970094118182755
C[T>G]A	KMT2D	driver_val	0.39405941421869356	3.905129882729162e-51	3.905129882729162e-51	50.40836451712227	0.3429085430544161	0.445210285382971
T[C>A]T	FANCA	driver_val	0.6495651111575913	3.933486550368254e-51	3.933486550368254e-51	50.405222330460106	0.5652456247381812	0.7338845975770014
G[C>G]C	FANCA	driver_val	0.5388769676753173	3.976250623450264e-51	3.976250623450264e-51	50.40052624979002	0.46892245885030054	0.6088314765003342
A[C>T]A	POT1	driver_val	0.6525997758359356	3.9836513285175026e-51	3.9836513285175026e-51	50.3997186804711	0.5678816007450465	0.7373179509268248
C[T>C]A	BARD1	driver_val	0.7920097641090144	3.984225311837821e-51	3.984225311837821e-51	50.399656109776195	0.689193815910273	0.8948257123077558
G[T>A]T	FANCD2	driver_val	0.5229256411428505	4.0085957828695274e-51	4.0085957828695274e-51	50.397007734749714	0.4550394201057453	0.5908118621799556
C[C>T]C	DNMT3A	driver_val	0.5759281219643468	4.0919379364284316e-51	4.0919379364284316e-51	50.38807096197627	0.5011542921030085	0.6507019518256851
C[C>A]C	ARHGEF10L	driver_val	0.7384428588441441	4.09283628486434e-51	4.09283628486434e-51	50.38797562696529	0.6425693420674624	0.8343163756208257
C[T>A]C	FANCD2	driver_val	0.5421325871782844	4.117700787412941e-51	4.117700787412941e-51	50.385345214565156	0.47174453514401027	0.6125206392125585
G[C>G]C	ARID1B	driver_val	0.41554952611456347	4.126809435652641e-51	4.126809435652641e-51	50.38438558514616	0.3615959193573917	0.46950313287173523
A[C>T]C	TNFAIP3	driver_val	0.7746455299455622	4.134249664733797e-51	4.134249664733797e-51	50.38360330014652	0.6740672554064931	0.8752238044846313
C[T>A]G	ATRX	driver_val	0.32564547300877295	4.1885951495552456e-51	4.1885951495552456e-51	50.37793161452803	0.2833619297793479	0.367929016238198
T[T>A]T	ARHGEF10	driver_val	0.693466389118632	4.321597436495696e-51	4.321597436495696e-51	50.36435569077327	0.60341052591533	0.7835222523219341
G[C>G]A	WRN	driver_val	0.467044678847608	4.4241435978268713e-51	4.4241435978268713e-51	50.35417078524501	0.40638638143965305	0.5277029762555628
T[T>C]A	SMC1A	driver_val	0.779730456669102	4.4425071031022344e-51	4.4425071031022344e-51	50.35237186913085	0.6784596492950141	0.8810012640431899
A[C>G]C	B2M	driver_val	0.4028553074636795	4.4633358487618084e-51	4.4633358487618084e-51	50.350340432949686	0.35053167544092595	0.455178939486433
G[T>C]T	SMARCE1	driver_val	0.45497834044827296	4.46797710800473e-51	4.46797710800473e-51	50.34988906068908	0.3958845946931064	0.5140720862034396
G[C>A]C	SIRPA	driver_val	0.6654408031896315	4.5231765556704244e-51	4.5231765556704244e-51	50.34455645986476	0.5790069445607143	0.7518746618185487
C[T>C]G	TNFAIP3	driver_val	0.8737084359076261	4.561111129181463e-51	4.561111129181463e-51	50.340929346263266	0.760218563088706	0.9871983087265463
G[T>G]T	SPOP	driver_val	0.5343401435560371	4.6028583134546944e-51	4.6028583134546944e-51	50.3369723934814	0.4649295185113869	0.6037507686006873
C[C>T]C	BUB1B	driver_val	0.7451585245974809	4.705108624834115e-51	4.705108624834115e-51	50.32743034574969	0.6483532086316044	0.8419638405633574
G[C>A]C	BAZ1A	driver_val	0.4596108885959208	4.710986234115442e-51	4.710986234115442e-51	50.32688816480368	0.3999014139675425	0.5193203632242992
G[T>G]T	ARID2	driver_val	0.4536474772834027	4.7708589547284166e-51	4.7708589547284166e-51	50.321403422696704	0.39470942155816474	0.5125855330086406
T[C>T]C	TET2	driver_val	0.4808422987828202	5.1030530957544315e-51	5.1030530957544315e-51	50.292169912938945	0.41835239239557603	0.5433322051700644
SNV	XPA	driver_val	0.8187850834863568	5.1094784588136496e-51	5.1094784588136496e-51	50.29162342746193	0.7123757897665488	0.9251943772061648
indels	LATS1	driver_val	0.8245618094998294	5.1505694544280635e-51	5.1505694544280635e-51	50.288144752076526	0.7173979569996599	0.9317256619999988
C[T>C]A	BRIP1	driver_val	0.7197623972342135	5.246979074782953e-51	5.246979074782953e-51	50.280090667786496	0.6262110466219754	0.8133137478464517
C[T>G]T	MLH1	driver_val	0.6859282459447021	5.3069058368169037e-51	5.3069058368169037e-51	50.275158618214526	0.5967699982530826	0.7750864936363216
C[T>A]T	CTNNA1	driver_val	0.6314551636396791	5.342638184869113e-51	5.342638184869113e-51	50.272244236192435	0.5493749807658623	0.7135353465134959
G[C>A]C	POLG	driver_val	0.6089532661272828	5.474043052070979e-51	5.474043052070979e-51	50.261691791287724	0.5297894557709809	0.6881170764835848
C[C>T]T	ARHGEF10L	driver_val	0.6160608035006183	5.497145177477284e-51	5.497145177477284e-51	50.259862793333575	0.5359715144395086	0.696150092561728
T[T>G]G	LATS1	driver_val	0.5829292154190351	5.502932660059478e-51	5.502932660059478e-51	50.259405801661586	0.5071467525849835	0.6587116782530866
A[T>G]T	CREBBP	driver_val	0.6046862617271238	5.571870445877037e-51	5.571870445877037e-51	50.25399899011147	0.5260709673064374	0.6833015561478102
A[C>T]T	TP53	driver_val	0.12508974592531427	5.63769596158444e-51	5.63769596158444e-51	50.24889834913958	0.10882597140065808	0.14135352044997046
G[T>A]G	LZTR1	driver_val	0.5824830064606328	5.76950618238352e-51	5.76950618238352e-51	50.23886135693849	0.5067426139304397	0.6582233989908258
del	CTNNA1	driver_val	0.8744029156692731	5.79406103262101e-51	5.79406103262101e-51	50.237016934401346	0.7607019648790287	0.9881038664595174
A[C>G]T	PTPRB	driver_val	0.41339134666568295	5.824445134598399e-51	5.824445134598399e-51	50.234745441368034	0.35963571259156846	0.46714698073979743
indels	FANCD2	driver_val	0.7230808232990407	5.987381256782431e-51	5.987381256782431e-51	50.222763086526946	0.629042953961195	0.8171186926368863
SNV	NOTCH1	driver_val	0.6342140860000006	6.280419430588726e-51	6.280419430588726e-51	50.20201135143676	0.5517159360732191	0.7167122359267821
C[C>G]G	BRCA2	driver_val	0.3265253341944099	6.283392671088977e-51	6.283392671088977e-51	50.20180579886143	0.2840510446051444	0.36899962378367535
C[T>C]T	PTPN6	driver_val	0.7925096914981989	6.49801111294337e-51	6.49801111294337e-51	50.187219550256984	0.6894049148133746	0.8956144681830233
T[T>A]T	TSC2	driver_val	0.5567402799603055	6.607614560424117e-51	6.607614560424117e-51	50.1799552984908	0.4843034881154833	0.6291770718051277
C[C>T]A	FAS	driver_val	0.7123088305813944	6.924446356651215e-51	6.924446356651215e-51	50.15961494484307	0.6196118629035972	0.8050057982591916
T[T>G]T	SMC1A	driver_val	0.8302545014427378	6.9956313254622e-51	6.9956313254622e-51	50.155173086205416	0.7222036394896293	0.9383053633958464
indels	FANCC	driver_val	1.093832402543202	7.057709123027139e-51	7.057709123027139e-51	50.15133624465378	0.9514734173401826	1.2361913877462214
A[T>A]A	SMARCA4	driver_val	0.4127013846981379	7.157114932446402e-51	7.157114932446402e-51	50.1452620086172	0.35898619630109274	0.46641657309518303
G[C>A]G	SMARCA4	driver_val	0.4008267357958474	7.195314922362976e-51	7.195314922362976e-51	50.14295019324212	0.34865585537155247	0.4529976162201423
G[T>A]C	SMC1A	driver_val	0.7254826674732966	7.255101035043692e-51	7.255101035043692e-51	50.13935653516885	0.6310516764836044	0.8199136584629888
C[T>C]G	ZRSR2	driver_val	0.9147366259985625	7.357390161636245e-51	7.357390161636245e-51	50.13327621275555	0.7956643413682389	1.0338089106288861
A[C>T]G	BARD1	driver_val	0.6533845918047729	7.480597643918522e-51	7.480597643918522e-51	50.12606370386181	0.5683264930535166	0.7384426905560293
C[C>T]G	TET2	driver_val	0.4060551901120453	7.52710120855669e-51	7.52710120855669e-51	50.12337224445169	0.3531931582575199	0.45891722196657075
A[T>G]C	CREBBP	driver_val	0.5408171587251308	7.706050937084883e-51	7.706050937084883e-51	50.113168124622035	0.4704038480512795	0.6112304693989822
SNV	SPOP	driver_val	0.49201110562839295	7.741673954103217e-51	7.741673954103217e-51	50.11116512324124	0.4279509272752069	0.556071283981579
C[T>G]T	IRS4	driver_val	0.7115913212316992	7.742192413080873e-51	7.742192413080873e-51	50.11113603956564	0.6189416227800119	0.8042410196833866
C[T>A]G	SPEN	driver_val	0.3171236701641788	7.864492582170075e-51	7.864492582170075e-51	50.1043292928592	0.2758310544171007	0.3584162859112569
G[C>A]G	BCORL1	driver_val	0.47696891101733896	7.876709914389544e-51	7.876709914389544e-51	50.10365514855122	0.4148624452158904	0.5390753768187875
A[C>T]C	SMARCE1	driver_val	0.42870417713294623	8.170846332539628e-51	8.170846332539628e-51	50.08773295711318	0.37287316347461574	0.4845351907912767
T[C>T]T	PIK3R1	driver_val	0.41832422542363745	8.371232062403205e-51	8.371232062403205e-51	50.0772106186465	0.3638391216196957	0.4728093292275792
C[C>A]G	XPA	driver_val	0.8113608640361235	8.400044717822197e-51	8.400044717822197e-51	50.07571840195577	0.7056826452812907	0.9170390827909564
n_mut	LEPROTL1	driver_val	0.9886084848978227	8.596310735010879e-51	8.596310735010879e-51	50.06568789424371	0.8598308197080576	1.1173861500875877
C[C>T]T	NOTCH1	driver_val	0.5698836459444622	8.599776622952462e-51	8.599776622952462e-51	50.06551282930051	0.49564959012538473	0.6441177017635396
G[C>G]T	CASP8	driver_val	0.42108728051139305	8.605792629713957e-51	8.605792629713957e-51	50.06520912314493	0.3662355322304689	0.4759390287923172
T[C>T]T	FBLN2	driver_val	0.6979525316433282	8.635208728675978e-51	8.635208728675978e-51	50.063727160283364	0.6070343260753016	0.7888707372113547
T[T>G]C	ARID1A	driver_val	0.20130488605623786	8.677012874906766e-51	8.677012874906766e-51	50.06162975814381	0.175081507106616	0.22752826500585974
C[T>A]G	PRDM2	driver_val	0.36177916854323555	8.971879211875245e-51	8.971879211875245e-51	50.047116581942525	0.31464425538831337	0.40891408169815774
A[C>T]T	CREBBP	driver_val	0.541383393485323	9.240438101984156e-51	9.240438101984156e-51	50.034307437788144	0.47083919390729145	0.6119275930633546
T[T>G]C	LZTR1	driver_val	0.5799200811041291	9.368019116871577e-51	9.368019116871577e-51	50.02835223169067	0.5043497825915262	0.655490379616732
G[T>C]A	LEPROTL1	driver_val	0.9867093315737692	9.399353088468495e-51	9.399353088468495e-51	50.02690203573822	0.8581277669129288	1.1152908962346095
A[C>A]A	ACVR2A	driver_val	0.24999442341798372	9.558841320754253e-51	9.558841320754253e-51	50.01959474773434	0.2174143207275236	0.28257452610844386
A[C>A]T	PIK3R1	driver_val	0.38538690316363206	9.804584947524784e-51	9.804584947524784e-51	50.00857078637304	0.33515630431798427	0.43561750200927984
C[C>A]A	FANCA	driver_val	0.5943628312748187	1.0007581795017878e-50	1.0007581795017878e-50	49.99967085158711	0.5168876079018958	0.6718380546477416
G[T>G]T	PALB2	driver_val	0.7394918687940262	1.0060433826559485e-50	1.0060433826559485e-50	49.997383291206674	0.6430967982087303	0.835886939379322
G[T>G]T	CBLB	driver_val	0.8879236013839442	1.0378815116658585e-50	1.0378815116658585e-50	49.98385222429771	0.7721638636572279	1.0036833391106605
T[T>A]G	ASXL1	driver_val	0.3135019722941666	1.0451999791973247e-50	1.0451999791973247e-50	49.9808006075885	0.2726290338758395	0.3543749107124937
A[C>A]G	ACVR2A	driver_val	0.24087405047629207	1.0970642118301549e-50	1.0970642118301549e-50	49.959767952163325	0.20946319989516926	0.2722849010574149
G[T>A]G	RB1	driver_val	0.2884374661559045	1.13817701627115e-50	1.13817701627115e-50	49.943790188546174	0.2508179797261659	0.3260569525856431
A[T>A]T	PTPN6	driver_val	0.7433289870819868	1.1650697492884757e-50	1.1650697492884757e-50	49.93364807393037	0.6463700907670823	0.8402878833968913
C[C>G]C	ASXL1	driver_val	0.2873977844726321	1.1950913029059682e-50	1.1950913029059682e-50	49.92259891410202	0.24990570879863983	0.32488986014662435
G[C>A]C	EP300	driver_val	0.38306982168880455	1.2065223698164438e-50	1.2065223698164438e-50	49.918464621539876	0.33309485382063153	0.43304478955697756
G[T>G]G	TSC2	driver_val	0.49422479924840923	1.2612083005694063e-50	1.2612083005694063e-50	49.89921317963074	0.4297358421788472	0.5587137563179713
T[C>T]C	PTPN6	driver_val	0.770564889416563	1.2845019720397885e-50	1.2845019720397885e-50	49.89126522464377	0.6700094313650149	0.8711203474681111
A[T>G]G	MSH2	driver_val	0.6090513840931642	1.304509190610737e-50	1.304509190610737e-50	49.884552856834006	0.5295672500766428	0.6885355181096855
A[T>C]C	NOTCH1	driver_val	0.5906429938300147	1.3435314769636158e-50	1.3435314769636158e-50	49.87175215423158	0.5135510591298045	0.667734928530225
A[T>G]T	BCORL1	driver_val	0.5717347695002248	1.3493444690807337e-50	1.3493444690807337e-50	49.869877166767104	0.4971093307194933	0.6463602082809563
G[T>C]T	XPC	driver_val	0.8848062969863573	1.3559747556803703e-50	1.3559747556803703e-50	49.867748395698136	0.769314791750194	1.0002978022225206
C[T>G]G	XPA	driver_val	0.8173790101101166	1.3575600714115132e-50	1.3575600714115132e-50	49.86724094398197	0.7106880574634159	0.9240699627568173
T[T>C]G	ZRSR2	driver_val	0.8920086510892493	1.413323432207082e-50	1.413323432207082e-50	49.8497584405936	0.7755554127224557	1.008461889456043
G[C>A]T	CNOT3	driver_val	0.6885891099041163	1.445506901962666e-50	1.445506901962666e-50	49.839979830332204	0.5986835576305145	0.778494662177718
G[T>A]G	SIRPA	driver_val	0.6511409481316348	1.468497367088944e-50	1.468497367088944e-50	49.83312682779952	0.5661187921966714	0.7361631040665982
A[T>C]G	ZRSR2	driver_val	0.8327820715899815	1.510097517023035e-50	1.510097517023035e-50	49.82099500652304	0.7240286557577876	0.9415354874221754
indels	PALB2	driver_val	0.8944762436405224	1.51344872715294e-50	1.51344872715294e-50	49.820032287552955	0.777664993889795	1.0112874933912497
A[T>C]A	POT1	driver_val	0.6161444664214731	1.537697058302796e-50	1.537697058302796e-50	49.81312921646338	0.5356753204816201	0.6966136123613261
G[C>A]T	XPO1	driver_val	1.1614343064747146	1.5488533678323563e-50	1.5488533678323563e-50	49.80998969557559	1.0097447852286832	1.313123827720746
A[T>G]G	ZNRF3	driver_val	0.48134152605416747	1.5559224347993063e-50	1.5559224347993063e-50	49.80801205707531	0.41847446795954146	0.5442085841487935
A[T>A]G	WNK2	driver_val	0.38254657565645794	1.5619671938699307e-50	1.5619671938699307e-50	49.80632809188694	0.3325820596658678	0.4325110916470481
C[C>A]G	PTPN6	driver_val	0.7561899404623279	1.5632302528073053e-50	1.5632302528073053e-50	49.8059770487506	0.6574234010038226	0.8549564799208332
A[T>G]T	BRIP1	driver_val	0.7212080240145303	1.577341164030216e-50	1.577341164030216e-50	49.80207436270713	0.6270066991825312	0.8154093488465295
A[T>C]G	RFWD3	driver_val	0.9781263030605493	1.6021500044937077e-50	1.6021500044937077e-50	49.79529682465998	0.8503583827130681	1.1058942234080305
T[C>A]G	GRIN2A	driver_val	0.44238299438038836	1.6231017580971798e-50	1.6231017580971798e-50	49.78965425183442	0.38459326679080824	0.5001727219699685
T[T>A]G	CHEK2	driver_val	0.28098212593778704	1.6844037401726995e-50	1.6844037401726995e-50	49.773553802911614	0.24427053338902194	0.31769371848655215
C[C>A]C	BARD1	driver_val	0.8407243205111047	1.7157172264953484e-50	1.7157172264953484e-50	49.765554288219406	0.7308707755729471	0.9505778654492623
T[C>T]C	NOTCH1	driver_val	0.6384048601382929	1.7247985915389155e-50	1.7247985915389155e-50	49.763261611135704	0.5549854816644131	0.7218242386121727
G[C>A]C	TSC2	driver_val	0.5172689822113554	1.838160712977187e-50	1.838160712977187e-50	49.735616520312334	0.4496589041632494	0.5848790602594615
G[T>G]A	KMT2C	driver_val	0.19323204574811076	1.8571618904440496e-50	1.8571618904440496e-50	49.731150236776095	0.16797432078265973	0.2184897707135618
G[C>T]G	PAX5	driver_val	0.7808214822959065	1.8827837115871493e-50	1.8827837115871493e-50	49.72519956753477	0.6787525469342381	0.8828904176575749
T[C>A]G	ARHGAP26	driver_val	0.5785919850644251	1.9433570400548442e-50	1.9433570400548442e-50	49.711447402034985	0.5029477065144974	0.6542362636143528
T[C>A]G	BAX	driver_val	0.32453256871625535	1.9572329451024052e-50	1.9572329451024052e-50	49.7083574825934	0.28210229277008764	0.36696284466242307
A[T>A]A	CCNC	driver_val	0.43284077869887333	1.996454731174718e-50	1.996454731174718e-50	49.69974053281445	0.3762449402392279	0.48943661715851877
C[C>A]G	CUL3	driver_val	0.6474896206269831	2.0818523493663774e-50	2.0818523493663774e-50	49.681550075079706	0.5628115441828642	0.7321676970711021
SNV	SMC1A	driver_val	0.7712763127913442	2.095528663402392e-50	2.095528663402392e-50	49.6787063943518	0.6704065582646287	0.8721460673180598
T[C>A]A	FANCD2	driver_val	0.5587152826379438	2.1031274158357798e-50	2.1031274158357798e-50	49.67713441522708	0.48564368619007126	0.6317868790858163
C[T>C]A	CUL3	driver_val	0.6573236429192606	2.11962990181379e-50	2.11962990181379e-50	49.67373996248233	0.5713525246641994	0.7432947611743218
C[T>A]A	PTPRC	driver_val	0.4792107363978952	2.159560724663503e-50	2.159560724663503e-50	49.66563457952318	0.4165296744103495	0.5418917983854409
G[C>A]T	STAG2	driver_val	0.4500776718673765	2.221805226786542e-50	2.221805226786542e-50	49.65329401588995	0.39119970106446916	0.5089556426702838
G[T>A]A	ZMYM3	driver_val	0.4542961950632951	2.2229053292441085e-50	2.2229053292441085e-50	49.6530790329656	0.394866235747038	0.5137261543795523
T[T>C]A	STAG2	driver_val	0.4439054008944799	2.2886834551038817e-50	2.2886834551038817e-50	49.64041426988908	0.3858271142288117	0.501983687560148
T[C>T]G	PIK3CA	driver_val	0.16234256489436036	2.3103778365139027e-50	2.3103778365139027e-50	49.63631699028336	0.14110160080491174	0.18358352898380897
T[T>A]G	WNK2	driver_val	0.43527470028951226	2.4302237489211805e-50	2.4302237489211805e-50	49.61435373938591	0.37831021242743945	0.49223918815158507
A[T>C]T	TET2	driver_val	0.39419751313933243	2.500918602266433e-50	2.500918602266433e-50	49.6019004430803	0.34260213764891984	0.44579288862974503
del	PHF6	driver_val	1.0547436803352246	2.6819497023521984e-50	2.6819497023521984e-50	49.57154937122556	0.9166478146856794	1.1928395459847698
A[C>G]T	FAT1	driver_val	0.3265412510162232	2.709817166602921e-50	2.709817166602921e-50	49.567060010311614	0.28378574546644986	0.3692967565659966
G[T>C]T	IKZF1	driver_val	0.6874944241220703	2.784708268355506e-50	2.784708268355506e-50	49.555220295671475	0.5974666350165794	0.7775222132275612
C[C>A]T	RFWD3	driver_val	1.2319932253276842	2.811781053240726e-50	2.811781053240726e-50	49.551018499822696	1.0706559632942447	1.3933304873611236
T[C>T]C	CCNC	driver_val	0.5023025307731178	2.832487395394572e-50	2.832487395394572e-50	49.547832014076306	0.4365206771027244	0.5680843844435113
T[T>A]G	CDC73	driver_val	0.5973436735050469	2.845458535534362e-50	2.845458535534362e-50	49.54584773861648	0.5191135594416102	0.6755737875684836
A[T>C]G	LEPROTL1	driver_val	0.8891047022925012	2.892575478320727e-50	2.892575478320727e-50	49.538715299829796	0.7726559632389095	1.005553441346093
G[C>G]T	B2M	driver_val	0.42320695905824046	2.9104192918175027e-50	2.9104192918175027e-50	49.53604443953467	0.367776721728863	0.4786371963876179
G[T>C]T	IGF2BP2	driver_val	0.8575240917098247	2.918385831247128e-50	2.918385831247128e-50	49.53485729184473	0.7452070577997743	0.9698411256198751
C[C>T]G	PALB2	driver_val	0.5809021493993697	2.989014795712278e-50	2.989014795712278e-50	49.52447193518478	0.504808369229754	0.6569959295689853
A[T>G]A	BRCA1	driver_val	0.4442809004722291	3.0731628603468425e-50	3.0731628603468425e-50	49.51241442396888	0.38607617297818403	0.5024856279662743
A[C>A]G	CTNNA1	driver_val	0.5183785845904508	3.1343683679160626e-50	3.1343683679160626e-50	49.50384996423245	0.4504603566965844	0.5862968124843172
G[C>T]C	SH2B3	driver_val	0.9828542283216465	3.147088772647674e-50	3.147088772647674e-50	49.50209100639493	0.854077807844908	1.111630648798385
C[T>A]T	BLM	driver_val	0.30803740223445525	3.1492185622200114e-50	3.1492185622200114e-50	49.50179719739071	0.26767732227698054	0.34839748219192995
G[C>G]T	RB1	driver_val	0.2812083542381411	3.149491005866195e-50	3.149491005866195e-50	49.50175962754534	0.24436349054954706	0.31805321792673513
G[T>A]C	CUL3	driver_val	0.6092716560094715	3.1778369206036325e-50	3.1778369206036325e-50	49.4978683935664	0.5294396051789878	0.6891037068399553
T[T>A]A	CDC73	driver_val	0.5947326934499171	3.188155305232117e-50	3.188155305232117e-50	49.4964605308887	0.5168045223553168	0.6726608645445173
A[T>A]A	LZTR1	driver_val	0.5448184747509712	3.1957873600796306e-50	3.1957873600796306e-50	49.49542212529556	0.47342982175577464	0.6162071277461678
A[C>A]C	KMT2C	driver_val	0.1894770003974348	3.408012229628551e-50	3.408012229628551e-50	49.467498855439764	0.1646422366057129	0.21431176418915673
T[T>G]G	CUL3	driver_val	0.6039987372604116	3.486825489788828e-50	3.486825489788828e-50	49.457569787845785	0.5248243984174057	0.6831730761034176
T[T>A]C	ARHGAP35	driver_val	0.41136702468444514	3.6004452475978968e-50	3.6004452475978968e-50	49.44364378906106	0.35743572894774095	0.4652983204211493
A[T>A]C	SMC1A	driver_val	0.6603070020077608	3.7440290647419147e-50	3.7440290647419147e-50	49.426660788510844	0.5737237104349232	0.7468902935805984
T[T>A]C	ZNRF3	driver_val	0.4921517379024363	3.881942732535919e-50	3.881942732535919e-50	49.41095087572949	0.4276073794207576	0.5566960963841151
A[T>A]C	CNOT3	driver_val	0.5780940634614093	3.891545564251703e-50	3.891545564251703e-50	49.409877880238405	0.5022777557058051	0.6539103712170136
A[C>T]C	MED12	driver_val	0.5473704822754888	3.9283204863305073e-50	3.9283204863305073e-50	49.40579308815416	0.4755804779262561	0.6191604866247216
G[T>A]C	GPC5	driver_val	0.6248954974434983	4.0469052185985834e-50	4.0469052185985834e-50	49.39287696697529	0.5429267194007408	0.7068642754862557
C[C>T]A	ACVR1B	driver_val	0.5734610097611093	4.0635995026484947e-50	4.0635995026484947e-50	49.39108910150187	0.4982375933663177	0.6486844261559008
G[T>C]C	ZRSR2	driver_val	0.8773649477244254	4.0654176445840355e-50	4.0654176445840355e-50	49.39089483225412	0.7622768749281179	0.9924530205207329
C[T>G]G	FBXO11	driver_val	0.7208251261051011	4.1213770755987555e-50	4.1213770755987555e-50	49.384957648916306	0.6262652633541327	0.8153849888560695
T[T>A]T	LATS1	driver_val	0.6254190470615577	4.5372198752128965e-50	4.5372198752128965e-50	49.34321017416623	0.5433390921741039	0.7074990019490115
G[C>T]G	ARID2	driver_val	0.3865516720430529	4.616614720038662e-50	4.616614720038662e-50	49.33567636801829	0.3358166676622497	0.4372866764238561
T[T>G]C	ARHGEF10	driver_val	0.6284862443728602	4.690341190839546e-50	4.690341190839546e-50	49.32879556412728	0.5459913428012587	0.7109811459444616
A[T>C]G	SH2B3	driver_val	0.8950799363117267	4.698874220549478e-50	4.698874220549478e-50	49.3280061800148	0.777591064839889	1.0125688077835644
T[C>T]G	ERBB4	driver_val	0.8738666327463722	4.758746382221175e-50	4.758746382221175e-50	49.32250744034453	0.7591556521596894	0.988577613333055
A[C>A]G	STAG1	driver_val	0.3413661873489031	4.84663791187998e-50	4.84663791187998e-50	49.31455942482984	0.2965519128472368	0.3861804618505694
C[T>C]T	PALB2	driver_val	0.7026120883528628	4.904010088199478e-50	4.904010088199478e-50	49.30944864508734	0.610368824953732	0.7948553517519936
G[T>G]A	N4BP2	driver_val	0.48711263306999747	4.9483882935649405e-50	4.9483882935649405e-50	49.30553622918516	0.4231588593739865	0.5510664067660084
C[T>G]T	NBN	driver_val	0.6897313348794002	5.098240813862974e-50	5.098240813862974e-50	49.292579654613746	0.5991631836494298	0.7802994861093706
G[C>T]T	MED12	driver_val	0.5923780082082188	5.208250803070847e-50	5.208250803070847e-50	49.28330811050609	0.5145857224250945	0.6701702939913432
A[T>C]T	ERCC4	driver_val	0.7109150882576776	5.229639568344118e-50	5.229639568344118e-50	49.28152824208365	0.6175545359468798	0.8042756405684753
SNV	XPO1	driver_val	1.1347298372948178	5.3503723862782625e-50	5.3503723862782625e-50	49.27161599000165	0.9856966011884387	1.2837630734011969
C[C>T]A	GPC5	driver_val	0.5939446389030709	5.3792482222048435e-50	5.3792482222048435e-50	49.269278414995604	0.5159351860477127	0.6719540917584291
del	PALB2	driver_val	0.9395064183908569	5.410390621862409e-50	5.410390621862409e-50	49.26677137836937	0.8161072041683721	1.0629056326133417
T[T>A]T	SETD2	driver_val	0.34546501317228195	5.6614703151004685e-50	5.6614703151004685e-50	49.247070765488374	0.30008066098067576	0.39084936536388815
C[T>C]A	PIK3R1	driver_val	0.3932035852035287	5.774382325449858e-50	5.774382325449858e-50	49.238494464595206	0.3415431000277836	0.44486407037927383
G[T>C]C	LEPROTL1	driver_val	0.9378898073806791	5.83569907283498e-50	5.83569907283498e-50	49.2339071112914	0.8146605986282772	1.061119016133081
C[T>G]C	SMC1A	driver_val	0.747889556800136	5.865669400416642e-50	5.865669400416642e-50	49.231682418276854	0.6496221679265	0.8461569456737721
G[T>A]T	BRAF	driver_val	0.28110474951088643	5.916421241721424e-50	5.916421241721424e-50	49.22794091235561	0.24416813184302866	0.3180413671787442
A[C>G]C	ASXL1	driver_val	0.2888945955675725	6.168874149503042e-50	6.168874149503042e-50	49.20979408965777	0.2509272009459248	0.32686199018922024
ins	CNOT3	driver_val	0.787632701348626	6.186337639675521e-50	6.186337639675521e-50	49.20856638063961	0.684118318718768	0.8911470839784839
G[C>A]T	SMC1A	driver_val	0.7812182472982165	6.356747213560759e-50	6.356747213560759e-50	49.19676505865583	0.678534203009652	0.8839022915867811
G[T>A]T	NBN	driver_val	0.5524369577634464	6.533280898474429e-50	6.533280898474429e-50	49.18486866891338	0.4798150947191786	0.6250588208077141
C[T>G]T	CYLD	driver_val	0.7269121553296887	6.662512756447665e-50	6.662512756447665e-50	49.176361946438234	0.6313457463112462	0.8224785643481312
G[C>T]C	KDM5C	driver_val	0.527205801579097	6.69362208211453e-50	6.69362208211453e-50	49.174338811291875	0.4578931176423761	0.596518485515818
G[C>G]C	LZTR1	driver_val	0.5650702966965134	6.8856938802578e-50	6.8856938802578e-50	49.16205228878644	0.49076994183096934	0.6393706515620575
C[T>C]C	BUB1B	driver_val	0.8007755166966286	7.016401654689267e-50	7.016401654689267e-50	49.153885557694714	0.6954735840510988	0.9060774493421584
C[C>A]A	CDK12	driver_val	0.5815736734792454	7.0444786377580085e-50	7.0444786377580085e-50	49.15215114352317	0.5050953807627274	0.6580519661957633
A[C>G]C	BRCA1	driver_val	0.41749959912130963	7.078036728653304e-50	7.078036728653304e-50	49.15008718809437	0.36259624238246174	0.4724029558601575
A[C>T]C	PAX5	driver_val	0.766698516671759	7.281335435510884e-50	7.281335435510884e-50	49.13778896147198	0.6658607048848237	0.8675363284586943
A[T>G]T	CTCF	driver_val	0.41074755151519937	7.504953031611818e-50	7.504953031611818e-50	49.1246520213655	0.35671772667528767	0.46477737635511107
G[T>C]C	IKZF1	driver_val	0.705087253046816	7.659369696318462e-50	7.659369696318462e-50	49.11580696779216	0.61233131905397	0.797843187039662
C[T>A]G	BRCA1	driver_val	0.46017577947718863	7.796084315124034e-50	7.796084315124034e-50	49.10812347260789	0.39963366599675654	0.5207178929576207
A[T>A]C	TET2	driver_val	0.40328598104430385	7.823183175629814e-50	7.823183175629814e-50	49.106616500863026	0.35022762274184016	0.45634433934676755
G[T>G]A	CBLB	driver_val	0.7227135237226249	7.865492918860696e-50	7.865492918860696e-50	49.104274055592086	0.6276273152365536	0.8177997322086962
G[T>A]T	BCORL1	driver_val	0.5296380129010858	7.961589185824062e-50	7.961589185824062e-50	49.09900023556035	0.45995057264755923	0.5993254531546124
T[C>T]A	ARHGAP26	driver_val	0.759133072888914	8.020221915828829e-50	8.020221915828829e-50	49.095813614822255	0.6592463442379504	0.8590198015398776
A[T>G]C	XPA	driver_val	0.735395815165619	8.164713436524073e-50	8.164713436524073e-50	49.08805905344052	0.6386245650844645	0.8321670652467735
G[T>G]G	PIK3R1	driver_val	0.3484833459206894	8.557540505609857e-50	8.557540505609857e-50	49.06765103652883	0.30261635974655976	0.39435033209481907
G[C>T]T	LEPROTL1	driver_val	0.9301841010224683	8.929975401609833e-50	8.929975401609833e-50	49.04914973741155	0.8077305412276139	1.0526376608173227
C[C>A]C	XPA	driver_val	0.870849312096228	8.936254272046635e-50	8.936254272046635e-50	49.048844482307885	0.7562064796846629	0.985492144507793
T[T>C]G	TNFAIP3	driver_val	0.8432548194935464	8.954689151581357e-50	8.954689151581357e-50	49.047949485425896	0.7322436171700307	0.9542660218170621
T[C>A]A	GPC5	driver_val	0.6783861531839765	9.337315333256624e-50	9.337315333256624e-50	49.02977797425721	0.5890622266969374	0.7677100796710157
T[C>T]G	USP44	driver_val	0.9117479915441546	9.498552673039757e-50	9.498552673039757e-50	49.02234256460571	0.7916876545484602	1.0318083285398492
A[T>A]G	B2M	driver_val	0.37527046617197307	9.832715306903386e-50	9.832715306903386e-50	49.00732653507064	0.3258464956757924	0.42469443666815376
T[C>T]G	DNM2	driver_val	0.6437117767102835	9.843845455533132e-50	9.843845455533132e-50	49.00683521316672	0.558933039905926	0.7284905135146409
G[C>A]A	STAG1	driver_val	0.3663236261771125	9.895145394103477e-50	9.895145394103477e-50	49.004577820114186	0.31807658149393514	0.41457067086028987
A[T>C]C	SMARCE1	driver_val	0.4299367888576389	1.0380451060953928e-49	1.0380451060953928e-49	48.98378377471231	0.3732991295491887	0.48657444816608914
C[T>G]T	CDK12	driver_val	0.6845148126190407	1.0395995582180135e-49	1.0395995582180135e-49	48.983133913726164	0.5943397390343473	0.774689886203734
C[C>T]A	CYLD	driver_val	0.5467518347994634	1.0517617342950898e-49	1.0517617342950898e-49	48.97808263394735	0.474721246159849	0.6187824234390779
C[C>T]T	PALB2	driver_val	0.6076760763535984	1.063633934347337e-49	1.063633934347337e-49	48.97320781531875	0.5276150579339516	0.6877370947732453
A[C>G]C	RB1	driver_val	0.26402857993386286	1.0744302151553108e-49	1.0744302151553108e-49	48.96882178692655	0.22924134276277092	0.2988158171049548
G[T>G]T	SMARCE1	driver_val	0.4984655553702787	1.0816864770856852e-49	1.0816864770856852e-49	48.965898599675526	0.43278792123741355	0.5641431895031439
T[T>A]G	PTCH1	driver_val	0.4217689391809343	1.0933868750262927e-49	1.0933868750262927e-49	48.96122614366732	0.3661940918881701	0.47734378647369846
C[C>A]T	ZRSR2	driver_val	1.0422166767061267	1.1137273087995232e-49	1.1137273087995232e-49	48.953221131227615	0.9048762904095939	1.1795570630026595
A[T>G]T	CASP9	driver_val	0.6893784364138104	1.1254439392371265e-49	1.1254439392371265e-49	48.948676133259056	0.5985297394826872	0.7802271333449335
C[C>A]A	EP300	driver_val	0.4051774811116536	1.1460139893806448e-49	1.1460139893806448e-49	48.94081008090812	0.35177735970847385	0.4585776025148333
A[C>T]T	DNMT3A	driver_val	0.5626300434800671	1.1499078639555825e-49	1.1499078639555825e-49	48.93933695597569	0.48847740751304475	0.6367826794470893
G[T>C]C	CUX1	driver_val	0.9095479147302871	1.1872131731657413e-49	1.1872131731657413e-49	48.92547129316221	0.7896552482414325	1.0294405812191416
C[C>A]A	CASP9	driver_val	0.6806706352725062	1.1932740184404202e-49	1.1932740184404202e-49	48.92325981531398	0.5909454922225016	0.7703957783225107
T[T>C]G	RFWD3	driver_val	1.0379532931719415	1.2160284711184516e-49	1.2160284711184516e-49	48.91505625672045	0.9011197875853941	1.1747867987584888
G[C>A]G	MLH1	driver_val	0.48341963232628826	1.2479263751365171e-49	1.2479263751365171e-49	48.90381103630035	0.41968282023474357	0.547156444417833
G[T>A]A	RB1	driver_val	0.28479758779914155	1.257174439859611e-49	1.257174439859611e-49	48.900604457387814	0.24724697551946773	0.3223482000788154
C[T>G]C	FANCE	driver_val	0.897673918380141	1.3051972156014722e-49	1.3051972156014722e-49	48.88432386137068	0.7792951595727674	1.0160526771875147
A[T>C]T	STAG2	driver_val	0.36614092249412045	1.3316942944495148e-49	1.3316942944495148e-49	48.875595460955125	0.3178524602043978	0.4144293847838431
T[C>T]A	ZMYM3	driver_val	0.54865132511911	1.3454655092692216e-49	1.3454655092692216e-49	48.871127430806986	0.4762890889167384	0.6210135613214816
C[T>G]A	FAS	driver_val	0.7375216742549096	1.3777370527071875e-49	1.3777370527071875e-49	48.8608336615685	0.6402385658549903	0.8348047826548288
Neg	LZTR1	driver_val	0.5732687924335996	1.3863030661724765e-49	1.3863030661724765e-49	48.85814181620453	0.4976493848496285	0.6488882000175707
T[T>C]G	DDX3X	driver_val	0.7242040228872967	1.4186034268528611e-49	1.4186034268528611e-49	48.84813899538169	0.6286648035872541	0.8197432421873393
ins	ARHGAP26	driver_val	0.7910752889045491	1.454892534810687e-49	1.454892534810687e-49	48.83716908452162	0.686702137663536	0.8954484401455622
T[C>T]A	N4BP2	driver_val	0.6109234555004135	1.4578637871752642e-49	1.4578637871752642e-49	48.8362830516296	0.5303184830541308	0.6915284279466962
T[C>A]G	NCOR2	driver_val	0.3191597424768441	1.4836959113325007e-49	1.4836959113325007e-49	48.82865510011014	0.27704655925736965	0.3612729256963185
G[C>T]A	DDX3X	driver_val	0.7120411119106711	1.4903781288984454e-49	1.4903781288984454e-49	48.82670353127902	0.6180852305342287	0.8059969932871135
G[T>G]G	BCORL1	driver_val	0.4987088212425028	1.5271590766710564e-49	1.5271590766710564e-49	48.81611572226111	0.4328954033595813	0.5645222391254243
T[T>A]C	LZTR1	driver_val	0.5643107705391041	1.5832557938306633e-49	1.5832557938306633e-49	48.80044891402284	0.4898277104131936	0.6387938306650145
G[C>T]G	ZRSR2	driver_val	0.8094065127007839	1.6290208692488106e-49	1.6290208692488106e-49	48.78807335194591	0.7025594516963072	0.9162535737052606
C[T>A]G	CHD2	driver_val	0.2971387239120283	1.6758313075790982e-49	1.6758313075790982e-49	48.77576970042816	0.2579093353417634	0.33636811248229315
C[T>G]T	SMARCA4	driver_val	0.5530028032649462	1.6813203684923754e-49	1.6813203684923754e-49	48.77434952569685	0.4799921676902031	0.6260134388396894
A[C>T]C	DDX3X	driver_val	0.6556460480583705	1.75746575809682e-49	1.75746575809682e-49	48.755113127881096	0.5690662728474567	0.7422258232692842
C[C>A]A	SIRPA	driver_val	0.6994572395290723	1.7638826620942246e-49	1.7638826620942246e-49	48.75353030860325	0.6070905379207112	0.7918239411374335
G[T>C]A	SH2B3	driver_val	0.9824883370507771	1.7923478295227016e-49	1.7923478295227016e-49	48.74657770573208	0.8527364864457279	1.1122401876558263
A[C>G]T	POLD1	driver_val	0.4267362229911921	1.811070655984805e-49	1.811070655984805e-49	48.74206460606047	0.370376821823386	0.48309562415899826
del	ARHGAP26	driver_val	0.9352579098235545	1.8461959889727326e-49	1.8461959889727326e-49	48.7337221969118	0.8117267477715607	1.0587890718755484
A[C>G]A	N4BP2	driver_val	0.48630074758483716	1.8896068173113782e-49	1.8896068173113782e-49	48.723628552882886	0.4220620993096776	0.5505393958599967
C[T>C]A	FBXO11	driver_val	0.7199536504262636	1.8983656932204498e-49	1.8983656932204498e-49	48.72162012317867	0.6248482425308441	0.815059058321683
C[C>A]A	NBN	driver_val	0.5815260611141078	1.9058871654245566e-49	1.9058871654245566e-49	48.719902814549755	0.50470545332306	0.6583466689051555
A[T>G]T	ARID2	driver_val	0.4180918725116888	1.923549413571693e-49	1.923549413571693e-49	48.71589665273337	0.36285886776888376	0.4733248772544938
T[T>G]G	FANCA	driver_val	0.5431775486339595	1.953792694613292e-49	1.953792694613292e-49	48.70912151859151	0.47141466904085516	0.6149404282270639
T[T>C]C	ZRSR2	driver_val	0.8710404466017432	1.981175538512848e-49	1.981175538512848e-49	48.70307704287133	0.7559540163771801	0.9861268768263063
ins	SETD2	driver_val	0.4003489287486328	1.9849186082364046e-49	1.9849186082364046e-49	48.70225729681951	0.3474522710276007	0.45324558646966495
C[C>T]C	SMC1A	driver_val	0.7014408129298446	2.040891644842631e-49	2.040891644842631e-49	48.6901800522639	0.608750136315448	0.7941314895442412
T[C>A]T	USP44	driver_val	1.0324208162305841	2.0685527978823543e-49	2.0685527978823543e-49	48.68433338966509	0.8959849266997857	1.1688567057613826
G[C>G]C	CASP9	driver_val	0.6130424797632973	2.1199128877135886e-49	2.1199128877135886e-49	48.673681984902665	0.5320189100702295	0.6940660494563651
C[T>C]A	PRF1	driver_val	0.7177987308325092	2.1211952755732185e-49	2.1211952755732185e-49	48.673419348833676	0.6229296491665629	0.8126678124984555
C[C>T]A	FANCC	driver_val	0.7310247529383086	2.1602966536925752e-49	2.1602966536925752e-49	48.665486607082656	0.6343995228145418	0.8276499830620754
G[T>G]A	ZMYM3	driver_val	0.4344081270971255	2.1668169403454266e-49	2.1668169403454266e-49	48.66417777772311	0.3769882294038349	0.4918280247904161
G[C>G]A	CHD2	driver_val	0.2795593486367791	2.1730966136308906e-49	2.1730966136308906e-49	48.66292096496616	0.2426068110042116	0.3165118862693466
C[T>A]G	RB1	driver_val	0.29019251282893826	2.2179347940532316e-49	2.2179347940532316e-49	48.65405122599531	0.25183086856838194	0.3285541570894946
C[T>G]G	TET2	driver_val	0.46874385706734295	2.335050480335609e-49	2.335050480335609e-49	48.63170372619242	0.4067641762925708	0.5307235378421151
G[C>A]C	CTCF	driver_val	0.37772467771103596	2.393570429277885e-49	2.393570429277885e-49	48.620953789156864	0.32777432705417936	0.42767502836789256
C[T>A]A	FAT1	driver_val	0.34359435570087915	2.4069134789217534e-49	2.4069134789217534e-49	48.61853952098471	0.2981562406190352	0.3890324707827231
A[T>A]T	CBLB	driver_val	0.7877172018108198	2.444524711545394e-49	2.444524711545394e-49	48.61180556812256	0.6835393037597717	0.891895099861868
G[T>G]G	CBLB	driver_val	0.7231330326015586	2.5416974624297205e-49	2.5416974624297205e-49	48.59487614466191	0.6274794252668802	0.818786639936237
T[T>A]C	KMT2D	driver_val	0.3754887269506291	2.54224013502253e-49	2.54224013502253e-49	48.59478342923852	0.325820291251984	0.4251571626492743
A[T>C]A	MEN1	driver_val	0.5643616143926914	2.6827350727133457e-49	2.6827350727133457e-49	48.57142221295593	0.4896911976430302	0.6390320311423525
G[C>A]C	ARHGEF10	driver_val	0.6354059522067473	2.70154663740712e-49	2.70154663740712e-49	48.568387530736764	0.55133298816339	0.7194789162501046
T[C>T]C	BRIP1	driver_val	0.7091611133971255	2.753203282066568e-49	2.753203282066568e-49	48.560161721399815	0.6153211411504412	0.8030010856438098
C[T>G]G	BARD1	driver_val	0.7727534408097597	2.8222515211092284e-49	2.8222515211092284e-49	48.54940428421663	0.6704869274848763	0.8750199541346432
A[C>A]T	ARHGEF10	driver_val	0.6636887261314012	2.8482478480521886e-49	2.8482478480521886e-49	48.54542222207239	0.5758521730021583	0.751525279260644
G[C>G]A	KMT2C	driver_val	0.1901128047810306	2.923925949434879e-49	2.923925949434879e-49	48.53403363040058	0.16494909421708304	0.21527651534497816
G[T>C]A	CUX1	driver_val	0.9452187182559852	2.9880600558759723e-49	2.9880600558759723e-49	48.524610678050266	0.8200951713900544	1.070342265121916
G[C>T]G	MEN1	driver_val	0.576041071867028	3.0223732608551938e-49	3.0223732608551938e-49	48.5196519016385	0.4997834887378778	0.6522986549961782
C[C>G]G	ATM	driver_val	0.22168931439468323	3.0326005668055002e-49	3.0326005668055002e-49	48.51818478819115	0.19234113877350278	0.2510374900158637
C[C>T]G	CREBBP	driver_val	0.5002635521554414	3.286854321798867e-49	3.286854321798867e-49	48.483219544059814	0.4340119433869448	0.5665151609239379
A[C>A]T	CDK12	driver_val	0.5647511687873077	3.3259887511656397e-49	3.3259887511656397e-49	48.4780792239424	0.489955161500878	0.6395471760737375
C[C>A]T	PRF1	driver_val	0.85168205632925	3.3459647272865124e-49	3.3459647272865124e-49	48.475478641623944	0.7388816222379172	0.9644824904205828
A[C>A]C	PRDM2	driver_val	0.33096784465196444	3.354089185303043e-49	3.354089185303043e-49	48.47442539367685	0.2871325495928779	0.374803139711051
A[C>T]T	USP44	driver_val	0.8599127543230642	3.35955203330117e-49	3.35955203330117e-49	48.47371862809692	0.7460200819081597	0.9738054267379688
A[C>G]T	CNTNAP2	driver_val	0.3518144820887976	3.3630968662602653e-49	3.3630968662602653e-49	48.47326062365281	0.30521756129080735	0.3984114028867879
A[C>T]C	PRF1	driver_val	0.6544518774043626	3.4189960846710206e-49	3.4189960846710206e-49	48.46610139654378	0.5677648212475702	0.741138933561155
A[C>G]C	LARP4B	driver_val	0.38301634439743626	3.443600770433249e-49	3.443600770433249e-49	48.46298720368991	0.33228128028181486	0.43375140851305766
A[C>T]G	BUB1B	driver_val	0.6635010107818012	3.613120434815651e-49	3.613120434815651e-49	48.44211756201234	0.5755929262073544	0.7514090953562481
A[C>A]T	SMARCA4	driver_val	0.4570564698887443	3.629930814732707e-49	3.629930814732707e-49	48.44010165239258	0.39649918488277763	0.517613754894711
A[C>A]C	CHD2	driver_val	0.2752930154773582	3.660765397168491e-49	3.660765397168491e-49	48.43642810230662	0.23881689109858278	0.3117691398561336
G[T>G]T	AXIN1	driver_val	0.8092342782398342	3.7203042236847195e-49	3.7203042236847195e-49	48.42942154472421	0.7020033372613538	0.9164652192183146
A[T>A]C	ARHGEF10L	driver_val	0.5766039937117712	3.877909475037716e-49	3.877909475037716e-49	48.41140233320225	0.5001840498659831	0.6530239375575593
T[T>G]A	ATM	driver_val	0.2608151196889827	3.8956639341635354e-49	3.8956639341635354e-49	48.40941851530305	0.22624737891233831	0.29538286046562706
A[C>G]T	DICER1	driver_val	0.32411247953969397	3.929665550788306e-49	3.929665550788306e-49	48.40564441034415	0.28115375079606425	0.3670712082833237
A[T>C]T	AXIN1	driver_val	0.6232322731715277	3.948810639139952e-49	3.948810639139952e-49	48.40353369187713	0.5406255578274066	0.7058389885156489
A[T>G]C	STAG2	driver_val	0.3968280432049514	4.041445290211663e-49	4.041445290211663e-49	48.39346329594993	0.34422458377387954	0.4494315026360233
A[T>G]A	B2M	driver_val	0.4185544422764652	4.147933794273417e-49	4.147933794273417e-49	48.38216818406004	0.3630642655028034	0.474044619050127
A[T>A]C	SMARCE1	driver_val	0.3924563193928042	4.1574880766649685e-49	4.1574880766649685e-49	48.38116898762763	0.3404255679920166	0.44448707079359173
C[C>T]C	ERCC4	driver_val	0.7751777262418671	4.1907354496698595e-49	4.1907354496698595e-49	48.37770975419239	0.6724030667185503	0.8779523857651839
C[C>A]G	GPC5	driver_val	0.6558084898354688	4.324334377969394e-49	4.324334377969394e-49	48.36408073171865	0.5688474334706165	0.7427695462003211
A[T>G]T	HNF1A	driver_val	0.5594572476960485	4.4330447784576884e-49	4.4330447784576884e-49	48.35329788184326	0.48526397277543026	0.6336505226166669
C[C>T]A	PTPN6	driver_val	0.6682583349637407	4.5486769318772904e-49	4.5486769318772904e-49	48.34211490768213	0.579625682111186	0.7568909878162953
C[C>T]T	DNMT3A	driver_val	0.5522759524509877	4.607799445484421e-49	4.607799445484421e-49	48.336506431845024	0.4790219356022341	0.6255299692997414
C[C>A]C	PTPN6	driver_val	0.8077467965091334	4.727724483948016e-49	4.727724483948016e-49	48.325347840626705	0.700594326303041	0.9148992667152258
A[C>A]T	NBN	driver_val	0.5663208622877729	4.7502503947875695e-49	4.7502503947875695e-49	48.323283497278624	0.49119334156183353	0.6414483830137123
A[T>C]C	FANCE	driver_val	0.8560472413053101	4.75513916860029e-49	4.75513916860029e-49	48.322836768049235	0.7424843879801162	0.969610094630504
A[T>G]G	XPO1	driver_val	0.9932428737882972	4.77493193129469e-49	4.77493193129469e-49	48.321032815090454	0.8614771747609145	1.12500857281568
C[C>A]T	DNMT3A	driver_val	0.7356344946238735	4.820166411559202e-49	4.820166411559202e-49	48.316937967907556	0.6380394088203897	0.8332295804273574
A[T>A]C	GPC5	driver_val	0.566523986872441	4.84112719556569e-49	4.84112719556569e-49	48.31505350657485	0.4913629279910713	0.6416850457538107
A[T>A]C	CUL3	driver_val	0.5516872900125482	4.993297676302768e-49	4.993297676302768e-49	48.30161254263263	0.47848413685099817	0.6248904431740984
C[T>G]G	DNM2	driver_val	0.6670980873910168	4.994614417247417e-49	4.994614417247417e-49	48.30149803354919	0.5785810162820566	0.7556151584999771
A[T>G]C	PTPN6	driver_val	0.6816415382757804	5.026333107637787e-49	5.026333107637787e-49	48.298748733010626	0.5911920493407464	0.7720910272108145
A[T>G]G	BUB1B	driver_val	0.7020590236521768	5.182261755843665e-49	5.182261755843665e-49	48.28548065459846	0.6088870836563092	0.7952309636480444
G[T>A]C	ARID2	driver_val	0.3838418044548384	5.1890190845746626e-49	5.1890190845746626e-49	48.28491473202039	0.3329009288141729	0.4347826800955039
A[T>C]A	NOTCH1	driver_val	0.5678390905779325	5.195420299165041e-49	5.195420299165041e-49	48.284379313126124	0.4924789152846749	0.64319926587119
A[T>C]G	DNMT3A	driver_val	0.5823693419631273	5.245061208094486e-49	5.245061208094486e-49	48.28024943937079	0.5050773951175184	0.6596612888087362
G[T>G]A	XPO1	driver_val	0.9994661723975145	5.245344754370833e-49	5.245344754370833e-49	48.280225962189135	0.8668171813738534	1.1321151634211755
T[C>T]A	BMPR1A	driver_val	0.6895420055633782	5.290785180622537e-49	5.290785180622537e-49	48.27647987157401	0.5980224438405419	0.7810615672862145
C[C>A]T	POT1	driver_val	0.7960597298231179	5.326006498451881e-49	5.326006498451881e-49	48.273598307998455	0.690399340196013	0.9017201194502228
G[T>A]G	NBN	driver_val	0.5328357336958747	5.430541428618451e-49	5.430541428618451e-49	48.26515686880173	0.4621064914471417	0.6035649759446077
n_mut	USP44	driver_val	0.9890229086794687	5.437099491176229e-49	5.437099491176229e-49	48.26463271995516	0.8577381098846106	1.1203077074743268
G[T>A]C	BARD1	driver_val	0.7194066250427557	5.537325912467947e-49	5.537325912467947e-49	48.2566999143026	0.6239031257169744	0.8149101243685369
A[C>T]G	CBLB	driver_val	0.6713838877188771	5.579630201115471e-49	5.579630201115471e-49	48.2533945836676	0.5822524144850365	0.7605153609527178
T[T>C]T	CREBBP	driver_val	0.5895359115217091	5.6455620083657516e-49	5.6455620083657516e-49	48.24829281813532	0.5112661371700218	0.6678056858733965
C[C>G]C	POLD1	driver_val	0.39821812552189556	5.700208499398732e-49	5.700208499398732e-49	48.24410925862886	0.3453463089072703	0.4510899421365208
G[C>A]A	ATRX	driver_val	0.301867383434991	5.807020790908751e-49	5.807020790908751e-49	48.23604661905695	0.2617847010800376	0.34195006578994436
C[C>G]G	PRDM2	driver_val	0.309484328302093	5.820178070608664e-49	5.820178070608664e-49	48.235063727738485	0.2683898183547978	0.3505788382493882
A[C>T]A	STAG2	driver_val	0.41893550501780813	5.826656909351152e-49	5.826656909351152e-49	48.2345805536899	0.3633073632710294	0.47456364676458684
G[T>C]T	MED12	driver_val	0.5723594297550835	5.8604257046321695e-49	5.8604257046321695e-49	48.232070835439664	0.4963569324120891	0.6483619270980778
G[C>A]G	MSH2	driver_val	0.5722443552805132	5.891784441317978e-49	5.891784441317978e-49	48.229753150773504	0.4962552581092486	0.6482334524517778
C[C>T]A	SETD2	driver_val	0.3028809523158511	5.93275692774731e-49	5.93275692774731e-49	48.22674344487013	0.26265969100262193	0.3431022136290803
T[T>C]C	NOTCH1	driver_val	0.6242102673626831	5.986438265828022e-49	5.986438265828022e-49	48.222831491728485	0.5413144204612093	0.707106114264157
A[C>A]C	CDC73	driver_val	0.5610624587168621	5.996356161834461e-49	5.996356161834461e-49	48.22211257953864	0.48655214197425056	0.6355727754594737
Neg	CDK12	driver_val	0.5292751043003683	6.047274659530732e-49	6.047274659530732e-49	48.21844030584259	0.4589834609315113	0.5995667476692252
C[T>C]A	SMARCE1	driver_val	0.4602166399757642	6.0562989389130374e-49	6.0562989389130374e-49	48.21779269620347	0.39909604805303395	0.5213372318984943
C[C>A]T	CREBBP	driver_val	0.6991987086400046	6.112132726774033e-49	6.112132726774033e-49	48.21380722349655	0.6063353605738605	0.7920620567061486
T[T>C]T	POT1	driver_val	0.6704419560319952	6.3107193975579385e-49	6.3107193975579385e-49	48.19992113004571	0.5813846970083794	0.759499215055611
C[C>A]G	LATS1	driver_val	0.6102873627735519	6.53185309549026e-49	6.53185309549026e-49	48.18496359131678	0.5292077009559537	0.6913670245911501
G[C>A]T	ERCC4	driver_val	0.857075765985732	6.544564381622634e-49	6.544564381622634e-49	48.184119255599654	0.743208029973854	0.9709435019976099
A[C>A]T	LZTR1	driver_val	0.6056345717815892	6.81179129632309e-49	6.81179129632309e-49	48.166738666675926	0.5251573800374024	0.686111763525776
G[C>A]G	CDC73	driver_val	0.5414602180166794	6.8216826877895236e-49	6.8216826877895236e-49	48.166108485771055	0.4695100794347786	0.6134103565985802
A[T>C]C	POT1	driver_val	0.6197832130917617	6.86307109018879e-49	6.86307109018879e-49	48.16348150250568	0.5374230708737157	0.7021433553098076
T[T>A]A	RB1	driver_val	0.2807779214377472	6.965278521263669e-49	6.965278521263669e-49	48.15706151271748	0.2434640727612837	0.3180917701142107
A[T>C]T	SMC1A	driver_val	0.6337144730168209	7.002692392280788e-49	7.002692392280788e-49	48.15473495051466	0.5494951934675726	0.7179337525660693
C[C>T]G	FANCE	driver_val	0.7821724105021708	7.004258037613924e-49	7.004258037613924e-49	48.15463786283879	0.6782232849995864	0.8861215360047552
G[T>A]C	FBXO11	driver_val	0.6645323286651127	7.082646843888885e-49	7.082646843888885e-49	48.14980441252521	0.5762127660585025	0.7528518912717229
A[T>A]A	FAS	driver_val	0.6811820093694552	7.099798756928623e-49	7.099798756928623e-49	48.14875396113924	0.5906486065204124	0.7717154122184979
A[T>G]G	CDK12	driver_val	0.507414425350249	7.143460393356291e-49	7.143460393356291e-49	48.14609135885617	0.4399739143393775	0.5748549363611206
T[T>C]A	BARD1	driver_val	0.7706100372478022	7.209768357061615e-49	7.209768357061615e-49	48.14207868852135	0.6681837704188631	0.8730363040767413
T[T>A]C	SMARCA4	driver_val	0.421669718909832	7.451262500898937e-49	7.451262500898937e-49	48.12777013655091	0.36561456141547927	0.47772487640418476
G[T>A]T	FANCA	driver_val	0.5511467433571949	7.456391544077819e-49	7.456391544077819e-49	48.1274712947303	0.4778791718348965	0.6244143148794934
C[T>A]A	DICER1	driver_val	0.3433843301586668	7.49007187783643e-49	7.49007187783643e-49	48.12551401461055	0.2977350304315808	0.38903362988575285
C[T>G]T	BCORL1	driver_val	0.6537800169641366	7.68476759015257e-49	7.68476759015257e-49	48.11436926230093	0.5668565408513229	0.7407034930769503
G[C>G]C	CDK12	driver_val	0.5194800322410863	7.742241051271296e-49	7.742241051271296e-49	48.11113331123881	0.45041005002586604	0.5885500144563065
A[C>T]A	CUX1	driver_val	0.8630213363124659	7.953408485524007e-49	7.953408485524007e-49	48.0994467116937	0.7482598009415296	0.9777828716834023
T[C>A]G	N4BP2	driver_val	0.45911671243273444	8.051535857278175e-49	8.051535857278175e-49	48.094121268611104	0.39806150911638155	0.5201719157490874
A[T>G]G	NCOR1	driver_val	0.331653671917537	8.181754089638547e-49	8.181754089638547e-49	48.08715357777311	0.2875457300968422	0.37576161373823175
G[T>A]G	PTPRC	driver_val	0.4557742976425112	8.200480472916755e-49	8.200480472916755e-49	48.0861607011988	0.3951584152911087	0.5163901799939137
C[C>A]C	CNOT3	driver_val	0.7154991988354645	8.340872947943864e-49	8.340872947943864e-49	48.07878849413021	0.6203335872531007	0.8106648104178283
G[C>G]T	LARP4B	driver_val	0.40406127521677226	8.381294087683987e-49	8.381294087683987e-49	48.07668892030171	0.3503175349079321	0.4578050155256124
C[T>G]A	CYLD	driver_val	0.5683032808550362	8.385333743640131e-49	8.385333743640131e-49	48.07647964741248	0.49271372481325826	0.6438928368968142
A[C>A]T	EP300	driver_val	0.3925776957106447	8.765084612740903e-49	8.765084612740903e-49	48.057243887137886	0.3403504944713778	0.44480489694991165
A[T>G]G	PIK3R1	driver_val	0.340505130619736	8.881974590114995e-49	8.881974590114995e-49	48.05149047360646	0.29520269325296	0.38580756798651195
G[C>A]G	RB1	driver_val	0.2588860379143808	8.9588857271618e-49	8.9588857271618e-49	48.04774600290907	0.2244412142234596	0.293330861605302
T[T>C]T	TNFAIP3	driver_val	0.8293867163809132	8.959985159298002e-49	8.959985159298002e-49	48.04769270967273	0.7190366342937661	0.9397367984680604
A[C>A]T	CYLD	driver_val	0.5957881450791646	9.106181003026005e-49	9.106181003026005e-49	48.040663721496074	0.5165124309604798	0.6750638591978493
G[C>T]T	TSC1	driver_val	0.4933458781752998	9.191626681389553e-49	9.191626681389553e-49	48.03660762286469	0.42769830241997453	0.558993453930625
T[T>C]C	TNFAIP3	driver_val	0.8243560151168297	9.416324378716798e-49	9.416324378716798e-49	48.02611858909195	0.7146498990005774	0.9340621312330819
G[C>G]T	CTNNA1	driver_val	0.5570360013607897	9.507101776813693e-49	9.507101776813693e-49	48.02195185679247	0.4829017855284972	0.6311702171930822
G[C>T]A	USP44	driver_val	0.9392630334901775	9.593765115225755e-49	9.593765115225755e-49	48.01801091859996	0.8142541091610652	1.0642719578192896
C[T>C]T	ARID2	driver_val	0.4238369539641809	9.754635648052255e-49	9.754635648052255e-49	48.0107889475914	0.3674230379809362	0.48025086994742566
T[T>A]T	PMS2	driver_val	0.6679895805547515	9.761184077733407e-49	9.761184077733407e-49	48.010497497165815	0.5790779707283246	0.7569011903811785
T[C>T]C	ERCC4	driver_val	0.8497780083739603	9.770631622863334e-49	9.770631622863334e-49	48.01007736038997	0.7366692512781514	0.9628867654697693
A[C>A]A	ZFHX3	driver_val	0.26435351973680016	9.77317945653872e-49	9.77317945653872e-49	48.00996412657822	0.22916699564041612	0.29954004383318417
C[T>C]G	LEPROTL1	driver_val	0.958148439081918	9.792793108883433e-49	9.792793108883433e-49	48.009093420682255	0.8306138102703524	1.0856830678934837
G[C>A]C	FAS	driver_val	0.7335837434544064	1.0343179574158586e-48	1.0343179574158586e-48	47.98534593520293	0.6359149822324545	0.8312525046763583
SNV	AXIN1	driver_val	0.7433087858579944	1.0457536714923328e-48	1.0457536714923328e-48	47.98057060199853	0.6443401680506078	0.8422774036653811
A[C>T]T	IKZF1	driver_val	0.6317532849079008	1.0576235762176927e-48	1.0576235762176927e-48	47.975668876592245	0.5476334140954878	0.7158731557203138
A[T>C]A	FANCE	driver_val	0.8335391851124376	1.0616607400655056e-48	1.0616607400655056e-48	47.97401424244141	0.722548936819012	0.9445294334058633
G[T>C]G	CUX1	driver_val	0.9306067784004886	1.0628019865831021e-48	1.0628019865831021e-48	47.97354764248036	0.8066908346912142	1.054522722109763
C[T>C]T	PTEN	driver_val	0.2548897907019381	1.0680712603625853e-48	1.0680712603625853e-48	47.97139977076269	0.2209488846704082	0.28883069673346806
G[C>T]A	TSC1	driver_val	0.49372786610719516	1.0748917312228875e-48	1.0748917312228875e-48	47.96863527798136	0.4279815355134264	0.559474196700964
A[T>G]C	AXIN1	driver_val	0.6757602750329231	1.0784130206340267e-48	1.0784130206340267e-48	47.967214877155776	0.5857725733005813	0.765747976765265
T[C>T]C	BCL9L	driver_val	0.5716557061140228	1.0884692584738455e-48	1.0884692584738455e-48	47.9631838321844	0.4955278076741536	0.6477836045538921
G[C>T]C	SDHC	driver_val	0.9860593225850947	1.0989124981947827e-48	1.0989124981947827e-48	47.959036887252644	0.8547390790331357	1.1173795661370536
G[C>A]C	CYLD	driver_val	0.5697405795244135	1.111414206529738e-48	1.111414206529738e-48	47.954124056193756	0.49386033867612955	0.6456208203726974
T[T>G]T	PTEN	driver_val	0.2632890077606318	1.1418579470027059e-48	1.1418579470027059e-48	47.94238792119538	0.22821874513826007	0.2983592703830035
C[T>A]T	RB1	driver_val	0.3063253209622306	1.241485838820885e-48	1.241485838820885e-48	47.90605822992095	0.2655066621158622	0.34714397980859896
A[C>A]T	SIRPA	driver_val	0.6779186103219073	1.2502735059216643e-48	1.2502735059216643e-48	47.90299497169642	0.5875811884749376	0.768256032168877
G[T>G]G	NBN	driver_val	0.5147185226669484	1.2726703199277807e-48	1.2726703199277807e-48	47.89528408399711	0.4461229735624258	0.583314071771471
C[C>A]T	MEN1	driver_val	0.7355429492079935	1.297331929633224e-48	1.297331929633224e-48	47.886948893025355	0.6375097664829381	0.8335761319330488
C[C>T]T	BRIP1	driver_val	0.62664786320242	1.2986122838278e-48	1.2986122838278e-48	47.886520493367314	0.5431278354875765	0.7101678909172636
C[C>T]T	FBXO11	driver_val	0.6368647043956018	1.3151504426592417e-48	1.3151504426592417e-48	47.88102456452812	0.5519779522060795	0.7217514565851242
A[C>A]T	FANCA	driver_val	0.5685632202235983	1.3350599912922163e-48	1.3350599912922163e-48	47.87449921871754	0.4927749523259984	0.6443514881211982
G[C>T]C	PPP6C	driver_val	1.1948307530606121	1.355758205180373e-48	1.355758205180373e-48	47.86781775849216	1.0355509069002586	1.3541105992209657
C[C>T]G	XPA	driver_val	0.6829150271262778	1.3824416734478487e-48	1.3824416734478487e-48	47.85935318294124	0.5918690716898289	0.7739609825627267
C[T>A]C	ARHGAP35	driver_val	0.43812956940703646	1.4302270996827072e-48	1.4302270996827072e-48	47.84459499728441	0.37970903411314877	0.49655010470092414
T[T>G]G	CBLB	driver_val	0.7440705701607758	1.475572468234773e-48	1.475572468234773e-48	47.83103945659328	0.6448411459615913	0.8432999943599604
C[T>G]G	SMC1A	driver_val	0.7585361258420987	1.4780780657971696e-48	1.4780780657971696e-48	47.83030262774796	0.6573767692395112	0.8596954824446863
G[T>A]T	CDK12	driver_val	0.5422560585733601	1.4895126185565726e-48	1.4895126185565726e-48	47.826955813263794	0.4699374847758324	0.6145746323708878
C[C>A]A	ARHGAP35	driver_val	0.4468609613819948	1.4977368804376862e-48	1.4977368804376862e-48	47.824564475962916	0.3872633246898146	0.506458598074175
T[T>A]A	SMARCA4	driver_val	0.4239061677581504	1.5077750622214427e-48	1.5077750622214427e-48	47.82166344395864	0.36736823488465453	0.4804441006316462
T[T>G]C	NBN	driver_val	0.5291036523673854	1.528646783730559e-48	1.528646783730559e-48	47.815692853108295	0.45853060423184355	0.5996767005029273
G[T>C]C	SH2B3	driver_val	0.9322757471681519	1.5404545275886302e-48	1.5404545275886302e-48	47.8123511170217	0.8079222125903965	1.056629281745907
T[C>A]C	CUL3	driver_val	0.620967503048702	1.5993057041973882e-48	1.5993057041973882e-48	47.79606851376705	0.5381239339363917	0.7038110721610122
C[T>A]T	PBRM1	driver_val	0.22862112788737737	1.6206835335140297e-48	1.6206835335140297e-48	47.79030178038062	0.1981187794403314	0.25912347633442334
A[C>T]A	LEPROTL1	driver_val	0.8841665793456626	1.6275562943741906e-48	1.6275562943741906e-48	47.788463981000476	0.7661998303347414	1.0021333283565836
T[C>T]A	RB1	driver_val	0.34259671881715176	1.7430438156179885e-48	1.7430438156179885e-48	47.75869169571161	0.2968723099464218	0.38832112768788174
T[T>G]T	STAG2	driver_val	0.46432508854979726	1.8190196120008754e-48	1.8190196120008754e-48	47.740162618507796	0.40234191019953175	0.5263082669000628
T[C>T]G	SPOP	driver_val	0.46102196509339133	1.8222308152659212e-48	1.8222308152659212e-48	47.739396613396266	0.39947921514638013	0.5225647150404025
C[C>A]A	ARHGAP26	driver_val	0.668994650776187	1.8642870970720662e-48	1.8642870970720662e-48	47.72948720621323	0.5796796601735932	0.7583096413787809
C[C>T]G	CBLB	driver_val	0.6846001941052468	1.8966947601247878e-48	1.8966947601247878e-48	47.72200255559516	0.5931943832069979	0.7760060050034956
T[C>A]T	ERCC4	driver_val	0.9143442556445992	1.905812158545542e-48	1.905812158545542e-48	47.71991990670257	0.7922609472829736	1.0364275640062248
A[C>G]T	ROBO2	driver_val	0.33969967260123585	1.9728125502646345e-48	1.9728125502646345e-48	47.70491417792731	0.2943356017264426	0.3850637434760291
T[T>G]G	BUB1B	driver_val	0.7328346086649061	2.0093242390123602e-48	2.0093242390123602e-48	47.69694997671527	0.6349622158511887	0.8307070014786235
A[T>A]C	PRF1	driver_val	0.6046938992753729	2.0963530505679066e-48	2.0963530505679066e-48	47.67853557521806	0.5239190438616318	0.685468754689114
G[T>G]A	PTCH1	driver_val	0.4029939528121635	2.1289269118580006e-48	2.1289269118580006e-48	47.671839248059854	0.34915823017267583	0.45682967545165115
A[C>A]T	ARID1A	driver_val	0.20906046938152814	2.1314595495740197e-48	2.1314595495740197e-48	47.6713229048951	0.18113204974086267	0.23698888902219362
C[T>A]A	POLE	driver_val	0.3506723767407337	2.1623951463820474e-48	2.1623951463820474e-48	47.66506494210671	0.30382283358386597	0.39752191989760144
A[C>T]T	IGF2BP2	driver_val	0.7853777922102392	2.2784296890034526e-48	2.2784296890034526e-48	47.64236436894634	0.6804262156003136	0.8903293688201648
G[T>G]C	PHF6	driver_val	0.6915841251675163	2.3202767884592112e-48	2.3202767884592112e-48	47.63446020453567	0.5991584829538774	0.7840097673811552
A[T>C]C	MEN1	driver_val	0.5717815453405217	2.3319563039691938e-48	2.3319563039691938e-48	47.63227959161579	0.4953649235633282	0.6481981671177153
A[T>G]G	AXIN2	driver_val	0.41551986330813245	2.389959550716199e-48	2.389959550716199e-48	47.62160944928174	0.3599806659141752	0.4710590607020897
G[C>T]G	STAG2	driver_val	0.4036825598930623	2.4286428063237893e-48	2.4286428063237893e-48	47.61463635454427	0.3497214901561765	0.4576436296299481
A[T>G]T	USP44	driver_val	0.9496443346052149	2.445009853055357e-48	2.445009853055357e-48	47.61171938638946	0.8226994375044572	1.0765892317059726
C[C>T]T	FANCE	driver_val	0.8180277075747944	2.5315391192828373e-48	2.5315391192828373e-48	47.59661535717407	0.7086589580321639	0.9273964571174248
G[T>G]G	ARHGEF10	driver_val	0.5998487858590873	2.583214304254903e-48	2.583214304254903e-48	47.58783956312802	0.5196425268394969	0.6800550448786777
C[T>A]G	WRN	driver_val	0.4817828649106394	2.6297489626766155e-48	2.6297489626766155e-48	47.58008570752845	0.4173578877392817	0.5462078420819971
A[T>G]C	USP44	driver_val	0.8502378207077715	2.6457155636771018e-48	2.6457155636771018e-48	47.577456847890566	0.7365390677302648	0.9639365736852783
G[C>T]T	ERBB4	driver_val	0.8917869346375072	2.742576657954512e-48	2.742576657954512e-48	47.56184122458776	0.7725118286363746	1.01106204063864
A[T>A]G	PTPRC	driver_val	0.3956957623496413	2.8267776481499236e-48	2.8267776481499236e-48	47.548708351389976	0.3427645459883936	0.448626978710889
A[C>A]T	FAS	driver_val	0.7628707213170677	2.828712507114135e-48	2.828712507114135e-48	47.548411189311665	0.6608231155082186	0.8649183271259168
G[C>G]C	FBLN2	driver_val	0.5787629661172411	2.8876372559031087e-48	2.8876372559031087e-48	47.53945736361422	0.5013355564819292	0.656190375752553
G[T>G]T	BRIP1	driver_val	0.751817301548169	2.90417921706788e-48	2.90417921706788e-48	47.53697658680733	0.651235830169574	0.8523987729267639
G[T>C]G	IKZF1	driver_val	0.716657181260523	2.906885796037296e-48	2.906885796037296e-48	47.53657203019211	0.6207791673351035	0.8125351951859425
A[T>C]T	BRIP1	driver_val	0.5791294895025284	2.947921404802025e-48	2.947921404802025e-48	47.530484099481846	0.5016455132677132	0.6566134657373436
SNV	USP44	driver_val	0.9345885511045133	2.973618929028663e-48	2.973618929028663e-48	47.52671468733521	0.8095412234751875	1.0596358787338391
T[C>A]T	AXIN2	driver_val	0.5124115567619965	2.991182587444024e-48	2.991182587444024e-48	47.52415707600274	0.4438493304045399	0.580973783119453
A[T>A]A	POLG	driver_val	0.5486571556936457	3.006889328589052e-48	3.006889328589052e-48	47.52188255622525	0.4752433482302505	0.6220709631570409
A[T>A]T	PAX5	driver_val	0.797600420206161	3.100120338933906e-48	3.100120338933906e-48	47.5086214476107	0.6908610833906454	0.9043397570216765
T[C>A]C	XPO1	driver_val	1.081906925559078	3.138467483755217e-48	3.138467483755217e-48	47.50328236651903	0.9371117255947028	1.2267021255234534
G[T>G]A	ASXL1	driver_val	0.2958919577789867	3.156731644085605e-48	3.156731644085605e-48	47.50076233620929	0.2562906715622637	0.3354932439957097
T[C>A]C	PTCH1	driver_val	0.43896333696013506	3.2765368398030195e-48	3.2765368398030195e-48	47.48458494468229	0.38020350178055273	0.4977231721397174
A[T>G]T	FANCC	driver_val	0.8225506803395255	3.321266135497604e-48	3.321266135497604e-48	47.47869632267108	0.7124366329336871	0.9326647277453639
G[T>A]C	TET2	driver_val	0.4324251423977918	3.3258971086969264e-48	3.3258971086969264e-48	47.47809119041907	0.3745364355569928	0.4903138492385908
G[T>A]T	ARHGAP35	driver_val	0.42081274363314086	3.498769351608467e-48	3.498769351608467e-48	47.456084686446886	0.36446513444683515	0.4771603528194466
G[T>A]T	EP300	driver_val	0.3770935989001005	3.549447183742965e-48	3.549447183742965e-48	47.449839281802724	0.3265966417092369	0.42759055609096414
G[T>C]A	DNMT3A	driver_val	0.6374349297526595	3.577941923621324e-48	3.577941923621324e-48	47.44636671308544	0.5520722034205584	0.7227976560847605
A[T>G]C	PALB2	driver_val	0.6041860411526802	3.680702025661558e-48	3.680702025661558e-48	47.43406933980652	0.5232650697282393	0.685107012577121
A[C>A]T	AXIN2	driver_val	0.45993946410361675	3.683433455770121e-48	3.683433455770121e-48	47.43374717162229	0.3983377787097607	0.5215411494974728
T[T>G]C	MLH1	driver_val	0.518826831217952	3.689943115818715e-48	3.689943115818715e-48	47.43298032887521	0.4493375269847818	0.5883161354511223
A[T>G]G	CUL3	driver_val	0.5629347040887103	3.752492511500242e-48	3.752492511500242e-48	47.42568016576487	0.48753181498112014	0.6383375931963005
A[T>A]A	CDK12	driver_val	0.49543411529770465	3.906508199888958e-48	3.906508199888958e-48	47.40821125975507	0.42906007155481624	0.561808159040593
G[C>T]C	XPO1	driver_val	1.1579233356871603	3.9416644530124954e-48	3.9416644530124954e-48	47.404320349211226	1.002788070053478	1.3130586013208427
C[C>G]C	WNK2	driver_val	0.3901292741460818	3.9714914264565984e-48	3.9714914264565984e-48	47.401046370656225	0.3378590074623934	0.4423995408297702
C[T>G]G	PTPN6	driver_val	0.7443809740884725	4.091664990393268e-48	4.091664990393268e-48	47.38809993184639	0.6446333542787371	0.8441285938982078
G[T>C]T	DNMT3A	driver_val	0.5924959758434599	4.1432187379758044e-48	4.1432187379758044e-48	47.38266213786072	0.5130963692240215	0.6718955824628984
C[T>C]T	FANCC	driver_val	0.8390414522518839	4.2943946938302836e-48	4.2943946938302836e-48	47.36709804246263	0.7265835834718952	0.9514993210318725
G[C>T]T	KDM5C	driver_val	0.4961828830362481	4.3790406816438805e-48	4.3790406816438805e-48	47.3586210201581	0.42967268451973895	0.5626930815527572
G[C>A]A	SETD1B	driver_val	0.27315321087845534	4.530792318350886e-48	4.530792318350886e-48	47.34382584447748	0.2365328460708172	0.3097735756860935
T[C>T]A	ARID1B	driver_val	0.49858725774871065	4.919620734081258e-48	4.919620734081258e-48	47.30806837679455	0.43171799476813527	0.5654565207292861
G[T>G]A	ARHGAP35	driver_val	0.3943519098422532	5.1887565753652137e-48	5.1887565753652137e-48	47.28493670326064	0.34144910375150206	0.44725471593300437
A[T>C]T	FBXO11	driver_val	0.5869719022183328	5.359253387121684e-48	5.359253387121684e-48	47.27089570889645	0.5082168353644595	0.6657269690722062
T[T>A]C	ARID1B	driver_val	0.4032739819402269	5.394526244761686e-48	5.394526244761686e-48	47.2680466896873	0.3491643129183775	0.4573836509620763
A[T>G]A	XPO1	driver_val	1.0053045868283221	5.401599117962078e-48	5.401599117962078e-48	47.267477650307264	0.8704160540039766	1.1401931196526678
G[C>G]G	NF1	driver_val	0.2221715813503999	5.479378518525628e-48	5.479378518525628e-48	47.261268697223834	0.19235929680009056	0.25198386590070926
ins	ARHGEF10	driver_val	0.7825308321865161	5.480068067365768e-48	5.480068067365768e-48	47.26121404715472	0.6775261975207121	0.8875354668523201
T[T>C]G	XPC	driver_val	0.8975550895968457	5.609451884475185e-48	5.609451884475185e-48	47.251079572821816	0.7771025127012878	1.0180076664924036
indels	FBXO11	driver_val	0.9230867043627011	5.627919165861828e-48	5.627919165861828e-48	47.24965214899	0.79920583777172	1.0469675709536823
A[C>G]A	AXIN2	driver_val	0.4183975336431516	5.806889439679185e-48	5.806889439679185e-48	47.236056442641434	0.36223906869586536	0.4745559985904378
G[T>G]C	SPOP	driver_val	0.4430774826886356	5.861745388714524e-48	5.861745388714524e-48	47.23197304954101	0.3836037591407973	0.502551206236474
C[T>G]C	CREBBP	driver_val	0.5622285598838522	5.937509934629609e-48	5.937509934629609e-48	47.22639565070582	0.48675674931537083	0.6377003704523336
C[C>T]T	AXIN1	driver_val	0.6633522865980827	6.184005004506507e-48	6.184005004506507e-48	47.208730167629724	0.5742887811316665	0.7524157920644988
C[T>C]A	BUB1B	driver_val	0.7916127103795831	6.208548949290876e-48	6.208548949290876e-48	47.20700989047605	0.6853266121979954	0.8978988085611709
C[T>A]T	TGFBR2	driver_val	0.3287302763126646	6.290296524769411e-48	6.290296524769411e-48	47.2013288814171	0.28459047935878573	0.3728700732665435
G[T>A]T	CTCF	driver_val	0.37580009283717314	6.390960857368451e-48	6.390960857368451e-48	47.19443384236084	0.3253362652858331	0.4262639203885132
C[T>G]T	FANCA	driver_val	0.680554307550576	6.40595995653954e-48	6.40595995653954e-48	47.19341578042528	0.5891659405505728	0.7719426745505792
T[T>G]A	CBLB	driver_val	0.7689228406919667	6.439968090277427e-48	6.439968090277427e-48	47.19111628454248	0.6656652966783437	0.8721803847055897
C[T>G]T	LATS1	driver_val	0.7188072089713493	6.485060165942822e-48	6.485060165942822e-48	47.188085990340774	0.6222764284707921	0.8153379894719065
C[T>G]T	LZTR1	driver_val	0.7226498755301664	6.487312605067886e-48	6.487312605067886e-48	47.187935174154724	0.6256028920314647	0.819696859028868
G[T>G]A	WNK2	driver_val	0.4109708204261948	6.515738124783843e-48	6.515738124783843e-48	47.18603637882129	0.3557790790099318	0.46616256184245786
C[T>C]T	CNOT3	driver_val	0.6821171683003622	6.587780147178977e-48	6.587780147178977e-48	47.18126090289333	0.5905067787220125	0.7737275578787118
A[T>A]T	TET2	driver_val	0.4488157764540172	6.761944778277009e-48	6.761944778277009e-48	47.16992838024098	0.38853100776718635	0.5091005451408481
G[C>T]T	SH2B3	driver_val	0.920030703893414	6.779534310308719e-48	6.779534310308719e-48	47.168800137019254	0.7964509983899125	1.0436104093969154
G[C>T]G	FANCE	driver_val	0.8437967409262507	7.079680284697988e-48	7.079680284697988e-48	47.14998635441851	0.730433587633853	0.9571598942186483
G[C>A]C	CUL3	driver_val	0.5957881644933695	7.233521282093811e-48	7.233521282093811e-48	47.14065023644038	0.515736522783317	0.6758398062034219
A[C>A]A	NF1	driver_val	0.22865806429639496	7.341748295568944e-48	7.341748295568944e-48	47.13420050892483	0.19793280891405995	0.25938331967872996
C[T>A]T	BRCA1	driver_val	0.4794877667120783	7.400317192942746e-48	7.400317192942746e-48	47.13074966510788	0.41505557746020927	0.5439199559639474
A[T>G]G	SMARCA4	driver_val	0.40639272237268437	7.41551240245777e-48	7.41551240245777e-48	47.12985883440346	0.3517823036271112	0.4610031411182575
T[T>A]T	CUL3	driver_val	0.6382662556242532	7.479918869764105e-48	7.479918869764105e-48	47.12610311264421	0.5524935133114115	0.7240389979370949
C[T>C]C	CUL3	driver_val	0.6342398228750925	7.5460361743796e-48	7.5460361743796e-48	47.12228111719813	0.5490046079082432	0.7194750378419418
G[T>G]G	PALB2	driver_val	0.5928137964259426	7.605981168326118e-48	7.605981168326118e-48	47.11884475419425	0.5131428146064494	0.6724847782454357
C[C>T]T	BUB1B	driver_val	0.7056714886137119	7.893610031126863e-48	7.893610031126863e-48	47.10272433290796	0.6108163241506318	0.8005266530767919
G[C>A]A	MSH6	driver_val	0.3319371450781271	7.98399468156412e-48	7.98399468156412e-48	47.0977797610203	0.2873163044171889	0.3765579857390653
C[C>G]G	NCOR2	driver_val	0.30257171237550035	8.155762957344967e-48	8.155762957344967e-48	47.088535405234886	0.26189422416301567	0.343249200587985
C[C>T]A	ARHGEF10L	driver_val	0.5901634850931935	8.228763914037144e-48	8.228763914037144e-48	47.084665397549635	0.5108190403737086	0.6695079298126784
G[T>C]T	LEPROTL1	driver_val	0.8899579419807833	8.274664729747181e-48	8.274664729747181e-48	47.08224959380246	0.7703045125404219	1.0096113714211445
T[T>A]C	BCOR	driver_val	0.4289847736031326	8.36570975842557e-48	8.36570975842557e-48	47.077497206991914	0.3713054544112321	0.4866640927950331
G[T>C]A	IGF2BP2	driver_val	0.8983459435440548	8.55505859093436e-48	8.55505859093436e-48	47.067777011764925	0.7775456330033566	1.0191462540847531
G[C>G]C	SMARCA4	driver_val	0.4158428740747663	8.95135412917785e-48	8.95135412917785e-48	47.048111261181816	0.35991256915243064	0.4717731789971019
C[T>C]C	BARD1	driver_val	0.7579849842741461	8.964495387672322e-48	8.964495387672322e-48	47.04747415189291	0.6560363165319084	0.8599336520163837
T[T>A]G	CPEB3	driver_val	0.3309133316557912	9.141889795151049e-48	9.141889795151049e-48	47.03896401840506	0.2864014776954365	0.37542518561614585
C[T>C]G	RFWD3	driver_val	1.0404734902757542	9.170357684882544e-48	9.170357684882544e-48	47.0376137245763	0.9005151253021022	1.1804318552494062
C[T>A]C	FAS	driver_val	0.7604824838681512	9.27979133040908e-48	9.27979133040908e-48	47.032461789413766	0.6581810882089557	0.8627838795273467
C[T>C]C	PTEN	driver_val	0.24320259151957607	9.305257978357831e-48	9.305257978357831e-48	47.03127158201477	0.21048613929696489	0.2759190437421873
C[T>C]C	BRIP1	driver_val	0.6893836147726624	9.798192282241976e-48	9.798192282241976e-48	47.0088540420896	0.5966225740525388	0.782144655492786
G[T>A]T	CASP9	driver_val	0.6305841622825831	9.886453829857206e-48	9.886453829857206e-48	47.00495945747236	0.5457313485547395	0.7154369760104267
G[C>A]G	FANCA	driver_val	0.4853858550239023	1.0027132687564625e-47	1.0027132687564625e-47	46.998823238065896	0.4200668576461992	0.5507048524016054
A[C>T]T	RFWD3	driver_val	0.9113701110551509	1.0039603551361683e-47	1.0039603551361683e-47	46.99828343647939	0.7887251401354907	1.034015081974811
G[C>A]T	BRIP1	driver_val	0.7021032587721483	1.0312692013626726e-47	1.0312692013626726e-47	46.986627952169805	0.6076076916737503	0.7965988258705463
T[T>G]T	FANCC	driver_val	0.8633988316989988	1.035063403121984e-47	1.035063403121984e-47	46.98503304655233	0.747192578948245	0.9796050844497526
G[T>A]G	CDK12	driver_val	0.5233052776702435	1.0365918190527622e-47	1.0365918190527622e-47	46.98439222300397	0.452872274581156	0.593738280759331
del	FANCD2	driver_val	0.7383808400480247	1.0427196745352781e-47	1.0427196745352781e-47	46.981832431905055	0.6389974748968342	0.8377642051992152
T[C>G]C	LRP1B	driver_val	0.2413406419037387	1.0662484935554855e-47	1.0662484935554855e-47	46.972141569415044	0.20885362086662723	0.27382766294085015
C[C>A]G	FANCC	driver_val	0.8002770726736423	1.0673091307355144e-47	1.0673091307355144e-47	46.971709775206826	0.6925507444666839	0.9080034008806008
A[T>C]C	PRF1	driver_val	0.6533172403343147	1.0699485271403838e-47	1.0699485271403838e-47	46.97063711476021	0.5653723300928594	0.74126215057577
C[T>C]T	PIK3R1	driver_val	0.3947611391192842	1.0730752720410855e-47	1.0730752720410855e-47	46.969369812903096	0.34162046978574157	0.4479018084528268
C[T>G]T	SIRPA	driver_val	0.8092157977439092	1.0819852746290314e-47	1.0819852746290314e-47	46.965778649757056	0.7002791307323631	0.9181524647554552
T[T>A]A	SIRPA	driver_val	0.6264957146716439	1.1007759781539032e-47	1.1007759781539032e-47	46.95830105646052	0.5421499160312117	0.7108415133120761
Neg	DNM2	driver_val	0.6043589660528684	1.101521185418986e-47	1.101521185418986e-47	46.958007145701515	0.5229931996079807	0.6857247324977561
C[T>C]A	NOTCH1	driver_val	0.6181230051482562	1.1101610815115762e-47	1.1101610815115762e-47	46.95461400163128	0.5349010676187804	0.7013449426777321
A[C>G]T	PTPN13	driver_val	0.40365432253017075	1.1223424108219899e-47	1.1223424108219899e-47	46.949874625750084	0.3493048788265583	0.4580037662337832
C[C>G]T	CSMD3	driver_val	0.20561714584900428	1.135573000320465e-47	1.135573000320465e-47	46.94478494192219	0.17793058104380588	0.2333037106542027
C[C>T]T	ERCC4	driver_val	0.7476249013142262	1.1536236018600019e-47	1.1536236018600019e-47	46.937935867350106	0.6469488564653698	0.8483009461630826
n_mut	SH2B3	driver_val	0.9652138858612269	1.1737952515867022e-47	1.1737952515867022e-47	46.93040765169233	0.8352263142880907	1.0952014574343631
T[C>T]T	FLCN	driver_val	0.5142585986481047	1.1862352952846864e-47	1.1862352952846864e-47	46.92582915809788	0.44499873112598604	0.5835184661702235
T[C>T]A	FANCA	driver_val	0.6437458489824198	1.2063875188395221e-47	1.2063875188395221e-47	46.91851316461684	0.5570397962962417	0.730451901668598
C[C>G]G	CHD2	driver_val	0.25392709293909904	1.2133137663995394e-47	1.2133137663995394e-47	46.916026874817774	0.21972474906562442	0.28812943681257364
T[C>T]C	CREBBP	driver_val	0.5815783759591205	1.2286816969300448e-47	1.2286816969300448e-47	46.910560611150345	0.5032388130110779	0.6599179389071632
C[T>G]T	HNF1A	driver_val	0.6414889702806799	1.2476697257904956e-47	1.2476697257904956e-47	46.90390036277037	0.5550730318248157	0.727904908736544
T[C>A]T	NT5C2	driver_val	2.283315278042432	1.248865213118906e-47	1.248865213118906e-47	46.90348443140766	1.9757250575187517	2.5909054985661126
ins	PAX5	driver_val	0.9524379656473251	1.2642237404716324e-47	1.2642237404716324e-47	46.8981760584482	0.8241255565511996	1.0807503747434506
C[T>A]A	PTPN13	driver_val	0.4286681626261362	1.2698339261334349e-47	1.2698339261334349e-47	46.89625307406769	0.37091678313106075	0.4864195421212117
T[T>C]T	STAG2	driver_val	0.4339821917047859	1.2795116257834616e-47	1.2795116257834616e-47	46.892955763711406	0.37551277366054064	0.4924516097490312
T[T>A]C	CDK12	driver_val	0.5139764286460315	1.2884887811401261e-47	1.2884887811401261e-47	46.889919358494645	0.44472726212918795	0.5832255951628751
C[C>T]A	TP53	driver_val	0.11810431492860538	1.354856616078067e-47	1.354856616078067e-47	46.868106663565236	0.102188048423409	0.13402058143380174
C[C>T]A	TET2	driver_val	0.40883396917833875	1.3570829663347896e-47	1.3570829663347896e-47	46.86739360059381	0.3537372404113953	0.4639306979452822
C[C>G]C	STAG1	driver_val	0.33842687570792485	1.3939358676827687e-47	1.3939358676827687e-47	46.85575720683499	0.29281276259617095	0.38404098881967874
T[T>A]T	ACVR1B	driver_val	0.6300577783037146	1.4153033757648908e-47	1.4153033757648908e-47	46.849150457455174	0.5451306746421812	0.7149848819652479
C[C>A]G	BUB1B	driver_val	0.7766869821187768	1.4207359655941135e-47	1.4207359655941135e-47	46.84748662533788	0.6719934368063782	0.8813805274311755
T[T>C]C	DDX3X	driver_val	0.7004403760961293	1.4683354997053093e-47	1.4683354997053093e-47	46.833174701216066	0.6060096332004777	0.7948711189917809
C[C>T]G	BRIP1	driver_val	0.5889408418685734	1.4785232816720574e-47	1.4785232816720574e-47	46.830171832435056	0.50953942525233	0.6683422584848169
A[T>C]C	RFWD3	driver_val	0.9331161601323927	1.4968683772422992e-47	1.4968683772422992e-47	46.824816386397444	0.8073053748186084	1.058926945446177
C[T>C]C	FBXO11	driver_val	0.699256899874821	1.5028413600074117e-47	1.5028413600074117e-47	46.82308686113606	0.6049752473751149	0.7935385523745271
G[C>G]C	SIRPA	driver_val	0.6186883701201634	1.551233083264495e-47	1.551233083264495e-47	46.80932294159954	0.5352572358716876	0.7021195043686392
C[T>C]C	GPC5	driver_val	0.6489805785094348	1.563801996480404e-47	1.563801996480404e-47	46.80581823674915	0.561461115190611	0.7365000418282586
T[T>G]C	SMARCA4	driver_val	0.421880017377656	1.5800129979144399e-47	1.5800129979144399e-47	46.8013393403245	0.3649838111917394	0.47877622356357263
G[C>A]T	FANCC	driver_val	0.8187144908197325	1.5991059510338226e-47	1.5991059510338226e-47	46.79612276050333	0.7082934675784087	0.9291355140610562
T[C>A]G	CUL3	driver_val	0.5372442676944386	1.6089368912759277e-47	1.6089368912759277e-47	46.7934609902752	0.46478335409559834	0.6097051812932788
A[T>C]T	PALB2	driver_val	0.5507853897315941	1.6505378908016902e-47	1.6505378908016902e-47	46.78237450127781	0.47648904715842405	0.6250817323047642
C[T>G]C	SMARCE1	driver_val	0.4378704045570982	1.6509261895276335e-47	1.6509261895276335e-47	46.782272342968234	0.37880528267873526	0.49693552643546113
G[T>G]T	BARD1	driver_val	0.8195973334616131	1.6524955453055685e-47	1.6524955453055685e-47	46.781859702584725	0.7090398812124715	0.9301547857107547
C[T>C]C	TET2	driver_val	0.4580697840392815	1.6541283415116371e-47	1.6541283415116371e-47	46.781430797172874	0.39627935918220436	0.5198602088963586
A[C>G]A	GRIN2A	driver_val	0.4509498964899104	1.6987327150693634e-47	1.6987327150693634e-47	46.76987494926647	0.3901121533241842	0.5117876396556367
G[T>G]G	CUL3	driver_val	0.5659013044929694	1.7794511532404994e-47	1.7794511532404994e-47	46.74971392908147	0.4895384851710536	0.6422641238148852
ins	CDC73	driver_val	0.7396617080230874	1.7982947535715651e-47	1.7982947535715651e-47	46.74513912274839	0.6398465983889482	0.8394768176572266
indels	TET2	driver_val	0.6015718625856867	1.8690733272940854e-47	1.8690733272940854e-47	46.728373660090135	0.5203765576537326	0.6827671675176409
G[T>G]A	GPC5	driver_val	0.5774727688860273	1.8905465047536397e-47	1.8905465047536397e-47	46.72341263514382	0.49952590180457124	0.6554196359674833
A[T>A]T	PHF6	driver_val	0.7193926967425671	1.945165518690159e-47	1.945165518690159e-47	46.71104343763117	0.6222763334108872	0.8165090600742471
A[C>A]G	RB1	driver_val	0.25018346749246306	1.9939847691759101e-47	1.9939847691759101e-47	46.70027816332031	0.21640526317189462	0.2839616718130315
T[C>T]G	BARD1	driver_val	0.7257303920596883	2.0078380363628632e-47	2.0078380363628632e-47	46.697271322777425	0.6277435714652931	0.8237172126540834
C[T>G]A	EP300	driver_val	0.3688961814691423	2.0245476115409858e-47	2.0245476115409858e-47	46.69367200541748	0.31908650059650107	0.4187058623417836
C[T>G]C	PAX5	driver_val	0.7898332020079449	2.1002389631248734e-47	2.1002389631248734e-47	46.677731288855476	0.6831683408218465	0.8964980631940433
C[C>T]A	BARD1	driver_val	0.6731002626819431	2.1536114555363226e-47	2.1536114555363226e-47	46.66683264734144	0.5821889377377188	0.7640115876261674
T[C>T]C	FBXO11	driver_val	0.7062891801516795	2.2013954643404516e-47	2.2013954643404516e-47	46.657301932660964	0.6108852041742442	0.8016931561291148
C[T>C]G	CREBBP	driver_val	0.5961907505436324	2.2823292065604695e-47	2.2823292065604695e-47	46.641621712117264	0.5156446809887704	0.6767368200984943
C[T>G]C	ERCC4	driver_val	0.8067745115063798	2.28606316698078e-47	2.28606316698078e-47	46.640911773637946	0.6977774742617519	0.9157715487510077
G[C>G]C	BAZ1A	driver_val	0.426553088784696	2.356302252161191e-47	2.356302252161191e-47	46.62776900164964	0.3689164475206547	0.4841897300487373
A[T>A]T	ZRSR2	driver_val	0.8267832861374469	2.4408017304793565e-47	2.4408017304793565e-47	46.612467497459484	0.7150479113166112	0.9385186609582826
A[C>T]A	XPC	driver_val	0.8429676654928775	2.4943465629814605e-47	2.4943465629814605e-47	46.60304320605632	0.729033190645109	0.956902140340646
C[T>C]A	PAX5	driver_val	0.8167611394791003	2.545148418562234e-47	2.545148418562234e-47	46.59428688700771	0.7063580202021464	0.9271642587560542
G[C>G]G	POLE	driver_val	0.3027065961957205	2.5457190806742356e-47	2.5457190806742356e-47	46.594189522302244	0.26178913966569406	0.3436240527257469
A[C>T]A	CBLB	driver_val	0.7603290104787506	2.5472345245309495e-47	2.5472345245309495e-47	46.59393106759205	0.6575535225235032	0.863104498433998
T[T>A]A	ARHGAP35	driver_val	0.4025774788243305	2.548609652956737e-47	2.548609652956737e-47	46.59369667631911	0.34815997866980875	0.4569949789788522
T[C>T]G	SMC1A	driver_val	0.7169569516511642	2.5686839277830283e-47	2.5686839277830283e-47	46.590289331648286	0.6200402662880067	0.8138736370143218
C[C>T]A	CNOT3	driver_val	0.5824172005579542	2.612187059039725e-47	2.612187059039725e-47	46.58299572640159	0.5036809570969671	0.6611534440189413
G[C>G]T	WRN	driver_val	0.45782562904795754	2.636631899424659e-47	2.636631899424659e-47	46.578950497892365	0.395929993397805	0.5197212646981101
C[T>G]C	NOTCH1	driver_val	0.5947264177865569	2.677957082744701e-47	2.677957082744701e-47	46.572196387322705	0.5143165034344531	0.6751363321386606
T[T>C]A	CREBBP	driver_val	0.5754216637292844	2.6805996617004675e-47	2.6805996617004675e-47	46.5717680415549	0.49762147773219495	0.6532218497263738
A[T>A]C	BARD1	driver_val	0.6477516875832269	2.6833389605112724e-47	2.6833389605112724e-47	46.57132446360033	0.5601716532970358	0.735331721869418
C[T>A]C	ARHGEF10L	driver_val	0.6473636924581446	2.695750811777466e-47	2.695750811777466e-47	46.56932025533838	0.5598341770479954	0.7348932078682938
indels	SMC1A	driver_val	0.9799042633905649	2.767486836125606e-47	2.767486836125606e-47	46.557914436216755	0.847395489977142	1.1124130368039877
C[C>A]G	CNOT3	driver_val	0.6489508740634985	2.7937942481667634e-47	2.7937942481667634e-47	46.5538055811052	0.561191694744156	0.736710053382841
C[T>A]A	POLD1	driver_val	0.4429830435157124	2.809157381730824e-47	2.809157381730824e-47	46.55142392897123	0.38307580788319356	0.5028902791482313
A[C>G]C	CASP8	driver_val	0.383114517775356	2.8308702725409275e-47	2.8308702725409275e-47	46.548080032157515	0.3313017421952121	0.4349272933554999
G[C>G]C	BCL9L	driver_val	0.5039267596041769	3.108104250830304e-47	3.108104250830304e-47	46.50750442268933	0.43574459699092255	0.5721089222174313
C[T>A]G	B2M	driver_val	0.42664233386525785	3.1819020833467197e-47	3.1819020833467197e-47	46.497313189025235	0.368910370423732	0.4843742973067837
C[C>A]A	GPC5	driver_val	0.648986524668743	3.202231066802696e-47	3.202231066802696e-47	46.49454733343586	0.5611649197690293	0.7368081295684566
A[T>C]G	APC	driver_val	-0.23790359434786382	3.2063071865635894e-47	3.2063071865635894e-47	46.4939948715519	-0.27009718013569606	-0.2057100085600316
G[T>G]A	CUL3	driver_val	0.5609930558264499	3.244579320437438e-47	3.244579320437438e-47	46.488841604150565	0.48507402902237984	0.6369120826305199
indels	FANCE	driver_val	1.1794693476980769	3.260718041760019e-47	3.260718041760019e-47	46.48668675354054	1.0198482930177188	1.339090402378435
A[C>T]T	MED12	driver_val	0.5247351196440123	3.2885496925124106e-47	3.2885496925124106e-47	46.482995591231855	0.45371826815686656	0.5957519711311581
T[C>T]G	MED12	driver_val	0.5531912446833702	3.2981454241032224e-47	3.2981454241032224e-47	46.48173019905743	0.4783221346473458	0.6280603547193946
T[C>A]G	ZMYM3	driver_val	0.40506324141845107	3.3544495719985496e-47	3.3544495719985496e-47	46.47437873256062	0.35023736366714886	0.4598891191697533
T[T>A]A	LZTR1	driver_val	0.5551546292139639	3.4248389051456597e-47	3.4248389051456597e-47	46.4653598516903	0.4800061586694309	0.6303030997584969
G[C>G]A	ASXL2	driver_val	0.3933713984958382	3.7403157002269086e-47	3.7403157002269086e-47	46.42709173975672	0.34010009858261925	0.4466426984090571
A[T>C]T	XPO1	driver_val	0.9189139127949817	3.8475762649305495e-47	3.8475762649305495e-47	46.41481276302079	0.7944554246716616	1.0433724009183016
C[T>C]C	ARID2	driver_val	0.40149342096935225	3.9335025426880905e-47	3.9335025426880905e-47	46.40522056475885	0.3471090175999221	0.45587782433878243
T[T>G]C	FANCA	driver_val	0.5256588995526105	3.947593411940558e-47	3.947593411940558e-47	46.40366758448361	0.4544543990560427	0.5968634000491783
A[T>C]C	USP44	driver_val	0.8627207791620699	3.985043629791675e-47	3.985043629791675e-47	46.399566919418675	0.745853360163947	0.9795881981601928
C[T>A]C	PALB2	driver_val	0.6457809866892565	4.0172262575861385e-47	4.0172262575861385e-47	46.3960737073139	0.5582976593029274	0.7332643140755857
T[T>G]G	FBLN2	driver_val	0.5861838434970845	4.1509442759702347e-47	4.1509442759702347e-47	46.381853096734964	0.5067615420244472	0.6656061449697218
A[T>A]T	ERCC4	driver_val	0.8050355367388343	4.290752574886747e-47	4.290752574886747e-47	46.36746652822181	0.6959434918679072	0.9141275816097615
T[C>T]C	TP53	driver_val	0.1332796309206333	4.397994572611394e-47	4.397994572611394e-47	46.35674531092029	0.11521647836383128	0.15134278347743532
A[C>G]C	FBXW7	driver_val	0.2866236126185936	4.421721060711507e-47	4.421721060711507e-47	46.354408657871	0.24777701279468353	0.3254702124425037
G[T>G]T	DNM2	driver_val	0.7060492527200084	4.459962876198909e-47	4.459962876198909e-47	46.35066875624953	0.610353184320938	0.8017453211190788
G[C>G]C	CDC73	driver_val	0.5689193443068519	4.577206682415795e-47	4.577206682415795e-47	46.33939947669088	0.49179984494590395	0.6460388436677997
C[T>C]A	GPC5	driver_val	0.651521414718746	4.580884016785178e-47	4.580884016785178e-47	46.339050703968915	0.5632045018754528	0.7398383275620393
G[T>G]G	BUB1B	driver_val	0.6962160661507681	4.595238953794462e-47	4.595238953794462e-47	46.337691900248245	0.6018391491199839	0.7905929831815524
G[T>C]C	DNMT3A	driver_val	0.6035349658590569	4.5964597968033075e-47	4.5964597968033075e-47	46.33757653411202	0.5217215099163891	0.6853484218017246
T[T>C]G	LEPROTL1	driver_val	0.9202868698277691	4.636807592946379e-47	4.636807592946379e-47	46.33378092503483	0.7955301764785779	1.0450435631769603
A[T>G]A	GRIN2A	driver_val	0.45431675724561676	4.670413072554852e-47	4.670413072554852e-47	46.33064470675772	0.3927261437744712	0.5159073707167623
A[T>A]A	FANCA	driver_val	0.49612245194740295	4.691887230930045e-47	4.691887230930045e-47	46.328652434658245	0.4288628525234677	0.5633820513713382
A[C>A]T	STAG2	driver_val	0.4185415954847238	4.693930840201046e-47	4.693930840201046e-47	46.3284633135317	0.3617995570113188	0.47528363395812884
T[C>A]T	SMC1A	driver_val	0.8121624204846385	4.958057076944693e-47	4.958057076944693e-47	46.304688477959594	0.702027753180769	0.9222970877885079
A[T>A]C	MEN1	driver_val	0.5177350492601146	4.96601123726642e-47	4.96601123726642e-47	46.30399230204338	0.4475261629393903	0.5879439355808389
C[C>A]C	SETD2	driver_val	0.358661530215716	5.025673822122031e-47	5.025673822122031e-47	46.29880570154714	0.3100214394064089	0.4073016210250231
C[T>C]A	MEN1	driver_val	0.6081163389340107	5.056134396397123e-47	5.056134396397123e-47	46.29618139065172	0.5256438816974537	0.6905887961705678
G[T>C]A	XPO1	driver_val	1.1526073853027934	5.075978447960081e-47	5.075978447960081e-47	46.294480230539484	0.9962883444987207	1.308926426106866
C[T>G]T	CBLB	driver_val	0.9316917705835512	5.15059790010679e-47	5.15059790010679e-47	46.28814235355199	0.8053248578788599	1.0580586832882426
A[T>A]C	PIK3R1	driver_val	0.32436721817257047	5.264252812181307e-47	5.264252812181307e-47	46.27866326219447	0.2803681079085581	0.36836632843658285
G[C>A]T	TP53	driver_val	0.13405310949453875	5.344601851242006e-47	5.344601851242006e-47	46.27208464223239	0.11586801184647004	0.15223820714260747
C[C>A]C	FANCC	driver_val	0.8614016722145241	5.387374044331411e-47	5.387374044331411e-47	46.26862287042588	0.7445429334499627	0.9782604109790856
C[T>C]G	XPC	driver_val	0.9080371259772353	5.393633238794178e-47	5.393633238794178e-47	46.268118588432486	0.7848510763944049	1.0312231755600658
A[T>C]A	DDX3X	driver_val	0.6328455735203617	5.418611477662875e-47	5.418611477662875e-47	46.26611198741835	0.54699061693412	0.7187005301066035
T[T>A]A	EP300	driver_val	0.3594763852101169	5.450655646208514e-47	5.450655646208514e-47	46.26355125434644	0.3107066524497824	0.40824611797045135
Neg	PTPRD	driver_val	0.37826300053834533	5.568134838034787e-47	5.568134838034787e-47	46.25429025638862	0.32693921693297334	0.4295867841437173
T[T>C]A	NOTCH1	driver_val	0.6108269514246143	5.675403017436949e-47	5.675403017436949e-47	46.24600329324773	0.5279405887540295	0.6937133140951991
n_mut	RFWD3	driver_val	1.0418752037453303	5.743827075237521e-47	5.743827075237521e-47	46.240798643522126	0.9004894100183254	1.1832609974723352
T[T>C]C	SFRP4	driver_val	0.9642660841049625	5.985281464891787e-47	5.985281464891787e-47	46.22291542156917	0.8333860168106364	1.0951461513992886
A[T>A]G	WRN	driver_val	0.4065590690760773	6.098586072137172e-47	6.098586072137172e-47	46.21477084240672	0.35137169905282456	0.46174643909933005
G[T>A]T	FAS	driver_val	0.7269330887258874	6.128914186725445e-47	6.128914186725445e-47	46.21261645932867	0.6282549582927932	0.8256112191589815
A[C>A]T	BCOR	driver_val	0.459114377082148	6.14017646504792e-47	6.14017646504792e-47	46.21181914731237	0.39679096412806525	0.5214377900362307
G[T>G]C	IGF2BP2	driver_val	0.7877184179391011	6.259618781763626e-47	6.259618781763626e-47	46.203452115035226	0.68077800691469	0.8946588289635122
A[T>A]C	FANCE	driver_val	0.768551322057706	6.414672034728686e-47	6.414672034728686e-47	46.19282554305346	0.6642006649654519	0.8729019791499601
G[T>A]T	TSC2	driver_val	0.5031959893855332	6.532770151400744e-47	6.532770151400744e-47	46.18490262173279	0.4348681222770863	0.5715238564939802
C[T>G]A	ARID1B	driver_val	0.41050541987971395	6.741612036314019e-47	6.741612036314019e-47	46.17123624370707	0.35475530008714523	0.46625553967228267
C[T>C]T	TET2	driver_val	0.4721198518301091	6.757538786826184e-47	6.757538786826184e-47	46.17021145286472	0.40800123609993644	0.5362384675602818
A[T>A]A	BMPR1A	driver_val	0.5227617608372122	7.044980446405193e-47	7.044980446405193e-47	46.1521202079528	0.4517511291922439	0.5937723924821804
G[C>T]A	SFRP4	driver_val	0.9588906583409489	7.16862773457569e-47	7.16862773457569e-47	46.144563971855185	0.8286263953806217	1.0891549213012761
A[T>C]C	TP53	driver_val	0.12288388926318766	7.190250074439674e-47	7.190250074439674e-47	46.14325600474082	0.10619000150204352	0.1395777770243318
G[C>A]G	CCNC	driver_val	0.40483006673675787	7.268601520697705e-47	7.268601520697705e-47	46.13854913938409	0.34983064475116066	0.4598294887223551
C[C>T]G	ERCC4	driver_val	0.7042813213964914	7.681337681559173e-47	7.681337681559173e-47	46.11456314232114	0.6085734001263285	0.7999892426666542
T[C>T]A	NCOR1	driver_val	0.4118563181085355	7.930204203318749e-47	7.930204203318749e-47	46.100715629424805	0.35587867054592054	0.4678339656711505
T[T>C]A	PHF6	driver_val	0.7358658300215061	8.154431822763752e-47	8.154431822763752e-47	46.088606293953546	0.6358367379007785	0.8358949221422336
G[C>G]G	ARID1A	driver_val	0.17472132640026514	8.411240717575191e-47	8.411240717575191e-47	46.075139937965055	0.15096720383382983	0.19847544896670044
A[T>C]A	SFRP4	driver_val	0.8750376053675871	8.728948810210024e-47	8.728948810210024e-47	46.05903805336349	0.7560510205841049	0.9940241901510694
A[T>G]C	BARD1	driver_val	0.6822329163642217	9.005404468485812e-47	9.005404468485812e-47	46.04549677651611	0.5894496318201335	0.7750162009083098
C[C>T]G	BUB1B	driver_val	0.6630665536224876	9.024734720262102e-47	9.024734720262102e-47	46.04456555520841	0.5728889437960876	0.7532441634488876
C[C>G]G	ASXL1	driver_val	0.26841026366955273	9.285152537120067e-47	9.285152537120067e-47	46.032210957246186	0.23190119444613694	0.3049193328929685
A[T>C]T	ARHGEF10L	driver_val	0.5465587318220158	9.379822082625482e-47	9.379822082625482e-47	46.02780539928264	0.47221234028719883	0.6209051233568327
G[T>G]G	ACVR1B	driver_val	0.555802804391456	9.679626070190417e-47	9.679626070190417e-47	46.01414141942607	0.48018740952136885	0.6314181992615432
C[C>T]G	SMARCE1	driver_val	0.38122059035688627	9.749285697272547e-47	9.749285697272547e-47	46.01102720267039	0.32935480193278843	0.4330863787809841
G[T>A]C	ARHGEF10L	driver_val	0.6128816946053453	9.83421026704189e-47	9.83421026704189e-47	46.00726051021712	0.5294944539822317	0.6962689352284588
G[T>G]A	FAS	driver_val	0.6809248627795159	9.854596096825503e-47	9.854596096825503e-47	46.00636117113234	0.5882788958178671	0.7735708297411648
C[T>G]A	POLG	driver_val	0.5799835782953303	9.926487238054691e-47	9.926487238054691e-47	46.00320441142711	0.501068793418231	0.6588983631724297
A[T>G]G	ERCC5	driver_val	0.5088682128847635	1.0231072082873308e-46	1.0231072082873308e-46	45.990078855507704	0.43961947661201994	0.578116949157507
C[T>G]G	FANCC	driver_val	0.7992751166736102	1.0299203362747257e-46	1.0299203362747257e-46	45.98719636641552	0.6905031837183638	0.9080470496288565
C[C>T]G	SMC1A	driver_val	0.634306988012045	1.0337919510839985e-46	1.0337919510839985e-46	45.98556685349297	0.5479836991587161	0.7206302768653738
T[T>C]C	STAG2	driver_val	0.4271560621382443	1.0499217748331644e-46	1.0499217748331644e-46	45.97884305714326	0.3690197103776732	0.4852924138988154
del	LATS1	driver_val	0.8321896494332386	1.074658802128199e-46	1.074658802128199e-46	45.9687293998169	0.7189149982758399	0.9454643005906372
G[C>G]A	WNK2	driver_val	0.4039665557166655	1.0746944729400078e-46	1.0746944729400078e-46	45.96871498465592	0.3489800774515134	0.45895303398181764
A[T>C]C	SFRP4	driver_val	0.8944316449435546	1.0859685446945565e-46	1.0859685446945565e-46	45.96418275399526	0.7726786335765856	1.0161846563105237
ins	MEN1	driver_val	0.704144078623343	1.1099285433041087e-46	1.1099285433041087e-46	45.954704979995014	0.6082834595163583	0.8000046977303278
C[C>A]A	ARHGEF10	driver_val	0.6600529627984818	1.1099730875228537e-46	1.1099730875228537e-46	45.95468755101695	0.5701947932252506	0.749911132371713
A[T>C]C	DDX3X	driver_val	0.6453070380192594	1.1188768166075398e-46	1.1188768166075398e-46	45.95121772474282	0.5574529287561109	0.7331611472824079
T[T>A]C	CBLB	driver_val	0.712592360309719	1.1214938224482532e-46	1.1214938224482532e-46	45.9502031143093	0.6155767141292392	0.8096080064901987
G[T>G]T	FANCC	driver_val	0.8634034742889178	1.1426980372088393e-46	1.1426980372088393e-46	45.942068518598305	0.7458449771421035	0.9809619714357322
C[T>A]C	BMPR1A	driver_val	0.5892099402857188	1.1559362581421543e-46	1.1559362581421543e-46	45.93706611358017	0.508980333545248	0.6694395470261897
C[C>A]G	NOTCH1	driver_val	0.6020829094374585	1.1588263939778259e-46	1.1588263939778259e-46	45.935981621659174	0.5200994612584977	0.6840663576164192
G[C>T]A	SH2B3	driver_val	0.9090597813299537	1.168330869872237e-46	1.168330869872237e-46	45.932434148139116	0.785271479405132	1.0328480832547755
C[T>C]T	SMARCE1	driver_val	0.461703022045367	1.172428359266482e-46	1.172428359266482e-46	45.930913685180734	0.39883102063563847	0.5245750234550955
Neg	SMARCE1	driver_val	0.4103054079869512	1.178938688855638e-46	1.178938688855638e-46	45.928508779963465	0.35443092399194576	0.46617989198195664
C[T>C]G	SH2B3	driver_val	0.9451435589043149	1.1865536152130683e-46	1.1865536152130683e-46	45.9257126331187	0.8164319598087462	1.0738551579998836
C[C>A]C	LATS1	driver_val	0.645939327988753	1.2128219413960329e-46	1.2128219413960329e-46	45.91620295473558	0.5579645921595179	0.7339140638179881
G[C>A]C	CCNC	driver_val	0.44848868807149117	1.2483930656257053e-46	1.2483930656257053e-46	45.90364865234959	0.387397450236779	0.5095799259062034
G[T>A]T	SIRPA	driver_val	0.6413213777493209	1.2651648616221745e-46	1.2651648616221745e-46	45.897852878576984	0.5539576007920918	0.7286851547065499
C[T>C]A	SMC1A	driver_val	0.746984841705787	1.2794527119421772e-46	1.2794527119421772e-46	45.89297576082962	0.6452215254752622	0.8487481579363119
C[T>G]G	PTEN	driver_val	0.2410000165004966	1.280373268979154e-46	1.280373268979154e-46	45.89266340142578	0.2081679621882896	0.2738320708127036
C[T>A]C	ARHGEF10	driver_val	0.6464537648973799	1.3311388715502536e-46	1.3311388715502536e-46	45.87577663423091	0.5583689991316065	0.7345385306631533
Neg	PRF1	driver_val	0.6365064563637062	1.3434131496837754e-46	1.3434131496837754e-46	45.87179040502709	0.5497732120916297	0.7232397006357827
T[C>T]A	ARHGAP35	driver_val	0.4893907653824946	1.3435002435499418e-46	1.3435002435499418e-46	45.87176225050183	0.42270414846492466	0.5560773823000645
T[T>G]C	BRIP1	driver_val	0.6275141154687863	1.3510488545512568e-46	1.3510488545512568e-46	45.86932894640476	0.5420038440782744	0.7130243868592983
A[T>C]T	XPA	driver_val	0.6522748484485682	1.3524967700951101e-46	1.3524967700951101e-46	45.86886376336117	0.5633900100411797	0.7411596868559567
SNV	DNMT3A	driver_val	0.5975247385089121	1.4167642192216573e-46	1.4167642192216573e-46	45.84870241990862	0.5160821968845256	0.6789672801332985
del	ZRSR2	driver_val	1.166273978832311	1.4372180352258507e-46	1.4372180352258507e-46	45.84247734159965	1.0072998708108494	1.3252480868537728
A[C>A]C	ASXL1	driver_val	0.285719207617462	1.4405812670096073e-46	1.4405812670096073e-46	45.841462236989045	0.2467725490968085	0.3246658661381155
ins	FAS	driver_val	0.8950176803293507	1.4422514389601338e-46	1.4422514389601338e-46	45.84095901906621	0.7730162740943375	1.0170190865643638
G[T>C]A	MED12	driver_val	0.5995362640897257	1.5103142459018716e-46	1.5103142459018716e-46	45.820932681142466	0.5177940392611063	0.6812784889183451
T[C>A]C	KMT2D	driver_val	0.39001007324480963	1.5473601545704498e-46	1.5473601545704498e-46	45.81040859067151	0.33682886255911904	0.4431912839305002
G[T>G]T	SMC1A	driver_val	0.8019803381752099	1.5709885651397535e-46	1.5709885651397535e-46	45.80382697607701	0.6926153608949005	0.9113453154555192
T[C>T]C	USP44	driver_val	0.927127630528574	1.6721461938917286e-46	1.6721461938917286e-46	45.77672575535101	0.800657925542774	1.0535973355143742
G[T>G]T	CREBBP	driver_val	0.6154453462050195	1.7391955792295526e-46	1.7391955792295526e-46	45.75965157716685	0.5314761588474489	0.69941453356259
C[T>A]T	BAX	driver_val	0.36676759652223356	1.7676466128472288e-46	1.7676466128472288e-46	45.75260455461177	0.3167231512031975	0.41681204184126963
C[C>T]T	SPOP	driver_val	0.42273208517434585	1.7716635495497455e-46	1.7716635495497455e-46	45.75161874997015	0.36505079658014	0.4804133737685517
G[T>G]T	CNOT3	driver_val	0.7018178302686999	1.784464382413605e-46	1.784464382413605e-46	45.748492116061136	0.6060522527202922	0.7975834078171077
T[C>G]C	CSMD3	driver_val	0.23138731842935917	1.7854859245207396e-46	1.7854859245207396e-46	45.74824356912119	0.19981359479420882	0.26296104206450954
C[T>G]T	BUB1B	driver_val	0.913459142136414	1.790082317542997e-46	1.790082317542997e-46	45.747126997381734	0.788812426845813	1.038105857427015
T[C>T]A	CDC73	driver_val	0.7000950367380754	1.83525755531736e-46	1.83525755531736e-46	45.736302979366094	0.6045514235923662	0.7956386498837845
G[T>C]T	SH2B3	driver_val	0.8847441365465385	1.837095011217863e-46	1.837095011217863e-46	45.73586838219141	0.7640004361299892	1.0054878369630877
C[T>G]T	CASP9	driver_val	0.7755614072362808	1.84167170247176e-46	1.84167170247176e-46	45.734787784840684	0.6697169146408327	0.8814058998317288
G[T>A]C	POT1	driver_val	0.6046573094346266	1.9915429065496152e-46	1.9915429065496152e-46	45.700810332550155	0.522105293001467	0.6872093258677862
C[C>T]C	RFWD3	driver_val	0.9062361916217643	1.9917067570393658e-46	1.9917067570393658e-46	45.7007746032489	0.7825104812870126	1.029961901956516
A[T>C]C	XPO1	driver_val	1.02039752664462	2.069909480051146e-46	2.069909480051146e-46	45.68404864641452	0.8810594336556291	1.1597356196336106
A[C>A]A	FAT1	driver_val	0.29959773052527444	2.073055315268238e-46	2.073055315268238e-46	45.68338910948585	0.2586865308463512	0.3405089302041977
A[T>C]A	RFWD3	driver_val	0.9005211866565123	2.095687469545096e-46	2.095687469545096e-46	45.67867348331629	0.7775450826235206	1.023497290689504
G[C>A]C	BCL9L	driver_val	0.5175653487347024	2.1278829071788853e-46	2.1278829071788853e-46	45.672052274011016	0.44688081041842553	0.5882498870509792
A[C>A]A	ROBO2	driver_val	0.3177408175657201	2.1317315332953973e-46	2.1317315332953973e-46	45.67126749052252	0.2743461778443126	0.3611354572871276
G[C>G]T	PTCH1	driver_val	0.4005355279794056	2.1461029182778345e-46	2.1461029182778345e-46	45.66834945489178	0.34583161148526115	0.4552394444735501
T[T>C]G	DNMT3A	driver_val	0.606194963861381	2.180299112563503e-46	2.180299112563503e-46	45.66148392198036	0.5233962972825911	0.688993630440171
G[T>G]C	XPA	driver_val	0.7234612870398435	2.1902518864035315e-46	2.1902518864035315e-46	45.65950593694773	0.6246432986110021	0.8222792754686848
del	CDC73	driver_val	0.8650190359707897	2.1950282230800825e-46	2.1950282230800825e-46	45.6585598913448	0.7468643327546105	0.9831737391869688
n_mut	XPC	driver_val	0.911011202649643	2.2019535362830585e-46	2.2019535362830585e-46	45.6571918493737	0.7865724150601185	1.0354499902391674
C[T>A]C	AXIN1	driver_val	0.7122491625354492	2.2766725216039156e-46	2.2766725216039156e-46	45.64269943415804	0.6149441885380071	0.8095541365328913
T[T>A]C	SIRPA	driver_val	0.6121784402852634	2.352161135735586e-46	2.352161135735586e-46	45.6285329300603	0.5285313980820435	0.6958254824884832
G[C>T]T	SDHC	driver_val	0.9222903690602643	2.3544474411867433e-46	2.3544474411867433e-46	45.62811099995787	0.7962695491118547	1.048311189008674
A[T>A]T	STAG2	driver_val	0.41295025347357484	2.380817486646947e-46	2.380817486646947e-46	45.62327389631299	0.35652206761886474	0.46937843932828494
G[C>G]T	CPEB3	driver_val	0.3205294682983571	2.405385199824104e-46	2.405385199824104e-46	45.61881536554281	0.27672804898213843	0.36433088761457577
T[T>G]T	FBLN2	driver_val	0.6706106564808677	2.421639462430567e-46	2.421639462430567e-46	45.61589051483964	0.5789664493444321	0.7622548636173033
A[C>G]C	CTNNA1	driver_val	0.5123217661534217	2.435455147969818e-46	2.435455147969818e-46	45.61341986410846	0.4423070237074208	0.5823365085994227
T[C>T]T	ACVR1B	driver_val	0.6573654935965737	2.470874689383979e-46	2.470874689383979e-46	45.60714927932032	0.5675224706481419	0.7472085165450055
C[C>G]C	LARP4B	driver_val	0.366766436125342	2.4863084609920773e-46	2.4863084609920773e-46	45.60444499210772	0.3166384442502	0.416894428000484
A[T>A]T	NOTCH1	driver_val	0.588761743705716	2.6136605647112334e-46	2.6136605647112334e-46	45.58275081478333	0.508272697716729	0.669250789694703
T[T>C]A	POT1	driver_val	0.6476104995265358	2.624746934944952e-46	2.624746934944952e-46	45.58091256275518	0.5590744575696701	0.7361465414834015
A[C>A]G	ATRX	driver_val	0.27243762497110335	2.663987974224456e-46	2.663987974224456e-46	45.57446773998963	0.23518945422256265	0.30968579571964405
G[T>G]A	PIK3R1	driver_val	0.33367812301819433	2.6940261796273633e-46	2.6940261796273633e-46	45.56959818826691	0.28805452742648274	0.3793017186099059
G[C>T]T	PPP6C	driver_val	1.117869988348006	2.714789441854804e-46	2.714789441854804e-46	45.566263848501166	0.9650185794637447	1.2707213972322675
C[T>A]A	SETD1B	driver_val	0.28679081219346314	2.7435477755339406e-46	2.7435477755339406e-46	45.56168747269403	0.24757458057616896	0.3260070438107573
SNV	FANCE	driver_val	0.8889964244497863	2.852064408576645e-46	2.852064408576645e-46	45.544840670975304	0.7674104730402036	1.010582375859369
C[T>G]A	LATS1	driver_val	0.5582927208283441	2.8711135619902924e-46	2.8711135619902924e-46	45.54194962938773	0.4819338401194762	0.634651601537212
T[T>C]T	RFWD3	driver_val	0.9948279351363613	2.8909027949714854e-46	2.8909027949714854e-46	45.53896651099874	0.858758613807714	1.1308972564650084
T[T>G]C	ARID2	driver_val	0.36649414626265664	2.931187610774298e-46	2.931187610774298e-46	45.53295638363715	0.3163628626806396	0.41662542984467366
C[C>T]A	NOTCH1	driver_val	0.5376927545372686	3.018520182081889e-46	3.018520182081889e-46	45.52020591607107	0.4641332764670433	0.611252232607494
C[T>A]C	CYLD	driver_val	0.5810113122593693	3.1153143746535014e-46	3.1153143746535014e-46	45.506498120982926	0.501513268706586	0.6605093558121526
C[C>T]A	CUL3	driver_val	0.5555429701374028	3.190383997138893e-46	3.190383997138893e-46	45.4961570417698	0.4795207817408535	0.6315651585339522
T[T>C]C	RFWD3	driver_val	0.9884624681245173	3.2468344337473028e-46	3.2468344337473028e-46	45.48853985684465	0.8531865893275283	1.1237383469215063
A[C>A]C	ASXL2	driver_val	0.3842752373902721	3.2524693875604918e-46	3.2524693875604918e-46	45.48778678235319	0.3316848603557172	0.43686561442482696
T[C>A]T	ERBB4	driver_val	0.9528873461227755	3.3574278420448125e-46	3.3574278420448125e-46	45.473993312430956	0.822458601948215	1.083316090297336
T[T>C]T	NOTCH1	driver_val	0.6093968101454394	3.40792983867623e-46	3.40792983867623e-46	45.46750935492336	0.5259780290313751	0.6928155912595038
G[T>G]A	BUB1B	driver_val	0.6854358634499774	3.4822776745469812e-46	3.4822776745469812e-46	45.45813660147963	0.5915983216286685	0.7792734052712863
C[T>A]C	SMARCE1	driver_val	0.43535853166762617	3.523327571613029e-46	3.523327571613029e-46	45.453046977616225	0.37575363837346887	0.49496342496178347
A[T>A]A	ARHGAP26	driver_val	0.5659477551608044	3.891222762699878e-46	3.891222762699878e-46	45.40991390621962	0.4884259890890472	0.6434695212325616
C[T>C]G	STAG2	driver_val	0.43912219726050056	4.153851288387461e-46	4.153851288387461e-46	45.38154905565571	0.37895323297391476	0.49929116154708636
A[T>G]G	LATS1	driver_val	0.5269575790787626	4.160581406979217e-46	4.160581406979217e-46	45.38084597605608	0.45475274617877837	0.5991624119787469
T[T>C]G	SH2B3	driver_val	0.9187145216901833	4.170792154939354e-46	4.170792154939354e-46	45.37978145201752	0.7928288090820943	1.0446002342982723
T[T>A]A	POLG	driver_val	0.5639103457793039	4.175216210012805e-46	4.175216210012805e-46	45.37932103002847	0.48664082931481545	0.6411798622437923
G[C>T]C	TNFRSF14	driver_val	1.1292935949508176	4.200180344463616e-46	4.200180344463616e-46	45.37673206176308	0.9745481889585539	1.2840390009430813
ins	FANCD2	driver_val	0.6129341121761749	4.2355374509966504e-46	4.2355374509966504e-46	45.373091473835615	0.5289411984737709	0.6969270258785789
G[T>C]G	MED12	driver_val	0.5907002355494357	4.2992741852536855e-46	4.2992741852536855e-46	45.36660485696591	0.5097481589012363	0.6716523121976352
T[T>A]T	ARID2	driver_val	0.39939028248872116	4.3346110252264005e-46	4.3346110252264005e-46	45.36304986870153	0.3446539265644833	0.454126638412959
A[T>A]T	FANCE	driver_val	0.8648999227634099	4.395080715618116e-46	4.395080715618116e-46	45.35703314470268	0.7463574644913413	0.9834423810354784
A[T>G]G	FAS	driver_val	0.6715171505285581	4.409217121647197e-46	4.409217121647197e-46	45.35563851482494	0.5794781146082034	0.7635561864489128
G[T>G]T	ARHGEF10L	driver_val	0.704176243179962	4.4425246493294575e-46	4.4425246493294575e-46	45.352370153834855	0.6076573244691063	0.8006951618908177
C[C>A]C	CUL3	driver_val	0.6704968004703681	4.505334262868342e-46	4.505334262868342e-46	45.346272982013694	0.5785878352514273	0.7624057656893088
T[T>A]C	BAZ1A	driver_val	0.421508739970632	4.635510724111066e-46	4.635510724111066e-46	45.33390240985952	0.363721918232467	0.47929556170879695
T[T>A]C	MLH1	driver_val	0.4995841669752279	4.752692430831658e-46	4.752692430831658e-46	45.323060290042434	0.43108513739443227	0.5680831965560235
A[T>A]G	BRCA1	driver_val	0.378368423825683	4.7916824340200314e-46	4.7916824340200314e-46	45.31951197228044	0.32648744518379624	0.4302494024675697
A[C>G]G	ACVR2A	driver_val	0.23256986634308194	4.835039560565528e-46	4.835039560565528e-46	45.315599968144575	0.20067902069628038	0.26446071198988347
C[C>A]T	TNFAIP3	driver_val	0.9551739440365001	4.86184999762867e-46	4.86184999762867e-46	45.31319844454803	0.824193360985835	1.0861545270871653
G[C>G]C	NBN	driver_val	0.506067939724808	4.994236341747359e-46	4.994236341747359e-46	45.301530909423995	0.4366629159234591	0.5754729635261568
C[T>G]C	PHF6	driver_val	0.7075922540159001	5.146504509109754e-46	5.146504509109754e-46	45.288487642380886	0.6105346433229738	0.8046498647088264
G[T>C]G	IGF2BP2	driver_val	0.8722907632506594	5.225109529726196e-46	5.225109529726196e-46	45.28190460135909	0.7526331511650554	0.9919483753362633
C[C>G]G	WNK2	driver_val	0.3709461957375206	5.23812090995764e-46	5.23812090995764e-46	45.28082448110717	0.32006054676307233	0.42183184471196883
A[C>T]G	ERCC4	driver_val	0.6804501100797403	5.2816264168730765e-46	5.2816264168730765e-46	45.27723232081717	0.5871035240520851	0.7737966961073955
T[C>T]A	ARID2	driver_val	0.44502354654294873	5.327141953258576e-46	5.327141953258576e-46	45.27350573034198	0.3839710312591824	0.506076061826715
A[C>T]T	FANCE	driver_val	0.8073218052869034	5.379092585096275e-46	5.379092585096275e-46	45.26929098056471	0.6965604941250636	0.9180831164487433
Neg	PMS2	driver_val	0.5940765483372933	5.400356335064016e-46	5.400356335064016e-46	45.267577582909205	0.5125700407965721	0.6755830558780145
G[C>A]G	SIRPA	driver_val	0.5676417687389231	5.402698829370216e-46	5.402698829370216e-46	45.26738924130555	0.48976191061625424	0.645521626861592
G[T>G]G	SETD2	driver_val	0.2946527331969117	5.461943946639062e-46	5.461943946639062e-46	45.26265276113335	0.2542245059353458	0.33508096045847763
C[C>T]C	MEN1	driver_val	0.5478002900866443	5.509397388067969e-46	5.509397388067969e-46	45.258895901211574	0.4726353945676195	0.6229651856056692
del	TET2	driver_val	0.6251937002831229	5.545070688053386e-46	5.545070688053386e-46	45.256092913133244	0.5394067450836499	0.7109806554825959
G[C>T]A	KDM5C	driver_val	0.4855724440166296	5.595099092893307e-46	5.595099092893307e-46	45.25219221742595	0.41894088370039184	0.5522040043328673
G[C>G]G	BCL9L	driver_val	0.45758084841187313	5.75707063323632e-46	5.75707063323632e-46	45.23979844217304	0.39478150673289725	0.520380190090849
A[T>A]C	ERCC4	driver_val	0.699922442780243	5.786944126667242e-46	5.786944126667242e-46	45.23755071075849	0.6038611801879525	0.7959837053725334
A[C>T]A	DDX3X	driver_val	0.6587487658142565	5.7991507548775665e-46	5.7991507548775665e-46	45.23663560117411	0.568337465996983	0.7491600656315299
T[C>A]C	SMARCA4	driver_val	0.4372764126585627	5.9142012837909166e-46	5.9142012837909166e-46	45.22810389878993	0.3772556980550682	0.4972971272620572
G[C>A]G	ARHGAP26	driver_val	0.5485133823289966	6.0115778638383194e-46	6.0115778638383194e-46	45.22101152340154	0.47321815744219303	0.6238086072158002
A[C>T]C	CUX1	driver_val	0.8013360644266103	6.1005568477193746e-46	6.1005568477193746e-46	45.2146305215705	0.6913275051417697	0.911344623711451
G[T>G]G	PMS2	driver_val	0.5767921902496348	6.1724999590979556e-46	6.1724999590979556e-46	45.20953890427388	0.497604739404622	0.6559796410946476
T[T>C]C	XPC	driver_val	0.8669901835347354	6.465741850848158e-46	6.465741850848158e-46	45.18938163888163	0.7479342688550976	0.9860460982143733
del	NOTCH1	driver_val	0.8338748442786069	6.493693918546624e-46	6.493693918546624e-46	45.18750818577762	0.7193639130140953	0.9483857755431185
C[T>C]A	ERCC4	driver_val	0.8216874355521435	6.540691737744661e-46	6.540691737744661e-46	45.184376318648376	0.7088460963469666	0.9345287747573204
A[C>T]G	CREBBP	driver_val	0.4706760326146465	6.637193516202971e-46	6.637193516202971e-46	45.17801551974022	0.40603397430313437	0.5353180909261587
T[T>A]A	FANCA	driver_val	0.5152928316030873	6.8595408217614234e-46	6.8595408217614234e-46	45.163704955029345	0.44451160334260825	0.5860740598635662
C[C>T]G	CUX1	driver_val	0.7434257737451799	7.042743886714747e-46	7.042743886714747e-46	45.15225810468007	0.6412945968129504	0.8455569506774094
A[C>T]G	TET2	driver_val	0.3755344255063642	7.061612813346958e-46	7.061612813346958e-46	45.15109609838956	0.32394315323785755	0.4271256977748708
G[C>A]G	BAZ1A	driver_val	0.39161409348049364	7.083012524039037e-46	7.083012524039037e-46	45.14978199029024	0.337812974396249	0.44541521256473826
G[C>A]C	ACVR1B	driver_val	0.5770422299000769	7.22948252880332e-46	7.22948252880332e-46	45.14089278748114	0.49775839285374784	0.6563260669464059
A[T>C]A	USP44	driver_val	0.8313726905476911	7.336327846632821e-46	7.336327846632821e-46	45.134521269104376	0.7171363169427113	0.945609064152671
T[C>T]T	HNF1A	driver_val	0.5659409037006112	7.358040056234352e-46	7.358040056234352e-46	45.133237852254524	0.48817555896883413	0.6437062484323883
T[T>G]G	SETD2	driver_val	0.30518659980577656	7.35836488133842e-46	7.35836488133842e-46	45.13321868048657	0.2632512207205962	0.3471219788909569
C[T>G]A	ERCC5	driver_val	0.5330382759413295	7.361815627061463e-46	7.361815627061463e-46	45.13301506343819	0.45979386039231096	0.606282691490348
G[T>G]G	ARID2	driver_val	0.3546313141450555	7.38041328845216e-46	7.38041328845216e-46	45.13191931786956	0.30590106439140047	0.40336156389871053
A[T>C]T	CREBBP	driver_val	0.47079751596358227	7.382073636940884e-46	7.382073636940884e-46	45.1318216269868	0.4061046780451044	0.5354903538820601
T[C>A]G	PRDM2	driver_val	0.3098300754931997	7.494905081368532e-46	7.494905081368532e-46	45.125233862868924	0.2672527592858129	0.3524073917005865
A[C>T]G	PTPN6	driver_val	0.6040622358587358	7.530441385332619e-46	7.530441385332619e-46	45.123179567544796	0.5210491449936437	0.6870753267238278
T[C>A]A	ZFHX3	driver_val	0.3041357815754856	7.566650927122081e-46	7.566650927122081e-46	45.12109630091039	0.2623390088877853	0.3459325542631859
A[T>G]C	IGF2BP2	driver_val	0.7625389494643953	7.646673211399388e-46	7.646673211399388e-46	45.116527469444726	0.6577392769164193	0.8673386220123712
T[C>T]T	TSC2	driver_val	0.5578667097621999	7.753114100936792e-46	7.753114100936792e-46	45.11052382456363	0.48119094381971333	0.6345424757046865
C[T>A]C	ACVR1B	driver_val	0.6040276900185515	7.986901693250963e-46	7.986901693250963e-46	45.0976216610466	0.5209951078063055	0.6870602722307975
C[C>T]C	PAX5	driver_val	0.7320105499669727	8.023564934447529e-46	8.023564934447529e-46	45.0956326283041	0.6313825346222036	0.8326385653117417
A[C>T]G	SMC1A	driver_val	0.612435309466848	8.100659197540845e-46	8.100659197540845e-46	45.09147963862681	0.5282410657520252	0.6966295531816707
C[C>A]G	SETD2	driver_val	0.3262590334069907	8.102566415414217e-46	8.102566415414217e-46	45.09137740044019	0.28140668044220274	0.37111138637177865
T[C>A]C	ARID1B	driver_val	0.4213808822611684	8.154828601649596e-46	8.154828601649596e-46	45.088585162537875	0.3634498358542505	0.47931192866808625
T[T>G]G	ARID2	driver_val	0.3676555138285309	8.197193126434708e-46	8.197193126434708e-46	45.086334832784935	0.3171092803899429	0.4182017472671189
A[C>A]T	TSC2	driver_val	0.514097208094227	8.402901855061985e-46	8.402901855061985e-46	45.075570708937306	0.4434090934487045	0.5847853227397495
A[T>A]A	TSC2	driver_val	0.456085129338735	8.587724850154522e-46	8.587724850154522e-46	45.066121878764655	0.3933668717508385	0.5188033869266315
T[C>T]T	ERCC4	driver_val	0.8654035714461946	8.942007057909365e-46	8.942007057909365e-46	45.04856499168003	0.7463742488629991	0.9844328940293902
G[T>A]A	ZNRF3	driver_val	0.4766652498007659	8.975559505436961e-46	8.975559505436961e-46	45.046938469485006	0.41110254661799184	0.54222795298354
A[C>T]A	SH2B3	driver_val	0.8655251653263134	9.279830532424213e-46	9.279830532424213e-46	45.03245995476229	0.7464571804035651	0.9845931502490617
C[C>T]T	STAG2	driver_val	0.3785897957880888	9.385379396199382e-46	9.385379396199382e-46	45.02754816669256	0.32650528124758205	0.4306743103285956
T[T>G]C	ZNRF3	driver_val	0.47641291550306136	9.434507670524982e-46	9.434507670524982e-46	45.02528075809079	0.4108686783283463	0.5419571526777764
G[C>G]T	WNK2	driver_val	0.40761357669253867	9.582096389632322e-46	9.582096389632322e-46	45.01853946473702	0.3515303310739326	0.46369682231114473
C[T>G]C	PRF1	driver_val	0.6664207656658357	9.979134123693884e-46	9.979134123693884e-46	45.00090714023725	0.574709920805327	0.7581316105263445
C[C>A]A	TSC2	driver_val	0.5252452503068061	1.0086955137642058e-45	1.0086955137642058e-45	44.996239910719076	0.4529586965955794	0.5975318040180329
G[T>A]T	POLG	driver_val	0.5814703917890262	1.0120079383175795e-45	1.0120079383175795e-45	44.99481608082231	0.5014445826644891	0.6614962009135632
C[T>C]A	PHF6	driver_val	0.7299021311269539	1.0296331976320737e-45	1.0296331976320737e-45	44.98731746327151	0.6294395338537563	0.8303647284001515
A[T>G]C	TP53	driver_val	0.11803762441887972	1.0386344223782902e-45	1.0386344223782902e-45	44.983537288133014	0.10179040530670402	0.1342848435310554
C[T>G]T	FAS	driver_val	0.8941663111472478	1.0599219335583947e-45	1.0599219335583947e-45	44.97472612065347	0.7710768917719778	1.0172557305225176
T[T>A]A	FANCD2	driver_val	0.47658863933401713	1.0646104695790731e-45	1.0646104695790731e-45	44.97280926720886	0.41098081371377726	0.542196464954257
G[C>T]A	IKZF1	driver_val	0.6708524380751295	1.1045111520255154e-45	1.1045111520255154e-45	44.95682989478694	0.5784850851835159	0.7632197909667431
A[C>T]C	SFRP4	driver_val	0.8719373630407812	1.113372213578825e-45	1.113372213578825e-45	44.95335962157765	0.7518785460261188	0.9919961800554435
G[T>A]A	CTNNA1	driver_val	0.5488953940468819	1.1283751838880142e-45	1.1283751838880142e-45	44.94754647375649	0.4733118412006179	0.6244789468931459
A[C>A]G	DICER1	driver_val	0.2877711557386562	1.1340792629968814e-45	1.1340792629968814e-45	44.945356590699575	0.24814372812711993	0.32739858335019245
A[C>G]C	WRN	driver_val	0.42444576546556106	1.1379004380987153e-45	1.1379004380987153e-45	44.94389573537145	0.3659966288872997	0.4828949020438224
C[T>G]A	AXIN2	driver_val	0.42669256275350287	1.1461299486085225e-45	1.1461299486085225e-45	44.940766139118956	0.36793191788305557	0.48545320762395017
C[C>T]T	SMC1A	driver_val	0.6595680313230122	1.1474561814265841e-45	1.1474561814265841e-45	44.94026389012882	0.5687371393522623	0.7503989232937621
G[T>C]G	PPP6C	driver_val	1.1542740227176285	1.1767158029072147e-45	1.1767158029072147e-45	44.92932841407468	0.9952958977059194	1.3132521477293375
A[C>G]C	CPEB3	driver_val	0.3002697305676412	1.1777182473610084e-45	1.1777182473610084e-45	44.9289585960108	0.25891341454934985	0.3416260465859326
A[T>A]G	ASXL2	driver_val	0.3517373270697527	1.1854544833190218e-45	1.1854544833190218e-45	44.92611511652584	0.303290770403597	0.4001838837359084
C[C>T]A	PALB2	driver_val	0.5758614309773425	1.2193294851456832e-45	1.2193294851456832e-45	44.91387892420472	0.49653399551064237	0.6551888664440427
C[T>A]G	ASXL1	driver_val	0.3041083132364634	1.234083598045083e-45	1.234083598045083e-45	44.90865541976798	0.26221354948880443	0.3460030769841224
n_mut	IGF2BP2	driver_val	0.8784660740537922	1.2475790584391598e-45	1.2475790584391598e-45	44.903931923816025	0.7574397091785544	0.99949243892903
G[T>A]A	AXIN2	driver_val	0.4202782584888646	1.2488106191333474e-45	1.2488106191333474e-45	44.90350341695124	0.3623761931620878	0.47818032381564135
G[T>A]C	PIK3R1	driver_val	0.34842244186132937	1.2507939306162866e-45	1.2507939306162866e-45	44.90281423480538	0.30041962906877356	0.3964252546538852
T[C>A]C	WNK2	driver_val	0.43736972018694326	1.2611863888396076e-45	1.2611863888396076e-45	44.899220724955335	0.3771099888473664	0.4976294515265201
G[T>C]G	TSC1	driver_val	0.49574217287710065	1.2746521047320154e-45	1.2746521047320154e-45	44.8946083325727	0.4274364114017344	0.5640479343524669
T[C>A]A	ARHGAP35	driver_val	0.44025681977819514	1.3111959105229834e-45	1.3111959105229834e-45	44.88233241395256	0.37958754954711466	0.5009260900092756
C[T>G]T	CTCF	driver_val	0.45681406615968045	1.3429095541726469e-45	1.3429095541726469e-45	44.871953236360675	0.3938556330638759	0.519772499255485
A[C>A]T	FBXO11	driver_val	0.671414781701842	1.35845732841036e-45	1.35845732841036e-45	44.86695399900316	0.5788746149352471	0.7639549484684369
C[T>A]T	SPEN	driver_val	0.3190047848000862	1.3605587950331808e-45	1.3605587950331808e-45	44.86628268592631	0.2750364593737408	0.3629731102264316
A[T>G]G	LZTR1	driver_val	0.5267073528991051	1.3640216783471847e-45	1.3640216783471847e-45	44.8651787273982	0.45411052969467025	0.5993041761035399
G[T>A]T	BMPR1A	driver_val	0.5614403833478806	1.389337959392698e-45	1.389337959392698e-45	44.857192098361466	0.48404915699318285	0.6388316097025784
T[T>A]T	GPC5	driver_val	0.6391120214445845	1.3911975593029706e-45	1.3911975593029706e-45	44.85661119292468	0.5510136325690497	0.7272104103201192
A[C>G]C	WNK2	driver_val	0.38411101627951294	1.3932071980514962e-45	1.3932071980514962e-45	44.855984290411065	0.3311628565235483	0.43705917603547756
A[T>G]G	ARID1B	driver_val	0.38239179911448906	1.479499783807124e-45	1.479499783807124e-45	44.82988509396491	0.3296648137536254	0.43511878447535274
A[T>G]G	BAZ1A	driver_val	0.40825282203353136	1.4805382023952848e-45	1.4805382023952848e-45	44.829580382009624	0.3519597320016354	0.46454591206542734
G[T>C]G	KDM5C	driver_val	0.5017056158921293	1.5588450695297707e-45	1.5588450695297707e-45	44.807197046319736	0.43250871644461525	0.5709025153396432
C[C>A]G	FBXO11	driver_val	0.6795590235787785	1.5779473971583552e-45	1.5779473971583552e-45	44.80190747863271	0.5858262905616712	0.7732917565958858
G[T>A]G	TSC2	driver_val	0.4824683220898173	1.5988254845783175e-45	1.5988254845783175e-45	44.79619893789284	0.41591627471524933	0.5490203694643854
T[C>T]T	TET2	driver_val	0.4769157006961002	1.6034069697440797e-45	1.6034069697440797e-45	44.79495623292847	0.41112864558836437	0.542702755803836
C[C>A]T	IKZF1	driver_val	0.802915627764671	1.607568934808551e-45	1.607568934808551e-45	44.79383039484849	0.6921578171789717	0.9136734383503702
T[T>A]T	BRIP1	driver_val	0.6769061896165067	1.618201704015593e-45	1.618201704015593e-45	44.79096734583793	0.5835276145084906	0.7702847647245229
C[T>A]T	NCOR2	driver_val	0.36006743093971966	1.61899959532332e-45	1.61899959532332e-45	44.790753259800596	0.3103963435994871	0.4097385182799522
T[T>A]A	CDK12	driver_val	0.5063902165198467	1.661865906729765e-45	1.661865906729765e-45	44.77940402165705	0.43652486427664966	0.5762555687630437
C[C>T]T	PTEN	driver_val	0.21360654180882563	1.6722924000596448e-45	1.6722924000596448e-45	44.77668778393655	0.18413487677554394	0.24307820684210732
C[T>C]T	GPC5	driver_val	0.6583477627044189	1.6869855528885152e-45	1.6869855528885152e-45	44.77288863663296	0.567510407982765	0.7491851174260727
T[T>G]T	BARD1	driver_val	0.7924169033691981	1.6937900059201385e-45	1.6937900059201385e-45	44.77114043398363	0.68307878766217	0.9017550190762262
T[C>T]T	CREBBP	driver_val	0.5973837979955785	1.7029479848227562e-45	1.7029479848227562e-45	44.768798617010646	0.5149542342652793	0.6798133617258777
A[C>G]T	PRDM2	driver_val	0.3264097988986281	1.7087131947314254e-45	1.7087131947314254e-45	44.76733082692138	0.281369621973608	0.3714499758236482
A[T>A]C	PAX5	driver_val	0.6812726519567047	1.7341604031100267e-45	1.7341604031100267e-45	44.76091073444705	0.5872592093632404	0.7752860945501691
T[C>A]A	CBLB	driver_val	0.7903379755650893	1.7817681732605905e-45	1.7817681732605905e-45	44.74914880289355	0.6812590949656542	0.8994168561645245
A[C>T]A	TSC1	driver_val	0.45831405746785087	1.8272301961640474e-45	1.8272301961640474e-45	44.738206736376966	0.3950516469380749	0.5215764679976269
A[C>A]T	MLH1	driver_val	0.5361338753878329	1.8621458335438076e-45	1.8621458335438076e-45	44.7299863103454	0.46212276213061165	0.6101449886450541
C[T>C]G	DDX3X	driver_val	0.7081218075974431	1.87009068825033e-45	1.87009068825033e-45	44.72813733225939	0.6103663732900069	0.8058772419048794
T[T>A]C	GPC5	driver_val	0.5758878943842973	1.9348804160332626e-45	1.9348804160332626e-45	44.71334587109041	0.4963736530426978	0.6554021357258968
C[C>T]G	DNMT3A	driver_val	0.5045715003792289	1.9478215560759514e-45	1.9478215560759514e-45	44.71045083224245	0.4349017620751124	0.5742412386833455
T[C>A]T	BCOR	driver_val	0.5024758318495237	1.9618321655003256e-45	1.9618321655003256e-45	44.707338149206244	0.4330929677729852	0.5718586959260622
A[C>A]T	BAZ1A	driver_val	0.4521516947083718	1.9824291899741597e-45	1.9824291899741597e-45	44.70280231621853	0.3897144229681313	0.5145889664486123
G[C>A]C	BUB1B	driver_val	0.7166391750541218	2.0120565318827936e-45	2.0120565318827936e-45	44.69635982126032	0.6176716841969894	0.8156066659112542
A[T>G]C	DNM2	driver_val	0.5816094911603932	2.0260434219760768e-45	2.0260434219760768e-45	44.693351251116646	0.5012867417046786	0.6619322406161078
G[C>A]T	AXIN1	driver_val	0.7298109588418027	2.0385525543529793e-45	2.0385525543529793e-45	44.69067808785603	0.6290178480675575	0.8306040696160479
A[T>C]C	LEPROTL1	driver_val	0.830470018852419	2.052228193863027e-45	2.052228193863027e-45	44.68777435027294	0.7157711934802228	0.9451688442246152
A[T>A]A	BCL9L	driver_val	0.474476267057921	2.0582524999241897e-45	2.0582524999241897e-45	44.68650134842822	0.40894389591191593	0.5400086382039261
C[C>T]C	DDX3X	driver_val	0.6254754828711072	2.1186448750148488e-45	2.1186448750148488e-45	44.673941833164875	0.5390753130620701	0.7118756526801443
A[C>T]A	SFRP4	driver_val	0.9071408877938243	2.119159174980025e-45	2.119159174980025e-45	44.67383642119425	0.781832663561967	1.0324491120256816
T[C>A]C	MSH2	driver_val	0.6326703812105302	2.1683884596211035e-45	2.1683884596211035e-45	44.66386291274369	0.5452661793175786	0.7200745831034818
C[C>A]T	FANCE	driver_val	1.055066873482501	2.2230738521993633e-45	2.2230738521993633e-45	44.653046109469294	0.9092898731964705	1.2008438737685316
C[T>C]G	SFRP4	driver_val	0.9804459184204017	2.25631793769033e-45	2.25631793769033e-45	44.64659970395478	0.8449691027086454	1.115922734132158
G[T>G]T	ERCC4	driver_val	0.877573777349345	2.3211403320867312e-45	2.3211403320867312e-45	44.63429860206518	0.7562944853308834	0.9988530693678067
C[T>C]T	BARD1	driver_val	0.7656966189993117	2.3293171525875446e-45	2.3293171525875446e-45	44.63277137525179	0.6598767051661582	0.8715165328324653
C[T>A]G	WNK2	driver_val	0.4224777262214053	2.337362522609267e-45	2.337362522609267e-45	44.63127392374015	0.36408994111882814	0.4808655113239824
A[C>A]C	BMPR1A	driver_val	0.516916715409838	2.3458018518218442e-45	2.3458018518218442e-45	44.62970867521058	0.44547586595008803	0.5883575648695879
G[C>T]A	TNFRSF14	driver_val	1.0757755337692168	2.368764711464101e-45	2.368764711464101e-45	44.6254780754476	0.9270899318866798	1.2244611356517536
G[C>T]C	ERBB4	driver_val	0.899966379250225	2.396041737963989e-45	2.396041737963989e-45	44.620505621003275	0.7755726523819408	1.0243601061185093
A[C>T]G	XPA	driver_val	0.6426380542288159	2.4367844377915668e-45	2.4367844377915668e-45	44.613182887564676	0.5538048414797146	0.7314712669779172
A[C>A]T	POLG	driver_val	0.5987468184068825	2.525497246764308e-45	2.525497246764308e-45	44.59765310060866	0.5159659310667123	0.6815277057470527
del	PTPRC	driver_val	0.6591067921555531	2.539470892895918e-45	2.539470892895918e-45	44.59525676063697	0.5679781974522715	0.7502353868588347
T[C>T]A	MLH1	driver_val	0.6123071260942861	2.563434406742841e-45	2.563434406742841e-45	44.59117779082514	0.5276450968558762	0.6969691553326959
T[C>T]T	CNOT3	driver_val	0.6798135161209127	2.6539938552381942e-45	2.6539938552381942e-45	44.576100086987495	0.5858011783398235	0.7738258539020019
A[T>C]C	TNFAIP3	driver_val	0.7381862050741226	2.7719125299663103e-45	2.7719125299663103e-45	44.55722047837204	0.6360791375429161	0.840293272605329
C[C>T]C	STAG2	driver_val	0.38445015690690326	2.8619126450875504e-45	2.8619126450875504e-45	44.54334362645864	0.3312638736223654	0.4376364401914411
G[T>C]A	IKZF1	driver_val	0.7001483503009346	2.8923158611216596e-45	2.8923158611216596e-45	44.53875428079259	0.6032820455071319	0.7970146550947372
A[T>C]A	XPC	driver_val	0.7823137306513605	2.953416776507841e-45	2.953416776507841e-45	44.529675262494585	0.6740683809130502	0.8905590803896707
G[C>G]C	TSC2	driver_val	0.4717661356304261	2.9733048012359486e-45	2.9733048012359486e-45	44.52676056785203	0.40648770425099234	0.5370445670098598
C[C>A]G	BRIP1	driver_val	0.6664013525778014	3.089102623132415e-45	3.089102623132415e-45	44.510167663754295	0.5741734686090088	0.7586292365465941
C[C>T]C	CREBBP	driver_val	0.5145544605069745	3.091777644710949e-45	3.091777644710949e-45	44.50979174733698	0.4433414062885372	0.5857675147254119
T[T>A]A	FAS	driver_val	0.6886233006807736	3.1369970607850574e-45	3.1369970607850574e-45	44.503485888215046	0.5933125933399477	0.7839340080215995
A[T>A]A	CUL3	driver_val	0.536350247242199	3.145431715604968e-45	3.145431715604968e-45	44.50231973850563	0.46211428716995906	0.610586207314439
del	FBXO11	driver_val	0.9458194646289658	3.156200505536906e-45	3.156200505536906e-45	44.50083541494225	0.8149068316540679	1.0767320976038637
A[C>T]T	POT1	driver_val	0.580388364198692	3.183221816373243e-45	3.183221816373243e-45	44.497133097392066	0.5000522853149167	0.6607244430824672
C[T>C]A	FANCE	driver_val	0.8857771972388434	3.198947612339945e-45	3.198947612339945e-45	44.494992872094066	0.7631668292693837	1.008387565208303
T[C>A]G	CHD2	driver_val	0.2559629915561289	3.2340350127013704e-45	3.2340350127013704e-45	44.49025528259267	0.22053033526828658	0.2913956478439712
A[C>G]C	KMT2C	driver_val	0.17511581543958635	3.26039074657026e-45	3.26039074657026e-45	44.48673034811919	0.15087374883805318	0.1993578820411195
A[T>G]C	PHF6	driver_val	0.6544598023658688	3.296500218846681e-45	3.296500218846681e-45	44.48194689108852	0.5638549795025556	0.7450646252291819
T[C>T]G	ARHGEF10L	driver_val	0.6179769561212842	3.304178143647884e-45	3.304178143647884e-45	44.48093654588022	0.5324218953979111	0.7035320168446574
A[T>A]G	ATRX	driver_val	0.2617994842582256	3.340303971592368e-45	3.340303971592368e-45	44.476214010081144	0.22555299271020732	0.2980459758062438
T[C>A]A	ARHGAP26	driver_val	0.6566948929511752	3.378399398653723e-45	3.378399398653723e-45	44.47128900888643	0.5657694101824636	0.7476203757198868
T[C>T]C	SMC1A	driver_val	0.7371327314235374	3.4432686942110295e-45	3.4432686942110295e-45	44.46302908596218	0.6350601140001871	0.8392053488468877
A[C>T]T	PHF6	driver_val	0.6554627428464004	3.511310370112772e-45	3.511310370112772e-45	44.45453078088215	0.5646902309994919	0.7462352546933089
C[T>G]T	TSC2	driver_val	0.6154866108487569	3.5215428014310125e-45	3.5215428014310125e-45	44.45326702875047	0.5302489907090702	0.7007242309884436
G[T>A]C	PRF1	driver_val	0.6364474154930253	3.6037417508091705e-45	3.6037417508091705e-45	44.4432463387299	0.5482967294199873	0.7245981015660633
G[C>A]G	LZTR1	driver_val	0.5010008939593478	3.608308721793348e-45	3.608308721793348e-45	44.442696311918496	0.43160968714664283	0.5703921007720527
G[C>G]C	ARHGAP26	driver_val	0.58255187507902	3.655420594252057e-45	3.655420594252057e-45	44.43706264572286	0.5018601647969945	0.6632435853610454
indels	ZRSR2	driver_val	1.086729639606872	3.683171125881544e-45	3.683171125881544e-45	44.43377810267657	0.9361964118449076	1.2372628673688362
T[C>T]C	FANCE	driver_val	0.8875763451338312	3.7439929427646236e-45	3.7439929427646236e-45	44.42666497855607	0.7646195833040148	1.0105331069636476
A[C>G]A	MLH1	driver_val	0.48705388415113315	3.749294952780828e-45	3.749294952780828e-45	44.42605039278026	0.4195813836050162	0.5545263846972501
A[C>G]A	ERCC5	driver_val	0.505538582225651	3.755681997238182e-45	3.755681997238182e-45	44.42531118762303	0.4355047607034759	0.575572403747826
G[T>C]C	PPP6C	driver_val	1.1104637030049735	3.833260694551306e-45	3.833260694551306e-45	44.41643164399764	0.9566118853740595	1.2643155206358876
A[C>T]G	PALB2	driver_val	0.5359966532852554	3.8876709388399775e-45	3.8876709388399775e-45	44.410310501846055	0.46173045511066346	0.6102628514598473
G[T>G]T	FBXO11	driver_val	0.7381490689097948	3.899880575728879e-45	3.899880575728879e-45	44.40894869197249	0.635871580550459	0.8404265572691306
C[C>A]C	NOTCH1	driver_val	0.6419060471379516	3.925622676780706e-45	3.925622676780706e-45	44.40609144627121	0.5529609840434425	0.7308511102324607
A[C>G]A	ARID1B	driver_val	0.38473424943562656	3.998888824650056e-45	3.998888824650056e-45	44.39806066976299	0.33141896689219497	0.43804953197905816
A[C>T]A	APC	driver_val	-0.23533722395793555	4.066460848889124e-45	4.066460848889124e-45	44.390783404648296	-0.26795228418945055	-0.20272216372642055
C[C>G]C	ROBO2	driver_val	0.30715723301811115	4.207120227265938e-45	4.207120227265938e-45	44.37601507693187	0.264581435873868	0.3497330301623543
C[C>T]C	POT1	driver_val	0.5845660363066124	4.2169672964191907e-45	4.2169672964191907e-45	44.37499976702871	0.5035369873097942	0.6655950853034306
C[C>G]G	CDH10	driver_val	0.3166620697009937	4.2332990049093086e-45	4.2332990049093086e-45	44.37332105550518	0.27276741094947315	0.36055672845251424
T[T>C]C	IGF2BP2	driver_val	0.8352868580987641	4.28887482735334e-45	4.28887482735334e-45	44.367656628646216	0.7194945112983422	0.9510792048991861
A[C>T]T	ZRSR2	driver_val	0.753307275701309	4.3598167012206887e-45	4.3598167012206887e-45	44.360531769291455	0.6488707732833312	0.8577437781192867
C[T>C]G	CBLB	driver_val	0.8016762708443729	4.453765194835415e-45	4.453765194835415e-45	44.35127268296326	0.6905220618731338	0.9128304798156119
C[T>G]G	CNOT3	driver_val	0.639199763597911	4.468293171129727e-45	4.468293171129727e-45	44.34985833993716	0.5505718291970711	0.7278276979987508
G[C>T]T	TNFRSF14	driver_val	1.0707414512709656	4.5116103750446516e-45	4.5116103750446516e-45	44.34566841329655	0.9222710828299814	1.21921181971195
T[C>A]C	BUB1B	driver_val	0.738731648810299	4.5279230490786513e-45	4.5279230490786513e-45	44.344100962483324	0.6362963146995639	0.841166982921034
T[C>T]G	FANCE	driver_val	0.8421636753793447	4.5969191669428175e-45	4.5969191669428175e-45	44.33753313289518	0.7253771481328162	0.9589502026258732
C[T>C]C	SMC1A	driver_val	0.7274156032055215	4.6202696936499427e-45	4.6202696936499427e-45	44.33533267313533	0.6265391134639706	0.8282920929470723
A[T>G]G	CYLD	driver_val	0.5157024218367555	4.6330039184578693e-45	4.6330039184578693e-45	44.334137332483245	0.4441848838817467	0.5872199597917643
C[T>G]A	CDK12	driver_val	0.5145822503541531	4.668907657468632e-45	4.668907657468632e-45	44.330784715541974	0.4432172759558146	0.5859472247524915
n_mut	MED12	driver_val	0.5904422570063848	4.679126251300701e-45	4.679126251300701e-45	44.32983523659805	0.508555713698229	0.6723288003145405
T[C>T]T	BRIP1	driver_val	0.7120896048288788	4.815841503370424e-45	4.815841503370424e-45	44.317327814803456	0.6133178160712562	0.8108613935865014
C[C>T]G	PAX5	driver_val	0.6754091162159986	4.847863913348425e-45	4.847863913348425e-45	44.31444957995385	0.5817220305289997	0.7690962019029975
C[C>A]C	GPC5	driver_val	0.6804204813701561	4.8523663100606163e-45	4.8523663100606163e-45	44.31404642123641	0.586037818575899	0.7748031441644132
G[C>T]A	MED12	driver_val	0.5620262150952164	4.970258737026257e-45	4.970258737026257e-45	44.303621002587	0.4840568333835086	0.6399955968069243
G[T>A]C	CBLB	driver_val	0.7215942881015442	5.0067373148853166e-45	5.0067373148853166e-45	44.30044519383945	0.6214844750014243	0.8217041012016641
G[T>G]G	LATS1	driver_val	0.5270740234962029	5.082705660667194e-45	5.082705660667194e-45	44.293905039549564	0.4539452606740421	0.6002027863183637
G[T>A]C	BUB1B	driver_val	0.7116336922644346	5.117038816960868e-45	5.117038816960868e-45	44.29098128853346	0.6128948817162039	0.8103725028126654
C[C>T]G	PRF1	driver_val	0.5803789695695388	5.172464222857121e-45	5.172464222857121e-45	44.28630250460026	0.49984729964255226	0.6609106394965254
C[C>T]T	IKZF1	driver_val	0.5991063165441687	5.305087107552483e-45	5.305087107552483e-45	44.27530748075061	0.5159654553739709	0.6822471777143665
G[T>G]T	XPA	driver_val	0.8316293931465272	5.3108341169735064e-45	5.3108341169735064e-45	44.27483726348543	0.716219556020877	0.9470392302721774
C[C>A]G	SMC1A	driver_val	0.7224181333052079	5.357154563092986e-45	5.357154563092986e-45	44.27106582330606	0.6221597482068175	0.8226765184035982
T[T>G]G	ARHGEF10	driver_val	0.5997434500954902	5.416214078717004e-45	5.416214078717004e-45	44.266304178265294	0.5165054460227596	0.6829814541682209
T[C>A]T	MED12	driver_val	0.6131828236218934	5.450149632418059e-45	5.450149632418059e-45	44.26359157411943	0.5280768894740006	0.6982887577697862
G[C>T]A	IGF2BP2	driver_val	0.830323791415764	5.490643713331087e-45	5.490643713331087e-45	44.26037673665021	0.7150757369168866	0.9455718459146413
G[C>A]C	PALB2	driver_val	0.6020341520910194	5.4973202836516966e-45	5.4973202836516966e-45	44.25984895952864	0.5184719418568235	0.6855963623252153
T[T>C]T	SFRP4	driver_val	0.9487045204559744	5.57601396504714e-45	5.57601396504714e-45	44.253676147224375	0.8170150709684479	1.080393969943501
C[C>T]C	PHF6	driver_val	0.6595653669343231	5.606902423118989e-45	5.606902423118989e-45	44.251277001859364	0.5680086963168587	0.7511220375517875
T[T>A]C	FAS	driver_val	0.6806665086726605	5.841511502728474e-45	5.841511502728474e-45	44.2334747637849	0.5861611131617556	0.7751719041835655
A[T>A]T	PRF1	driver_val	0.6611290956297576	5.907193307611542e-45	5.907193307611542e-45	44.228618817011636	0.5693311276018046	0.7529270636577107
T[T>C]G	USP44	driver_val	0.9160076805238107	5.941376022651745e-45	5.941376022651745e-45	44.2261129607701	0.7888160320805724	1.043199328967049
A[T>A]T	MEN1	driver_val	0.5743640728596502	6.246720115436897e-45	6.246720115436897e-45	44.20434795220099	0.49459088646888855	0.6541372592504118
A[T>G]G	POLG	driver_val	0.5373910913019186	6.294541278679819e-45	6.294541278679819e-45	44.20103591407035	0.4627501842116528	0.6120319983921845
A[T>G]A	FBXW7	driver_val	0.29655726842658203	6.557376191178331e-45	6.557376191178331e-45	44.1832699005082	0.2553584261242564	0.33775611072890765
C[C>T]T	XPA	driver_val	0.6898646556923423	6.573105632934856e-45	6.573105632934856e-45	44.1822293883446	0.5940249201875376	0.7857043911971471
T[T>C]T	DDX3X	driver_val	0.6839475316756957	6.67328075247787e-45	6.67328075247787e-45	44.175660603504234	0.5889225526931852	0.7789725106582062
C[C>T]T	TP53	driver_val	0.11572744591835306	6.821330146581524e-45	6.821330146581524e-45	44.16613093047636	0.09964694178241536	0.13180795005429075
A[T>G]C	PTEN	driver_val	0.21431650442636832	7.020256083083827e-45	7.020256083083827e-45	44.153647045499575	0.1845325613912536	0.24410044746148304
A[T>G]G	EP300	driver_val	0.33901661827374047	7.134307378730598e-45	7.134307378730598e-45	44.14664818319352	0.2918990303500507	0.3861342061974302
C[C>T]G	MEN1	driver_val	0.5035370328071759	7.150609218706739e-45	7.150609218706739e-45	44.145656955534385	0.43355307412304234	0.5735209914913094
n_mut	SFRP4	driver_val	0.9846389798857781	7.175696539314723e-45	7.175696539314723e-45	44.14413593591823	0.8477867663862948	1.1214911933852614
G[T>A]A	FBLN2	driver_val	0.5671053466882825	7.277705584901515e-45	7.277705584901515e-45	44.13800551751029	0.4882793204746665	0.6459313729018985
C[T>G]T	XPO1	driver_val	1.268524605607185	7.295633375258642e-45	7.295633375258642e-45	44.136936998569816	1.0922011021012485	1.4448481091131216
T[T>A]T	ARHGEF10L	driver_val	0.6444687649832228	7.377351633320897e-45	7.377351633320897e-45	44.132099515881265	0.5548832651607518	0.7340542648056938
T[T>A]C	CUL3	driver_val	0.5571077098014302	7.53336759057937e-45	7.53336759057937e-45	44.123010840656455	0.47965776313595027	0.6345576564669102
A[T>A]C	BRIP1	driver_val	0.5733338032676614	7.757927965636633e-45	7.757927965636633e-45	44.110254257253594	0.49361620004566553	0.6530514064896572
G[T>G]C	ARHGEF10L	driver_val	0.5944494808536076	8.209166653446782e-45	8.209166653446782e-45	44.08570092767701	0.5117721818405669	0.6771267798666483
C[T>G]T	CUL3	driver_val	0.7253345059976992	8.317866864384215e-45	8.317866864384215e-45	44.07998803522451	0.6244466999524545	0.8262223120429439
T[C>A]T	ETNK1	driver_val	1.2393831163740248	8.376751200888012e-45	8.376751200888012e-45	44.07692438340994	1.0669893832074562	1.4117768495405933
A[T>G]C	SPOP	driver_val	0.4191188575621274	8.49705004452413e-45	8.49705004452413e-45	44.07073182390338	0.3608167097802752	0.47742100534397963
C[C>T]C	SMARCE1	driver_val	0.4006388238985802	8.517412861499322e-45	8.517412861499322e-45	44.06969230084357	0.34490669087324527	0.4563709569239151
T[T>C]C	USP44	driver_val	0.9034605096034487	8.524577454794477e-45	8.524577454794477e-45	44.06932713885735	0.7777812360009995	1.029139783205898
T[T>C]T	XPC	driver_val	0.8609903883128642	8.594536270519707e-45	8.594536270519707e-45	44.06577755127333	0.7412141077400382	0.9807666688856903
G[T>C]T	CUX1	driver_val	0.8371011561130838	8.746563737294904e-45	8.746563737294904e-45	44.05816253475398	0.7206378403794862	0.9535644718466814
SNV	MED12	driver_val	0.56056574361929	8.758472487387024e-45	8.758472487387024e-45	44.05757162992147	0.4825754122743628	0.6385560749642173
A[T>C]T	CNOT3	driver_val	0.530395070682641	8.776300871016416e-45	8.776300871016416e-45	44.05668849660217	0.4566015590504964	0.6041885823147857
T[C>T]T	USP44	driver_val	0.9563305591263689	8.909841234032278e-45	8.909841234032278e-45	44.050130034660995	0.8232667167967254	1.0893944014560124
SNV	IKZF1	driver_val	0.6640917997017931	8.910012599120084e-45	8.910012599120084e-45	44.05012168185264	0.5716900518732511	0.7564935475303352
A[T>C]G	IKZF1	driver_val	0.6304284804027117	9.079081689723143e-45	9.079081689723143e-45	44.04195807628668	0.5427022668122563	0.7181546939931671
C[T>G]G	CREBBP	driver_val	0.5584182296186005	9.288776734482964e-45	9.288776734482964e-45	44.03204147572044	0.48070346084944865	0.6361329983877524
A[C>G]T	ASXL1	driver_val	0.2873924017177253	9.715007476079852e-45	9.715007476079852e-45	44.01255686085741	0.24738702742737928	0.3273977760080713
G[T>C]A	KDM5C	driver_val	0.5020492781294352	9.718535560785124e-45	9.718535560785124e-45	44.012399171882926	0.4321632746828792	0.5719352815759913
T[C>T]C	ARHGEF10L	driver_val	0.6471046672019124	9.830565433057334e-45	9.830565433057334e-45	44.00742150176152	0.5570214868256471	0.7371878475781777
C[C>A]C	FBXO11	driver_val	0.7303473286396769	1.0004400025045106e-44	1.0004400025045106e-44	43.999808951368124	0.6286669038368161	0.8320277534425377
SNV	PHF6	driver_val	0.7157900806737677	1.0031221263014812e-44	1.0031221263014812e-44	43.99864619006028	0.6161349877036987	0.8154451736438367
T[C>T]C	STAG2	driver_val	0.4204389842521452	1.0054613896847434e-44	1.0054613896847434e-44	43.9976346019134	0.3619031316825414	0.478974836821749
del	XPC	driver_val	1.180908305317633	1.0074676588179856e-44	1.0074676588179856e-44	43.99676888644971	1.0164940188856624	1.3453225917496037
A[C>A]T	ZNRF3	driver_val	0.5011609301007687	1.0541552698921457e-44	1.0541552698921457e-44	43.97709541579243	0.43136972333076756	0.5709521368707697
T[T>A]G	ZMYM3	driver_val	0.42601810575142784	1.0667365956714688e-44	1.0667365956714688e-44	43.97194280566339	0.36668763564529694	0.48534857585755875
T[T>A]T	ZRSR2	driver_val	0.8277685765707494	1.081281840056228e-44	1.081281840056228e-44	43.96606109085002	0.7124793793399411	0.9430577738015578
C[T>A]A	TGFBR2	driver_val	0.3023319345908192	1.1001230791120875e-44	1.1001230791120875e-44	43.95855872430629	0.26022031867005513	0.34444355051158326
A[T>A]G	GRIN2A	driver_val	0.39401957098390206	1.1024535902620319e-44	1.1024535902620319e-44	43.95763968387132	0.33913625313048945	0.44890288883731466
T[C>T]G	BCL9L	driver_val	0.5193434809452602	1.1403688366803028e-44	1.1403688366803028e-44	43.9429546593411	0.4469912295473326	0.5916957323431877
G[T>C]G	SDHC	driver_val	0.9409793947347197	1.1425469932716534e-44	1.1425469932716534e-44	43.94212592823943	0.809885731101399	1.0720730583680402
A[T>G]C	SFRP4	driver_val	0.8506546196925597	1.1452504299926732e-44	1.1452504299926732e-44	43.9410995364928	0.7321432325885507	0.9691660067965687
G[C>G]A	FANCD2	driver_val	0.4561259699528116	1.1560028118575962e-44	1.1560028118575962e-44	43.937041109537674	0.3925764471031352	0.519675492802488
G[C>A]G	NBN	driver_val	0.46495241474731036	1.1772694393646708e-44	1.1772694393646708e-44	43.929124129647946	0.4001671340955053	0.5297376953991154
T[C>A]C	ERCC5	driver_val	0.5462285410890414	1.1805692169838914e-44	1.1805692169838914e-44	43.927908545075795	0.4701173671351758	0.622339715042907
A[T>G]T	MED12	driver_val	0.5681333341757369	1.2200929003990455e-44	1.2200929003990455e-44	43.913607099985406	0.48895667003374343	0.6473099983177303
G[C>T]G	RFWD3	driver_val	0.9013350447045512	1.2419221099246115e-44	1.2419221099246115e-44	43.90590564110847	0.7757110927827894	1.026958996626313
T[C>A]C	NCOR1	driver_val	0.3479178318779583	1.2619161231725424e-44	1.2619161231725424e-44	43.89896951074475	0.2994226880004843	0.3964129757554322
T[T>C]T	DNMT3A	driver_val	0.5905081116641889	1.281512363798768e-44	1.281512363798768e-44	43.89227719946516	0.5081926225125931	0.6728236008157847
G[T>G]C	USP44	driver_val	0.8328467591949089	1.306381864705182e-44	1.306381864705182e-44	43.88392985713937	0.7167384300252918	0.948955088364526
A[T>A]A	CASP9	driver_val	0.5588452601155824	1.3117435124974033e-44	1.3117435124974033e-44	43.88215107501874	0.4809342344340144	0.6367562857971505
A[T>C]C	IGF2BP2	driver_val	0.7726170352271653	1.3297916554398622e-44	1.3297916554398622e-44	43.87621639661233	0.6648956551841254	0.8803384152702052
C[C>A]A	CCNC	driver_val	0.46825876946742273	1.3399228776022348e-44	1.3399228776022348e-44	43.87292019775136	0.40296971670262577	0.5335478222322196
Neg	SMARCA4	driver_val	0.4083970757528739	1.3697475976152568e-44	1.3697475976152568e-44	43.86335945259674	0.3514481070359153	0.46534604446983246
C[C>A]T	USP44	driver_val	1.0756007551099231	1.3788916058849251e-44	1.3788916058849251e-44	43.86046987219708	0.9256084127788498	1.2255930974409965
C[T>A]A	BAX	driver_val	0.34227116577834926	1.4089095053251677e-44	1.4089095053251677e-44	43.85111690085804	0.2945362623767879	0.3900060691799106
C[C>T]A	FANCE	driver_val	0.7769276682592312	1.426932354027536e-44	1.426932354027536e-44	43.84559661481031	0.6685662933439033	0.8852890431745591
T[T>A]C	POLG	driver_val	0.5494092699196854	1.439579099952809e-44	1.439579099952809e-44	43.84176446713239	0.4727773918059794	0.6260411480333914
del	TNFAIP3	driver_val	1.086679699523764	1.445020633768911e-44	1.445020633768911e-44	43.84012595147629	0.9351061545687218	1.2382532444788061
G[C>A]T	TET2	driver_val	0.4514594289734114	1.4618415891705528e-44	1.4618415891705528e-44	43.83509968666442	0.3884847081745317	0.5144341497722911
G[T>A]T	ARHGEF10	driver_val	0.6091331949079103	1.5049004208496234e-44	1.5049004208496234e-44	43.8224922363534	0.5241517347835711	0.6941146550322495
A[C>T]G	CUX1	driver_val	0.7140480744492443	1.5070066632458857e-44	1.5070066632458857e-44	43.82188482744348	0.6144290058278109	0.8136671430706778
C[C>A]A	POLG	driver_val	0.6068035854227034	1.524651681389663e-44	1.524651681389663e-44	43.816829362959055	0.5221414941741905	0.6914656766712163
C[T>A]C	PMS2	driver_val	0.6232823170804592	1.525668856077836e-44	1.525668856077836e-44	43.816539719057594	0.536320793640013	0.7102438405209055
G[C>T]G	DNMT3A	driver_val	0.5445185961798131	1.548580677867445e-44	1.548580677867445e-44	43.810066163868754	0.4685405487418292	0.620496643617797
G[C>A]C	PIK3R1	driver_val	0.34488499656110744	1.5654397212825619e-44	1.5654397212825619e-44	43.80536365063944	0.29675966372579515	0.3930103293964197
A[T>G]C	FANCE	driver_val	0.7923702786736444	1.6082102897140681e-44	1.6082102897140681e-44	43.793657163491076	0.6817875101797234	0.9029530471675654
T[T>C]G	IKZF1	driver_val	0.6731145698289451	1.614575272527309e-44	1.614575272527309e-44	43.79194170308955	0.5791731667352085	0.7670559729226818
G[T>G]C	IKZF1	driver_val	0.6143871036670434	1.635616732818612e-44	1.635616732818612e-44	43.78631845514043	0.5286361631276054	0.7001380442064814
G[C>G]G	BRCA1	driver_val	0.3845294792591636	1.7004867083614067e-44	1.7004867083614067e-44	43.76942675832571	0.33084943994134053	0.43820951857698665
C[T>G]A	BRIP1	driver_val	0.6219979043106613	1.7067880817576666e-44	1.7067880817576666e-44	43.76782039841464	0.5351658004764132	0.7088300081449094
A[C>A]A	RNF43	driver_val	0.25032901802278074	1.749240362851359e-44	1.749240362851359e-44	43.7571505100824	0.21537821300983973	0.28527982303572175
T[T>G]G	BRIP1	driver_val	0.6176599626055554	1.762295386599848e-44	1.762295386599848e-44	43.75392129568644	0.5314193245469405	0.7039006006641704
C[C>A]G	DNMT3A	driver_val	0.5794555926371109	1.764373200859533e-44	1.764373200859533e-44	43.75340954736111	0.4985487436121991	0.6603624416620227
A[T>C]C	IKZF1	driver_val	0.6184047834632913	1.7681214372995305e-44	1.7681214372995305e-44	43.75248791028566	0.5320586917214908	0.7047508752050918
G[T>G]A	CDK12	driver_val	0.4865624766378006	1.7766816417612573e-44	1.7766816417612573e-44	43.75039038514513	0.41862347017819374	0.5545014830974075
G[T>A]A	MLH1	driver_val	0.49795221791457045	1.8804125933534278e-44	1.8804125933534278e-44	43.72574684895071	0.4284026570051464	0.5675017788239944
A[T>C]G	USP44	driver_val	0.8503612340638578	1.9430318342328872e-44	1.9430318342328872e-44	43.711520083950695	0.7315703729631344	0.9691520951645811
T[C>A]T	TSC2	driver_val	0.5632936510697258	1.9638396819124794e-44	1.9638396819124794e-44	43.706893968739806	0.4846002838336005	0.6419870183058513
G[T>C]G	ERCC2	driver_val	0.762252712657785	2.0288836158772364e-44	2.0288836158772364e-44	43.69274286495877	0.6557465467582368	0.8687588785573332
G[C>G]G	CASP8	driver_val	0.3623740920286224	2.0715969413277804e-44	2.0715969413277804e-44	43.683694738880945	0.3117357729757973	0.41301241108144754
T[C>T]G	EZH2	driver_val	1.2267076900694613	2.104605561529474e-44	2.104605561529474e-44	43.67682928629039	1.055273114012444	1.3981422661264786
C[T>A]G	ASXL2	driver_val	0.40485056949127785	2.108027922583953e-44	2.108027922583953e-44	43.676123640829594	0.3482715129028488	0.4614296260797069
C[C>A]C	SMARCE1	driver_val	0.4675595326356902	2.1172013545801353e-44	2.1172013545801353e-44	43.674237836820154	0.40221525971772426	0.5329038055536561
T[T>G]C	ERCC4	driver_val	0.7376254352629074	2.1484771089610166e-44	2.1484771089610166e-44	43.6678692691641	0.634530068596438	0.8407208019293767
C[C>G]C	NF1	driver_val	0.21571247105276337	2.2399510590949166e-44	2.2399510590949166e-44	43.649761470503876	0.18555663479218798	0.24586830731333875
C[C>T]A	SPOP	driver_val	0.40867042523270186	2.2753720795785637e-44	2.2753720795785637e-44	43.64294757531679	0.3515351551050059	0.46580569536039784
T[C>A]T	ACVR1B	driver_val	0.6595437690569632	2.3043913254789805e-44	2.3043913254789805e-44	43.63744376827614	0.5673284796766894	0.751759058437237
C[T>C]C	SMARCE1	driver_val	0.43352284563566784	2.326451345603383e-44	2.326451345603383e-44	43.633306025682586	0.3729061119549778	0.4941395793163579
G[C>A]A	PBRM1	driver_val	0.19437789802375824	2.454658309076339e-44	2.454658309076339e-44	43.61000895356566	0.1671917925937779	0.22156400345373858
C[C>T]C	IKZF1	driver_val	0.6070156854747284	2.474649797649045e-44	2.474649797649045e-44	43.60648625196666	0.5221136475271652	0.6919177234222916
T[C>T]T	STAG2	driver_val	0.44018251115019996	2.535577111094483e-44	2.535577111094483e-44	43.595923177301636	0.37860739690446543	0.5017576253959345
A[C>T]C	XPO1	driver_val	0.9823753119329255	2.5444907308644465e-44	2.5444907308644465e-44	43.59439912684679	0.8449528548370252	1.1197977690288259
G[C>A]T	NOTCH1	driver_val	0.6009221401281961	2.5505020366991767e-44	2.5505020366991767e-44	43.59337432532752	0.5168593620682181	0.6849849181881741
C[C>A]G	ARID2	driver_val	0.3865331979405925	2.5737731719323024e-44	2.5737731719323024e-44	43.58942973036049	0.3324586879286745	0.4406077079525105
C[C>A]A	CYLD	driver_val	0.5797196005580915	2.724642483290057e-44	2.724642483290057e-44	43.56469047603712	0.4985953151689754	0.6608438859472076
C[T>A]T	B2M	driver_val	0.43909902912970794	2.763645983847559e-44	2.763645983847559e-44	43.55851758977411	0.3776482910406529	0.500549767218763
T[C>A]A	CUL3	driver_val	0.6221277886059086	2.8046017027731015e-44	2.8046017027731015e-44	43.5521288066253	0.535056079650222	0.7091994975615952
T[C>T]C	PALB2	driver_val	0.6432889729649536	2.843201454371279e-44	2.843201454371279e-44	43.54619236738583	0.5532492613497599	0.7333286845801472
A[T>G]T	FBLN2	driver_val	0.6206624625321774	2.855408674788693e-44	2.855408674788693e-44	43.54433172542027	0.5337878190404216	0.7075371060239332
C[C>A]T	CUX1	driver_val	1.022922287604264	2.877832819734201e-44	2.877832819734201e-44	43.54093443888301	0.8797372410168788	1.1661073341916492
A[T>G]C	DDX3X	driver_val	0.610950306001162	2.888191294895269e-44	2.888191294895269e-44	43.539374045324664	0.5254300613531788	0.6964705506491451
T[C>A]G	PIK3R1	driver_val	0.3111953242092751	2.895615219464637e-44	2.895615219464637e-44	43.53825914936914	0.26763392267647634	0.35475672574207384
T[C>A]G	LARP4B	driver_val	0.3610018254064178	2.924088361652151e-44	2.924088361652151e-44	43.53400950777501	0.3104659219771568	0.4115377288356788
indels	NOTCH1	driver_val	0.7745858360669945	2.9365948326115394e-44	2.9365948326115394e-44	43.532155969752104	0.666150777014412	0.8830208951195769
C[T>A]C	CNOT3	driver_val	0.6206931385159615	2.947715918739803e-44	2.947715918739803e-44	43.53051437321073	0.5337999854209433	0.7075862916109797
G[C>A]C	CBLB	driver_val	0.7168380706367438	2.9904378360085794e-44	2.9904378360085794e-44	43.52426522109305	0.6164778011226197	0.8171983401508678
G[C>A]T	CREBBP	driver_val	0.5636155945953668	2.9964697043631914e-44	2.9964697043631914e-44	43.523390108855	0.4847062821177034	0.6425249070730302
G[C>A]A	TGFBR2	driver_val	0.2809717927680334	2.998956088364291e-44	2.998956088364291e-44	43.52302989326705	0.2416340139580438	0.32030957157802303
T[T>A]C	NBN	driver_val	0.49702531589850674	3.037884771172274e-44	3.037884771172274e-44	43.51742870321619	0.4274340978950787	0.5666165339019348
C[T>G]G	PAX5	driver_val	0.7843897617911095	3.0794792283340064e-44	3.0794792283340064e-44	43.51152272096173	0.6745553996010187	0.8942241239812003
C[T>C]C	CBLB	driver_val	0.7630035590817755	3.1894278494484794e-44	3.1894278494484794e-44	43.496287217918855	0.6561445135021313	0.8698626046614197
T[C>T]A	BRAF	driver_val	0.312300734594032	3.255454739948274e-44	3.255454739948274e-44	43.48738833819985	0.26855824019643804	0.356043228991626
C[C>G]C	FAT1	driver_val	0.2866080382476782	3.2722844144806423e-44	3.2722844144806423e-44	43.48514895614025	0.24646313315206667	0.32675294334328975
T[T>C]A	FANCE	driver_val	0.871844554087259	3.2898837397926593e-44	3.2898837397926593e-44	43.48281944918031	0.7497227749325639	0.9939663332419542
T[T>C]A	PAX5	driver_val	0.785214104633566	3.3624711232947004e-44	3.3624711232947004e-44	43.47334143666912	0.6752145403821013	0.8952136688850307
G[C>T]C	ERCC2	driver_val	0.7620735968550257	3.3832790473316406e-44	3.3832790473316406e-44	43.470662180835	0.6553123623293364	0.868834831380715
A[T>A]T	POT1	driver_val	0.6138069956052171	3.4200740035767635e-44	3.4200740035767635e-44	43.46596449657623	0.5278120941912932	0.6998018970191411
G[C>A]T	PTPN6	driver_val	0.7232365816172599	3.480379147394689e-44	3.480379147394689e-44	43.458373442072954	0.6219013743481895	0.8245717888863303
A[C>A]T	LATS1	driver_val	0.5717303053002213	3.4902499279346563e-44	3.4902499279346563e-44	43.45714347320226	0.49162200347627444	0.6518386071241682
C[T>C]T	BUB1B	driver_val	0.78046515363894	3.4997897524258605e-44	3.4997897524258605e-44	43.45595804482227	0.6711083174052526	0.8898219898726274
A[C>A]C	FBXW7	driver_val	0.2843558399902197	3.5408682730141747e-44	3.5408682730141747e-44	43.450890229516155	0.24451021119376268	0.32420146878667666
G[T>G]C	FANCE	driver_val	0.8054141180062643	3.5877161547639354e-44	3.5877161547639354e-44	43.445181923848686	0.692547064545459	0.9182811714670696
C[C>A]C	TET2	driver_val	0.47555366767436397	3.618398768058265e-44	3.618398768058265e-44	43.441483573124614	0.40890882521664584	0.5421985101320821
C[T>C]T	PRF1	driver_val	0.6965198499194727	3.7766920446836273e-44	3.7766920446836273e-44	43.422888426543196	0.5988869093453214	0.794152790493624
A[C>T]A	MED12	driver_val	0.535012060489478	3.7967790855842683e-44	3.7967790855842683e-44	43.42058467141507	0.46001602195543756	0.6100080990235185
C[C>G]G	POLD1	driver_val	0.36727081460438477	3.9507515813398925e-44	3.9507515813398925e-44	43.40332027739147	0.31577757527653155	0.418764053932238
A[C>G]G	RNF43	driver_val	0.2437997839236105	4.091045849269483e-44	4.091045849269483e-44	43.38816565323857	0.20961165735787193	0.27798791048934907
A[T>C]G	TSC1	driver_val	0.44551772147465063	4.137970864802497e-44	4.137970864802497e-44	43.38321257150017	0.38303894266864974	0.5079965002806516
C[T>C]G	DNMT3A	driver_val	0.6038941592906109	4.191887224740462e-44	4.191887224740462e-44	43.37759040978667	0.5191992326295899	0.6885890859516318
A[T>G]A	FANCD2	driver_val	0.46251731875898	4.2472873531925637e-44	4.2472873531925637e-44	43.371888355518806	0.39764580964280744	0.5273888278751525
A[T>G]G	BCOR	driver_val	0.40077403911367343	4.3227226500378047e-44	4.3227226500378047e-44	43.364242628316035	0.34455737673979553	0.45699070148755133
A[C>A]C	GRIN2A	driver_val	0.4248019829721461	4.3431124807462977e-44	4.3431124807462977e-44	43.36219892285171	0.3652134677496266	0.4843904981946656
T[T>G]A	GPC5	driver_val	0.6035424573895629	4.377976326572118e-44	4.377976326572118e-44	43.35872659116162	0.5188778719478986	0.6882070428312272
A[T>A]G	FBXW7	driver_val	0.2615967291149946	4.537155318198145e-44	4.537155318198145e-44	43.34321635349091	0.22489332215756225	0.29830013607242695
G[T>A]C	BRIP1	driver_val	0.6197750592824252	4.593576594429265e-44	4.593576594429265e-44	43.33784903769504	0.5328117828135054	0.7067383357513449
T[T>G]C	FBXO11	driver_val	0.6195747044874419	4.686186489035341e-44	4.686186489035341e-44	43.329180432438285	0.5326305740205928	0.706518834954291
A[C>A]G	RNF43	driver_val	0.2401361725652486	4.69748712044512e-44	4.69748712044512e-44	43.328134401973	0.2064377493787206	0.2738345957517766
T[C>A]C	CPEB3	driver_val	0.3354853973101083	4.707168026427121e-44	4.707168026427121e-44	43.32724029890018	0.28840607123033407	0.3825647233898825
T[C>T]T	PMS2	driver_val	0.6705690506355861	4.7732602986513e-44	4.7732602986513e-44	43.32118488174826	0.5764599946451948	0.7646781066259775
T[C>A]T	CREBBP	driver_val	0.6027749338492507	4.822868637306233e-44	4.822868637306233e-44	43.3166945669958	0.5181757242109563	0.6873741434875452
A[T>C]T	PTEN	driver_val	0.19484459271368096	4.826495506878186e-44	4.826495506878186e-44	43.31636809377076	0.16749812942705483	0.22219105600030709
C[T>C]T	BRIP1	driver_val	0.6861579439994201	4.830003847230768e-44	4.830003847230768e-44	43.31605252332086	0.5898552278595568	0.7824606601392834
SNV	IGF2BP2	driver_val	0.8214491130023072	4.835989170990171e-44	4.835989170990171e-44	43.31551468030599	0.7061574547575529	0.9367407712470615
A[C>A]C	CHEK2	driver_val	0.24931512620827867	4.90123492739802e-44	4.90123492739802e-44	43.30969448026081	0.21432093686437909	0.28430931555217825
A[T>A]C	FBXO11	driver_val	0.5772972902427108	4.925311444023467e-44	4.925311444023467e-44	43.307566302395955	0.49626505277961946	0.6583295277058022
C[C>A]C	BUB1B	driver_val	0.8094269408335018	4.96226619394053e-44	4.96226619394053e-44	43.30431994230914	0.6958074726415753	0.9230464090254282
A[T>G]G	MLH1	driver_val	0.47541695271210643	5.10791340011126e-44	5.10791340011126e-44	43.29175647440248	0.4086725683734265	0.5421613370507863
A[T>G]A	POLD1	driver_val	0.40458111848537287	5.160725141437925e-44	5.160725141437925e-44	43.28728927069861	0.347778444014726	0.4613837929560197
T[T>A]C	ARID1A	driver_val	0.18424952148275145	5.168743009274544e-44	5.168743009274544e-44	43.28661506048631	0.15838091527239373	0.21011812769310917
A[C>T]A	USP44	driver_val	0.8569260397870923	5.186247892512527e-44	5.186247892512527e-44	43.285146728643156	0.7366116433573845	0.9772404362168
T[T>A]T	BARD1	driver_val	0.7309710159518508	5.410808541409014e-44	5.410808541409014e-44	43.26673783307549	0.628318484871339	0.8336235470323625
G[T>A]C	RFWD3	driver_val	0.8980377123997481	5.506772152241197e-44	5.506772152241197e-44	43.25910289248031	0.7719120105982913	1.0241634142012048
A[T>C]C	XPC	driver_val	0.7887459423955879	5.568926596830902e-44	5.568926596830902e-44	43.254228506441606	0.677963383939675	0.8995285008515008
G[C>A]G	TSC2	driver_val	0.43375840425556095	5.737519473969808e-44	5.737519473969808e-44	43.24127582739398	0.3728258733777336	0.4946909351333883
G[T>A]T	PALB2	driver_val	0.6008314680729138	5.920661052733907e-44	5.920661052733907e-44	43.22762980078944	0.5164154895491765	0.685247446596651
G[T>G]G	CTCF	driver_val	0.33939190701929123	5.967943177756889e-44	5.967943177756889e-44	43.22417532053943	0.2917058553119356	0.38707795872664685
C[C>A]A	CUL3	driver_val	0.6090726736851486	5.971124051539723e-44	5.971124051539723e-44	43.22394390615208	0.523495055059779	0.6946502923105182
G[C>G]G	FBLN2	driver_val	0.5076307492062972	6.381769355965081e-44	6.381769355965081e-44	43.19505889573037	0.4362816181152766	0.5789798802973178
G[C>G]A	PTCH1	driver_val	0.3817947773239431	6.392388146712658e-44	6.392388146712658e-44	43.19433686247104	0.3281318334731916	0.43545772117469467
C[C>A]C	PIK3R1	driver_val	0.39298756849672234	6.559676323410782e-44	6.559676323410782e-44	43.18311758965249	0.3377440297402545	0.44823110725319015
T[C>T]G	DNMT3A	driver_val	0.5565483154635908	6.722412968498402e-44	6.722412968498402e-44	43.172474811647696	0.4783025679693366	0.634794062957845
T[C>A]G	ASXL1	driver_val	0.26904166483170294	6.724645422251535e-44	6.724645422251535e-44	43.17233061024292	0.23121673240361512	0.30686659725979076
A[T>C]A	LEPROTL1	driver_val	0.7974053446958869	6.875141605459981e-44	6.875141605459981e-44	43.16271835235784	0.6852841743976833	0.9095265149940904
G[C>G]A	ZMYM3	driver_val	0.407112403226338	6.916507250753549e-44	6.916507250753549e-44	43.160113163442524	0.34986756538155417	0.46435724107112186
G[T>G]T	PTEN	driver_val	0.25244039484348824	7.034108781752855e-44	7.034108781752855e-44	43.15279091964864	0.21694117259276585	0.2879396170942106
T[C>T]G	IKZF1	driver_val	0.6310280396594546	7.225650709486385e-44	7.225650709486385e-44	43.141123036209606	0.5422778687721976	0.7197782105467116
n_mut	KDM5C	driver_val	0.4977089523684806	7.284526410974884e-44	7.284526410974884e-44	43.1375986777699	0.42770633366728544	0.5677115710696757
G[C>G]G	FLCN	driver_val	0.3862446587141673	7.311423295996682e-44	7.311423295996682e-44	43.1359980718207	0.33191842101311775	0.44057089641521685
T[C>T]G	IGF2BP2	driver_val	0.7872068851859597	7.31528014596608e-44	7.31528014596608e-44	43.13576903747886	0.6764840454605854	0.897929724911334
C[T>A]T	FBXW7	driver_val	0.3241731493584563	7.359126254775546e-44	7.359126254775546e-44	43.13317374615916	0.2785758790042905	0.36977041971262214
C[T>G]C	POT1	driver_val	0.6108616050693542	7.462320261153273e-44	7.462320261153273e-44	43.12712611623502	0.5249333423621227	0.6967898677765856
T[C>T]A	ERCC5	driver_val	0.6246663379996523	7.904285339898934e-44	7.904285339898934e-44	43.10213739037048	0.5367699378693592	0.7125627381299454
G[T>A]G	AXIN1	driver_val	0.6496183015110572	8.19084324788134e-44	8.19084324788134e-44	43.08667138529086	0.5581940106980362	0.7410425923240781
T[C>A]G	CBLB	driver_val	0.6454794791836655	8.248933205988108e-44	8.248933205988108e-44	43.08360221299065	0.5546343305769744	0.7363246277903567
G[T>G]G	AXIN1	driver_val	0.6299003201035962	8.407435807325028e-44	8.407435807325028e-44	43.07533643993732	0.5412390203058973	0.7185616199012951
A[C>G]T	POLE	driver_val	0.3134434566114261	8.532969592685696e-44	8.532969592685696e-44	43.06889980197692	0.2693214824521681	0.3575654307706841
C[T>C]T	FANCE	driver_val	0.8958310190210179	8.596023433809625e-44	8.596023433809625e-44	43.06570240923919	0.7697242354781397	1.021937802563896
G[T>G]C	SFRP4	driver_val	0.8593114634603393	8.645336523107422e-44	8.645336523107422e-44	43.06321809697837	0.7383419661656989	0.9802809607549796
T[T>G]A	BMPR1A	driver_val	0.5604706513601632	8.650054142780525e-44	8.650054142780525e-44	43.0629811741725	0.48157021984239956	0.6393710828779268
C[T>G]G	FANCE	driver_val	0.8662132052724525	8.729157993632039e-44	8.729157993632039e-44	43.0590276459113	0.7442659972035928	0.9881604133413122
C[T>A]G	CTNNA1	driver_val	0.5486028613521151	8.785027609597679e-44	8.785027609597679e-44	43.056256869265205	0.47136690298865525	0.625838819715575
C[T>A]T	WRN	driver_val	0.48715841129317305	8.94962079570318e-44	8.94962079570318e-44	43.04819536578158	0.4185663890592215	0.5557504335271246
C[C>A]A	FAS	driver_val	0.7415513596311124	9.23725685745233e-44	9.23725685745233e-44	43.03445697992123	0.637123563546042	0.8459791557161828
SNV	PAX5	driver_val	0.7779725384988712	9.289115495165215e-44	9.289115495165215e-44	43.032025637336496	0.6684125959458564	0.8875324810518859
A[C>G]C	ASXL2	driver_val	0.36434516397432076	9.47086696672771e-44	9.47086696672771e-44	43.023610263696625	0.3130301638914285	0.415660164057213
Neg	AXIN1	driver_val	0.6479191674899014	9.579061013061566e-44	9.579061013061566e-44	43.01867706052818	0.5566597210332677	0.7391786139465352
A[C>A]A	DROSHA	driver_val	0.20307957730766235	9.75879455774638e-44	9.75879455774638e-44	43.010603824674604	0.17447304067574138	0.23168611393958333
G[C>G]C	EP300	driver_val	0.3426082703256882	9.88944865430029e-44	9.88944865430029e-44	43.00482792003776	0.2943438664553622	0.3908726741960142
ins	LATS1	driver_val	0.6794255592882733	1.0734182719959184e-43	1.0734182719959184e-43	42.969231016316115	0.583671671004759	0.7751794475717876
A[C>G]T	PTPRC	driver_val	0.4189821492715637	1.0825954924391531e-43	1.0825954924391531e-43	42.96553378549628	0.3599308677701557	0.47803343077297167
T[C>T]A	MSH2	driver_val	0.7162309474645667	1.0960225689823966e-43	1.0960225689823966e-43	42.96018050289216	0.6152789790141838	0.8171829159149496
C[C>T]A	PMS2	driver_val	0.5593882334478468	1.099739587810689e-43	1.099739587810689e-43	42.958710141174485	0.4805416824620158	0.6382347844336779
C[C>T]C	ZRSR2	driver_val	0.7474123790089251	1.1195785145579207e-43	1.1195785145579207e-43	42.950945444520336	0.6420537430501917	0.8527710149676585
G[T>A]A	MSH2	driver_val	0.5882210514309285	1.1254862352369998e-43	1.1254862352369998e-43	42.9486598120781	0.5053004711215896	0.6711416317402674
A[C>G]A	FANCD2	driver_val	0.4546165967024426	1.127640956225119e-43	1.127640956225119e-43	42.9478291588207	0.39052938345960875	0.5187038099452764
T[C>T]C	BARD1	driver_val	0.7321807160864693	1.1503142953619009e-43	1.1503142953619009e-43	42.93918348304425	0.6289546276221273	0.8354068045508113
C[T>A]A	DROSHA	driver_val	0.22543117150425607	1.1832564318311315e-43	1.1832564318311315e-43	42.92692112615752	0.1936442029912553	0.25721814001725685
C[T>C]C	ERCC4	driver_val	0.7932941862916023	1.2074123389260284e-43	1.2074123389260284e-43	42.91814439026811	0.6814237826089713	0.9051645899742333
C[T>G]G	POT1	driver_val	0.627121677583935	1.2175186261730065e-43	1.2175186261730065e-43	42.91452438602111	0.5386810866167802	0.7155622685510898
A[C>A]C	LARP4B	driver_val	0.36914799774316354	1.2261462092634419e-43	1.2261462092634419e-43	42.91145774018438	0.31708653779829843	0.42120945768802864
G[T>C]A	TSC1	driver_val	0.48924453597681183	1.226176564081912e-43	1.226176564081912e-43	42.91144698880181	0.4202456838651872	0.5582433880884365
A[T>A]C	ZRSR2	driver_val	0.6978269742335619	1.2580660675524755e-43	1.2580660675524755e-43	42.90029655124365	0.5993982555856764	0.7962556928814474
A[C>G]C	CHEK2	driver_val	0.24199579864728896	1.264878761414313e-43	1.264878761414313e-43	42.897951099604434	0.20786125129969027	0.27613034599488767
A[T>C]C	MED12	driver_val	0.5167351304688607	1.2692254399741456e-43	1.2692254399741456e-43	42.89646123161601	0.4438461143847597	0.5896241465529617
T[T>G]C	BCOR	driver_val	0.41508869305270574	1.3555792132105232e-43	1.3555792132105232e-43	42.86787509936342	0.35651747112570675	0.4736599149797047
A[T>C]A	TNFAIP3	driver_val	0.7073374913376159	1.3711573160768106e-43	1.3711573160768106e-43	42.86291271473304	0.607522451712444	0.8071525309627878
G[C>G]T	ASXL2	driver_val	0.3851696255608065	1.3879665723537869e-43	1.3879665723537869e-43	42.85762099325949	0.33081343836442756	0.4395258127571854
C[T>A]A	RB1	driver_val	0.2760274315112598	1.3905347895079831e-43	1.3905347895079831e-43	42.856818141138305	0.23707331188761008	0.3149815511349095
A[C>T]G	BRIP1	driver_val	0.5489870240231209	1.4088106285270068e-43	1.4088106285270068e-43	42.85114738056916	0.47150644417824505	0.6264676038679968
C[C>T]T	RFWD3	driver_val	0.8589295655599073	1.4136869111621192e-43	1.4136869111621192e-43	42.84964676296518	0.737703453411465	0.9801556777083495
T[C>A]A	CASP8	driver_val	0.4390106813809792	1.4673532790304603e-43	1.4673532790304603e-43	42.83346531310797	0.377038284230788	0.5009830785311704
G[C>T]G	IGF2BP2	driver_val	0.7616856707484521	1.4868858129790659e-43	1.4868858129790659e-43	42.82772238231681	0.6541558254553057	0.8692155160415984
G[C>G]C	FANCD2	driver_val	0.45983070593335673	1.4902878412411643e-43	1.4902878412411643e-43	42.82672984179604	0.39491401199950266	0.5247473998672108
C[T>A]C	PTPN6	driver_val	0.6929894349561728	1.5495442616882154e-43	1.5495442616882154e-43	42.809796013918145	0.5951365568511434	0.7908423130612022
C[T>C]A	POT1	driver_val	0.6298624524377531	1.5628850032105593e-43	1.5628850032105593e-43	42.80607297611288	0.5409193679136942	0.7188055369618119
C[T>G]C	ZRSR2	driver_val	0.7910531041867601	1.5756046731290203e-43	1.5756046731290203e-43	42.802552739775095	0.6793434974319016	0.9027627109416186
T[T>G]T	ZRSR2	driver_val	0.8698711286903101	1.5985991736416072e-43	1.5985991736416072e-43	42.796260415864445	0.7470218178568447	0.9927204395237755
C[C>T]C	PRF1	driver_val	0.6126192836665134	1.6361961878577922e-43	1.6361961878577922e-43	42.78616462352795	0.5260903590529463	0.6991482082800805
C[T>G]G	STAG2	driver_val	0.4110096842502942	1.642079010648002e-43	1.642079010648002e-43	42.784605950101536	0.3529558569902175	0.46906351151037096
G[T>A]C	MEN1	driver_val	0.5424683181070019	1.6477469865783427e-43	1.6477469865783427e-43	42.7831094739306	0.4658449896345937	0.6190916465794102
n_mut	CUX1	driver_val	0.8879679203312872	1.655738105244894e-43	1.655738105244894e-43	42.78100835622374	0.7625398013927807	1.0133960392697938
C[C>A]T	MED12	driver_val	0.6620241949871741	1.6565375961583794e-43	1.6565375961583794e-43	42.78079870308486	0.5685110652871169	0.7555373246872313
A[C>G]A	KMT2D	driver_val	0.34660662531192665	1.673108106684434e-43	1.673108106684434e-43	42.77647599650344	0.29764473017193677	0.39556852045191654
G[C>A]A	DROSHA	driver_val	0.21015685955405078	1.728179178582914e-43	1.728179178582914e-43	42.76241123162814	0.1804649195653557	0.23984879954274585
T[T>C]C	IKZF1	driver_val	0.6570631240398469	1.74322778839808e-43	1.74322778839808e-43	42.758645859716964	0.5642259700330235	0.7499002780466703
T[C>T]G	CUX1	driver_val	0.8118550221636291	1.774554291784573e-43	1.774554291784573e-43	42.75091070904574	0.6971364529341009	0.9265735913931574
C[C>A]T	SFRP4	driver_val	1.1059677877468606	1.7773586696705663e-43	1.7773586696705663e-43	42.75022492304403	0.9496885405096579	1.262247034984063
G[C>T]G	TNFAIP3	driver_val	0.7213114935244777	1.819728787535748e-43	1.819728787535748e-43	42.73999333446198	0.6193736857518581	0.8232493012970972
G[T>A]C	SMARCE1	driver_val	0.40188392503096315	1.869371298672268e-43	1.869371298672268e-43	42.728304429520456	0.3450805254916439	0.4586873245702824
G[C>A]C	BCORL1	driver_val	0.4886084591528278	1.8773262401311366e-43	1.8773262401311366e-43	42.72646024950059	0.41954563397684935	0.5576712843288063
indels	XPC	driver_val	1.1013475597581466	1.901145780000455e-43	1.901145780000455e-43	42.72098458012438	0.9456662578522259	1.2570288616640672
G[T>G]T	TET2	driver_val	0.4742772922610172	1.9368496572282323e-43	1.9368496572282323e-43	42.712904088919615	0.40722914900215024	0.5413254355198842
A[T>C]A	SH2B3	driver_val	0.8001108112765656	1.9903788383364216e-43	1.9903788383364216e-43	42.70106425437401	0.6869837126267239	0.9132379099264073
G[C>A]C	SETD2	driver_val	0.29988070437271075	1.99846615319902e-43	1.99846615319902e-43	42.69930320272205	0.25747988309193054	0.34228152565349096
A[T>G]G	SIRPA	driver_val	0.5764679219668273	2.035408052467054e-43	2.035408052467054e-43	42.69134851166243	0.4949519677181441	0.6579838762155105
G[C>G]A	CPEB3	driver_val	0.3038235236904447	2.115005518693776e-43	2.115005518693776e-43	42.674688495080844	0.2608524426051226	0.3467946047757668
A[C>G]T	SPEN	driver_val	0.27907248066451756	2.119090742444347e-43	2.119090742444347e-43	42.673850445790826	0.23960164742689416	0.31854331390214097
T[C>A]C	EP300	driver_val	0.36611292427924724	2.123900521805374e-43	2.123900521805374e-43	42.67286582838282	0.31433084212989715	0.41789500642859734
G[C>G]G	AXIN2	driver_val	0.3706047886127332	2.14797974978663e-43	2.14797974978663e-43	42.66796981729156	0.31818428706446317	0.42302529016100326
T[T>C]A	ZRSR2	driver_val	0.8140344838570575	2.1652283810490986e-43	2.1652283810490986e-43	42.66449628896494	0.6988878675528066	0.9291811001613083
G[T>C]A	PPP6C	driver_val	1.1353514446196784	2.167531863935092e-43	2.167531863935092e-43	42.66403450943216	0.9747530800262014	1.2959498092131554
A[C>T]A	KDM5C	driver_val	0.4532068413885431	2.1705457966415326e-43	2.1705457966415326e-43	42.66343104649016	0.38909910736364267	0.5173145754134435
T[C>T]T	CCNC	driver_val	0.48966131616212194	2.191274031333427e-43	2.191274031333427e-43	42.65930330803756	0.42039350989994556	0.5589291224242983
G[C>A]T	PHF6	driver_val	0.7172316635371604	2.195949743880118e-43	2.195949743880118e-43	42.6583776032954	0.615770473494422	0.8186928535798987
T[C>A]T	IGF2BP2	driver_val	0.8894531723898782	2.2078651381964066e-43	2.2078651381964066e-43	42.65602745790202	0.7636255690362102	1.0152807757435462
G[T>G]A	NCOR1	driver_val	0.3141282257018552	2.2333882143034984e-43	2.2333882143034984e-43	42.65103577998466	0.26968700225589426	0.3585694491478162
T[C>T]A	ARHGEF10	driver_val	0.7108416380232011	2.240653235545669e-43	2.240653235545669e-43	42.64962534986464	0.6102737545695159	0.8114095214768863
C[T>G]A	MLH1	driver_val	0.4989261768799425	2.2808200544335133e-43	2.2808200544335133e-43	42.64190897708604	0.42833291268179813	0.5695194410780868
A[C>T]T	XPO1	driver_val	0.96040509215657	2.3210745685183494e-43	2.3210745685183494e-43	42.63431090686169	0.8245045041106653	1.0963056802024747
T[C>A]T	PTEN	driver_val	0.2526570699182635	2.3581940194959086e-43	2.3581940194959086e-43	42.62742046636134	0.21690225494215284	0.28841188489437414
T[T>C]C	LEPROTL1	driver_val	0.8715721441250442	2.362746478471102e-43	2.362746478471102e-43	42.62658287545093	0.748230190836532	0.9949140974135565
C[C>A]G	PAX5	driver_val	0.7688506910227727	2.385017907565129e-43	2.385017907565129e-43	42.62250835577375	0.6600401681241785	0.8776612139213669
C[C>A]G	ZRSR2	driver_val	0.804633256756357	2.437623960232724e-43	2.437623960232724e-43	42.61303328993663	0.6907455997880279	0.9185209137246861
A[C>A]C	ZMYM3	driver_val	0.39922222249700123	2.4694120971005707e-43	2.4694120971005707e-43	42.60740642867377	0.342712527673556	0.4557319173204465
C[T>A]T	GRIN2A	driver_val	0.4817689460183533	2.473186125472086e-43	2.473186125472086e-43	42.60674319855025	0.4135742586550822	0.5499636333816245
A[T>C]T	PHF6	driver_val	0.587738059643948	2.523566799470463e-43	2.523566799470463e-43	42.59798519489009	0.5045345597778763	0.6709415595100197
T[T>G]G	TSC2	driver_val	0.472978003399867	2.604588201934885e-43	2.604588201934885e-43	42.58426093100724	0.4060094542877389	0.5399465525119951
T[C>A]G	BUB1B	driver_val	0.6328475116186691	2.624683313548621e-43	2.624683313548621e-43	42.58092308977242	0.5432395541619522	0.722455469075386
A[T>C]T	PTPN6	driver_val	0.5869491357201858	2.635992223267903e-43	2.635992223267903e-43	42.5790558753363	0.5038382731466379	0.6700599982937337
G[T>G]C	RFWD3	driver_val	0.8829051818679506	2.6763723542668754e-43	2.6763723542668754e-43	42.5724534648378	0.7578775175199803	1.007932846215921
C[T>A]A	MSH6	driver_val	0.33755821174816375	2.708724712930611e-43	2.708724712930611e-43	42.56723512997243	0.2897537774355115	0.385362646060816
G[T>A]A	ARID1A	driver_val	0.18541530383458604	2.7793936360080895e-43	2.7793936360080895e-43	42.556049941225574	0.1591535371023512	0.2116770705668209
T[T>A]C	FBLN2	driver_val	0.5483491644522601	2.8300011947534287e-43	2.8300011947534287e-43	42.54821338112775	0.47067496362409544	0.6260233652804248
T[C>T]G	ETNK1	driver_val	1.0711513519931342	2.892301326152395e-43	2.892301326152395e-43	42.53875646329032	0.9194043108870511	1.2228983930992172
C[T>G]A	SMARCA4	driver_val	0.4079603489194141	2.8990272608892975e-43	2.8990272608892975e-43	42.53774770075465	0.3501650310172748	0.46575566682155334
G[C>A]G	CDK12	driver_val	0.4553680555246084	2.9297258188212946e-43	2.9297258188212946e-43	42.53317302160653	0.39085295913272156	0.5198831519164953
A[T>G]C	RFWD3	driver_val	0.8646704146880385	2.934163584487408e-43	2.934163584487408e-43	42.53251567717993	0.7421656867543941	0.9871751426216829
C[T>G]A	BAZ1A	driver_val	0.4203277023330569	2.967601736609329e-43	2.967601736609329e-43	42.52759438344644	0.36077298335430436	0.4798824213118094
A[T>G]T	TET2	driver_val	0.4433244494011115	3.0245962414212217e-43	3.0245962414212217e-43	42.51933259186313	0.3805051104104956	0.5061437883917274
SNV	RFWD3	driver_val	0.9507592592502538	3.060653685099743e-43	3.060653685099743e-43	42.51418580831803	0.8160276944431819	1.0854908240573258
G[C>G]T	CHEK2	driver_val	0.2551210881586741	3.154879664414589e-43	3.154879664414589e-43	42.50101720126213	0.2189622446947494	0.29127993162259885
SNV	POT1	driver_val	0.6223460484146007	3.2406368293784836e-43	3.2406368293784836e-43	42.489369636611855	0.5341271774427506	0.7105649193864508
A[T>A]C	STAG2	driver_val	0.35062957724538335	3.2545853262965702e-43	3.2545853262965702e-43	42.487504337963244	0.30092596650256404	0.40033318798820267
A[T>G]T	BCL9L	driver_val	0.5396301137745652	3.3056349250740584e-43	3.3056349250740584e-43	42.48074511167825	0.4631283934672087	0.6161318340819216
T[T>G]T	NT5C2	driver_val	2.131319096076437	3.3305970111680382e-43	3.3305970111680382e-43	42.477477912014216	1.8291564840919063	2.4334817080609676
A[T>C]T	DNM2	driver_val	0.5202333987820602	3.4216601690137443e-43	3.4216601690137443e-43	42.46576312572737	0.446468074558231	0.5939987230058894
A[T>G]C	IKZF1	driver_val	0.5926682703909507	3.432514186324309e-43	3.432514186324309e-43	42.4643876591809	0.5086308027974218	0.6767057379844796
A[C>T]C	XPC	driver_val	0.7703036517146332	3.5052707439605564e-43	3.5052707439605564e-43	42.45527843188649	0.6610662691455637	0.8795410342837028
del	FANCE	driver_val	1.1896445918234522	3.5493974240846857e-43	3.5493974240846857e-43	42.449845370214625	1.0209289973395328	1.3583601863073715
A[T>C]T	USP44	driver_val	0.7365933954327083	3.5512830189575802e-43	3.5512830189575802e-43	42.44961471528677	0.6321293044840947	0.8410574863813219
T[C>T]G	PALB2	driver_val	0.6030863458572993	3.589712769210503e-43	3.589712769210503e-43	42.444940300095055	0.5175514425644183	0.6886212491501802
A[C>T]C	ERBB4	driver_val	0.7767254280865502	3.594255637232036e-43	3.594255637232036e-43	42.444391037441015	0.6665627984638339	0.8868880577092665
A[C>T]C	LEPROTL1	driver_val	0.7975461867768882	3.6497459110237925e-43	3.6497459110237925e-43	42.43773736931924	0.6844214123430443	0.910670961210732
T[T>C]A	MEN1	driver_val	0.5793516950463793	3.689679372477608e-43	3.689679372477608e-43	42.433011371730835	0.4971711327671743	0.6615322573255843
G[T>A]T	BCL9L	driver_val	0.5035434626358156	3.731873424448192e-43	3.731873424448192e-43	42.42807309482798	0.4321119486693245	0.5749749766023067
T[C>A]G	BRCA1	driver_val	0.38561808842576795	3.736164421756157e-43	3.736164421756157e-43	42.42757401951632	0.3309148641582627	0.4403213126932732
T[C>T]A	LZTR1	driver_val	0.6494929815806941	3.762943600312089e-43	3.762943600312089e-43	42.4244722909166	0.5573533727824762	0.741632590378912
G[T>G]C	NOTCH1	driver_val	0.5403070603177172	3.766946221602958e-43	3.766946221602958e-43	42.424010579910295	0.463656562169941	0.6169575584654935
T[T>G]G	PMS2	driver_val	0.5792392689843499	3.768368562748521e-43	3.768368562748521e-43	42.42384662792264	0.49706550102409736	0.6614130369446023
A[T>C]C	ZRSR2	driver_val	0.7553522132714229	3.794852672900434e-43	3.794852672900434e-43	42.42080508000259	0.6481902236024395	0.8625142029404063
T[T>A]T	PTEN	driver_val	0.2322135026778332	3.849050590958521e-43	3.849050590958521e-43	42.41464638060982	0.19926685359717441	0.26516015175849195
T[T>G]T	CNOT3	driver_val	0.6676111951221159	3.9102674000213006e-43	3.9102674000213006e-43	42.407793542761965	0.5728820581522905	0.7623403320919412
T[C>A]A	DICER1	driver_val	0.3440243186079434	4.025888704158106e-43	4.025888704158106e-43	42.3951382353684	0.29520227433246204	0.3928463628834248
C[C>A]G	SMARCE1	driver_val	0.42457960975885983	4.056742173371808e-43	4.056742173371808e-43	42.391822593045006	0.3643231700654158	0.48483604945230385
T[T>A]C	CYLD	driver_val	0.5174909131073483	4.0673156112716504e-43	4.0673156112716504e-43	42.39069212636219	0.4440474689973664	0.5909343572173301
C[T>A]G	CHEK2	driver_val	0.26523245402534273	4.080898108776981e-43	4.080898108776981e-43	42.38924424848778	0.2275894200118629	0.3028754880388226
A[T>G]A	DROSHA	driver_val	0.2122611717098123	4.124951190132552e-43	4.124951190132552e-43	42.384581186018664	0.18213436137851746	0.24238798204110712
G[T>C]C	SDHB	driver_val	1.1933951225665782	4.130883331948707e-43	4.130883331948707e-43	42.3839570705781	1.024011993066037	1.3627782520671194
T[C>T]A	EP300	driver_val	0.42126051593406894	4.184011270867424e-43	4.184011270867424e-43	42.37840715423903	0.3614653632853967	0.4810556685827412
A[T>C]A	ZRSR2	driver_val	0.737810792216335	4.19914611403585e-43	4.19914611403585e-43	42.376839013331704	0.6330814164498497	0.8425401679828204
T[C>T]C	IKZF1	driver_val	0.6583112156954418	4.2593195411024134e-43	4.2593195411024134e-43	42.37065977722331	0.5648594682055637	0.75176296318532
A[T>G]G	ARHGEF10	driver_val	0.5583646108963225	4.33857740031534e-43	4.33857740031534e-43	42.362652650320044	0.4790932366168174	0.6376359851758275
T[T>A]A	ARHGAP26	driver_val	0.5747632730690148	4.392865818474129e-43	4.392865818474129e-43	42.35725206219934	0.4931584050763782	0.6563681410616513
n_mut	SDHC	driver_val	0.9340226302483164	4.430060342689237e-43	4.430060342689237e-43	42.353590358129416	0.8014042195558759	1.066641040940757
T[T>A]G	N4BP2	driver_val	0.46556288805887003	4.451099879045127e-43	4.451099879045127e-43	42.351532660394746	0.3994576831834826	0.5316680929342574
A[C>A]A	PTPN13	driver_val	0.36629203146000944	4.469020728901967e-43	4.469020728901967e-43	42.349787630923245	0.3142811754645132	0.4183028874555057
C[C>T]A	LATS1	driver_val	0.5127652082534384	4.485955512736264e-43	4.485955512736264e-43	42.348145037634225	0.43995474940319523	0.5855756671036816
A[T>G]A	ARHGAP35	driver_val	0.3790885681492225	4.488384514365596e-43	4.488384514365596e-43	42.347909944685505	0.3252594643593887	0.4329176719390563
T[T>C]C	DNMT3A	driver_val	0.5764499548412864	4.499101843262927e-43	4.499101843262927e-43	42.34687417587944	0.4945952684584713	0.6583046412241015
A[C>G]A	FANCA	driver_val	0.48696309584360187	4.5185720163703934e-43	4.5185720163703934e-43	42.34499879160328	0.41781377670009384	0.55611241498711
A[T>G]T	IGF2BP2	driver_val	0.8242608551501303	4.627641171520521e-43	4.627641171520521e-43	42.33464032371991	0.7072000978651779	0.9413216124350826
C[T>A]C	SPOP	driver_val	0.4438586607286966	4.637719392780677e-43	4.637719392780677e-43	42.33369553207872	0.38082154250267247	0.5068957789547208
C[T>A]G	LARP4B	driver_val	0.3942631706215092	4.728176649218595e-43	4.728176649218595e-43	42.32530630616493	0.33826391528274585	0.4502624259602725
T[T>G]T	USP44	driver_val	0.9435566510025925	5.083731823089555e-43	5.083731823089555e-43	42.29381736740683	0.8094869266241791	1.0776263753810058
C[T>A]T	PRDM2	driver_val	0.3533526748211938	5.10723851605353e-43	5.10723851605353e-43	42.29181385943699	0.3031436565446182	0.4035616930977694
C[C>A]C	BRIP1	driver_val	0.704247478692632	5.121078255977541e-43	5.121078255977541e-43	42.290638587594714	0.6041772547296097	0.8043177026556544
C[T>A]G	FBXW7	driver_val	0.30163670295200845	5.170816758149684e-43	5.170816758149684e-43	42.28644085235257	0.25877336494506636	0.34450004095895054
A[C>A]A	ATRX	driver_val	0.27199312146337806	5.276771085741765e-43	5.276771085741765e-43	42.2776317457614	0.23333805814894212	0.31064818477781403
T[T>C]C	XPO1	driver_val	1.0542999444388037	5.51597611614782e-43	5.51597611614782e-43	42.25837762296168	0.9044299540616934	1.204169934815914
G[C>A]A	BAX	driver_val	0.31372477363581963	5.573300264834148e-43	5.573300264834148e-43	42.2538875584425	0.269125980145016	0.3583235671266233
C[C>T]C	TNFAIP3	driver_val	0.7064755452340868	5.589932465015128e-43	5.589932465015128e-43	42.25259343902743	0.6060421166666277	0.806908973801546
G[T>G]G	SMC1A	driver_val	0.6358368242221736	5.695483502605884e-43	5.695483502605884e-43	42.24446940176916	0.5454365180607644	0.7262371303835827
T[C>T]C	DNMT3A	driver_val	0.5794890874085934	5.746363712291279e-43	5.746363712291279e-43	42.24060688909206	0.4970961536430063	0.6618820211741805
A[T>C]T	DDX3X	driver_val	0.552280153382666	5.7849092733718656e-43	5.7849092733718656e-43	42.23770344784152	0.4737530572520634	0.6308072495132686
G[C>A]A	POLD1	driver_val	0.3937144214937777	6.071660608290389e-43	6.071660608290389e-43	42.21669251248579	0.33771895456653606	0.4497098884210194
T[C>A]T	PMS2	driver_val	0.6790391539785074	6.137849547638683e-43	6.137849547638683e-43	42.21198376129865	0.5824582317352901	0.7756200762217248
n_mut	DDX3X	driver_val	0.6944294078668645	6.247540593441775e-43	6.247540593441775e-43	42.204290913360694	0.5956502183124425	0.7932085974212865
A[T>G]A	MSH6	driver_val	0.3184950544676936	6.302576279225786e-43	6.302576279225786e-43	42.20048188941251	0.27318858056009343	0.3638015283752938
G[T>C]C	KDM5C	driver_val	0.4708834781231837	6.368028961438693e-43	6.368028961438693e-43	42.19599497011894	0.40389581323498297	0.5378711430113845
T[C>G]G	LRP1B	driver_val	0.21092480519585163	6.4325132502490635e-43	6.4325132502490635e-43	42.19161931051923	0.18091713547498475	0.24093247491671851
indels	BRIP1	driver_val	0.8573595371675946	6.5245919868323005e-43	6.5245919868323005e-43	42.18544664160005	0.7353762396677648	0.9793428346674244
A[T>A]C	POT1	driver_val	0.5321672365344574	6.677168433145296e-43	6.677168433145296e-43	42.17540766844782	0.4564423157390728	0.607892157329842
G[T>G]A	SMARCA4	driver_val	0.38664845051328695	6.6915665826400884e-43	6.6915665826400884e-43	42.174472196350344	0.33162954626204233	0.44166735476453156
G[C>T]C	PRDM1	driver_val	1.0070080651075535	6.856830345672067e-43	6.856830345672067e-43	42.163876595882435	0.8636952948332586	1.1503208353818484
T[C>A]T	ZNRF3	driver_val	0.5459242730870448	6.973287299117946e-43	6.973287299117946e-43	42.15656244151368	0.4682238819503476	0.6236246642237421
T[T>G]T	ERBB4	driver_val	0.9000395249932763	7.0149776180064354e-43	7.0149776180064354e-43	42.153973710293755	0.7719345083594098	1.0281445416271429
T[T>A]G	FANCD2	driver_val	0.4629409604129153	7.016094487345103e-43	7.016094487345103e-43	42.153904570859765	0.3970492879315402	0.5288326328942905
T[T>C]G	MED12	driver_val	0.5570579284513499	7.40986796474885e-43	7.40986796474885e-43	42.13018953057558	0.4777473112643621	0.6363685456383378
A[T>C]A	DNMT3A	driver_val	0.5226742182719372	7.441083899735596e-43	7.441083899735596e-43	42.128363798676155	0.44825728736337334	0.597091149180501
T[C>A]G	KMT2D	driver_val	0.32683555419225374	7.492759607507767e-43	7.492759607507767e-43	42.12535820078074	0.28029988626836677	0.3733712221161407
A[C>T]G	SMARCE1	driver_val	0.35542167168798183	7.620862664553494e-43	7.620862664553494e-43	42.11799586471687	0.30481127830301513	0.40603206507294853
G[T>G]A	KMT2D	driver_val	0.34232578486947773	7.882921380757366e-43	7.882921380757366e-43	42.103312804792374	0.29357141803485465	0.3910801517041008
C[T>A]A	ATRX	driver_val	0.3015368244965267	8.17187765731413e-43	8.17187765731413e-43	42.08767814389362	0.2585834332962881	0.3444902156967653
G[T>A]C	PAX5	driver_val	0.7201522111792484	8.242769185755692e-43	8.242769185755692e-43	42.08392686111179	0.6175630770677698	0.8227413452907271
T[T>C]C	SH2B3	driver_val	0.8735152611145444	8.417236534225953e-43	8.417236534225953e-43	42.07483046846795	0.7490649509050564	0.9979655713240323
T[T>G]C	IGF2BP2	driver_val	0.7452975498740401	8.668231090454148e-43	8.668231090454148e-43	42.0620695191368	0.6390978900708957	0.8514972096771845
G[C>T]G	USP44	driver_val	0.8191209279497442	8.680392859031274e-43	8.680392859031274e-43	42.06146061898843	0.7024010844393834	0.935840771460105
C[T>A]C	DNM2	driver_val	0.6095001141549654	8.837123015804772e-43	8.837123015804772e-43	42.05368909943525	0.5226417079490966	0.6963585203608342
T[C>A]C	CYLD	driver_val	0.5515864742854326	8.884815982758988e-43	8.884815982758988e-43	42.051351562625136	0.47297894904378096	0.6301939995270843
T[T>C]C	MED12	driver_val	0.549834695942058	9.075205136134244e-43	9.075205136134244e-43	42.042143549378984	0.47146796858883905	0.6282014232952771
T[C>G]G	CSMD3	driver_val	0.20457505383377037	9.165905787161066e-43	9.165905787161066e-43	42.03782461101512	0.17541587729181177	0.23373423037572896
T[C>A]T	BCL6	driver_val	3.051082841010856	9.21186033883766e-43	9.21186033883766e-43	42.0356526550035	2.6161840963922622	3.48598158562945
A[T>G]G	ARID2	driver_val	0.33776928069853923	9.241626909524783e-43	9.241626909524783e-43	42.03425156821346	0.28962310796388496	0.3859154534331935
T[T>G]A	FANCD2	driver_val	0.48596423411614276	9.533274285306398e-43	9.533274285306398e-43	42.02075791155338	0.41668264419414947	0.555245824038136
C[T>A]G	KMT2C	driver_val	0.1875395265189926	9.903511184966374e-43	9.903511184966374e-43	42.00421080359362	0.16079748386493456	0.21428156917305066
C[C>A]T	DDX3X	driver_val	0.7908912191179458	9.969110412026211e-43	9.969110412026211e-43	42.001343593983755	0.6781107734678556	0.903671664768036
A[C>A]T	FBLN2	driver_val	0.5884983901973472	1.0073497497992358e-42	1.0073497497992358e-42	41.99681971709674	0.5045743352660657	0.6724224451286287
C[T>G]C	STAG2	driver_val	0.39554080271812886	1.0300313342449628e-42	1.0300313342449628e-42	41.98714956356406	0.3391271716173324	0.4519544338189253
A[C>T]A	TNFRSF14	driver_val	1.0026937246773089	1.095818146936316e-42	1.095818146936316e-42	41.96026151185071	0.8596382268604179	1.1457492224941999
C[T>G]T	ARHGEF10	driver_val	0.7430688176454749	1.096397842763329e-42	1.096397842763329e-42	41.96003182763537	0.6370540126031303	0.8490836226878196
C[C>T]T	CREBBP	driver_val	0.48899488820723885	1.1125511306290907e-42	1.1125511306290907e-42	41.95368002058092	0.41922376530758354	0.5587660111068942
A[C>T]C	PRDM1	driver_val	0.8892234694985028	1.114722532708054e-42	1.114722532708054e-42	41.95283322006855	0.7623453213253616	1.0161016176716442
A[C>G]T	RB1	driver_val	0.25696438105398467	1.1159512389027961e-42	1.1159512389027961e-42	41.95235478132863	0.22029940570333348	0.29362935640463583
A[T>A]A	LATS1	driver_val	0.4982411743038312	1.1202923118071518e-42	1.1202923118071518e-42	41.95066864443581	0.42714813405823604	0.5693342145494263
A[C>G]A	FLCN	driver_val	0.4082346532150237	1.1293030176197511e-42	1.1293030176197511e-42	41.94718951137608	0.3499819722412288	0.46648733418881866
A[T>G]A	CASP8	driver_val	0.38520480959802095	1.1475145215489163e-42	1.1475145215489163e-42	41.94024180985287	0.33023365537605315	0.44017596381998875
G[C>G]G	IRS4	driver_val	0.4583881615901786	1.1808532796158542e-42	1.1808532796158542e-42	41.927804059889986	0.3929632736471804	0.5238130495331768
A[T>A]C	RFWD3	driver_val	0.810268637371906	1.1946541720422967e-42	1.1946541720422967e-42	41.922757795895976	0.694613325124035	0.9259239496197771
G[C>T]C	EXT1	driver_val	0.8142119509058101	1.1987874040122456e-42	1.1987874040122456e-42	41.92125782895355	0.6979916371238295	0.9304322646877907
A[C>A]C	PTCH1	driver_val	0.3711546466229333	1.2044104667444804e-42	1.2044104667444804e-42	41.919225478973274	0.31817484436199334	0.42413444888387325
G[C>A]C	FBXO11	driver_val	0.6207401180483532	1.2301662396283205e-42	1.2301662396283205e-42	41.910036195816836	0.5321236665210786	0.7093565695756278
C[T>C]C	PRF1	driver_val	0.6591612641332364	1.2749171105368607e-42	1.2749171105368607e-42	41.89451805021564	0.5650418582448924	0.7532806700215804
Neg	POLG	driver_val	0.5450087696948979	1.2921703443767157e-42	1.2921703443767157e-42	41.88868023034533	0.46718321836298693	0.6228343210268088
A[T>G]A	CBLB	driver_val	0.6777355118598324	1.3104998194542638e-42	1.3104998194542638e-42	41.88256303454952	0.5809497054932503	0.7745213182264145
A[C>G]C	PTCH1	driver_val	0.36178491679376895	1.3576691908519245e-42	1.3576691908519245e-42	41.86720603719047	0.31010949406097116	0.41346033952656674
T[C>T]G	NT5C2	driver_val	1.8965906869635618	1.3591090676314429e-42	1.3591090676314429e-42	41.866745690015236	1.625690279593652	2.1674910943334713
G[C>G]A	CDC73	driver_val	0.5289579726323335	1.3849729065982624e-42	1.3849729065982624e-42	41.85855872236124	0.4533963944104611	0.6045195508542058
T[T>A]T	BUB1B	driver_val	0.7425974370667852	1.4035913776447597e-42	1.4035913776447597e-42	41.85275930834834	0.6365099073478347	0.8486849667857356
G[C>G]G	HNF1A	driver_val	0.42693953296525217	1.4048568698777378e-42	1.4048568698777378e-42	41.85236792044838	0.3659466226710651	0.48793244325943924
G[T>G]C	PRDM1	driver_val	0.8945910473873424	1.4104893499187026e-42	1.4104893499187026e-42	41.85063018869259	0.7667863446781857	1.022395750096499
G[T>A]C	ERCC4	driver_val	0.7337880523654978	1.4198265835914602e-42	1.4198265835914602e-42	41.8477646967356	0.6289525788187256	0.8386235259122701
C[T>G]C	TNFAIP3	driver_val	0.7452907799347801	1.452841553930387e-42	1.452841553930387e-42	41.837781747027435	0.6387988204958749	0.8517827393736853
C[T>C]C	PAX5	driver_val	0.7662444602142949	1.4780959146794193e-42	1.4780959146794193e-42	41.8302973833536	0.6567483998229151	0.8757405206056748
C[C>G]G	CHEK2	driver_val	0.22960377567027904	1.4975954952555072e-42	1.4975954952555072e-42	41.824605474955206	0.1967911748687396	0.2624163764718185
G[T>G]C	MED12	driver_val	0.506456041123071	1.584945871858381e-42	1.584945871858381e-42	41.79998556496334	0.43405658774524025	0.5788554945009017
T[T>G]G	ACVR1B	driver_val	0.5489594977494231	1.6201940995597106e-42	1.6201940995597106e-42	41.790432953779494	0.4704747920044826	0.6274442034943636
T[C>T]T	CASP9	driver_val	0.6664374398309704	1.623337698382807e-42	1.623337698382807e-42	41.78959112571385	0.5711559298858748	0.7617189497760659
C[T>C]A	CREBBP	driver_val	0.5468333348467668	1.6270529346847592e-42	1.6270529346847592e-42	41.788598317458025	0.46865083606821933	0.6250158336253142
C[T>G]G	ERCC4	driver_val	0.7851718343704903	1.6463694201888864e-42	1.6463694201888864e-42	41.78347270913082	0.6729062203940466	0.8974374483469341
G[C>A]T	USP44	driver_val	0.8910133431782975	1.65255619112324e-42	1.65255619112324e-42	41.78184376447176	0.7636117130907876	1.0184149732658074
G[C>G]G	PTPRD	driver_val	0.3249787753999753	1.6917265679972577e-42	1.6917265679972577e-42	41.77166983018953	0.2785058160307977	0.37145173476915283
G[T>C]T	PPP6C	driver_val	1.0446848617032256	1.7042800706644602e-42	1.7042800706644602e-42	41.768459034481666	0.8952858060979556	1.1940839173084956
C[C>T]G	ZRSR2	driver_val	0.6858905085843379	1.734888473928542e-42	1.734888473928542e-42	41.76072843828763	0.5877928122892258	0.78398820487945
C[C>T]T	DDX3X	driver_val	0.5918291654149772	1.7765929810938786e-42	1.7765929810938786e-42	41.75041205802027	0.5071735589395739	0.6764847718903805
G[C>T]A	SDHC	driver_val	0.882679080285554	1.8494405859844575e-42	1.8494405859844575e-42	41.73295961600772	0.7563928911555162	1.0089652694155917
G[T>A]C	FANCE	driver_val	0.7961019445679125	1.854561399163056e-42	1.854561399163056e-42	41.731758783863384	0.6822007825234091	0.9100031066124159
C[T>G]C	MEN1	driver_val	0.5573145457964268	1.859217758080876e-42	1.859217758080876e-42	41.7306697411617	0.4775764804379791	0.6370526111548744
G[T>G]A	POLG	driver_val	0.5253145796840201	1.907666350645666e-42	1.907666350645666e-42	41.71949758075581	0.4501445446584438	0.6004846147095964
T[C>T]G	XPA	driver_val	0.7150268239219238	1.9437501726331003e-42	1.9437501726331003e-42	41.71135955505746	0.61269956635799	0.8173540814858576
G[T>C]C	TNFRSF14	driver_val	1.0444358326644074	1.9635280852938238e-42	1.9635280852938238e-42	41.70696288242468	0.8949588309369423	1.1939128343918726
A[T>A]A	EP300	driver_val	0.32406593719237886	2.0069449829268362e-42	2.0069449829268362e-42	41.697464532813356	0.2776809946496609	0.3704508797350968
T[T>G]C	CREBBP	driver_val	0.4989155997433805	2.0179729554485974e-42	2.0179729554485974e-42	41.69508465840542	0.42750157525831256	0.5703296242284485
G[T>C]G	EXT1	driver_val	0.8100393443497155	2.027810281068771e-42	2.027810281068771e-42	41.692972679387594	0.6940885079499819	0.925990180749449
G[T>A]T	CCNC	driver_val	0.4313229160270089	2.0632322182796102e-42	2.0632322182796102e-42	41.685451889117594	0.3695766473539244	0.49306918470009337
G[C>T]G	XPO1	driver_val	0.9718716270949096	2.1369111444946227e-42	2.1369111444946227e-42	41.67021353598191	0.8327165693316655	1.1110266848581536
C[T>G]G	PHF6	driver_val	0.6980448563398122	2.1404265983063208e-42	2.1404265983063208e-42	41.669499660843975	0.5980961306084337	0.7979935820711906
T[T>G]T	IGF2BP2	driver_val	0.8627671037709326	2.161186847652876e-42	2.161186847652876e-42	41.6653076841132	0.7392264072050325	0.9863078003368326
ins	SMC1A	driver_val	0.8264298102858442	2.22283550654945e-42	2.22283550654945e-42	41.65309267461145	0.7080743964421646	0.9447852241295237
n_mut	IKZF1	driver_val	0.677702738268535	2.234819445772403e-42	2.234819445772403e-42	41.65075755838091	0.580644153674868	0.774761322862202
A[C>T]C	KDM5C	driver_val	0.4289434649371585	2.252489918273746e-42	2.252489918273746e-42	41.64733714416594	0.3675088463030472	0.49037808357126983
G[T>A]A	NCOR1	driver_val	0.3212462371503563	2.265849372136845e-42	2.265849372136845e-42	41.64476896429792	0.2752348872317475	0.36725758706896505
G[T>C]C	ETNK1	driver_val	1.1084826969691937	2.2706968084865458e-42	2.2706968084865458e-42	41.64384085045295	0.9497154782735358	1.2672499156648516
T[T>G]G	XPO1	driver_val	0.9672425972536465	2.2953907231157468e-42	2.2953907231157468e-42	41.63914337790449	0.8286970397761618	1.1057881547311312
G[T>C]T	KDM5C	driver_val	0.45398029014782404	2.2987909623406328e-42	2.2987909623406328e-42	41.63850051895669	0.3889527019631475	0.5190078783325006
G[C>A]G	EP300	driver_val	0.3145172483483897	2.305604513767606e-42	2.305604513767606e-42	41.63721518629481	0.26946546037681446	0.3595690363199649
T[T>G]C	USP44	driver_val	0.8047200627260267	2.308755030948812e-42	2.308755030948812e-42	41.636622145190714	0.6894502509898613	0.919989874462192
T[T>G]C	SMC1A	driver_val	0.6492338965648492	2.386967619617361e-42	2.386967619617361e-42	41.622153472370236	0.5562195793097088	0.7422482138199896
C[C>G]C	PTCH1	driver_val	0.35621649030912117	2.4029179409121337e-42	2.4029179409121337e-42	41.619261059998244	0.30518030506338856	0.4072526755548538
G[C>A]T	DNM2	driver_val	0.6278654150770261	2.4466560690630478e-42	2.4466560690630478e-42	41.6114270759306	0.5379005530690147	0.7178302770850374
A[T>G]C	MED12	driver_val	0.49508525366806355	2.4528041676545712e-42	2.4528041676545712e-42	41.6103371245625	0.4241450851528863	0.5660254221832408
A[T>G]A	ARHGAP26	driver_val	0.563035424507172	2.4616175368462847e-42	2.4616175368462847e-42	41.608779422785766	0.4823572000594392	0.6437136489549049
Neg	EP300	driver_val	0.34281092187099654	2.5356759051899545e-42	2.5356759051899545e-42	41.5959062561461	0.29368116866139865	0.39194067508059444
C[C>A]C	PRF1	driver_val	0.707970441337194	2.5491560097857328e-42	2.5491560097857328e-42	41.593603584650104	0.6065051608350478	0.8094357218393402
A[T>G]C	ARHGEF10L	driver_val	0.5654367120766106	2.5643397100281133e-42	2.5643397100281133e-42	41.591024442328745	0.4843965634281848	0.6464768607250364
G[C>T]T	RAD17	driver_val	0.8885479173848166	2.5739001890109166e-42	2.5739001890109166e-42	41.589408298225045	0.7611959128608577	1.0158999219087754
A[T>C]C	SH2B3	driver_val	0.8077089147714548	2.616374945636515e-42	2.616374945636515e-42	41.582300018316985	0.6919330320094057	0.9234847975335039
G[C>T]C	RAD17	driver_val	0.9259896791832798	2.7145650639684536e-42	2.7145650639684536e-42	41.56629974450975	0.7932332415312773	1.0587461168352823
G[C>A]A	CASP8	driver_val	0.3779380835843903	2.716189565438453e-42	2.716189565438453e-42	41.56603992351121	0.3237540289028805	0.43212213826590007
A[C>T]A	IKZF1	driver_val	0.6198387624611156	2.8045347795450902e-42	2.8045347795450902e-42	41.55213916985633	0.5309586675418482	0.708718857380383
G[C>T]T	PRDM1	driver_val	0.9587405206768209	2.8676588948618927e-42	2.8676588948618927e-42	41.54247250882343	0.8212480282209274	1.0962330131327145
G[T>G]T	PHF6	driver_val	0.7532174238916705	2.8947659315469345e-42	2.8947659315469345e-42	41.53838654722059	0.6451934137146367	0.8612414340687042
T[T>A]T	AXIN1	driver_val	0.6945803399259657	2.9064956572779724e-42	2.9064956572779724e-42	41.53663032160545	0.594963698296903	0.7941969815550284
G[C>T]G	SFRP4	driver_val	0.8478525329376855	2.915684949917654e-42	2.915684949917654e-42	41.5352594048754	0.7262515386479237	0.9694535272274473
G[T>G]A	CPEB3	driver_val	0.3008291485975583	2.9388739821538734e-42	2.9388739821538734e-42	41.531819035917366	0.257681684516609	0.34397661267850765
A[C>G]T	CHD2	driver_val	0.26139619175689166	3.0265983663774015e-42	3.0265983663774015e-42	41.51904520667438	0.2238985865205439	0.2988937969932394
G[T>A]A	N4BP2	driver_val	0.4620496495104317	3.045292772818256e-42	3.045292772818256e-42	41.51637094818474	0.3957658565524893	0.5283334424683741
A[T>A]T	RFWD3	driver_val	0.9156894306133693	3.1093091886050564e-42	3.1093091886050564e-42	41.507336089719914	0.7843135416264975	1.047065319600241
T[T>G]T	XPA	driver_val	0.795544682337179	3.171518711496313e-42	3.171518711496313e-42	41.498732721985064	0.6813940072097322	0.9096953574646258
C[T>C]A	ZRSR2	driver_val	0.805839464398267	3.270528837553511e-42	3.270528837553511e-42	41.48538201716796	0.6901924232481675	0.9214865055483665
G[T>A]G	DNM2	driver_val	0.5684185301076892	3.3401072904493004e-42	3.3401072904493004e-42	41.47623958261906	0.4868347924355194	0.6500022677798589
A[C>T]T	ERBB4	driver_val	0.7590091379052177	3.363382199543941e-42	3.363382199543941e-42	41.47322377862008	0.650066304581675	0.8679519712287604
G[C>A]A	ARID1A	driver_val	0.17713785001020155	3.418192114169632e-42	3.418192114169632e-42	41.46620353208366	0.15171050846264672	0.20256519155775637
A[T>G]A	WRN	driver_val	0.43183364216297015	3.558178416945067e-42	3.558178416945067e-42	41.448772278974964	0.3698324187649644	0.4938348655609759
C[T>A]T	CASP8	driver_val	0.423697311597002	3.5753027651651925e-42	3.5753027651651925e-42	41.446687175213114	0.36286269647803415	0.4845319267159699
G[C>T]G	POT1	driver_val	0.5730080574345499	3.692276343653987e-42	3.692276343653987e-42	41.432705802220134	0.49072103011714496	0.6552950847519547
T[T>C]G	TSC1	driver_val	0.4660020470370623	3.720325490227157e-42	3.720325490227157e-42	41.42941906215421	0.39907891747336793	0.5329251766007566
T[T>G]T	TET2	driver_val	0.46165733896325706	3.7405362071417526e-42	3.7405362071417526e-42	41.42706613707468	0.39535621578136193	0.5279584621451522
C[C>T]G	PHF6	driver_val	0.5936890370040757	3.788911540872352e-42	3.788911540872352e-42	41.42148553401228	0.5084201973405389	0.6789578766676125
T[T>A]C	HNF1A	driver_val	0.4622876204384309	3.8039009030830546e-42	3.8039009030830546e-42	41.41977080556343	0.39588994697875357	0.5286852938981083
T[T>G]C	ACVR1B	driver_val	0.5419881380101607	3.8540107884430164e-42	3.8540107884430164e-42	41.414087073968396	0.4641376883308485	0.6198385876894729
C[T>G]A	ZNRF3	driver_val	0.4633992733340582	3.976642118179745e-42	3.976642118179745e-42	41.400483492014615	0.39682594098794854	0.5299726056801679
G[C>A]T	RFWD3	driver_val	0.9547594518909379	4.003196846825417e-42	4.003196846825417e-42	41.39759305406473	0.8175908991239554	1.0919280046579203
G[C>T]G	XPC	driver_val	0.7698165746943181	4.013029891203467e-42	4.013029891203467e-42	41.3965276053954	0.6592169600557956	0.8804161893328406
A[T>A]A	ARHGEF10	driver_val	0.5430296467264272	4.046763675356641e-42	4.046763675356641e-42	41.392892156983606	0.4650089951512793	0.6210502983015751
A[T>G]C	POT1	driver_val	0.5583664356278945	4.0740308728638375e-42	4.0740308728638375e-42	41.38997568425495	0.47813933031283956	0.6385935409429493
G[C>A]C	SMC1A	driver_val	0.6596298618335771	4.146456857133631e-42	4.146456857133631e-42	41.382322848985694	0.564844001857116	0.7544157218100381
indels	RB1	driver_val	0.3728834501718984	4.1827501736745114e-42	4.1827501736745114e-42	41.37853807408413	0.3192992384291262	0.42646766191467056
T[T>A]T	CBLB	driver_val	0.7485487072749821	4.186782511091336e-42	4.186782511091336e-42	41.378119598623016	0.6409799705066925	0.8561174440432717
A[C>A]G	CDC73	driver_val	0.4913823607448554	4.239988697336394e-42	4.239988697336394e-42	41.372635301117406	0.4207643852286421	0.5620003362610687
A[T>G]A	BMPR1A	driver_val	0.5142328072859751	4.364509778009307e-42	4.364509778009307e-42	41.36006452920046	0.44031934178010995	0.5881462727918402
G[C>T]T	ERCC2	driver_val	0.7126776174405817	4.463720124021712e-42	4.463720124021712e-42	41.35030304355154	0.6102281306463844	0.815127104234779
C[T>G]A	LZTR1	driver_val	0.534222040330511	4.7060123575172234e-42	4.7060123575172234e-42	41.327346936744675	0.4574040599546033	0.6110400207064187
A[C>A]C	GPC5	driver_val	0.5333732283122201	4.79144099359682e-42	4.79144099359682e-42	41.319533855801886	0.45666982089816255	0.6100766357262777
C[C>A]T	IGF2BP2	driver_val	0.9613680418796674	4.8029219704288005e-42	4.8029219704288005e-42	41.318494468969504	0.8231137058495924	1.0996223779097425
C[T>C]G	TSC1	driver_val	0.4758379654786694	4.832072468326967e-42	4.832072468326967e-42	41.31586656106769	0.4074054633199248	0.544270467637414
G[T>G]G	BRIP1	driver_val	0.5783344139092012	4.850003761438115e-42	4.850003761438115e-42	41.31425792457893	0.4951597434000822	0.6615090844183201
indels	TNFAIP3	driver_val	0.9980227058646367	4.96174765134872e-42	4.96174765134872e-42	41.304365327208835	0.8544717366525202	1.1415736750767533
C[T>C]T	SMC1A	driver_val	0.727893352958384	5.1447622780881807e-42	5.1447622780881807e-42	41.28863468770421	0.6231759640642505	0.8326107418525175
T[C>A]G	FAS	driver_val	0.6150199181185181	5.328376826482567e-42	5.328376826482567e-42	41.2734050691465	0.5265240712659358	0.7035157649711004
A[T>A]C	BUB1B	driver_val	0.6292974770998648	5.5021170704464546e-42	5.5021170704464546e-42	41.25947017321424	0.5387314417303429	0.7198635124693867
C[C>A]C	ARID2	driver_val	0.40768661023602304	5.518468277089948e-42	5.518468277089948e-42	41.258181449647466	0.34901299992940005	0.46636022054264603
A[C>G]A	MSH2	driver_val	0.5591013243656631	5.63995332001945e-42	5.63995332001945e-42	41.24872449050989	0.47862683187648436	0.6395758168548418
SNV	ERBB4	driver_val	0.8308667791500203	5.7104094266309785e-42	5.7104094266309785e-42	41.243332752463076	0.711267542277698	0.9504660160223426
A[C>A]C	ARHGAP26	driver_val	0.5419870758339024	5.811920753696263e-42	5.811920753696263e-42	41.235680315996014	0.463963200097574	0.6200109515702308
T[C>T]C	MED12	driver_val	0.5479248720229611	5.979418618743832e-42	5.979418618743832e-42	41.22334104058449	0.46903401774685194	0.6268157262990703
A[C>T]T	MEN1	driver_val	0.5179012043364486	6.01961616472843e-42	6.01961616472843e-42	41.22043120024632	0.4433304767055341	0.592471931967363
ins	PTPN6	driver_val	0.8105129868579857	6.026082004856462e-42	6.026082004856462e-42	41.21996496260386	0.6938094623854066	0.9272165113305647
C[T>G]T	SETD2	driver_val	0.3709998072665119	6.123087909066914e-42	6.123087909066914e-42	41.21302950536116	0.31757593303379605	0.4244236814992277
T[T>A]C	EP300	driver_val	0.3360013519600603	6.359244263199206e-42	6.359244263199206e-42	41.196594493128956	0.2876072888189615	0.3843954151011591
T[C>A]C	CHEK2	driver_val	0.2697870011787233	6.40635770929528e-42	6.40635770929528e-42	41.19338881546367	0.23092818927832293	0.30864581307912364
C[T>C]C	NOTCH1	driver_val	0.5730569789401331	6.563700079966544e-42	6.563700079966544e-42	41.1828512717066	0.4905057343352477	0.6556082235450185
G[C>A]A	BLM	driver_val	0.24986064905604355	6.631680093664547e-42	6.631680093664547e-42	41.17837643193112	0.2138651640187881	0.285856134093299
del	SMC1A	driver_val	0.97238744033454	6.66482227911704e-42	6.66482227911704e-42	41.17621142677943	0.832299326698204	1.1124755539708762
T[T>G]C	CCNC	driver_val	0.41644064897905486	6.68915623020682e-42	6.68915623020682e-42	41.17462866065906	0.3564444586992804	0.47643683925882935
T[C>A]T	ARID2	driver_val	0.41255198063718107	6.833279036353256e-42	6.833279036353256e-42	41.16537084453793	0.353109131277869	0.4719948299964931
C[T>C]C	PHF6	driver_val	0.6913892919854666	6.873630594230711e-42	6.873630594230711e-42	41.16281381162243	0.5917667751392639	0.7910118088316693
A[C>T]T	DDX3X	driver_val	0.5947844136404675	6.98507038593523e-42	6.98507038593523e-42	41.1558292133051	0.5090742229101493	0.6804946043707858
A[C>T]T	TNFAIP3	driver_val	0.6911121998185907	7.014324572939727e-42	7.014324572939727e-42	41.15401414193679	0.5915186245162343	0.7907057751209472
C[C>A]A	PALB2	driver_val	0.6196819222313527	7.299192841143683e-42	7.299192841143683e-42	41.13672516234784	0.5303625342649467	0.7090013101977586
T[T>A]A	SMARCE1	driver_val	0.3853738649253366	7.313550387457651e-42	7.313550387457651e-42	41.135871742145106	0.32982645432417146	0.44092127552650173
C[C>A]C	PAX5	driver_val	0.8189906062348024	7.323253609882828e-42	7.323253609882828e-42	41.1352959256521	0.7009412516612944	0.9370399608083103
A[C>G]A	SMARCA4	driver_val	0.38342144080923035	7.361524183835053e-42	7.361524183835053e-42	41.133032256844935	0.3281534824617172	0.4386893991567435
G[T>A]A	FLCN	driver_val	0.41656410904178925	7.400603659100093e-42	7.400603659100093e-42	41.13073285390098	0.356517097082687	0.47661112100089154
T[T>C]C	KDM5C	driver_val	0.4647090842987457	7.475723733677317e-42	7.475723733677317e-42	41.12634675640455	0.3977183698857948	0.5316997987116966
T[T>A]A	TSC2	driver_val	0.4580333867660679	7.527807374520615e-42	7.527807374520615e-42	41.12333150239338	0.39200251811946174	0.5240642554126741
T[T>C]A	USP44	driver_val	0.8718078872203011	7.557666408209441e-42	7.557666408209441e-42	41.12161228154724	0.7461238750553995	0.9974918993852028
A[T>A]A	ARID2	driver_val	0.32864039365542336	7.790374420847887e-42	7.790374420847887e-42	41.10844166877154	0.2812541853570169	0.3760266019538298
n_mut	EXT1	driver_val	0.8133526059091283	7.849653797757962e-42	7.849653797757962e-42	41.10514949701766	0.6960715616677662	0.9306336501504904
C[C>G]G	FAT1	driver_val	0.27104212238295766	7.859446116576172e-42	7.859446116576172e-42	41.104608059175675	0.2319590495056798	0.3101251952602355
G[C>A]G	ARHGAP35	driver_val	0.34863708382983266	7.972950398208498e-42	7.972950398208498e-42	41.09838093775681	0.2983612317203345	0.3989129359393308
Neg	PALB2	driver_val	0.5691815584345299	8.019247660319357e-42	8.019247660319357e-42	41.095866373897636	0.4870990935295013	0.6512640233395585
G[C>G]C	POLG	driver_val	0.5302576504956793	8.255929263715871e-42	8.255929263715871e-42	41.0832340367088	0.45377632660326356	0.6067389743880951
C[T>A]G	CASP8	driver_val	0.39644935155703115	8.287112947812418e-42	8.287112947812418e-42	41.08159674197235	0.33926659391167957	0.4536321092023827
T[T>A]T	PALB2	driver_val	0.6210423374579755	8.307992855551006e-42	8.307992855551006e-42	41.080503885607826	0.5314636794424291	0.710620995473522
C[C>T]C	USP44	driver_val	0.7973019347026715	8.36195735595894e-42	8.36195735595894e-42	41.07769205158098	0.6822956697504867	0.9123081996548563
C[C>T]A	CBLB	driver_val	0.6607822772824634	8.467914419939959e-42	8.467914419939959e-42	41.072223539780595	0.5654616485552213	0.7561029060097055
T[T>C]G	KDM5C	driver_val	0.46997283936715933	8.550246591754262e-42	8.550246591754262e-42	41.06802135990413	0.40217369743122844	0.5377719813030902
A[C>G]A	BCOR	driver_val	0.39414787908346416	8.550919891953859e-42	8.550919891953859e-42	41.06798716217126	0.3372873602621307	0.45100839790479763
A[C>G]C	ZMYM3	driver_val	0.3821485311480653	8.602811101889969e-42	8.602811101889969e-42	41.06535961311086	0.327017241092349	0.4372798212037816
T[C>T]T	FBXO11	driver_val	0.6962032270742001	8.607810508427097e-42	8.607810508427097e-42	41.06510730209245	0.5957639983669297	0.7966424557814705
A[C>T]C	TSC1	driver_val	0.4202960363770679	9.00985047310999e-42	9.00985047310999e-42	41.045282416483985	0.35964603307319204	0.4809460396809438
G[T>A]A	IRS4	driver_val	0.5010348004260452	9.028546532923405e-42	9.028546532923405e-42	41.04438215926988	0.42873312839876526	0.5733364724533252
G[T>C]T	RAD17	driver_val	0.8618873660080152	9.550462331657061e-42	9.550462331657061e-42	41.01997560399454	0.7374748015576067	0.9862999304584237
T[C>A]C	PIK3R1	driver_val	0.3451591880536799	9.812992818430389e-42	9.812992818430389e-42	41.008198518990596	0.2953284285358765	0.3949899475714833
C[C>A]G	STAG2	driver_val	0.3982945996912397	1.0423430877830408e-41	1.0423430877830408e-41	40.98198930924533	0.34077369082672176	0.45581550855575764
G[T>G]C	PTEN	driver_val	0.21057403636226057	1.0549005856739928e-41	1.0549005856739928e-41	40.97678846655355	0.18016136415435247	0.24098670857016868
T[T>A]A	CYLD	driver_val	0.5129691849566947	1.0602147080354605e-41	1.0602147080354605e-41	40.97460617523284	0.4388803151659782	0.5870580547474114
C[C>T]C	IGF2BP2	driver_val	0.7336524570249021	1.0660938885318726e-41	1.0660938885318726e-41	40.97220454627027	0.6276867834918467	0.8396181305579575
C[C>T]A	BRIP1	driver_val	0.5731663652448391	1.080668169494784e-41	1.080668169494784e-41	40.96630764025636	0.49037447935874545	0.6559582511309328
T[C>A]C	LZTR1	driver_val	0.5525362329062445	1.0859451769209826e-41	1.0859451769209826e-41	40.96419209920545	0.4727221712249937	0.6323502945874954
A[T>G]T	PTPN6	driver_val	0.6997985107573808	1.1217255709190127e-41	1.1217255709190127e-41	40.95011337981191	0.5986944294932204	0.8009025920215411
C[T>G]A	SIRPA	driver_val	0.5968315058955858	1.130393146066036e-41	1.130393146066036e-41	40.94677048441739	0.5106000523794801	0.6830629594116914
G[C>T]A	PPP6C	driver_val	1.060208797826806	1.1434540391701619e-41	1.1434540391701619e-41	40.941781287057175	0.9070180015422842	1.2133995941113278
G[C>A]A	CTNNA1	driver_val	0.5066478868247951	1.170786999130608e-41	1.170786999130608e-41	40.93152210878453	0.4334322809013253	0.5798634927482649
G[C>T]G	MED12	driver_val	0.5035325329895115	1.1841498261824168e-41	1.1841498261824168e-41	40.92659334443097	0.43076260516209697	0.576302460816926
C[C>T]A	AXIN1	driver_val	0.6108102290803245	1.1956669414749229e-41	1.1956669414749229e-41	40.92238977822683	0.522531976855926	0.6990884813047229
A[T>C]G	CUX1	driver_val	0.7848927824392077	1.206951849389595e-41	1.206951849389595e-41	40.91831005547143	0.6714491561969095	0.8983364086815059
G[C>T]A	ERCC2	driver_val	0.7099256830393724	1.209394568897535e-41	1.209394568897535e-41	40.9174319860386	0.6073162090406662	0.8125351570380787
C[C>T]G	RFWD3	driver_val	0.7973185618555624	1.2550024999093675e-41	1.2550024999093675e-41	40.90135540908672	0.6820543445624596	0.9125827791486651
T[T>C]G	IGF2BP2	driver_val	0.8110451720576266	1.262456946981449e-41	1.262456946981449e-41	40.898783423512036	0.6937927655077993	0.9282975786074539
T[T>C]A	SMARCE1	driver_val	0.42150792019864364	1.2628462317449435e-41	1.2628462317449435e-41	40.898649527330825	0.36057062199499335	0.48244521840229393
A[C>A]C	WNK2	driver_val	0.3757189358569493	1.2680934547629757e-41	1.2680934547629757e-41	40.89684873904714	0.3214001060405428	0.43003776567335583
A[C>A]T	BRIP1	driver_val	0.6301272881904433	1.2877771438824098e-41	1.2877771438824098e-41	40.89015928725277	0.5390201795050543	0.7212343968758322
T[T>C]G	CUX1	driver_val	0.8400747946266	1.315860386587389e-41	1.315860386587389e-41	40.880790187128746	0.7185980122994489	0.961551576953751
C[T>C]A	RFWD3	driver_val	0.9395049292591915	1.3605214035174007e-41	1.3605214035174007e-41	40.86629462157523	0.8036254553760098	1.0753844031423732
C[T>C]C	FANCE	driver_val	0.840553498624402	1.3878635377710983e-41	1.3878635377710983e-41	40.85765323395791	0.7189719861936144	0.9621350110551896
T[C>T]G	PTPN6	driver_val	0.6610240788125533	1.4704315657281732e-41	1.4704315657281732e-41	40.832555182866	0.5653802063263268	0.7566679512987798
C[C>G]G	ROBO2	driver_val	0.2865126437539559	1.4808458098066164e-41	1.4808458098066164e-41	40.82949015919404	0.24505539426121678	0.32796989324669507
T[C>A]C	ARHGEF10	driver_val	0.6020284730665713	1.508234904065558e-41	1.508234904065558e-41	40.82153101284652	0.5149085645053945	0.689148381627748
T[C>T]G	MAP3K1	driver_val	0.3844199071982517	1.5153907910184365e-41	1.5153907910184365e-41	40.81947535627231	0.32878882183470803	0.44005099256179536
A[T>G]T	BARD1	driver_val	0.7164284137972007	1.5174380697059507e-41	1.5174380697059507e-41	40.81888902449244	0.6127501575773598	0.8201066700170415
del	ARID2	driver_val	0.5220714779990513	1.5214528822126253e-41	1.5214528822126253e-41	40.817741492738556	0.44651857617023283	0.5976243798278698
T[T>A]T	SMC1A	driver_val	0.7015721972164843	1.6328980712421075e-41	1.6328980712421075e-41	40.78704092394594	0.6000029678197345	0.8031414266132342
T[T>C]C	TP53	driver_val	0.12405952635362738	1.6425603410760693e-41	1.6425603410760693e-41	40.78447866723849	0.10609838280424837	0.14202066990300638
A[T>A]T	CREBBP	driver_val	0.522225652429365	1.6574994778896623e-41	1.6574994778896623e-41	40.780546599725405	0.4466148805557687	0.5978364243029614
C[T>C]A	CBLB	driver_val	0.7450271209284299	1.661824813380317e-41	1.661824813380317e-41	40.7794147606917	0.6371563525261537	0.8528978893307062
A[T>A]G	ZMYM3	driver_val	0.3595896384287154	1.680946948483512e-41	1.680946948483512e-41	40.77444599289274	0.30752220572726846	0.4116570711301623
A[C>A]C	CPEB3	driver_val	0.29299522984435233	1.7061936480816437e-41	1.7061936480816437e-41	40.76797167919397	0.2505669788653995	0.33542348082330514
G[T>A]C	DDX3X	driver_val	0.6082939038665718	1.742690077839263e-41	1.742690077839263e-41	40.758779841491275	0.5201974203250823	0.6963903874080613
T[C>T]T	DNM2	driver_val	0.6489924675542978	1.8072635270965707e-41	1.8072635270965707e-41	40.74297851593974	0.5549829862141231	0.7430019488944726
A[C>A]C	FANCD2	driver_val	0.4332342045036401	1.82582288094665e-41	1.82582288094665e-41	40.738541354708836	0.370474752343723	0.49599365666355716
A[C>T]G	STAG2	driver_val	0.3334987680794157	1.8330126044891433e-41	1.8330126044891433e-41	40.736834548654116	0.2851862104701458	0.3818113256886856
T[T>G]A	BRCA1	driver_val	0.4295520127089956	1.8694568257203987e-41	1.8694568257203987e-41	40.72828456023316	0.36731788725232223	0.491786138165669
A[T>G]C	NOTCH1	driver_val	0.5184932440059801	1.8842112239622764e-41	1.8842112239622764e-41	40.72487041350741	0.44336993311261486	0.5936165548993453
C[T>G]A	ARHGEF10	driver_val	0.5787040598275079	1.9197063014393167e-41	1.9197063014393167e-41	40.716765209536504	0.494848328454361	0.6625597912006549
T[T>C]A	RFWD3	driver_val	0.9337784147853618	1.953299588930968e-41	1.953299588930968e-41	40.709231141330065	0.7984585605558402	1.0690982690148836
A[T>C]C	DNMT3A	driver_val	0.5255609793296291	1.9556616376901742e-41	1.9556616376901742e-41	40.70870628328851	0.4493980405499592	0.6017239181092989
C[T>G]T	PMS2	driver_val	0.7220569394970359	1.993916448179319e-41	1.993916448179319e-41	40.700293044045885	0.617407153697187	0.8267067252968847
indels	ARID2	driver_val	0.4935017459199508	2.0053874027248917e-41	2.0053874027248917e-41	40.69780171750086	0.4219748614969436	0.565028630342958
del	RB1	driver_val	0.39054120249364466	2.0273638510755027e-41	2.0273638510755027e-41	40.69306830146304	0.3339337593599368	0.4471486456273525
A[C>T]T	SMARCE1	driver_val	0.3814229282770918	2.0277084142206642e-41	2.0277084142206642e-41	40.692994496675766	0.32613709213274655	0.436708764421437
C[T>C]C	CREBBP	driver_val	0.5346271672210534	2.0437638814090648e-41	2.0437638814090648e-41	40.689569280222486	0.4571315800571561	0.6121227543849508
C[C>T]A	DNMT3A	driver_val	0.5009723908875285	2.0772246814378606e-41	2.0772246814378606e-41	40.68251652578977	0.4283486548251302	0.5735961269499269
A[C>A]C	N4BP2	driver_val	0.4343422713421103	2.0813187770345545e-41	2.0813187770345545e-41	40.68166139768147	0.3713769240020172	0.49730761868220336
A[T>G]A	GPC5	driver_val	0.5471259512511978	2.1307829586517958e-41	2.1307829586517958e-41	40.67146078522731	0.46780041497681124	0.6264514875255843
A[T>C]A	IKZF1	driver_val	0.5823015822182274	2.1340558842382312e-41	2.1340558842382312e-41	40.67079421195067	0.4978753622380646	0.6667278021983901
G[C>G]A	GRIN2A	driver_val	0.4165490341954179	2.135316124982492e-41	2.135316124982492e-41	40.67053782032408	0.35615459965512103	0.47694346873571475
A[C>G]A	SIRPA	driver_val	0.5686061625343295	2.1600832379370353e-41	2.1600832379370353e-41	40.66552951316378	0.48616009471858396	0.651052230350075
SNV	ZRSR2	driver_val	0.7911466537583193	2.162567209324853e-41	2.162567209324853e-41	40.6650303864364	0.676432202750951	0.9058611047656876
G[C>A]A	NCOR2	driver_val	0.3052977917054626	2.1890511263252498e-41	2.1890511263252498e-41	40.65974409516042	0.2610273421893614	0.3495682412215638
G[C>A]T	IKZF1	driver_val	0.6489769560563232	2.1897256345704382e-41	2.1897256345704382e-41	40.6596102974232	0.5548703128554417	0.7430835992572047
C[T>C]T	PHF6	driver_val	0.7128394640799726	2.2180087685616689e-41	2.2180087685616689e-41	40.65403674126602	0.6094649545607221	0.816213973599223
ins	BARD1	driver_val	0.8250934853017013	2.321341300995472e-41	2.321341300995472e-41	40.63426100161996	0.7054100846148923	0.9447768859885104
ins	ARHGEF10L	driver_val	0.7200989174515184	2.358942453954774e-41	2.358942453954774e-41	40.627282653533534	0.6156361782938916	0.8245616566091453
C[C>A]G	PHF6	driver_val	0.6825553061854851	2.372186931663396e-41	2.372186931663396e-41	40.624851090943885	0.5835358558110068	0.7815747565599634
A[C>A]T	PALB2	driver_val	0.602101535545894	2.394834570449927e-41	2.394834570449927e-41	40.62072448125657	0.5147490707971185	0.6894540002946694
A[C>A]A	PBRM1	driver_val	0.1806234903130908	2.409618338426582e-41	2.409618338426582e-41	40.61805174026394	0.1544178724001858	0.2068291082259958
T[C>A]G	NCOR1	driver_val	0.2924544630851212	2.430044466255541e-41	2.430044466255541e-41	40.61438577937587	0.25002195969740676	0.3348869664728356
C[C>A]A	BCL9L	driver_val	0.5208825031236717	2.4422633426430806e-41	2.4422633426430806e-41	40.61220750906824	0.4453050609104301	0.5964599453369133
G[C>G]G	CASP9	driver_val	0.514822580822729	2.492876265956973e-41	2.492876265956973e-41	40.60329927719045	0.4401159468393403	0.5895292148061178
T[C>T]T	CTCF	driver_val	0.39057807929747734	2.500078266056168e-41	2.500078266056168e-41	40.602046395334256	0.3338998384784998	0.4472563201164549
C[C>T]G	LEPROTL1	driver_val	0.7238858915349503	2.5338335537079466e-41	2.5338335537079466e-41	40.5962219171086	0.618832335174083	0.8289394478958176
T[T>C]A	DDX3X	driver_val	0.6509893724242947	2.576285233801094e-41	2.576285233801094e-41	40.58900605567241	0.5565062184787433	0.7454725263698461
C[C>T]T	IGF2BP2	driver_val	0.715021637970111	2.6130957563547666e-41	2.6130957563547666e-41	40.5828446753494	0.611236853236162	0.81880642270406
T[T>A]T	FANCC	driver_val	0.752200735740759	2.627458820190574e-41	2.627458820190574e-41	40.5804640818855	0.6430161314926479	0.86138533998887
G[T>G]C	TNFAIP3	driver_val	0.6989470643511605	2.687204941520862e-41	2.687204941520862e-41	40.57069921053835	0.5974798196418897	0.8004143090604313
C[T>G]C	USP44	driver_val	0.839999302530976	2.693784078912915e-41	2.693784078912915e-41	40.56963721822505	0.7180536353721779	0.961944969689774
A[T>A]A	CYLD	driver_val	0.48505806928699974	2.710812124405047e-41	2.710812124405047e-41	40.56690058059788	0.4146380240480959	0.5554781145259036
C[T>G]C	RFWD3	driver_val	0.9042994448668114	2.71668818093449e-41	2.71668818093449e-41	40.56596020665792	0.7730129585916398	1.0355859311419828
G[C>T]C	SMARCB1	driver_val	0.7881210339015179	2.803408132468424e-41	2.803408132468424e-41	40.55231367113878	0.6736814998576165	0.9025605679454193
C[T>C]T	PAX5	driver_val	0.7824846467653855	2.8605635087699013e-41	2.8605635087699013e-41	40.54354840580702	0.6688508724420849	0.8961184210886862
C[T>G]G	PRF1	driver_val	0.6503127572387057	2.948210081032593e-41	2.948210081032593e-41	40.53044157312558	0.5558574553762904	0.7447680591011211
G[T>A]T	CYLD	driver_val	0.528217120505972	3.0267402772287644e-41	3.0267402772287644e-41	40.51902484399411	0.4514845626604457	0.6049496783514984
A[T>C]G	ERCC2	driver_val	0.6707454069046935	3.075914714224872e-41	3.075914714224872e-41	40.512025710370935	0.5732994949864174	0.7681913188229696
C[C>G]C	PTPRT	driver_val	0.29347195772321444	3.103374475036175e-41	3.103374475036175e-41	40.50816581622078	0.2508342469476569	0.336109668498772
A[C>T]G	ARHGEF10L	driver_val	0.5116892404333009	3.188833976024371e-41	3.188833976024371e-41	40.49636809134765	0.4373361825731815	0.5860422982934202
T[C>A]T	TET2	driver_val	0.4648504429222097	3.2047683587374234e-41	3.2047683587374234e-41	40.49420335589797	0.39730162113582346	0.5323992647085959
n_mut	TSC1	driver_val	0.47567620575657404	3.279919231235144e-41	3.279919231235144e-41	40.48413685075807	0.4065453910503216	0.5448070204628265
G[C>A]T	ARID2	driver_val	0.3814876157079758	3.3942202917181846e-41	3.3942202917181846e-41	40.469259974518955	0.3260348692588968	0.4369403621570548
G[C>A]G	POLG	driver_val	0.49104584657430517	3.4293786217731756e-41	3.4293786217731756e-41	40.464784563800386	0.41966372627924375	0.5624279668693666
T[C>A]T	FANCC	driver_val	0.8151353786530819	3.443721673061817e-41	3.443721673061817e-41	40.46297195615508	0.6966384254516093	0.9336323318545546
T[C>T]C	XPA	driver_val	0.7411851534839184	3.49916506097916e-41	3.49916506097916e-41	40.45603557069753	0.6334288774864228	0.848941429481414
C[T>C]T	CUL3	driver_val	0.6089296532179093	3.5161841589295676e-41	3.5161841589295676e-41	40.45392838697926	0.5203987980561001	0.6974605083797184
T[T>A]A	BMPR1A	driver_val	0.5142616399958078	3.6431701701183994e-41	3.6431701701183994e-41	40.43852054267042	0.4394796460837957	0.5890436339078199
G[T>A]C	STAG2	driver_val	0.37290297989991283	3.7171051029633335e-41	3.7171051029633335e-41	40.42979515884195	0.3186707919978564	0.42713516780196925
A[C>T]C	TRAF7	driver_val	0.756500489079267	3.7360810000184703e-41	3.7360810000184703e-41	40.42758371662831	0.646477676263759	0.8665233018947751
T[T>G]A	PIK3R1	driver_val	0.3408203358504841	3.7591186593671164e-41	3.7591186593671164e-41	40.42491396524255	0.2912509165566096	0.3903897551443586
T[C>A]T	FBLN2	driver_val	0.6423718821119627	3.7863099263074205e-41	3.7863099263074205e-41	40.42178383998232	0.5489406216807478	0.7358031425431777
A[C>A]T	ERCC4	driver_val	0.7549691456938308	3.818505838676754e-41	3.818505838676754e-41	40.418106541003986	0.6451557610965553	0.8647825302911063
G[T>C]G	XPO1	driver_val	1.0651523304684916	3.858830085835625e-41	3.858830085835625e-41	40.4135443441051	0.9102124936127006	1.2200921673242826
A[T>C]G	MED12	driver_val	0.5092953388312551	3.885763220700718e-41	3.885763220700718e-41	40.41052366669972	0.4352090525106294	0.5833816251518807
A[T>G]T	CNOT3	driver_val	0.6172255565582732	3.97573045280037e-41	3.97573045280037e-41	40.400583067642344	0.5274274538219887	0.7070236592945576
T[C>T]A	BRCA1	driver_val	0.496585633218307	4.014857855750783e-41	4.014857855750783e-41	40.39632982611528	0.4243351082380567	0.5688361581985574
C[C>G]C	B2M	driver_val	0.3556222293086713	4.218279824094772e-41	4.218279824094772e-41	40.374864614252914	0.30386692393154924	0.4073775346857934
T[C>A]T	CTCF	driver_val	0.39954691383372787	4.366872434007494e-41	4.366872434007494e-41	40.35982949459476	0.3413878737459911	0.4577059539214646
C[C>T]A	PTEN	driver_val	0.20062039727308836	4.3790977324258425e-41	4.3790977324258425e-41	40.35861536214297	0.1714171411295702	0.22982365341660652
G[C>T]G	TSC1	driver_val	0.42176559599943486	4.491655413745565e-41	4.491655413745565e-41	40.34759356889524	0.36036274212070085	0.48316844987816887
C[T>A]C	SETD2	driver_val	0.3051146947555197	4.5197267586671855e-41	4.5197267586671855e-41	40.344887819788184	0.26069295531524894	0.3495364341957905
SNV	DDX3X	driver_val	0.6463158495316716	4.566492366902612e-41	4.566492366902612e-41	40.34041726395822	0.5522131509435844	0.7404185481197589
G[C>G]T	ZMYM3	driver_val	0.4011089820692765	4.607311859606329e-41	4.607311859606329e-41	40.33655239023869	0.3427051784367252	0.45951278570182774
A[C>A]T	SETD2	driver_val	0.30432876518898	4.667239726175654e-41	4.667239726175654e-41	40.33093989161936	0.2600135425781766	0.3486439877997834
T[C>T]T	NOTCH1	driver_val	0.6034332940302161	4.719099331267971e-41	4.719099331267971e-41	40.326140881193275	0.5155581864656602	0.6913084015947719
T[T>A]C	FANCA	driver_val	0.4822702359892643	4.753023976973968e-41	4.753023976973968e-41	40.32302999486972	0.41203672961747173	0.5525037423610568
C[T>C]C	MEN1	driver_val	0.5617368592147007	4.796293064417964e-41	4.796293064417964e-41	40.319094288381564	0.47992642660337564	0.6435472918260259
T[C>A]G	WNK2	driver_val	0.3621083886731826	4.799308886612166e-41	4.799308886612166e-41	40.31882129769538	0.30937133402891026	0.414845443317455
A[C>A]A	STAG1	driver_val	0.3195545888608946	4.970889144260669e-41	4.970889144260669e-41	40.30356592194905	0.27300593136663237	0.36610324635515684
T[T>C]A	PRF1	driver_val	0.6493431244258463	5.088038444721712e-41	5.088038444721712e-41	40.293449615860546	0.5547428033594551	0.7439434454922375
T[T>G]T	PALB2	driver_val	0.6551471720680447	5.099424865058257e-41	5.099424865058257e-41	40.29247880272884	0.5597000946814426	0.7505942494546469
G[C>G]C	PALB2	driver_val	0.5536602618393923	5.134413883525501e-41	5.134413883525501e-41	40.28950912590875	0.47299554067250743	0.6343249830062772
G[C>T]C	TRAF7	driver_val	0.8529760601085281	5.193824752529908e-41	5.193824752529908e-41	40.284512708209455	0.7286950079404327	0.9772571122766235
T[C>T]G	LEPROTL1	driver_val	0.8095923832836799	5.214053189251087e-41	5.214053189251087e-41	40.282824542849234	0.6916299058354389	0.9275548607319208
A[T>G]A	PBRM1	driver_val	0.18939561058268167	5.247100522276499e-41	5.247100522276499e-41	40.280080615646945	0.1617985613680181	0.21699265979734525
A[T>G]T	PALB2	driver_val	0.6206895235410653	5.342919958931313e-41	5.342919958931313e-41	40.27222133183522	0.5302390410152907	0.7111400060668399
C[C>A]G	PRF1	driver_val	0.6420655042195588	5.343407491212624e-41	5.343407491212624e-41	40.27218170501662	0.548499942118881	0.7356310663202366
C[C>T]T	POT1	driver_val	0.5447244853558443	5.686416484066231e-41	5.686416484066231e-41	40.24516133491858	0.46531652942053603	0.6241324412911525
G[C>T]G	KDM5C	driver_val	0.42666939169754703	5.783061504843136e-41	5.783061504843136e-41	40.23784218880103	0.36446523988579277	0.4888735435093013
A[T>A]G	CASP8	driver_val	0.33590266405035435	5.963933625089617e-41	5.963933625089617e-41	40.22446719862242	0.2869229952322071	0.3848823328685016
C[T>A]A	BRCA1	driver_val	0.4217310272878084	6.182489938515167e-41	6.182489938515167e-41	40.208836581744	0.3602239543582519	0.48323810021736496
C[C>T]T	USP44	driver_val	0.7723665942003115	6.207491941682883e-41	6.207491941682883e-41	40.207083835556716	0.6597187828899682	0.8850144055106548
G[C>G]A	BMPR1A	driver_val	0.49649347893196916	6.434897547700491e-41	6.434897547700491e-41	40.19145836326193	0.42406657101054	0.5689203868533983
G[C>A]A	SPEN	driver_val	0.26865357940232304	6.456988846642706e-41	6.456988846642706e-41	40.18996996376385	0.22946249076128816	0.3078446680433579
C[T>G]T	ACVR1B	driver_val	0.6850698180547913	6.599555960174799e-41	6.599555960174799e-41	40.1804852842359	0.5851199026590054	0.7850197334505772
C[T>A]G	GRIN2A	driver_val	0.4394638250668057	6.695459745950191e-41	6.695459745950191e-41	40.17421959665435	0.3753420285625424	0.503585621571069
A[C>G]A	CDC73	driver_val	0.5222517366643623	6.822500190075296e-41	6.822500190075296e-41	40.166056443558595	0.4460424336305924	0.5984610396981321
C[C>A]A	ACVR1B	driver_val	0.5808672858817594	6.942080282132053e-41	6.942080282132053e-41	40.158510368209214	0.4960963208412223	0.6656382509222964
G[C>A]C	LATS1	driver_val	0.5256399008734359	7.018763062371849e-41	7.018763062371849e-41	40.15373941814361	0.44892403991941154	0.6023557618274603
C[T>A]T	CDC73	driver_val	0.5848249845830412	7.256760194075182e-41	7.256760194075182e-41	40.13925722831858	0.4994553132465024	0.67019465591958
G[C>A]T	IGF2BP2	driver_val	0.8040611134950126	7.746885041620246e-41	7.746885041620246e-41	40.110872888613166	0.6866456481909483	0.921476578799077
A[T>C]T	SPOP	driver_val	0.3667091872313282	7.93714503735528e-41	7.93714503735528e-41	40.100335683654606	0.31315210310408287	0.4202662713585736
T[T>C]T	IKZF1	driver_val	0.6395890671514817	8.104352177938276e-41	8.104352177938276e-41	40.09128169479339	0.5461675797608497	0.7330105545421136
C[C>T]G	STAG2	driver_val	0.33920690048374724	8.104582235901512e-41	8.104582235901512e-41	40.09126936666602	0.2896606842755775	0.388753116691917
G[T>G]A	LZTR1	driver_val	0.500560379739684	8.589111838134464e-41	8.589111838134464e-41	40.0660517423084	0.42742234004964424	0.5736984194297239
G[T>G]G	TET2	driver_val	0.379212887394027	8.756148438384759e-41	8.756148438384759e-41	40.05768688467549	0.32379924050779085	0.4346265342802631
A[T>G]T	RFWD3	driver_val	0.9363209743515577	8.847395190952641e-41	8.847395190952641e-41	40.05318457345005	0.7994902611372887	1.0731516875658267
T[T>G]T	PHF6	driver_val	0.730924534289343	8.983332815492464e-41	8.983332815492464e-41	40.046562510231645	0.624100631894479	0.8377484366842071
G[T>A]C	NOTCH1	driver_val	0.5293148147829803	9.02534683487347e-41	9.02534683487347e-41	40.04453609960763	0.4519539544109683	0.6066756751549922
G[T>C]G	TNFRSF14	driver_val	1.0571285465759883	9.109308751446378e-41	9.109308751446378e-41	40.040514577672724	0.9026182047908731	1.2116388883611036
A[C>T]T	SFRP4	driver_val	0.812777839195455	9.20586610966363e-41	9.20586610966363e-41	40.03593534578542	0.6939748844842467	0.9315807939066633
C[C>G]C	PTPRB	driver_val	0.34552848654783097	9.21958641098327e-41	9.21958641098327e-41	40.03528856088309	0.29502249902213334	0.3960344740735286
C[T>C]T	MEN1	driver_val	0.5807358987168307	9.264358472539954e-41	9.264358472539954e-41	40.033184648820225	0.4958472810106327	0.6656245164230288
T[T>G]C	TSC2	driver_val	0.4545587651704329	9.397466802270598e-41	9.397466802270598e-41	40.02698919981113	0.3881086839924019	0.5210088463484639
G[T>C]A	ERCC2	driver_val	0.7361464273770398	9.413758983287897e-41	9.413758983287897e-41	40.02623692495528	0.628531157137854	0.8437616976162257
C[C>T]C	MED12	driver_val	0.4904692968846535	9.419790705042804e-41	9.419790705042804e-41	40.02595874653353	0.41876864971606736	0.5621699440532397
T[C>A]A	BUB1B	driver_val	0.736457611179248	9.47479470176199e-41	9.47479470176199e-41	40.02343019147681	0.6287929532712981	0.8441222690871979
A[C>T]C	SH2B3	driver_val	0.7809838652238241	9.483720208070774e-41	9.483720208070774e-41	40.02302126720791	0.6668091961066728	0.8951585343409755
G[T>A]G	EP300	driver_val	0.3367490588823256	9.507475842371337e-41	9.507475842371337e-41	40.02193476941763	0.2875178867857099	0.3859802309789413
Neg	XPA	driver_val	0.6717079358652183	9.53624508502778e-41	9.53624508502778e-41	40.020622595931506	0.5735056463436092	0.7699102253868273
C[T>A]T	CHD2	driver_val	0.28587128080746865	9.563719548127107e-41	9.563719548127107e-41	40.019373167864366	0.24407682650171625	0.32766573511322106
ins	PHF6	driver_val	0.7992382896076305	9.6694248772206e-41	9.6694248772206e-41	40.01459935632831	0.6823822528977965	0.9160943263174646
T[T>G]C	PMS2	driver_val	0.5576521001197741	9.707849029450216e-41	9.707849029450216e-41	40.0128769861706	0.4761163893831716	0.6391878108563765
Neg	FAS	driver_val	0.6566150762192656	9.823271936533045e-41	9.823271936533045e-41	40.00774383326148	0.5606033835840004	0.7526267688545308
A[C>T]C	SDHC	driver_val	0.7959945888298009	9.97797698050116e-41	9.97797698050116e-41	40.000957502326365	0.6795923280200254	0.9123968496395763
G[T>C]T	ERBB4	driver_val	0.7976505026067546	1.0064016446642276e-40	1.0064016446642276e-40	39.997228662173036	0.6810004769142596	0.9143005282992497
C[T>A]G	PTCH1	driver_val	0.38975732240009264	1.0067076895845774e-40	1.0067076895845774e-40	39.99709661408316	0.3327583247282205	0.4467563200719648
T[T>G]A	ARHGAP35	driver_val	0.3931625647383693	1.0083691644116553e-40	1.0083691644116553e-40	39.99638044337106	0.3356650453222228	0.4506600841545158
T[T>A]C	TSC2	driver_val	0.44774949698827193	1.011820457012734e-40	1.011820457012734e-40	39.99489654426138	0.382267732742939	0.5132312612336049
T[T>A]T	FBXO11	driver_val	0.6493990751602435	1.022783865858335e-40	1.022783865858335e-40	39.99021613147085	0.554421043840973	0.744377106479514
C[T>G]G	NOTCH1	driver_val	0.5662167278170674	1.0953590442644848e-40	1.0953590442644848e-40	39.96044350147776	0.4833727138976247	0.6490607417365102
A[T>G]G	FANCA	driver_val	0.46756332914667204	1.114678165240185e-40	1.114678165240185e-40	39.95285050592164	0.39914673120092486	0.5359799270924193
T[T>A]T	PTPN6	driver_val	0.6844775043411331	1.1170409132521088e-40	1.1170409132521088e-40	39.95193091992447	0.5843195671793793	0.7846354415028869
C[T>G]T	BCL9L	driver_val	0.6089651157224724	1.1430198840510701e-40	1.1430198840510701e-40	39.94194621452288	0.5198452275261094	0.6980850039188353
A[T>C]T	RFWD3	driver_val	0.7686521484299499	1.1812149826265908e-40	1.1812149826265908e-40	39.92767105304561	0.6561418727576438	0.881162424102256
C[C>A]T	PPP6C	driver_val	1.2548546151153839	1.2265538542788943e-40	1.2265538542788943e-40	39.911313378478646	1.0711383508561085	1.4385708793746592
T[C>A]C	FANCA	driver_val	0.5134415098747501	1.2343111614528416e-40	1.2343111614528416e-40	39.90857534381402	0.4382687407658061	0.5886142789836941
indels	DNMT3A	driver_val	0.7307662279480601	1.3293827976386211e-40	1.3293827976386211e-40	39.87634994534446	0.6237304146282006	0.8378020412679197
G[T>G]A	MSH2	driver_val	0.547124986810068	1.3426543849144411e-40	1.3426543849144411e-40	39.87203576547086	0.4669827523940945	0.6272672212260416
A[C>T]G	PHF6	driver_val	0.567818522643243	1.345394183222973e-40	1.345394183222973e-40	39.87115045431014	0.48464416986148345	0.6509928754250025
G[C>T]T	SDHB	driver_val	1.1493218518034272	1.3820858165017336e-40	1.3820858165017336e-40	39.85946498990244	0.9809431161095581	1.3177005874972962
C[T>A]A	BLM	driver_val	0.26309450008992785	1.3833705921864866e-40	1.3833705921864866e-40	39.85906146082944	0.22455024836113233	0.30163875181872335
C[C>T]T	ERBB4	driver_val	0.7346945355635829	1.3935514678425167e-40	1.3935514678425167e-40	39.85587698691678	0.6270548132525673	0.8423342578745985
G[C>A]G	ARHGEF10	driver_val	0.5172712089959369	1.4292740521641143e-40	1.4292740521641143e-40	39.844884490641235	0.44147527688523147	0.5930671411066424
T[C>T]C	SPOP	driver_val	0.4427247286648557	1.4406284359958113e-40	1.4406284359958113e-40	39.841448017107446	0.37784923050157443	0.507600226828137
T[T>G]G	PALB2	driver_val	0.5645882601858584	1.443152041854716e-40	1.443152041854716e-40	39.840687911830905	0.4818544462595886	0.6473220741121282
G[C>G]A	N4BP2	driver_val	0.4353654434375683	1.4459845378244096e-40	1.4459845378244096e-40	39.839836351006525	0.3715670198686888	0.49916386700644777
T[C>T]C	ERBB4	driver_val	0.8253522550205337	1.4589089418567167e-40	1.4589089418567167e-40	39.83597181385245	0.704399133724411	0.9463053763166563
T[T>A]T	XPA	driver_val	0.7312249820096549	1.4947147162359984e-40	1.4947147162359984e-40	39.825441689605334	0.6240513324481993	0.8383986315711105
C[C>A]A	PIK3R1	driver_val	0.35101324056852895	1.499302840984492e-40	1.499302840984492e-40	39.824110636074586	0.2995653005487159	0.402461180588342
G[T>A]G	SPOP	driver_val	0.40404144110064544	1.5302047900979943e-40	1.5302047900979943e-40	39.815250442870116	0.3448143667415564	0.46326851545973446
C[C>A]T	KDM5C	driver_val	0.5454756805925268	1.5463335070725813e-40	1.5463335070725813e-40	39.81069683340548	0.4655115167943557	0.625439844390698
G[T>G]T	TNFAIP3	driver_val	0.8082432941121971	1.5643436457623366e-40	1.5643436457623366e-40	39.80566783755197	0.6897509105528153	0.9267356776715788
G[C>T]C	SDHB	driver_val	1.1971192798868076	1.5992905055537498e-40	1.5992905055537498e-40	39.796072641007015	1.0215939524430195	1.3726446073305956
G[C>G]G	FAT4	driver_val	0.3241287320222316	1.6105202052850149e-40	1.6105202052850149e-40	39.793033822232836	0.27660210268775026	0.3716553613567129
C[T>A]G	CPEB3	driver_val	0.3112378897229133	1.6343859573188972e-40	1.6343859573188972e-40	39.78664537782759	0.2655976479246573	0.35687813152116926
T[T>C]C	CUX1	driver_val	0.8186540233817128	1.6386495004634614e-40	1.6386495004634614e-40	39.785513930073826	0.6986039997292862	0.9387040470341393
T[T>A]C	ARHGEF10	driver_val	0.555167317740646	1.648334125851002e-40	1.648334125851002e-40	39.78295474997799	0.4737531175684476	0.6365815179128443
T[T>A]C	SETD2	driver_val	0.2797218938691898	1.6588770609792009e-40	1.6588770609792009e-40	39.78018579825335	0.23869975205608648	0.3207440356822931
T[T>G]T	ETNK1	driver_val	1.1546742992095558	1.679172524492617e-40	1.679172524492617e-40	39.77490468052312	0.9853258857176326	1.324022712701479
G[C>G]A	CHEK2	driver_val	0.2418530428476546	1.6892835562381443e-40	1.6892835562381443e-40	39.77229744541212	0.2063808625523726	0.2773252231429366
T[T>C]A	SFRP4	driver_val	0.8928187718711144	1.7095722839230113e-40	1.7095722839230113e-40	39.76711253169382	0.7618617273111384	1.0237758164310902
A[C>T]A	ERCC2	driver_val	0.6729019511445989	1.7113610336912381e-40	1.7113610336912381e-40	39.766658360768794	0.5742013267303565	0.7716025755588414
G[T>C]T	ETNK1	driver_val	1.0508787566298738	1.7347161918094894e-40	1.7347161918094894e-40	39.76077156779713	0.896725071291407	1.2050324419683407
G[C>A]C	PMS2	driver_val	0.5663439694597379	1.7789138183485047e-40	1.7789138183485047e-40	39.749845091332766	0.4832550349854293	0.6494329039340464
G[C>T]T	EXT1	driver_val	0.7601424305279556	1.7965023368494531e-40	1.7965023368494531e-40	39.745572213538566	0.6486149266581537	0.8716699343977575
A[T>C]A	IGF2BP2	driver_val	0.7179868445651362	1.7998526860569808e-40	1.7998526860569808e-40	39.74476303948042	0.6126432683478328	0.8233304207824396
A[T>C]T	BARD1	driver_val	0.5810182623646832	1.8599734447373084e-40	1.8599734447373084e-40	39.73049325625863	0.49575501832659974	0.6662815064027667
C[T>G]T	FBLN2	driver_val	0.6897698959705202	1.8653696343947217e-40	1.8653696343947217e-40	39.729235097221576	0.5885459171076802	0.7909938748333601
G[C>G]G	BCOR	driver_val	0.3614824782692068	1.873289188323593e-40	1.873289188323593e-40	39.72739517339973	0.3084335272160914	0.41453142932232223
ins	FBXO11	driver_val	0.7542670562178189	1.882072037465067e-40	1.882072037465067e-40	39.72536375770216	0.6435725283255946	0.8649615841100431
G[T>G]T	FANCE	driver_val	0.8984833170782776	1.8992373407549323e-40	1.8992373407549323e-40	39.721420759676136	0.7666171807629529	1.0303494533936022
indels	SH2B3	driver_val	1.1086923437817884	1.9302756690394476e-40	1.9302756690394476e-40	39.714380663534534	0.9459599373130059	1.271424750250571
T[T>A]T	DNM2	driver_val	0.605648369438673	1.934061223148334e-40	1.934061223148334e-40	39.71352978234472	0.5167511138992652	0.6945456249780807
C[T>A]C	LATS1	driver_val	0.5473249879289959	1.985022231626632e-40	1.985022231626632e-40	39.7022346249116	0.4669766599491566	0.6276733159088351
indels	KDM5C	driver_val	0.5963964464269473	2.1224972289429894e-40	2.1224972289429894e-40	39.67315286808309	0.5088112155449949	0.6839816773088998
A[C>G]A	HNF1A	driver_val	0.4453715895854713	2.1531211500465057e-40	2.1531211500465057e-40	39.66693153296499	0.3799601815022925	0.5107829976686501
C[C>A]A	PTEN	driver_val	0.22376449253850367	2.1720597597021784e-40	2.1720597597021784e-40	39.663128230210326	0.19089873431434629	0.25663025076266105
A[T>A]A	GPC5	driver_val	0.5193284820385158	2.1840366855965475e-40	2.1840366855965475e-40	39.66074007099554	0.4430489319178065	0.5956080321592251
C[T>C]T	FBXO11	driver_val	0.6666824241095896	2.2308319420481617e-40	2.2308319420481617e-40	39.651533145713586	0.5687476257900226	0.7646172224291565
ins	BRIP1	driver_val	0.7413575187494018	2.2646895973655663e-40	2.2646895973655663e-40	39.64499131479432	0.6324437686490849	0.8502712688497187
G[T>C]A	EXT1	driver_val	0.7972344877422698	2.2850170601858635e-40	2.2850170601858635e-40	39.6411105530922	0.6801058646192842	0.9143631108652553
C[C>T]A	XPA	driver_val	0.6463454920476633	2.3219260876469737e-40	2.3219260876469737e-40	39.634151608989335	0.5513766721068142	0.7413143119885125
G[T>A]A	KMT2D	driver_val	0.3436124136308274	2.328578002693227e-40	2.328578002693227e-40	39.6329092094934	0.29312394598191127	0.3941008812797435
C[T>C]A	STAG2	driver_val	0.39752195092926973	2.3422501324373103e-40	2.3422501324373103e-40	39.63036672782189	0.33911038605915755	0.4559335157993819
T[C>G]T	LRP1B	driver_val	0.24837297115093782	2.5521193827640447e-40	2.5521193827640447e-40	39.59309901409547	0.21185951269850056	0.28488642960337507
T[C>T]A	ZNRF3	driver_val	0.5433998389751896	2.5662784830218315e-40	2.5662784830218315e-40	39.590696217377584	0.4635118023045956	0.6232878756457837
A[T>C]G	KDM5C	driver_val	0.43075238279956823	2.5920141299882544e-40	2.5920141299882544e-40	39.586362635301754	0.36742165615577915	0.4940831094433573
C[C>A]A	BUB1B	driver_val	0.7196644370134272	2.6424948020450585e-40	2.6424948020450585e-40	39.5779858583045	0.6138452872563352	0.8254835867705191
A[T>G]A	PIK3R1	driver_val	0.3157508101295172	2.6654214694216223e-40	2.6654214694216223e-40	39.57423410844919	0.269320674639544	0.36218094561949044
T[C>A]T	BARD1	driver_val	0.7580521616160599	2.6702072530001913e-40	2.6702072530001913e-40	39.57345502876983	0.6465819100214438	0.869522413210676
T[C>A]T	PALB2	driver_val	0.6612199898291993	2.713494721221106e-40	2.713494721221106e-40	39.56647101895157	0.5639798817752535	0.7584600978831451
C[T>G]C	IGF2BP2	driver_val	0.7641160276628067	2.7274117952623223e-40	2.7274117952623223e-40	39.56424928563431	0.6517406003912644	0.8764914549343491
G[C>T]A	SMARCB1	driver_val	0.7477018547755714	2.730578208906505e-40	2.730578208906505e-40	39.56374537993778	0.637739670010486	0.8576640395406567
T[C>T]A	BCOR	driver_val	0.4852528626327742	2.734359411868047e-40	2.734359411868047e-40	39.56314440113174	0.4138876747594257	0.5566180505061227
A[T>A]C	DDX3X	driver_val	0.5491962515427584	2.8085288857714872e-40	2.8085288857714872e-40	39.5515211050381	0.4684147830336113	0.6299777200519056
C[C>T]C	LEPROTL1	driver_val	0.7673281374352215	2.818939675090247e-40	2.818939675090247e-40	39.54991421786935	0.6544592065201733	0.8801970683502698
T[C>T]C	POT1	driver_val	0.6066760507222312	2.82401648978924e-40	2.82401648978924e-40	39.54913277171246	0.5174370767792783	0.6959150246651841
G[C>G]T	FANCD2	driver_val	0.44087245547006704	2.8391051374236902e-40	2.8391051374236902e-40	39.5468185244317	0.3760203915784096	0.5057245193617245
A[T>G]T	NT5C2	driver_val	1.9473553390183826	2.875693441463944e-40	2.875693441463944e-40	39.541257413065495	1.6608797847688737	2.233830893267892
C[T>C]G	SDHC	driver_val	0.8928350973997171	2.9103207789676353e-40	2.9103207789676353e-40	39.53605913992898	0.7614811614129308	1.0241890333865034
T[T>C]T	KDM5C	driver_val	0.4581063632790876	2.944046375856087e-40	2.944046375856087e-40	39.53105535309142	0.3907053328452909	0.5255073937128842
C[T>A]C	FANCC	driver_val	0.7252296384820422	3.11831568635652e-40	3.11831568635652e-40	39.50607992060881	0.6184920370970096	0.8319672398670749
T[T>A]A	PIK3R1	driver_val	0.31912364487205114	3.1368482796956904e-40	3.1368482796956904e-40	39.50350648636582	0.2721541940576457	0.3660930956864566
Neg	TSC2	driver_val	0.45169678781866596	3.1757602693162366e-40	3.1757602693162366e-40	39.49815228887802	0.38521022396623084	0.5181833516711011
A[C>A]A	DICER1	driver_val	0.27944169713521755	3.2625151951760933e-40	3.2625151951760933e-40	39.486447456920864	0.2383035675837824	0.3205798266866527
A[C>T]T	PAX5	driver_val	0.6782527070886011	3.3087973069060652e-40	3.3087973069060652e-40	39.48032983640268	0.57839545678066	0.7781099573965422
G[T>G]A	ERCC5	driver_val	0.47397778797773493	3.319718100880132e-40	3.319718100880132e-40	39.47889879353395	0.40419405730826163	0.5437615186472082
A[T>A]T	IKZF1	driver_val	0.6122377993521596	3.392619374231301e-40	3.392619374231301e-40	39.469464862118386	0.5220869315839771	0.7023886671203421
T[T>C]G	ERCC2	driver_val	0.7086855798078836	3.451404323098255e-40	3.451404323098255e-40	39.46200416125189	0.6043227733576182	0.813048386258149
G[T>A]G	POLG	driver_val	0.5296410424230834	3.4543533172265033e-40	3.4543533172265033e-40	39.46163324410663	0.4516444027661741	0.6076376820799927
T[T>A]A	SPOP	driver_val	0.39879287782438566	3.508755306637098e-40	3.508755306637098e-40	39.45484691753058	0.34006014459765843	0.4575256110511129
C[T>A]T	LARP4B	driver_val	0.40471575648915425	3.516451114075086e-40	3.516451114075086e-40	39.45389541579785	0.3451099816535625	0.464321531324746
A[C>T]A	SDHC	driver_val	0.8249471889444615	3.5175535242521984e-40	3.5175535242521984e-40	39.45375928547516	0.7034503033191636	0.9464440745697594
C[T>A]C	BARD1	driver_val	0.6816393245246514	3.5444758728851866e-40	3.5444758728851866e-40	39.4504479755282	0.5812442392697069	0.7820344097795958
G[C>G]C	FAS	driver_val	0.6405597354954877	3.5779989833580922e-40	3.5779989833580922e-40	39.44635978716776	0.5462100003644167	0.7349094706265588
G[C>G]A	ARHGAP26	driver_val	0.5368053706934269	3.581647425198799e-40	3.581647425198799e-40	39.44591716801992	0.45773743197309236	0.6158733094137615
T[C>T]C	PTEN	driver_val	0.2249911882877222	3.673633858837555e-40	3.673633858837555e-40	39.43490413083108	0.1918466727464296	0.25813570382901474
C[C>A]C	SMC1A	driver_val	0.7386966963754341	3.717871591177019e-40	3.717871591177019e-40	39.42970561408168	0.6298683879169096	0.8475250048339587
G[C>G]C	CCNC	driver_val	0.4004452394920256	3.72448746092348e-40	3.72448746092348e-40	39.4289334835084	0.34144914704049684	0.45944133194355435
ins	FANCE	driver_val	0.9679883789831937	3.7706025496644755e-40	3.7706025496644755e-40	39.42358924314051	0.8253683090107594	1.1106084489556278
C[C>G]G	CPEB3	driver_val	0.2698800241618603	4.107603382684166e-40	4.107603382684166e-40	39.38641149716515	0.2300974607284577	0.3096625875952629
C[C>A]T	TSC1	driver_val	0.535511877685622	4.124144699904832e-40	4.124144699904832e-40	39.38466610544775	0.45657116065103737	0.6144525947202066
A[C>T]A	IGF2BP2	driver_val	0.7524160417298854	4.17469648597875e-40	4.17469648597875e-40	39.37937509365491	0.64149341994756	0.8633386635122108
C[T>C]C	ZRSR2	driver_val	0.7776790682635483	4.188438242520156e-40	4.188438242520156e-40	39.37794788373846	0.6630299774139014	0.8923281591131952
G[T>C]C	PRDM1	driver_val	0.938851648844411	4.212590159809049e-40	4.212590159809049e-40	39.37545079104914	0.8004372100405551	1.0772660876482667
T[C>T]A	AXIN2	driver_val	0.4784604438660599	4.376662810115257e-40	4.376662810115257e-40	39.35885691131405	0.4079059039364181	0.5490149837957017
A[T>C]T	POT1	driver_val	0.4996141135341449	4.390557311680582e-40	4.390557311680582e-40	39.35748034945594	0.42593888952206155	0.5732893375462284
A[C>T]G	ARID2	driver_val	0.3081583103361194	4.458912267711898e-40	4.458912267711898e-40	39.35077107262089	0.2627119745177626	0.3536046461544762
G[C>A]C	BARD1	driver_val	0.6500272266110916	4.462137108546574e-40	4.462137108546574e-40	39.350457089235874	0.5541626131153023	0.7458918401068808
C[C>A]A	TET2	driver_val	0.42088891424632063	4.477920490738107e-40	4.477920490738107e-40	39.34892362195401	0.3588158761231496	0.4829619523694917
T[C>A]A	B2M	driver_val	0.4248256213469871	4.495507045993401e-40	4.495507045993401e-40	39.347221317310506	0.3621705951631169	0.4874806475308573
A[T>C]G	IGF2BP2	driver_val	0.7424184963676383	4.726987225031838e-40	4.726987225031838e-40	39.32541557140254	0.6328922306415038	0.8519447620937729
A[T>A]T	TNFAIP3	driver_val	0.7226940910707977	4.772930180805723e-40	4.772930180805723e-40	39.32121491851718	0.6160718144979114	0.8293163676436841
G[T>A]T	GPC5	driver_val	0.5633419209670466	4.863184951344925e-40	4.863184951344925e-40	39.31307921350377	0.4802207006420016	0.6464631412920916
A[C>G]T	B2M	driver_val	0.37398272695074	4.886831248139487e-40	4.886831248139487e-40	39.310972657752515	0.3187999694932735	0.42916548440820645
G[T>A]A	HNF1A	driver_val	0.45691037143166413	4.916352229257228e-40	4.916352229257228e-40	39.30835700988996	0.3894889679662325	0.5243317748970957
G[C>A]T	MED12	driver_val	0.5383792836953714	4.953186381509205e-40	4.953186381509205e-40	39.30511532981321	0.4589329970324565	0.6178255703582862
C[T>G]C	DNMT3A	driver_val	0.5380688992419791	5.142599076534716e-40	5.142599076534716e-40	39.28881733250095	0.45865141261010334	0.6174863858738548
C[T>G]G	XPO1	driver_val	1.013761362366963	5.2882031572422285e-40	5.2882031572422285e-40	39.276691868882764	0.8641091338153016	1.1634135909186245
A[C>T]C	TNFRSF14	driver_val	0.9288632227572349	5.335068270660706e-40	5.335068270660706e-40	39.2728600187172	0.7917368159709149	1.0659896295435547
G[T>A]A	BCOR	driver_val	0.3970691810105271	5.373153658903525e-40	5.373153658903525e-40	39.26977073950581	0.3384481914437505	0.45569017057730365
A[C>G]A	CDK12	driver_val	0.4624942578568588	5.420735028605868e-40	5.420735028605868e-40	39.26594182098482	0.39421085243092446	0.5307776632827932
C[C>T]A	FBXO11	driver_val	0.5700567798661293	5.4775176753262075e-40	5.4775176753262075e-40	39.26141621234613	0.4858876602505506	0.6542258994817081
G[T>G]G	FANCC	driver_val	0.6584417765803632	5.491356867795276e-40	5.491356867795276e-40	39.26032033179998	0.5612211746546428	0.7556623785060835
G[T>G]T	XPO1	driver_val	1.0953822075570063	5.517855706906679e-40	5.517855706906679e-40	39.25822966060086	0.9336417938890882	1.2571226212249245
G[C>G]A	ZNRF3	driver_val	0.42761058576008953	5.6046410460289676e-40	5.6046410460289676e-40	39.251452196935354	0.3644654320257641	0.490755739494415
T[T>C]G	PPP6C	driver_val	1.055116974154173	5.638512401753312e-40	5.638512401753312e-40	39.24883546001066	0.8993027382558155	1.2109312100525305
C[C>A]C	ZRSR2	driver_val	0.8368365835000279	5.754717352397509e-40	5.754717352397509e-40	39.23997600223551	0.7132424670592915	0.9604306999407642
A[T>G]G	ARID1A	driver_val	0.17071272437096524	5.795970431116876e-40	5.795970431116876e-40	39.23687383880396	0.145498781858158	0.19592666688377247
G[T>G]C	DDX3X	driver_val	0.5913303978701356	5.82650513132165e-40	5.82650513132165e-40	39.23459186673274	0.5039894079253668	0.6786713878149044
G[C>A]T	ARHGEF10L	driver_val	0.6143887874781421	5.956012649714314e-40	5.956012649714314e-40	39.22504438853986	0.5236306128328995	0.7051469621233847
A[T>G]A	CUL3	driver_val	0.5230026119092714	6.20673307049235e-40	6.20673307049235e-40	39.20713693167357	0.4457258864196608	0.6002793373988821
A[T>A]A	ACVR1B	driver_val	0.49772404201334397	6.5167976061256645e-40	6.5167976061256645e-40	39.18596576679138	0.42416186465821254	0.5712862193684753
SNV	TNFAIP3	driver_val	0.7399166296742914	6.598734845431304e-40	6.598734845431304e-40	39.1805393223849	0.630551267599598	0.8492819917489848
C[C>A]G	TP53	driver_val	0.12016257602929328	6.637868369710926e-40	6.637868369710926e-40	39.17797136399054	0.10240102316708237	0.13792412889150418
G[C>T]T	TRAF7	driver_val	0.8065533465494317	6.877846682029322e-40	6.877846682029322e-40	39.16254750951005	0.6873102934172408	0.9257963996816225
A[T>C]A	MED12	driver_val	0.48208479652477193	6.9275997691605385e-40	6.9275997691605385e-40	39.15941721092518	0.4108091201086651	0.5533604729408788
T[C>A]T	IKZF1	driver_val	0.6824894667105392	7.0199380530543355e-40	7.0199380530543355e-40	39.15366672025415	0.5815765420595285	0.78340239136155
C[T>G]G	USP44	driver_val	0.8489999879477498	7.035352230273055e-40	7.035352230273055e-40	39.152714154400584	0.7234652330230797	0.9745347428724198
C[C>G]C	CNTNAP2	driver_val	0.296038278330444	7.0696525367198086e-40	7.0696525367198086e-40	39.150601930629335	0.252264275552574	0.33981228110831396
G[T>C]A	TNFRSF14	driver_val	1.0553116480929565	7.1229050622095584e-40	7.1229050622095584e-40	39.147342844120026	0.8992602052187493	1.2113630909671638
A[T>G]T	PHF6	driver_val	0.6845607515895615	7.351007203343221e-40	7.351007203343221e-40	39.13365315167964	0.5833148449414569	0.7858066582376662
A[T>C]G	SDHC	driver_val	0.8111030324805787	7.471317417423905e-40	7.471317417423905e-40	39.12660281228484	0.6911304791957563	0.9310755857654011
A[C>A]G	DROSHA	driver_val	0.18657040559707236	7.484503812427855e-40	7.484503812427855e-40	39.12583698605806	0.15897396812813516	0.21416684306600955
G[T>G]G	BARD1	driver_val	0.6181787784316906	7.589711609999954e-40	7.589711609999954e-40	39.11977472589176	0.5267339602505327	0.7096235966128485
C[T>C]G	IKZF1	driver_val	0.6497482035491464	7.788498381849906e-40	7.788498381849906e-40	39.10854626599098	0.5536191952210054	0.7458772118772874
T[T>G]A	ARHGAP26	driver_val	0.5824757579678552	7.823937995522192e-40	7.823937995522192e-40	39.106574599977776	0.4962973366259436	0.6686541793097669
G[C>G]T	GRIN2A	driver_val	0.4163602565380886	7.906909759241924e-40	7.906909759241924e-40	39.10199321773303	0.3547552205667641	0.4779652925094131
A[T>A]C	CBLB	driver_val	0.6207925488916428	7.93340923391878e-40	7.93340923391878e-40	39.10054014265713	0.528937765776992	0.7126473320062936
T[C>T]C	IGF2BP2	driver_val	0.7883193647722049	7.999135358362524e-40	7.999135358362524e-40	39.09695695418131	0.6716711695265646	0.9049675600178452
G[C>A]C	STAG2	driver_val	0.36744568425917595	8.03558880151038e-40	8.03558880151038e-40	39.09498229514481	0.3130730587264026	0.4218183097919493
C[T>C]T	TNFAIP3	driver_val	0.7661402501727557	8.28865920706041e-40	8.28865920706041e-40	39.08151571626149	0.6527507918501614	0.87952970849535
n_mut	ERBB4	driver_val	0.8487097676421991	8.432419552586818e-40	8.432419552586818e-40	39.07404779339809	0.7230875512894085	0.9743319839949897
C[T>C]C	RFWD3	driver_val	0.9100084436278153	8.486699455098926e-40	8.486699455098926e-40	39.07126117749853	0.7753081122394139	1.0447087750162167
T[C>T]T	PTPN6	driver_val	0.7157675131776874	8.49882592637607e-40	8.49882592637607e-40	39.070641065922686	0.6098180443117819	0.8217169820435929
T[T>G]G	SMC1A	driver_val	0.6337609902197407	8.570878958167776e-40	8.570878958167776e-40	39.06697463815754	0.5399457604252077	0.7275762200142738
G[T>G]A	AXIN2	driver_val	0.37819672485119427	8.625193371203039e-40	8.625193371203039e-40	39.06423115954686	0.3222104781945956	0.43418297150779295
T[C>T]A	FBLN2	driver_val	0.6487475285708076	8.727832526086604e-40	8.727832526086604e-40	39.0590935957944	0.5527038475503545	0.7447912095912608
Neg	PAX5	driver_val	0.6822431194401961	8.843167947841947e-40	8.843167947841947e-40	39.0533921268645	0.5812329785258535	0.7832532603545387
T[T>A]T	CNOT3	driver_val	0.6008426151972854	8.919084122390428e-40	8.919084122390428e-40	39.04967973990793	0.5118799355582827	0.6898052948362882
G[T>A]G	PALB2	driver_val	0.5555395149304784	8.977344013746587e-40	8.977344013746587e-40	39.046852132240055	0.47328148196047237	0.6377975479004844
T[T>C]T	LEPROTL1	driver_val	0.8383313239329685	9.046245320757255e-40	9.046245320757255e-40	39.04353163900813	0.7141952153584851	0.9624674325074519
A[C>G]A	BRAF	driver_val	0.23557992003448766	9.091787375913177e-40	9.091787375913177e-40	39.04135072940851	0.20069536173326885	0.27046447833570647
C[T>A]C	XPA	driver_val	0.7074710750284627	9.168224520468525e-40	9.168224520468525e-40	39.0377147598175	0.6027040697250385	0.8122380803318869
G[T>A]C	ZRSR2	driver_val	0.7253384273486212	9.38419284961726e-40	9.38419284961726e-40	39.02760307584308	0.61791113864336	0.8327657160538824
T[C>T]T	ERBB4	driver_val	0.8591090234390273	9.406380230133489e-40	9.406380230133489e-40	39.026577469932775	0.7318677222352029	0.9863503246428517
A[C>T]C	PPP6C	driver_val	0.9532930711698573	9.577414838406219e-40	9.577414838406219e-40	39.01875170103892	0.8120876974134363	1.0944984449262782
G[T>C]C	TSC1	driver_val	0.44658766459861754	9.798770410726501e-40	9.798770410726501e-40	39.008828417913584	0.38042872374019804	0.512746605457037
C[C>A]C	ERCC4	driver_val	0.814418763190081	1.0079292258774954e-39	1.0079292258774954e-39	38.99656996182895	0.6937485539781743	0.9350889724019877
A[T>A]T	DDX3X	driver_val	0.6193243512508485	1.0082828749682949e-39	1.0082828749682949e-39	38.996417608958765	0.5275605644125516	0.7110881380891454
T[T>A]G	ARHGAP35	driver_val	0.36912507545040757	1.0132927500767569e-39	1.0132927500767569e-39	38.9942650646346	0.31443114964897206	0.4238190012518431
G[C>G]C	ARHGAP35	driver_val	0.3636826116261612	1.0226585157894483e-39	1.0226585157894483e-39	38.990269360878614	0.3097922543206324	0.41757296893169005
C[C>A]G	ERCC4	driver_val	0.7507629107510891	1.0300340845656237e-39	1.0300340845656237e-39	38.987148403941575	0.6395105374469486	0.8620152840552296
n_mut	ETNK1	driver_val	1.1202516797779756	1.0313958659329136e-39	1.0313958659329136e-39	38.98657461367598	0.9542450705971259	1.2862582889588252
T[C>A]G	PTCH1	driver_val	0.3472151907786263	1.0430150833495466e-39	1.0430150833495466e-39	38.98170941106713	0.29575913705801676	0.3986712444992358
C[T>A]A	NCOR2	driver_val	0.3198963325828398	1.0442489069231422e-39	1.0442489069231422e-39	38.981195970664224	0.2724885138815648	0.36730415128411475
G[C>T]G	DDX3X	driver_val	0.5922517780769201	1.0636508449063647e-39	1.0636508449063647e-39	38.97320091058973	0.5044722827520125	0.6800312734018277
A[C>A]C	CUL3	driver_val	0.5041672386245877	1.0850062117236977e-39	1.0850062117236977e-39	38.96456777544716	0.42943448178163734	0.578899995467538
C[T>C]A	TNFAIP3	driver_val	0.743707576416479	1.142787386542611e-39	1.142787386542611e-39	38.94203456176599	0.6334348027432818	0.8539803500896762
C[T>A]A	B2M	driver_val	0.3954552715521352	1.1561180245225419e-39	1.1561180245225419e-39	38.93699782786841	0.3368154735275056	0.4540950695767648
G[T>G]T	PAX5	driver_val	0.8010756232520588	1.1632852906995285e-39	1.1632852906995285e-39	38.93431376336071	0.6822844776512673	0.9198667688528503
C[C>A]T	ERBB4	driver_val	0.9671972154357933	1.16559263222111e-39	1.16559263222111e-39	38.933453206430094	0.8237703364898342	1.1106240943817522
C[C>G]G	STAG1	driver_val	0.2997211465741577	1.166591936176534e-39	1.166591936176534e-39	38.93308102986566	0.25527490531608393	0.3441673878322315
T[T>G]C	STAG2	driver_val	0.3598215519149506	1.1708870330356041e-39	1.1708870330356041e-39	38.931485003557775	0.30646177333471775	0.4131813304951834
G[T>G]A	LATS1	driver_val	0.4904975849375927	1.2394136962847916e-39	1.2394136962847916e-39	38.906783708938285	0.4177353487999242	0.5632598210752613
A[C>G]T	BRCA1	driver_val	0.3902835917244408	1.239742044814374e-39	1.239742044814374e-39	38.90666866981185	0.3323873836949384	0.44817979975394323
T[C>A]G	CPEB3	driver_val	0.2777312758157126	1.246454518600852e-39	1.246454518600852e-39	38.904323563675284	0.23653024020183644	0.3189323114295888
A[C>A]T	SMC1A	driver_val	0.6677956952383339	1.2478152272349445e-39	1.2478152272349445e-39	38.903849718927034	0.5687285405991275	0.7668628498775404
T[T>G]T	PTPN6	driver_val	0.7193352875657495	1.2700591676761378e-39	1.2700591676761378e-39	38.89617604629074	0.6126113907875447	0.8260591843439543
T[C>A]C	POLG	driver_val	0.5532223398271575	1.2722456521955556e-39	1.2722456521955556e-39	38.89542902462107	0.4711429112265055	0.6353017684278095
G[C>A]G	CYLD	driver_val	0.46107924611367807	1.2881963124267394e-39	1.2881963124267394e-39	38.890017948383814	0.39266581258955346	0.5294926796378027
G[T>G]T	ZRSR2	driver_val	0.8379219599932168	1.3001284825586535e-39	1.3001284825586535e-39	38.8860137273016	0.7135872245724114	0.9622566954140223
T[C>T]T	SMC1A	driver_val	0.7241730045948365	1.30738589446929e-39	1.30738589446929e-39	38.883596204995925	0.6167134157444583	0.8316325934452147
C[T>G]C	SFRP4	driver_val	0.8562021397795416	1.3387155278601438e-39	1.3387155278601438e-39	38.87331169916877	0.7291334740621875	0.9832708054968957
T[C>T]T	IRS4	driver_val	0.5625986212321429	1.349805433434075e-39	1.349805433434075e-39	38.8697288280055	0.47909957922720614	0.6460976632370796
C[T>C]G	ERCC2	driver_val	0.7190567329016928	1.3599468506400587e-39	1.3599468506400587e-39	38.8664780643686	0.6123320825084047	0.825781383294981
G[T>A]A	ERCC5	driver_val	0.4867328104115634	1.3677141698821871e-39	1.3677141698821871e-39	38.86400465364885	0.41448802969940607	0.5589775911237208
G[T>C]C	EXT1	driver_val	0.7562707033120506	1.3697672944316603e-39	1.3697672944316603e-39	38.86335320753584	0.6440179789697947	0.8685234276543065
A[C>T]C	ERCC2	driver_val	0.6372279391085999	1.3700505865771183e-39	1.3700505865771183e-39	38.86326339702921	0.5426445350058251	0.7318113432113746
G[C>T]G	IKZF1	driver_val	0.5810225778212917	1.3801662278576e-39	1.3801662278576e-39	38.860068603820714	0.49477804484670246	0.667267110795881
A[C>G]A	IRS4	driver_val	0.47271520058683003	1.4021115121887361e-39	1.4021115121887361e-39	38.85321744485555	0.4025409681195133	0.5428894330541467
C[T>A]T	ASXL2	driver_val	0.4057974697823331	1.4062310191360315e-39	1.4062310191360315e-39	38.851943326475315	0.3455561064334064	0.4660388331312598
C[T>C]A	SH2B3	driver_val	0.8418412671495046	1.4167177949934852e-39	1.4167177949934852e-39	38.84871665101086	0.716863059409113	0.9668194748898962
C[C>G]G	SPEN	driver_val	0.24284507937297742	1.430185796566213e-39	1.430185796566213e-39	38.844607539330774	0.2067907759818178	0.278899382764137
T[T>G]T	ARHGEF10L	driver_val	0.643377392795474	1.43519444451328e-39	1.43519444451328e-39	38.84308925540498	0.5478556225871214	0.7388991630038266
A[T>G]T	ERBB4	driver_val	0.8180503271830885	1.4479310174020397e-39	1.4479310174020397e-39	38.83925212838423	0.6965887989238979	0.939511855442279
T[T>C]A	XPO1	driver_val	1.0093733319208738	1.478967533196385e-39	1.478967533196385e-39	38.8300413596802	0.859486413720639	1.1592602501211084
A[T>G]G	CCNC	driver_val	0.38792070480468516	1.5048788774956514e-39	1.5048788774956514e-39	38.8224984535267	0.33031063143121503	0.4455307781781553
T[C>T]T	BCORL1	driver_val	0.5272519252118983	1.5467432018646947e-39	1.5467432018646947e-39	38.81058178408387	0.4489373701386672	0.6055664802851295
C[C>A]T	LEPROTL1	driver_val	0.991569328208627	1.5558120809300702e-39	1.5558120809300702e-39	38.80804286052351	0.84428312555218	1.138855530865074
C[C>T]G	TNFAIP3	driver_val	0.6295867235801439	1.6368230427767024e-39	1.6368230427767024e-39	38.7859982697021	0.5360414264876341	0.7231320206726537
C[T>G]A	CCNC	driver_val	0.4099878375355532	1.6821613002590538e-39	1.6821613002590538e-39	38.77413236260841	0.3490613718777793	0.47091430319332706
C[C>A]T	XPO1	driver_val	1.2040613167098566	1.7229905351370893e-39	1.7229905351370893e-39	38.76371710824496	1.0251063073384699	1.3830163260812434
T[T>A]C	FLCN	driver_val	0.3981533518824601	1.7270243239743444e-39	1.7270243239743444e-39	38.76270154564421	0.3389765477459169	0.4573301560190033
C[T>G]G	ZRSR2	driver_val	0.7738909590917208	1.787779847173614e-39	1.787779847173614e-39	38.747685962634264	0.6588459485065459	0.8889359696768957
A[T>C]A	CUX1	driver_val	0.734205543205146	1.8172107948850767e-39	1.8172107948850767e-39	38.74059469198448	0.6250497679928013	0.8433613184174906
G[T>A]T	CUL3	driver_val	0.5445747338618604	1.8174474797294878e-39	1.8174474797294878e-39	38.74053813045145	0.4636116812137981	0.6255377865099228
G[T>C]A	SDHC	driver_val	0.8909906675101614	1.8790599409682415e-39	1.8790599409682415e-39	38.7260593659258	0.7584996705888335	1.0234816644314892
G[T>A]G	ARHGEF10L	driver_val	0.5534418523712528	1.921865167784376e-39	1.921865167784376e-39	38.71627708437885	0.471133887321364	0.6357498174211416
C[C>T]A	PIK3R1	driver_val	0.3074729587032386	1.92310851279569e-39	1.92310851279569e-39	38.715996209688306	0.2617453574509454	0.3532005599555318
C[T>G]G	IGF2BP2	driver_val	0.7776280700087026	1.9914362274260417e-39	1.9914362274260417e-39	38.70083359662117	0.6619552656577906	0.8933008743596146
C[T>G]A	ARID2	driver_val	0.3424674994538314	2.002947508899565e-39	2.002947508899565e-39	38.69833043208135	0.29152348046142773	0.3934115184462351
A[T>G]G	SETD2	driver_val	0.26865094554068236	2.0204939708569836e-39	2.0204939708569836e-39	38.69454244115177	0.2286855453182238	0.30861634576314095
C[T>A]T	WNK2	driver_val	0.41793725124483627	2.0450149395534197e-39	2.0450149395534197e-39	38.68930351497111	0.3557591809927533	0.48011532149691927
C[C>G]G	LARP4B	driver_val	0.3282571401305207	2.0508578476933284e-39	2.0508578476933284e-39	38.68806444109526	0.2794203039835561	0.3770939762774853
C[C>T]A	ERCC4	driver_val	0.6708925222183328	2.073638061535098e-39	2.073638061535098e-39	38.68326704428029	0.5710733186925576	0.7707117257441081
G[C>A]C	FANCC	driver_val	0.6850236940841122	2.1121435605626512e-39	2.1121435605626512e-39	38.67527656651641	0.5830911016664069	0.7869562865018176
A[C>G]A	BAZ1A	driver_val	0.38287252957349577	2.113779582379265e-39	2.113779582379265e-39	38.674940301393406	0.32590024517065896	0.43984481397633257
A[T>C]G	EXT1	driver_val	0.712814256064744	2.1704242099734322e-39	2.1704242099734322e-39	38.66345537488633	0.6067296402850566	0.8188988718444314
A[T>A]T	DNMT3A	driver_val	0.5340805680898565	2.201738347542155e-39	2.201738347542155e-39	38.657234293434406	0.45458939715228647	0.6135717390274265
T[T>C]T	USP44	driver_val	0.8500855264908056	2.2024582860649897e-39	2.2024582860649897e-39	38.65709230825228	0.7235607545813636	0.9766102984002476
C[T>C]T	ZRSR2	driver_val	0.799297441424221	2.2198939101577158e-39	2.2198939101577158e-39	38.65366778020433	0.6803264088145724	0.9182684740338696
G[C>T]T	SMARCB1	driver_val	0.7377555035682023	2.2304956565275405e-39	2.2304956565275405e-39	38.65159861812869	0.627941614794226	0.8475693923421785
G[C>T]G	PPP6C	driver_val	0.9601805515284951	2.3113760231038844e-39	2.3113760231038844e-39	38.63612939615877	0.8172294556025617	1.1031316474544286
T[C>T]T	IKZF1	driver_val	0.6606223729013093	2.3204809742855907e-39	2.3204809742855907e-39	38.634421988027825	0.5622670717757082	0.7589776740269104
T[T>G]C	NT5C2	driver_val	1.7457133187765959	2.3439961456166028e-39	2.3439961456166028e-39	38.63004310679167	1.4857914389052447	2.0056351986479473
T[T>G]T	RFWD3	driver_val	0.9697201537795657	2.4569335625614187e-39	2.4569335625614187e-39	38.60960658702951	0.8252976041766309	1.1141427033825004
C[C>G]C	PTPRD	driver_val	0.3155628055643442	2.5281937256530807e-39	2.5281937256530807e-39	38.59718965081741	0.2685575380063249	0.36256807312236344
T[C>A]G	SMARCA4	driver_val	0.3527223131237769	2.5647681060498554e-39	2.5647681060498554e-39	38.59095189558751	0.30017749408717076	0.405267132160383
G[T>G]A	CYLD	driver_val	0.4836784330415071	2.6154570767087938e-39	2.6154570767087938e-39	38.58245240295502	0.4116169678828169	0.5557398982001973
A[T>G]C	TNFAIP3	driver_val	0.6674460676628399	2.6606203503295856e-39	2.6606203503295856e-39	38.57501709144631	0.5679958435190905	0.7668962918065892
A[T>G]T	ETNK1	driver_val	1.077226728407315	2.674511470679758e-39	2.674511470679758e-39	38.57275553512464	0.9167138596641348	1.2377395971504952
C[C>A]C	MEN1	driver_val	0.592016212021883	2.6842265070802396e-39	2.6842265070802396e-39	38.57118083923909	0.5038005919135469	0.6802318321302192
C[C>T]T	PHF6	driver_val	0.6022702342678883	2.7009773775279544e-39	2.7009773775279544e-39	38.568479053300855	0.5125234283909255	0.6920170401448511
C[T>G]A	BCOR	driver_val	0.39926747535910095	2.7057378228226783e-39	2.7057378228226783e-39	38.56771428741971	0.3397703501873124	0.4587646005308895
T[T>A]C	XPO1	driver_val	0.9091627210510113	2.707057268909421e-39	2.707057268909421e-39	38.567502556454	0.7736828112125869	1.0446426308894357
SNV	SMARCE1	driver_val	0.4074158082522434	2.708727621515175e-39	2.708727621515175e-39	38.56723466363433	0.3467040636163032	0.4681275528881836
G[C>G]C	ARHGEF10	driver_val	0.5451206392602359	2.7234162983177172e-39	2.7234162983177172e-39	38.56488596782516	0.4638860254278297	0.6263552530926422
C[T>A]C	CUL3	driver_val	0.563308789649516	2.7456863377886426e-39	2.7456863377886426e-39	38.56134907727703	0.47935977722039574	0.6472578020786364
T[C>A]G	CYLD	driver_val	0.4615277206111844	2.7584779555288775e-39	2.7584779555288775e-39	38.55933048237161	0.392745119581592	0.5303103216407768
G[C>G]G	PTPN13	driver_val	0.3387919416426246	2.810526200634575e-39	2.810526200634575e-39	38.5512123617185	0.2882954626946554	0.3892884205905938
T[T>G]T	PIK3CB	driver_val	1.3403340378641668	2.8408602136939725e-39	2.8408602136939725e-39	38.5465501354833	1.140546592052353	1.5401214836759807
C[C>A]A	LATS1	driver_val	0.5498893119527614	2.9418452898337426e-39	2.9418452898337426e-39	38.53138017033663	0.46790727515682534	0.6318713487486973
A[T>G]T	PTEN	driver_val	0.2232364279409031	2.9637079640130726e-39	2.9637079640130726e-39	38.528164592820296	0.18995306454551836	0.25651979133628783
Neg	CTNNA1	driver_val	0.5074371804210598	3.0830408492112755e-39	3.0830408492112755e-39	38.51102072098562	0.43176360704171357	0.583110753800406
G[C>A]G	AXIN1	driver_val	0.5615057211129278	3.1314283920652716e-39	3.1314283920652716e-39	38.50425751507763	0.47776136809321257	0.6452500741326431
T[T>A]C	LATS1	driver_val	0.4973740560433234	3.33598220732465e-39	3.33598220732465e-39	38.47677627436563	0.4231671033297834	0.5715810087568634
C[C>G]G	DICER1	driver_val	0.2632067858209947	3.4571737271223894e-39	3.4571737271223894e-39	38.46127879609112	0.22392882782916515	0.3024847438128243
A[T>A]A	SETD2	driver_val	0.2635498193839685	3.474674171977754e-39	3.474674171977754e-39	38.45908591393618	0.22421951297527756	0.30288012579265944
G[T>C]T	ERCC2	driver_val	0.6708872583942335	3.491630067470867e-39	3.491630067470867e-39	38.45697177532345	0.5707659584730791	0.7710085583153878
G[C>G]A	FANCA	driver_val	0.45973440426276146	3.600731999433697e-39	3.600731999433697e-39	38.443609201732976	0.3911126394422209	0.528356169083302
G[T>G]C	POT1	driver_val	0.548799158716761	3.614311542230943e-39	3.614311542230943e-39	38.441974415349975	0.4668814395132469	0.6307168779202751
G[T>G]G	CNOT3	driver_val	0.5306270384970492	3.617844013266709e-39	3.617844013266709e-39	38.44155016208591	0.4514213695633288	0.6098327074307696
T[C>A]G	MSH2	driver_val	0.5125109970471533	3.709554002618005e-39	3.709554002618005e-39	38.430678302203106	0.4359982990578923	0.5890236950364143
T[T>A]A	PMS2	driver_val	0.5428650107784725	3.798810300033873e-39	3.798810300033873e-39	38.42035239312744	0.46180951852970104	0.623920503027244
T[C>A]T	PIK3CB	driver_val	1.3630117979864034	3.829154484618181e-39	3.829154484618181e-39	38.41689711198509	1.1594902568683567	1.56653333910445
A[T>C]A	XPO1	driver_val	0.9130148787103267	3.83064509448988e-39	3.83064509448988e-39	38.41672808311078	0.7766854517278377	1.0493443056928158
A[T>A]A	PIK3R1	driver_val	0.2990049842210813	3.853424061898087e-39	3.853424061898087e-39	38.41415319508555	0.2543566546892537	0.34365331375290886
T[T>A]C	SMC1A	driver_val	0.6141151082237244	3.875556034496915e-39	3.875556034496915e-39	38.41166597950866	0.5224105145750223	0.7058197018724265
T[T>A]G	FAS	driver_val	0.6413114807454898	3.920837458570368e-39	3.920837458570368e-39	38.40662116134916	0.545539210727636	0.7370837507633436
C[C>A]G	FANCE	driver_val	0.8093402238193909	4.01406345275792e-39	4.01406345275792e-39	38.39641576663558	0.6884582633116173	0.9302221843271644
G[T>G]G	ARHGEF10L	driver_val	0.5344375929792988	4.0268809343365356e-39	4.0268809343365356e-39	38.39503121129773	0.4546132308779826	0.614261955080615
SNV	LEPROTL1	driver_val	0.8224916601508151	4.149756067933328e-39	4.149756067933328e-39	38.381977431351544	0.6996215562924485	0.9453617640091817
T[C>T]T	MED12	driver_val	0.5556956950423877	4.190138087286271e-39	4.190138087286271e-39	38.37777166448997	0.47267691790536165	0.6387144721794138
G[T>A]C	CREBBP	driver_val	0.4861836909735	4.21500591213485e-39	4.21500591213485e-39	38.37520181188011	0.4135472252104967	0.5588201567365033
C[C>T]T	MED12	driver_val	0.4701355735806857	4.215019360906838e-39	4.215019360906838e-39	38.375200426183795	0.3998967157885072	0.5403744313728642
C[T>G]C	LEPROTL1	driver_val	0.8010945140740998	4.259917819867748e-39	4.259917819867748e-39	38.370598779001085	0.6814025537805735	0.9207864743676262
C[T>A]T	PTCH1	driver_val	0.40597267352225286	4.277735343019513e-39	4.277735343019513e-39	38.36878608807251	0.3453145991082247	0.466630747936281
G[T>G]C	SDHB	driver_val	1.047754174426163	4.3229099464683345e-39	4.3229099464683345e-39	38.364223811461315	0.8911952288541729	1.204313119998153
A[T>A]C	NOTCH1	driver_val	0.4747695036510861	4.332147574864635e-39	4.332147574864635e-39	38.36329675752739	0.403826965516936	0.5457120417852362
A[C>G]T	FBXW7	driver_val	0.27400953247100623	4.438915010342685e-39	4.438915010342685e-39	38.352723170111496	0.23305976839883355	0.3149592965431789
A[C>G]T	WNK2	driver_val	0.37327011556019635	4.690084597218745e-39	4.690084597218745e-39	38.32881932364442	0.3174682414349219	0.4290719896854708
G[T>G]A	CHEK2	driver_val	0.23824937785812708	4.7463863185964704e-39	4.7463863185964704e-39	38.32363691651761	0.20262989034352127	0.27386886537273286
G[C>A]C	CNOT3	driver_val	0.5554132942066068	4.7597496233002276e-39	4.7597496233002276e-39	38.32241589183392	0.47237483003499664	0.6384517583782169
A[T>G]T	XPA	driver_val	0.7238924758773685	4.768369722524025e-39	4.768369722524025e-39	38.321630078304125	0.615663960974643	0.8321209907800939
G[C>A]G	TP53	driver_val	0.10108333645826453	4.793692418427836e-39	4.793692418427836e-39	38.31932983539727	0.08596998896789172	0.11619668394863734
T[T>G]T	BCL6	driver_val	2.85685431248111	4.868033975313192e-39	4.868033975313192e-39	38.31264639937387	2.4296768658261625	3.2840317591360577
G[C>G]A	SMARCA4	driver_val	0.36673467251352254	4.871077878654733e-39	4.871077878654733e-39	38.312374926884885	0.31189766049028805	0.42157168453675703
C[C>G]C	ZNRF3	driver_val	0.4015552109259284	4.9360648401201014e-39	4.9360648401201014e-39	38.30661914404746	0.34150690289578556	0.4616035189560712
A[C>T]T	KDM5C	driver_val	0.40641006624164466	4.973340504249322e-39	4.973340504249322e-39	38.303351805385894	0.34563308902118883	0.4671870434621005
T[T>A]A	ARHGEF10	driver_val	0.5491566187909439	5.0401102938039237e-39	5.0401102938039237e-39	38.29755995969211	0.46702605964620303	0.6312871779356848
T[C>T]T	DNMT3A	driver_val	0.5796669512917424	5.301809714951478e-39	5.301809714951478e-39	38.27557586340593	0.4929476272364264	0.6663862753470584
A[C>A]G	POLD1	driver_val	0.34789444101017625	5.308557215854611e-39	5.308557215854611e-39	38.27502349743725	0.2958483556628179	0.3999405263575346
C[C>T]T	PAX5	driver_val	0.6593785688932251	5.415158516629396e-39	5.415158516629396e-39	38.266388825854946	0.5607219988316551	0.7580351389547951
A[C>T]G	RFWD3	driver_val	0.7515176550747866	5.4954794381399985e-39	5.4954794381399985e-39	38.2599944127481	0.6390654812186531	0.8639698289309201
G[C>G]T	ZNRF3	driver_val	0.4304120517687398	5.510619087267767e-39	5.510619087267767e-39	38.25879960784861	0.36600697602121235	0.4948171275162673
T[T>G]T	MED12	driver_val	0.5588216234110248	5.5691037312254136e-39	5.5691037312254136e-39	38.25421469278016	0.4751966957154926	0.642446551106557
C[C>G]G	PTPRD	driver_val	0.3056810175295615	5.6470207930499926e-39	5.6470207930499926e-39	38.24818061313257	0.25993361876594695	0.35142841629317606
G[C>T]T	ETNK1	driver_val	1.0547096455785323	5.661328765163969e-39	5.661328765163969e-39	38.24708162399711	0.8968622949646246	1.21255699619244
A[T>G]G	PALB2	driver_val	0.5262833418974909	5.967417514346947e-39	5.967417514346947e-39	38.224213575389754	0.44749569157975017	0.6050709922152318
C[T>G]T	BRIP1	driver_val	0.7340664404559895	5.973132822038761e-39	5.973132822038761e-39	38.22379782792208	0.6241718451006367	0.8439610358113422
A[T>A]A	SMC1A	driver_val	0.5870031631423142	6.318231110385526e-39	6.318231110385526e-39	38.1994044923705	0.49909593411108344	0.6749103921735449
C[C>T]A	BUB1B	driver_val	0.6279933908421432	6.454745073180114e-39	6.454745073180114e-39	38.19012090529491	0.5339358240328976	0.7220509576513888
C[C>G]G	MSH6	driver_val	0.27439125076306586	6.490074519524369e-39	6.490074519524369e-39	38.18775031656906	0.23329304622148683	0.3154894553046449
A[C>G]A	LZTR1	driver_val	0.4905760136282011	6.497427720340223e-39	6.497427720340223e-39	38.18725854304388	0.41709725878122533	0.5640547684751769
A[T>A]G	ZNRF3	driver_val	0.38337135268308686	6.50950662400288e-39	6.50950662400288e-39	38.186451926730264	0.3259491466088386	0.4407935587573351
G[C>T]G	LEPROTL1	driver_val	0.7650589369620453	6.515533384037366e-39	6.515533384037366e-39	38.186050025651745	0.6504661004691671	0.8796517734549235
indels	BUB1B	driver_val	0.9253153274261483	6.61266048716118e-39	6.61266048716118e-39	38.17962377464028	0.7867067574862894	1.0639238973660072
T[T>G]C	TET2	driver_val	0.3806946938972234	6.62569626618923e-39	6.62569626618923e-39	38.1787684768364	0.32366747726805095	0.4377219105263958
G[T>G]G	PTPN6	driver_val	0.5953461281381476	6.72686796211524e-39	6.72686796211524e-39	38.17218709675417	0.5061566641994721	0.684535592076823
T[C>T]A	SIRPA	driver_val	0.6907452080467158	6.86407093954359e-39	6.86407093954359e-39	38.16341823674252	0.5872516227037039	0.7942387933897277
A[C>T]G	MEN1	driver_val	0.45592538869585525	6.891586374775239e-39	6.891586374775239e-39	38.161680796305745	0.38761298915844944	0.5242377882332611
indels	POT1	driver_val	0.7735379791089381	7.001026314808242e-39	7.001026314808242e-39	38.15483828995917	0.6576261854208598	0.8894497727970163
T[C>A]G	CHEK2	driver_val	0.22687909584038315	7.092113155957554e-39	7.092113155957554e-39	38.14922434376825	0.19287952205813783	0.26087866962262846
C[C>T]G	IKZF1	driver_val	0.5278349810731576	7.149115894548006e-39	7.149115894548006e-39	38.145747662514985	0.44873113474008397	0.6069388274062313
G[C>A]T	DDX3X	driver_val	0.6393512278168093	7.210895955520032e-39	7.210895955520032e-39	38.142010770736334	0.5435301811670762	0.7351722744665424
A[C>T]T	PRF1	driver_val	0.5728285777807267	7.238640603355403e-39	7.238640603355403e-39	38.140342985445635	0.48697549563268083	0.6586816599287726
G[C>A]C	PTPN6	driver_val	0.6238569401416734	7.280126115106555e-39	7.280126115106555e-39	38.13786109725009	0.5303528040739163	0.7173610762094305
T[T>A]G	MSH2	driver_val	0.5522394281819619	7.285642363931636e-39	7.285642363931636e-39	38.13753215112637	0.46946900865312813	0.6350098477107957
G[C>T]C	MGMT	driver_val	1.0958053666303222	7.320675397494002e-39	7.320675397494002e-39	38.13544884955997	0.9315598884583725	1.260050844802272
G[C>A]G	BMPR1A	driver_val	0.4606756251015309	7.452567979407557e-39	7.452567979407557e-39	38.127694053813016	0.39161971569065646	0.5297315345124053
T[T>G]T	AXIN1	driver_val	0.7083539999654557	7.489465391608817e-39	7.489465391608817e-39	38.125549181734534	0.6021676765032254	0.8145403234276859
C[T>G]C	DDX3X	driver_val	0.6117096778819834	7.51107598691517e-39	7.51107598691517e-39	38.12429784439298	0.5200093375966696	0.7034100181672972
ins	FANCC	driver_val	0.8491193399965975	7.568591188357833e-39	7.568591188357833e-39	38.120984952212254	0.7218236144921684	0.9764150655010266
A[T>C]T	MED12	driver_val	0.43465673553595024	7.569335601158327e-39	7.569335601158327e-39	38.12094223904865	0.3694951334991575	0.49981833757274297
C[C>T]C	ERBB4	driver_val	0.7333348902819584	7.572436230122448e-39	7.572436230122448e-39	38.12076437531073	0.6233966619619438	0.8432731186019731
A[C>A]C	MSH2	driver_val	0.5256902677893518	7.73051108628214e-39	7.73051108628214e-39	38.11179179267745	0.44687159385725495	0.6045089417214486
C[C>A]A	BARD1	driver_val	0.6831615148320995	7.86367510249212e-39	7.86367510249212e-39	38.104374438221406	0.5807223006071001	0.785600729057099
T[C>T]A	FANCC	driver_val	0.8123317329285221	8.101523371642387e-39	8.101523371642387e-39	38.09143331078888	0.6905022343430227	0.9341612315140215
T[T>A]A	ACVR1B	driver_val	0.5161675958142575	8.113562236314347e-39	8.113562236314347e-39	38.090788428167535	0.4387546539041521	0.593580537724363
A[C>T]G	PRF1	driver_val	0.5240777036845645	8.320352356778894e-39	8.320352356778894e-39	38.079858281477975	0.4454667811460292	0.6026886262230998
T[C>A]C	FAS	driver_val	0.6748166680324839	8.624011541410569e-39	8.624011541410569e-39	38.06429067094589	0.5735737323247677	0.7760596037402
G[C>A]T	POT1	driver_val	0.5989384595298728	8.6610761495212e-39	8.6610761495212e-39	38.06242814299857	0.5090772818845277	0.6887996371752179
G[C>A]C	AXIN1	driver_val	0.6199944619452111	8.704623099617507e-39	8.704623099617507e-39	38.06025002860179	0.5269714170270614	0.7130175068633609
T[T>A]C	ARID2	driver_val	0.32963204513580224	8.733216596799917e-39	8.733216596799917e-39	38.058825768556915	0.2801735885003576	0.37909050177124687
T[C>A]A	PIK3R1	driver_val	0.34892179088662156	9.042895369154292e-39	9.042895369154292e-39	38.04369249413523	0.2965583185835122	0.4012852631897309
G[T>G]A	BAZ1A	driver_val	0.37801394350693307	9.071132320274204e-39	9.071132320274204e-39	38.042338497972636	0.32128350405173023	0.4347443829621359
C[T>C]G	CUX1	driver_val	0.8280068379395631	9.152993643144642e-39	9.152993643144642e-39	38.03843683926015	0.7037371355629078	0.9522765403162183
A[T>G]C	ERBB4	driver_val	0.724919563439784	9.190032720406135e-39	9.190032720406135e-39	38.03668294233897	0.6161189114218606	0.8337202154577075
A[T>G]T	IKZF1	driver_val	0.6255681031811672	9.263200980520265e-39	9.263200980520265e-39	38.03323891310678	0.5316743746058261	0.7194618317565082
T[T>A]T	TET2	driver_val	0.41483376444503023	9.305277181501163e-39	9.305277181501163e-39	38.03127068576765	0.3525682336114754	0.4770992952785851
C[C>G]G	CNTNAP2	driver_val	0.28382691331433474	9.533695298425382e-39	9.533695298425382e-39	38.02073873245168	0.24121909486194443	0.32643473176672505
T[T>G]T	POT1	driver_val	0.6299783090993576	9.549619806275923e-39	9.549619806275923e-39	38.020013918397744	0.5354056506817584	0.7245509675169568
C[C>T]T	ZRSR2	driver_val	0.6878535102412092	9.594751060456412e-39	9.594751060456412e-39	38.01796628872138	0.5845897252064529	0.7911172952759655
C[T>C]T	NOTCH1	driver_val	0.570752233275925	9.827538416714785e-39	9.827538416714785e-39	38.00755524980911	0.48505611769171963	0.6564483488601303
C[T>C]T	ERCC4	driver_val	0.773645570427712	9.887269157510405e-39	9.887269157510405e-39	38.00492364304316	0.6574816950144098	0.8898094458410142
C[T>C]T	CBLB	driver_val	0.738997195668472	1.0023690294096997e-38	1.0023690294096997e-38	37.9989723603741	0.6280268425356543	0.8499675488012897
C[T>C]A	XPC	driver_val	0.7966938651804718	1.0038205729507775e-38	1.0038205729507775e-38	37.99834390784957	0.6770585603336141	0.9163291700273295
T[C>A]T	CCNC	driver_val	0.47364732661438735	1.007880208887791e-38	1.007880208887791e-38	37.99659108268273	0.402520517535503	0.5447741356932717
C[T>A]A	PBRM1	driver_val	0.19398418513588395	1.0104542525300938e-38	1.0104542525300938e-38	37.99548334402249	0.1648534731237949	0.223114897147973
G[C>G]G	WRN	driver_val	0.3805829862230227	1.0364735339570385e-38	1.0364735339570385e-38	37.984441783008776	0.32342204908537514	0.4377439233606703
C[C>A]G	POT1	driver_val	0.5835563013398662	1.0895901034499052e-38	1.0895901034499052e-38	37.96273685003171	0.49588429431053355	0.6712283083691989
C[T>A]T	FANCD2	driver_val	0.4781369745445654	1.1219028607603178e-38	1.1219028607603178e-38	37.95004474456122	0.406290489834222	0.5499834592549088
A[C>A]C	XPO1	driver_val	0.8692900013511438	1.1386497812756726e-38	1.1386497812756726e-38	37.9436098329426	0.7386560935826212	0.9999239091196663
T[T>G]A	GRIN2A	driver_val	0.4381664982923886	1.1509177081058871e-38	1.1509177081058871e-38	37.93895572779781	0.37231617380630094	0.5040168227784763
T[C>T]G	PHF6	driver_val	0.637223192044979	1.2108762574140172e-38	1.2108762574140172e-38	37.91690023626911	0.541428649196658	0.7330177348933
C[T>G]T	CREBBP	driver_val	0.6100514117051808	1.241008572528873e-38	1.241008572528873e-38	37.90622521851003	0.5183282965952339	0.7017745268151278
C[C>T]G	DDX3X	driver_val	0.5355017981680225	1.2458151928823091e-38	1.2458151928823091e-38	37.904546377150496	0.45498560590536363	0.6160179904306813
G[T>G]G	FBXO11	driver_val	0.5625352426875666	1.2458846588576024e-38	1.2458846588576024e-38	37.9045221618023	0.47795436759881826	0.647116117776315
T[C>A]C	CDK12	driver_val	0.49360060413542856	1.253974947828335e-38	1.253974947828335e-38	37.9017111398439	0.419381662471113	0.5678195457997441
T[T>C]T	XPO1	driver_val	1.0032129010042121	1.2651059112091203e-38	1.2651059112091203e-38	37.897873115019166	0.8523595715922527	1.1540662304161715
T[T>C]A	MED12	driver_val	0.5212751846174106	1.2654303203073797e-38	1.2654303203073797e-38	37.89776176385156	0.4428908093739507	0.5996595598608706
G[T>A]G	CTNNA1	driver_val	0.504208076252857	1.2664987966307614e-38	1.2664987966307614e-38	37.897395218519996	0.4283897107109099	0.5800264417948041
T[T>C]G	SDHC	driver_val	0.8543390707683367	1.3076775655196555e-38	1.3076775655196555e-38	37.883499326942925	0.7258467549524777	0.9828313865841957
T[T>G]A	APC	driver_val	0.21810138105463697	1.3226794104713215e-38	1.3226794104713215e-38	37.878545406859466	0.1852967890814267	0.2509059730278473
G[T>G]G	SPOP	driver_val	0.381976827592649	1.32821437529443e-38	1.32821437529443e-38	37.87673182369267	0.3245223364072448	0.4394313187780532
A[T>G]T	BCL6	driver_val	2.6908773937338095	1.3836502126684954e-38	1.3836502126684954e-38	37.85897368582423	2.286034916697305	3.095719870770314
G[C>T]C	ETNK1	driver_val	1.0937309151567798	1.3887165028599117e-38	1.3887165028599117e-38	37.85738640351358	0.9291755462003926	1.258286284113167
T[C>T]T	PALB2	driver_val	0.6300013500850137	1.4076045278071743e-38	1.4076045278071743e-38	37.851519344850125	0.5352080119220987	0.7247946882479287
C[T>C]A	DDX3X	driver_val	0.6307677198257395	1.4287860518546705e-38	1.4287860518546705e-38	37.84503279811967	0.5358506674403521	0.7256847722111269
C[C>T]A	CREBBP	driver_val	0.4593876684189352	1.4440401919431328e-38	1.4440401919431328e-38	37.840420718888126	0.39025529674308646	0.5285200400947839
n_mut	MGMT	driver_val	1.1012877158222296	1.4444851672917594e-38	1.4444851672917594e-38	37.840286913353474	0.93555673089119	1.2670187007532694
T[T>G]T	PAX5	driver_val	0.7805309261428877	1.4513494884638204e-38	1.4513494884638204e-38	37.838227995808126	0.6630668038468269	0.8979950484389484
T[C>A]C	SIRPA	driver_val	0.5955773142316975	1.4604375272065634e-38	1.4604375272065634e-38	37.83551701600625	0.5059440231972978	0.6852106052660971
G[T>G]T	STAG2	driver_val	0.41721764192152244	1.4651038247371025e-38	1.4651038247371025e-38	37.83413159789506	0.35442596606827576	0.48000931777476913
G[C>T]C	CASP3	driver_val	1.146010095451231	1.5011879472186836e-38	1.5011879472186836e-38	37.82356493112108	0.9735095331508158	1.3185106577516459
ins	KDM5C	driver_val	0.5194329038621289	1.5217275360550258e-38	1.5217275360550258e-38	37.817663100640736	0.44124014530664823	0.5976256624176096
T[T>C]A	IKZF1	driver_val	0.6168272899655354	1.566100626198804e-38	1.566100626198804e-38	37.805180336787096	0.5239574458268488	0.709697134104222
G[T>C]T	SDHB	driver_val	1.0926393642452172	1.6026650115478563e-38	1.6026650115478563e-38	37.7951572442333	0.9281084679346279	1.2571702605558066
G[C>T]G	SH2B3	driver_val	0.7677973832521126	1.6117530921757722e-38	1.6117530921757722e-38	37.79270148791469	0.65217768670928	0.8834170797949451
C[C>G]G	PBRM1	driver_val	0.16619066327283785	1.6305287577194148e-38	1.6305287577194148e-38	37.7876715371164	0.14116292078378784	0.19121840576188787
T[C>T]A	BAZ1A	driver_val	0.47476649692604966	1.631830675098647e-38	1.631830675098647e-38	37.78732490727665	0.40326795605525934	0.54626503779684
C[T>C]T	POT1	driver_val	0.6077472802902606	1.649654247593907e-38	1.649654247593907e-38	37.78260707039026	0.5162162925571635	0.6992782680233577
G[C>A]A	WRN	driver_val	0.4059899346490274	1.650079887980489e-38	1.650079887980489e-38	37.78249502907748	0.34484491951618934	0.4671349497818654
A[C>G]A	BCORL1	driver_val	0.4370713817836032	1.656155041714556e-38	1.656155041714556e-38	37.78089900897067	0.37124383994058185	0.5028989236266246
A[C>T]T	PRDM1	driver_val	0.8333429769860138	1.7157177373504267e-38	1.7157177373504267e-38	37.765554158908174	0.7078064298000901	0.9588795241719374
G[T>C]G	TRAF7	driver_val	0.8233063171915146	1.7461693948569498e-38	1.7461693948569498e-38	37.75791362793677	0.6992687503170966	0.9473438840659326
G[T>C]G	RAD17	driver_val	0.8796285083593569	1.7462477306103377e-38	1.7462477306103377e-38	37.75789414527807	0.7471055254392553	1.0121514912794585
C[T>A]T	ASXL1	driver_val	0.2961801676309312	1.7527015718228753e-38	1.7527015718228753e-38	37.75629202386272	0.2515573078085821	0.3408030274532803
C[T>C]G	KDM5C	driver_val	0.460375476301617	1.7627110696984147e-38	1.7627110696984147e-38	37.753818868142545	0.3910124070469343	0.5297385455562997
T[C>A]T	CNOT3	driver_val	0.640920103156505	1.772300023412592e-38	1.772300023412592e-38	37.75146275678129	0.5443519300449485	0.7374882762680616
G[C>A]G	ACVR1B	driver_val	0.474295068529243	1.7753663043467713e-38	1.7753663043467713e-38	37.75071202709126	0.4028317479789412	0.5457583890795448
T[T>A]C	BUB1B	driver_val	0.6358259514991365	1.8020159241605658e-38	1.8020159241605658e-38	37.744241375540916	0.5400158526209293	0.7316360503773436
G[T>C]T	TNFRSF14	driver_val	0.9632972627311734	1.8562501949243916e-38	1.8562501949243916e-38	37.73136348773355	0.8181162173325915	1.1084783081297553
T[T>C]T	IGF2BP2	driver_val	0.7735756366539372	1.872849990324093e-38	1.872849990324093e-38	37.727497006919215	0.6569818609272915	0.890169412380583
C[T>A]G	ZMYM3	driver_val	0.40353954150829646	1.8894776145369822e-38	1.8894776145369822e-38	37.72365824899209	0.34271462703448097	0.46436445598211196
C[C>A]T	SH2B3	driver_val	0.9860114128707704	1.894007355134733e-38	1.894007355134733e-38	37.72261833880253	0.837389263801559	1.1346335619399819
A[C>A]T	ACVR1B	driver_val	0.550152539485156	1.910801049204966e-38	1.910801049204966e-38	37.71878452892113	0.46722333140018457	0.6330817475701274
A[C>T]C	RAD17	driver_val	0.7801400372909092	1.9169275010206867e-38	1.9169275010206867e-38	37.71739431200564	0.6625406032397919	0.8977394713420265
C[T>G]G	SMARCE1	driver_val	0.4038461461816362	1.9177240546033183e-38	1.9177240546033183e-38	37.7172138842273	0.3429696453985194	0.46472264696475307
A[T>C]G	PPP6C	driver_val	0.9654851049172838	1.9339121526322303e-38	1.9339121526322303e-38	37.71356325749892	0.8199388513440014	1.1110313584905662
T[C>A]C	MLH1	driver_val	0.4868060567075627	1.994841051448622e-38	1.994841051448622e-38	37.700091703099474	0.41340681446597294	0.5602052989491525
A[C>T]T	LEPROTL1	driver_val	0.7423886313227124	2.0039531073932502e-38	2.0039531073932502e-38	37.698112445199314	0.6304503346004475	0.8543269280449772
A[T>C]T	FANCE	driver_val	0.6738522560181995	2.0455013883673613e-38	2.0455013883673613e-38	37.68920022139167	0.5722355503241952	0.7754689617122039
C[T>C]A	DNMT3A	driver_val	0.5452128856285401	2.055763130094009e-38	2.055763130094009e-38	37.68702692723484	0.46299250689289434	0.6274332643641858
T[T>C]T	SH2B3	driver_val	0.8303639028633865	2.1853055286726534e-38	2.1853055286726534e-38	37.66048783551714	0.7050959843922703	0.9556318213345026
A[C>A]T	MED12	driver_val	0.5071913474882326	2.333449112984952e-38	2.333449112984952e-38	37.632001665612684	0.43064702311809555	0.5837356718583696
A[T>G]C	PAX5	driver_val	0.6605557276860281	2.382867976334953e-38	2.382867976334953e-38	37.62290001923037	0.5608534940518678	0.7602579613201884
C[T>C]A	SFRP4	driver_val	0.8714968940292886	2.3983775279465594e-38	2.3983775279465594e-38	37.620082453681306	0.7399507655520356	1.0030430225065416
A[T>A]A	PMS2	driver_val	0.5104051139527374	2.422141782675704e-38	2.422141782675704e-38	37.61580043855405	0.43335863753523163	0.5874515903702431
G[C>T]A	APC	driver_val	-0.22489097855449816	2.437048246149784e-38	2.437048246149784e-38	37.613135873019125	-0.2588398773470452	-0.1909420797619511
A[T>A]C	DNMT3A	driver_val	0.46363221199296656	2.476304230324216e-38	2.476304230324216e-38	37.606196000429605	0.3936369477762046	0.5336274762097285
T[C>A]C	SETD2	driver_val	0.29090589566337843	2.482826647039785e-38	2.482826647039785e-38	37.60505360217812	0.24698669840526874	0.3348250929214881
G[C>G]C	BMPR1A	driver_val	0.4901560741038138	2.490824742316186e-38	2.490824742316186e-38	37.60365682891578	0.4161538806241272	0.5641582675835003
T[C>T]A	POLG	driver_val	0.6278605762461514	2.505705883875382e-38	2.505705883875382e-38	37.60106990720708	0.5330648293443749	0.7226563231479279
G[T>C]T	EXT1	driver_val	0.7217871207464881	2.5183467901009296e-38	2.5183467901009296e-38	37.59888446538904	0.6128068689652116	0.8307673725277646
T[T>G]G	TET2	driver_val	0.3808041850950816	2.5488046452417474e-38	2.5488046452417474e-38	37.593663450032814	0.32330369491760846	0.4383046752725548
C[T>A]C	SMC1A	driver_val	0.6577771223589969	2.562628752641492e-38	2.562628752641492e-38	37.59131430538711	0.5584511973061979	0.7571030474117959
A[T>G]A	BUB1B	driver_val	0.6325503224779511	2.598409377127706e-38	2.598409377127706e-38	37.585292425156176	0.5370257994291123	0.7280748455267898
A[T>C]T	IKZF1	driver_val	0.5112198059355287	2.6389315923057463e-38	2.6389315923057463e-38	37.578571867631105	0.4340108664420469	0.5884287454290106
indels	LEPROTL1	driver_val	1.0683324936953802	2.644623863820962e-38	2.644623863820962e-38	37.577636087516545	0.9069813898790228	1.2296835975117375
T[T>A]C	IRS4	driver_val	0.4718624079319949	2.647058412105972e-38	2.647058412105972e-38	37.57723647510387	0.40059626272000737	0.5431285531439825
C[C>T]G	USP44	driver_val	0.7090189763149569	2.79743991651469e-38	2.79743991651469e-38	37.553239232487314	0.6018993452117513	0.8161386074181626
C[T>G]G	RFWD3	driver_val	0.8945815804531805	2.9030880063930807e-38	2.9030880063930807e-38	37.537139798439235	0.759396935311824	1.029766225594537
G[T>G]T	PRF1	driver_val	0.6758572472595644	2.905187432925659e-38	2.905187432925659e-38	37.53682584314993	0.5737246761166475	0.7779898184024814
A[T>G]G	TSC2	driver_val	0.4222352650010601	2.923182707358019e-38	2.923182707358019e-38	37.534144039135356	0.35842657590915983	0.4860439540929604
T[T>C]A	TNFAIP3	driver_val	0.7267661357780087	2.970379901421368e-38	2.970379901421368e-38	37.52718800235291	0.6169258673571756	0.8366064041988419
C[T>G]T	PALB2	driver_val	0.6971991110410589	2.975681842424822e-38	2.975681842424822e-38	37.526413505070295	0.5918263504956991	0.8025718715864187
A[T>G]C	PRDM1	driver_val	0.8290346788042093	3.0236552169577176e-38	3.0236552169577176e-38	37.51946773232082	0.7037246698516059	0.9543446877568128
A[T>A]C	CREBBP	driver_val	0.44059012263987707	3.066465308415288e-38	3.066465308415288e-38	37.51336194421602	0.3739885729659765	0.5071916723137776
C[T>G]A	TSC2	driver_val	0.4463683783172352	3.117638488035744e-38	3.117638488035744e-38	37.50617424570704	0.37888668209545384	0.5138500745390165
G[T>C]C	ERBB4	driver_val	0.7952356646423807	3.1190730581712256e-38	3.1190730581712256e-38	37.505974452626944	0.6750120963236268	0.9154592329611346
T[C>T]G	TNFAIP3	driver_val	0.694795886728451	3.205085037058468e-38	3.205085037058468e-38	37.49416044332603	0.5897396871822039	0.7998520862746982
A[C>A]G	MSH6	driver_val	0.27453160760441925	3.2074209705067364e-38	3.2074209705067364e-38	37.49384403565316	0.2330210378991097	0.3160421773097288
A[C>A]A	CTNNA1	driver_val	0.46677248025729395	3.2196186004533537e-38	3.2196186004533537e-38	37.49219557225729	0.3961925136877599	0.537352446826828
C[C>A]A	BRIP1	driver_val	0.6164695669215168	3.2214861157982937e-38	3.2214861157982937e-38	37.49194373606843	0.5232538049599593	0.7096853288830742
A[C>T]G	USP44	driver_val	0.6908550386620133	3.2241164288754787e-38	3.2241164288754787e-38	37.49158928339761	0.5863910118560773	0.7953190654679492
A[C>T]A	PPP6C	driver_val	0.9748374378611548	3.2362194331734353e-38	3.2362194331734353e-38	37.48996203854758	0.8274291944392035	1.1222456812831063
A[C>T]T	CUX1	driver_val	0.720191808516361	3.2526958614736226e-38	3.2526958614736226e-38	37.48775654288439	0.6112860239361634	0.8290975930965586
G[C>A]C	CREBBP	driver_val	0.48152315077621527	3.2876419557035137e-38	3.2876419557035137e-38	37.48311548587931	0.4087036460363895	0.554342655516041
A[T>C]T	SFRP4	driver_val	0.7201360742886076	3.309063566612205e-38	3.309063566612205e-38	37.480294890028496	0.611227518374849	0.8290446302023662
T[T>G]C	BCL6	driver_val	2.4285267977066907	3.328105370925711e-38	3.328105370925711e-38	37.47780293199455	2.061240056949424	2.7958135384639573
T[T>C]C	EXT1	driver_val	0.7422375929008783	3.3708869925995745e-38	3.3708869925995745e-38	37.472255806753154	0.629974111092972	0.8545010747087847
T[C>T]A	CUL3	driver_val	0.6334060139554818	3.4380091020254734e-38	3.4380091020254734e-38	37.4636929778659	0.5375920035084909	0.7292200244024727
T[T>G]A	CUL3	driver_val	0.545610071170078	3.451397826155912e-38	3.451397826155912e-38	37.46200497877096	0.46307484919702946	0.6281452931431265
C[T>C]T	CREBBP	driver_val	0.5318059521302367	3.4620006798981177e-38	3.4620006798981177e-38	37.46067285117005	0.45135742124474443	0.612254483015729
T[C>A]T	RFWD3	driver_val	0.9726750385305692	3.4807474770136356e-38	3.4807474770136356e-38	37.458327482983336	0.8255296207878918	1.1198204562732466
T[C>A]C	AXIN2	driver_val	0.404000466035312	3.5176194974160317e-38	3.5176194974160317e-38	37.45375114017982	0.3428797757970545	0.4651211562735695
A[T>G]G	BRAF	driver_val	0.2280728022495886	3.6175670204202405e-38	3.6175670204202405e-38	37.44158341422992	0.19356218042670267	0.2625834240724745
A[T>C]C	CUX1	driver_val	0.7382801918729507	3.631506626890118e-38	3.631506626890118e-38	37.43991315898732	0.6265654435394717	0.8499949402064296
G[T>A]G	FAS	driver_val	0.63578828028558	3.754237565614417e-38	3.754237565614417e-38	37.425478248983985	0.5395631885056943	0.7320133720654657
T[T>C]A	XPC	driver_val	0.7871844647410575	3.8174649218486733e-38	3.8174649218486733e-38	37.41822494492447	0.6680339786316328	0.9063349508504822
A[C>A]C	ARHGAP35	driver_val	0.34416241707806555	3.8410490279933725e-38	3.8410490279933725e-38	37.415550149369295	0.2920670879380356	0.3962577462180955
T[T>A]A	GPC5	driver_val	0.5302821767111328	3.9978422371300506e-38	3.9978422371300506e-38	37.398174348010734	0.4499949245247282	0.6105694288975373
A[T>C]A	KDM5C	driver_val	0.40247099187333524	4.0096930293043715e-38	4.0096930293043715e-38	37.39688887445768	0.3415338808910987	0.46340810285557177
G[T>C]C	ERCC2	driver_val	0.6813654760502951	4.0196780437984356e-38	4.0196780437984356e-38	37.39580873034866	0.5782001199080561	0.7845308321925341
G[C>A]A	FBXW7	driver_val	0.26847353738130253	4.024616739832163e-38	4.024616739832163e-38	37.3952754707498	0.22782373471034323	0.30912334005226183
T[T>C]C	TSC1	driver_val	0.4369379808480437	4.133131630428485e-38	4.133131630428485e-38	37.383720763250004	0.3707702726486794	0.5031056890474079
C[C>A]G	CBLB	driver_val	0.701942111284726	4.175555875712146e-38	4.175555875712146e-38	37.37928570037572	0.5956369837401537	0.8082472388292982
T[T>G]T	KDM5C	driver_val	0.4720064001950517	4.1999857719726155e-38	4.1999857719726155e-38	37.37675218083168	0.40052122088354486	0.5434915795065585
G[T>A]T	SETD2	driver_val	0.28300807267827977	4.223149523779797e-38	4.223149523779797e-38	37.37436354178066	0.2401451987828363	0.32587094657372323
T[C>T]C	PHF6	driver_val	0.6659006817444794	4.3084025713090667e-38	4.3084025713090667e-38	37.36568372358907	0.5650348587366242	0.7667665047523345
T[T>A]A	AXIN1	driver_val	0.5989463080931606	4.416843343185338e-38	4.416843343185338e-38	37.354888004046266	0.508208704638986	0.6896839115473352
T[C>A]G	EP300	driver_val	0.29912734240923183	4.5256667513917413e-38	4.5256667513917413e-38	37.34431742858723	0.2538043029918826	0.34445038182658105
T[T>G]G	FANCC	driver_val	0.6657413356756055	4.5385991104379415e-38	4.5385991104379415e-38	37.34307817632603	0.5648681160085023	0.7666145553427086
A[C>G]A	NCOR1	driver_val	0.2948131984022858	4.5751915894025473e-38	4.5751915894025473e-38	37.33959071482636	0.2501409061795208	0.33948549062505085
G[T>G]C	DNMT3A	driver_val	0.4994251261962527	4.5927594701412693e-38	4.5927594701412693e-38	37.337926298654736	0.4237467674404883	0.575103484952017
C[C>T]G	MED12	driver_val	0.44063602284720654	4.650721877262358e-38	4.650721877262358e-38	37.33247963141556	0.37386099947828827	0.5074110462161248
G[C>G]A	ERCC5	driver_val	0.45884205086062435	4.6541405911432493e-38	4.6541405911432493e-38	37.3321605017894	0.389307735922759	0.5283763657984897
G[C>T]T	MGMT	driver_val	1.039702833559274	4.753787486002137e-38	4.753787486002137e-38	37.32296023693672	0.8821230504360659	1.197282616682482
G[T>A]T	ACVR1B	driver_val	0.5288931299769449	4.945964965646383e-38	4.945964965646383e-38	37.30574896425461	0.4487137505026866	0.6090725094512033
C[C>T]G	IGF2BP2	driver_val	0.6509822254625324	5.059340590989514e-38	5.059340590989514e-38	37.29590608323061	0.5522808728504045	0.7496835780746602
C[T>G]C	SH2B3	driver_val	0.7965540184202812	5.091777080501211e-38	5.091777080501211e-38	37.29313061814239	0.6757765548377055	0.9173314820028569
T[T>G]A	B2M	driver_val	0.391323798048867	5.367636454130136e-38	5.367636454130136e-38	37.270216906272715	0.33197050241246673	0.4506770936852673
A[T>A]A	FANCC	driver_val	0.6231047738328893	5.3746257087516e-38	5.3746257087516e-38	37.269651774813994	0.5285957974475595	0.7176137502182192
T[T>A]T	ERCC4	driver_val	0.7428624145238587	5.395390810888489e-38	5.395390810888489e-38	37.267977092062594	0.6301866667242406	0.8555381623234768
G[T>G]A	SIRPA	driver_val	0.5414663425732331	5.431375852344931e-38	5.431375852344931e-38	37.2650901428985	0.45933462369902467	0.6235980614474416
G[T>A]G	XPA	driver_val	0.648841636025967	5.472406598614161e-38	5.472406598614161e-38	37.261821642104046	0.5504183551717103	0.7472649168802237
C[T>G]T	ARID2	driver_val	0.4247203655239803	5.573259306987557e-38	5.573259306987557e-38	37.25389075005811	0.3602871246119831	0.4891536064359775
A[C>G]A	ARHGAP26	driver_val	0.5256840609939328	5.594093570551364e-38	5.594093570551364e-38	37.2522702736037	0.4459320835928039	0.6054360383950618
A[C>G]C	GRIN2A	driver_val	0.38345683517520945	5.628065968016714e-38	5.628065968016714e-38	37.24964082072952	0.3252801498932451	0.4416335204571738
G[C>A]C	BRIP1	driver_val	0.575103456316495	5.63743716409282e-38	5.63743716409282e-38	37.24891828581285	0.4878499638189475	0.6623569488140424
C[T>C]G	USP44	driver_val	0.8581249535106062	5.691788914218805e-38	5.691788914218805e-38	37.2447512145417	0.7279245061990812	0.9883254008221313
C[C>T]T	TNFAIP3	driver_val	0.6487806601128497	5.694895667147127e-38	5.694895667147127e-38	37.24451422796721	0.5503430030912866	0.7472183171344129
A[T>A]C	SH2B3	driver_val	0.7012944948258598	5.836121086658823e-38	5.836121086658823e-38	37.23387570603112	0.594873355289568	0.8077156343621517
G[T>C]G	SDHB	driver_val	1.1543463750298388	5.89710506010229e-38	5.89710506010229e-38	37.229361134963206	0.9791638318464801	1.3295289182131975
A[T>A]G	BRAF	driver_val	0.20732013914906136	5.97980565484891e-38	5.97980565484891e-38	37.22331293045946	0.17585478449188013	0.2387854938062426
G[T>C]C	RAD17	driver_val	0.84498141997587	6.025272328117601e-38	6.025272328117601e-38	37.22002331922182	0.7167311966523418	0.9732316432993982
T[C>A]A	ARID1A	driver_val	0.19176316005355848	6.088553411948052e-38	6.088553411948052e-38	37.2154858797539	0.16265575398669513	0.22087056612042183
T[T>A]A	PTEN	driver_val	0.1976779984409437	6.424984971758728e-38	6.424984971758728e-38	37.192127883823886	0.16766305418321317	0.2276929426986742
A[C>A]T	USP44	driver_val	0.8087320312321625	6.497636393407642e-38	6.497636393407642e-38	37.18724459535406	0.6859278045800871	0.931536257884238
C[T>G]C	MED12	driver_val	0.5008313165285483	6.56434288209253e-38	6.56434288209253e-38	37.18280874207483	0.4247764663924241	0.5768861666646725
T[T>C]G	XPO1	driver_val	0.9995209875909459	6.66270322297995e-38	6.66270322297995e-38	37.17634953109516	0.8477228865014005	1.1513190886804912
T[T>A]G	AXIN2	driver_val	0.3807016065320871	6.78293560380849e-38	6.78293560380849e-38	37.16858230604325	0.32287788794943223	0.438525325114742
C[C>A]C	PHF6	driver_val	0.7074696147281019	6.830591196462343e-38	6.830591196462343e-38	37.16554170594514	0.6000094611414285	0.8149297683147753
Neg	FANCE	driver_val	0.7384691549039667	6.894839535637032e-38	6.894839535637032e-38	37.16147583675402	0.6262940267211516	0.8506442830867817
A[T>A]A	CBLB	driver_val	0.6130460574772608	6.900404668724549e-38	6.900404668724549e-38	37.161125439662634	0.5199225266539692	0.7061695883005524
T[T>G]C	FANCC	driver_val	0.6586741370272775	6.905156097485485e-38	6.905156097485485e-38	37.16082649934309	0.5586191484968693	0.7587291255576857
G[T>G]C	LEPROTL1	driver_val	0.7507519710541011	6.919735549958372e-38	6.919735549958372e-38	37.159910502564685	0.6367085733745342	0.8647953687336679
A[T>G]G	BRIP1	driver_val	0.5410245702922295	7.014824564924877e-38	7.014824564924877e-38	37.153983185852695	0.4588331565467716	0.6232159840376874
C[T>C]C	POT1	driver_val	0.5807303895166462	7.030044183618063e-38	7.030044183618063e-38	37.15304194544373	0.49250578915262955	0.6689549898806629
C[C>A]C	STAG2	driver_val	0.4109106747786944	7.07160523431993e-38	7.07160523431993e-38	37.150481991397385	0.3484828745264052	0.47333847503098364
C[T>G]A	NBN	driver_val	0.47227108476689295	7.243289155342911e-38	7.243289155342911e-38	37.140064177223245	0.40051067691208225	0.5440314926217036
A[C>A]C	NCOR1	driver_val	0.2877754021157378	7.418121754489814e-38	7.418121754489814e-38	37.12970604282338	0.24404234851807374	0.3315084557134019
T[T>C]T	TSC1	driver_val	0.43796950617383	7.437203089653977e-38	7.437203089653977e-38	37.12859035895735	0.37141051215740883	0.5045285001902512
C[C>T]A	SMC1A	driver_val	0.5924910628535853	7.571815189719909e-38	7.571815189719909e-38	37.12079999469032	0.5024393936490037	0.682542732058167
n_mut	TRAF7	driver_val	0.825454553695451	7.593367062281064e-38	7.593367062281064e-38	37.11956560588132	0.699993019711312	0.9509160876795899
G[T>C]A	RAD17	driver_val	0.8805664420301746	7.606586362954603e-38	7.606586362954603e-38	37.118810199516055	0.7467269983204355	1.0144058857399139
indels	BMPR1A	driver_val	0.7061390160695252	7.653031084821978e-38	7.653031084821978e-38	37.11616652266437	0.5988072729034909	0.8134707592355596
A[T>C]A	ERCC2	driver_val	0.6169215435838389	7.78755999044436e-38	7.78755999044436e-38	37.108598594789456	0.523140800427059	0.7107022867406187
T[T>G]C	ERBB4	driver_val	0.7250327827511677	7.812815046728441e-38	7.812815046728441e-38	37.10719245664985	0.6148154541997959	0.8352501113025395
G[C>A]T	PRDM1	driver_val	0.9228567831340898	7.848041431170756e-38	7.848041431170756e-38	37.10523871290622	0.7825630213735942	1.0631505448945853
ins	TET2	driver_val	0.4774072586803688	7.855947680380611e-38	7.855947680380611e-38	37.10480141755787	0.4048308098866964	0.5499837074740412
C[T>A]C	ARID2	driver_val	0.3523610227131447	7.936900915354833e-38	7.936900915354833e-38	37.10034904141331	0.29879104247941723	0.4059310029468721
G[T>C]G	PRDM1	driver_val	0.9411317601795993	8.004135638422511e-38	8.004135638422511e-38	37.09668556040073	0.7980427718011536	1.084220748558045
A[C>A]T	IKZF1	driver_val	0.5964689849218636	8.143041155435179e-38	8.143041155435179e-38	37.08921337025036	0.5057728345460143	0.687165135297713
G[C>A]G	PIK3R1	driver_val	0.28520760806215334	8.346796809262061e-38	8.346796809262061e-38	37.07848015864328	0.2418338510792028	0.3285813650451039
A[T>C]C	KDM5C	driver_val	0.4099864717937286	8.487082867633904e-38	8.487082867633904e-38	37.07124155736377	0.3476303244459181	0.4723426191415391
C[T>G]A	STAG2	driver_val	0.3562378107265058	8.518958165634041e-38	8.518958165634041e-38	37.06961351445657	0.30205523879477164	0.41042038265823994
C[C>T]G	POT1	driver_val	0.4964854366893064	8.583835665051625e-38	8.583835665051625e-38	37.066318605399566	0.42096820458602596	0.5720026687925868
A[T>A]T	SFRP4	driver_val	0.8363208201942369	8.612860965629252e-38	8.612860965629252e-38	37.064852563389586	0.709110796365107	0.9635308440233669
T[T>G]G	FBXO11	driver_val	0.5767958979139685	8.765910331454459e-38	8.765910331454459e-38	37.0572029761591	0.48905200354463724	0.6645397922832997
T[C>T]T	FANCE	driver_val	0.8510864350824313	8.907883940989056e-38	8.907883940989056e-38	37.05022544993575	0.721604056650216	0.9805688135146466
G[C>A]G	FANCD2	driver_val	0.3985649855489482	8.926822839293056e-38	8.926822839293056e-38	37.04930308409932	0.33792742393770686	0.45920254716018954
T[C>A]C	STAG2	driver_val	0.36999328111429536	8.98318114798605e-38	8.98318114798605e-38	37.04656984257906	0.31370046448809213	0.4262860977404986
A[T>C]A	TSC1	driver_val	0.39532909562089147	9.208487608389253e-38	9.208487608389253e-38	37.03581169198188	0.3351725214744056	0.4554856697673773
A[T>A]T	IGF2BP2	driver_val	0.7393697335765321	9.269759157025499e-38	9.269759157025499e-38	37.03293154936506	0.6268565438394754	0.8518829233135888
C[T>C]G	EXT1	driver_val	0.7634828330987053	9.310552306096963e-38	9.310552306096963e-38	37.031024555712996	0.6472971539972531	0.8796685122001576
A[C>G]T	PTCH1	driver_val	0.35776854746253783	9.350728529379802e-38	9.350728529379802e-38	37.029154551270395	0.30332244270533415	0.4122146522197415
G[T>A]A	SMARCA4	driver_val	0.37452543139416195	9.447306628734429e-38	9.447306628734429e-38	37.02469198863382	0.31752567293555417	0.4315251898527697
T[T>G]G	AXIN1	driver_val	0.6048193702575686	9.504726162389187e-38	9.504726162389187e-38	37.02206039093704	0.5127673457132709	0.6968713948018663
G[T>G]C	PAX5	driver_val	0.6686377472736075	9.5165301933297e-38	9.5165301933297e-38	37.02152137016324	0.5668719567023593	0.7704035378448556
G[C>G]G	GRIN2A	driver_val	0.37342111740786477	9.52368238938389e-38	9.52368238938389e-38	37.02119509655548	0.3165866529506949	0.43025558186503465
G[T>A]A	BRAF	driver_val	0.23625998475476143	9.849418455432652e-38	9.849418455432652e-38	37.00658941103056	0.20029402781403666	0.2722259416954862
Neg	MEN1	driver_val	0.4957794780048246	9.93143248493194e-38	9.93143248493194e-38	37.002988105438895	0.42030296398236366	0.5712559920272855
C[C>A]G	CREBBP	driver_val	0.5061980360397229	9.971895383797454e-38	9.971895383797454e-38	37.00122228637342	0.4291335204904906	0.5832625515889552
A[C>G]A	ARHGAP35	driver_val	0.34957089713325507	9.973593182787093e-38	9.973593182787093e-38	37.00114835038214	0.2963515289514951	0.40279026531501505
A[C>T]G	PAX5	driver_val	0.600767328767542	1.0091116326069797e-37	1.0091116326069797e-37	36.996060787436534	0.5092988177612338	0.6922358397738503
A[C>T]G	MED12	driver_val	0.42768768364547954	1.0240965662077607e-37	1.0240965662077607e-37	36.98965909004588	0.3625652111734758	0.4928101561174833
G[T>C]C	MGMT	driver_val	1.0414574515726596	1.036893635703158e-37	1.036893635703158e-37	36.98426579114844	0.8828665050781436	1.2000483980671754
C[C>A]C	DNMT3A	driver_val	0.5768962335648126	1.0381314670378336e-37	1.0381314670378336e-37	36.983747644759525	0.48904705461157083	0.6647454125180543
C[T>A]A	CTNNA1	driver_val	0.5150492044000444	1.0403100619082616e-37	1.0403100619082616e-37	36.98283720098339	0.43661703123553136	0.5934813775645574
A[T>A]C	PTEN	driver_val	0.18482773578930192	1.051972017462838e-37	1.051972017462838e-37	36.977995812295504	0.15668009175593361	0.21297537982267023
C[C>A]T	XPC	driver_val	0.9341501127442702	1.0559433290062788e-37	1.0559433290062788e-37	36.976359389150964	0.7918839857362499	1.0764162397522905
G[T>A]C	IKZF1	driver_val	0.5686641601105942	1.0584544284045082e-37	1.0584544284045082e-37	36.97532783572535	0.4820583643492196	0.6552699558719688
T[C>A]G	ARID1B	driver_val	0.33305288870073096	1.0732909407034432e-37	1.0732909407034432e-37	36.96928253636125	0.2823256764004875	0.3837801010009744
T[C>A]C	FBXO11	driver_val	0.6026079971578209	1.0821014820729308e-37	1.0821014820729308e-37	36.96573200814111	0.5108203503462229	0.6943956439694189
G[T>C]C	SDHC	driver_val	0.8335982269552494	1.1162309186352572e-37	1.1162309186352572e-37	36.952245952069575	0.706602820297726	0.9605936336127728
C[C>A]A	CBLB	driver_val	0.7044969865551778	1.1257102739033867e-37	1.1257102739033867e-37	36.9485733702624	0.5971641330644816	0.811829840045874
C[T>C]A	LEPROTL1	driver_val	0.8132504589248085	1.1423222311580062e-37	1.1423222311580062e-37	36.94221137115666	0.6893375659558857	0.9371633518937313
G[C>A]G	PTEN	driver_val	0.18182050520722617	1.1715793496916179e-37	1.1715793496916179e-37	36.93122829181633	0.15411272279287438	0.20952828762157796
C[C>T]T	LEPROTL1	driver_val	0.7256343677166083	1.1796441478093317e-37	1.1796441478093317e-37	36.928248982482394	0.6150497154393753	0.8362190199938413
G[T>G]G	DNM2	driver_val	0.5194727582865728	1.2002455426821482e-37	1.2002455426821482e-37	36.92072989818291	0.4402982291988166	0.598647287374329
T[T>A]G	NCOR1	driver_val	0.3012975692099222	1.2250838470269935e-37	1.2250838470269935e-37	36.9118341863566	0.25537011038014623	0.3472250280396981
ins	PALB2	driver_val	0.6852969554007335	1.2334348600864144e-37	1.2334348600864144e-37	36.908883781441396	0.5808313009159313	0.7897626098855358
n_mut	ERCC2	driver_val	0.7071636433602869	1.2993415025402176e-37	1.2993415025402176e-37	36.88627668943756	0.5993305281798829	0.814996758540691
C[C>A]G	RFWD3	driver_val	0.8781841394505467	1.3123126310029776e-37	1.3123126310029776e-37	36.88196269106894	0.7442645638426201	1.0121037150584735
del	DNMT3A	driver_val	0.7417221344262781	1.3240465372136925e-37	1.3240465372136925e-37	36.87809675016828	0.6286063428081424	0.8548379260444138
T[C>T]G	RFWD3	driver_val	0.8491699399971525	1.3258695012385252e-37	1.3258695012385252e-37	36.87749921928044	0.7196668150792449	0.9786730649150601
G[C>T]A	EXT1	driver_val	0.7326589564937965	1.345251043139476e-37	1.345251043139476e-37	36.871196662519125	0.6209145336379736	0.8444033793496195
T[C>A]C	BCOR	driver_val	0.40538443791901607	1.3515417545194844e-37	1.3515417545194844e-37	36.869170532667965	0.3435538467239984	0.46721502911403373
G[T>A]G	PMS2	driver_val	0.536042871758829	1.3602533665564325e-37	1.3602533665564325e-37	36.86638019056444	0.45428062129735153	0.6178051222203065
C[T>G]G	MED12	driver_val	0.5131199971658692	1.4010809357460986e-37	1.4010809357460986e-37	36.85353677625409	0.4348400636146553	0.5913999307170831
A[C>G]T	LARP4B	driver_val	0.3507684446521318	1.4012628212401206e-37	1.4012628212401206e-37	36.85348040068182	0.29725629857317154	0.40428059073109207
G[T>C]T	FH	driver_val	0.8244093683467004	1.4018426052642153e-37	1.4018426052642153e-37	36.85330074493032	0.6986397150258714	0.9501790216675294
T[T>C]T	CUX1	driver_val	0.7917939798747826	1.4343835068056483e-37	1.4343835068056483e-37	36.84333471713276	0.6709831581880067	0.9126048015615585
C[T>C]T	RFWD3	driver_val	0.9162630980409274	1.4497039040168466e-37	1.4497039040168466e-37	36.83872069154639	0.7764519037038945	1.0560742923779605
T[C>A]A	GRIN2A	driver_val	0.4557862027705231	1.4510132009274077e-37	1.4510132009274077e-37	36.83832863645003	0.38623809594154646	0.5253343095994998
A[C>A]C	CBLB	driver_val	0.6137774515989924	1.4879840421502646e-37	1.4879840421502646e-37	36.82740172634608	0.5201072088700626	0.7074476943279223
G[C>T]C	FH	driver_val	0.8794272051698708	1.4968633107036752e-37	1.4968633107036752e-37	36.82481785638206	0.7452105662657628	1.013643844073979
A[T>G]G	FLCN	driver_val	0.3777662201194931	1.5232605800265794e-37	1.5232605800265794e-37	36.81722579673791	0.3201060583160528	0.4354263819229334
C[C>G]C	BRCA1	driver_val	0.3558996684823899	1.5443264152614257e-37	1.5443264152614257e-37	36.81126090000789	0.3015725485245818	0.410226788440198
T[C>A]T	HNF1A	driver_val	0.5233494924311658	1.5778998636805785e-37	1.5778998636805785e-37	36.80192056134895	0.4434511336682158	0.6032478511941158
G[T>G]G	ERCC4	driver_val	0.6570783991777038	1.5814809020228597e-37	1.5814809020228597e-37	36.80093604826054	0.5567626212691333	0.7573941770862743
C[T>A]A	GRIN2A	driver_val	0.4263060580702108	1.5953800600384523e-37	1.5953800600384523e-37	36.79713584030873	0.36121868623726344	0.4913934299031582
G[C>G]C	ACVR1B	driver_val	0.5015971196161682	1.6112360343719666e-37	1.6112360343719666e-37	36.79284083393426	0.4250098720257332	0.5781843672066032
G[T>C]T	PRDM1	driver_val	0.8802122536468201	1.6317889679191063e-37	1.6317889679191063e-37	36.78733600734339	0.7458050892311177	1.0146194180625225
G[T>G]C	SMARCE1	driver_val	0.36905942303340794	1.6338451902596596e-37	1.6338451902596596e-37	36.78678909602949	0.3127041389062003	0.4254147071606156
Neg	CYLD	driver_val	0.4887204576812054	1.6434979354361048e-37	1.6434979354361048e-37	36.78423083714321	0.41409028062167913	0.5633506347407318
C[T>C]C	SH2B3	driver_val	0.8113468137681477	1.6478411003923077e-37	1.6478411003923077e-37	36.783084669186195	0.6874479050373961	0.9352457224988993
C[C>T]A	DDX3X	driver_val	0.5493585362323351	1.6495844377796388e-37	1.6495844377796388e-37	36.782625449186106	0.4654667144913263	0.633250357973344
T[C>T]G	POT1	driver_val	0.5552272513366164	1.6766417685300203e-37	1.6766417685300203e-37	36.77555971889056	0.4704308078736671	0.6400236947995658
T[C>A]C	FBLN2	driver_val	0.5447843099784275	1.6936017097942046e-37	1.6936017097942046e-37	36.77118871654166	0.4615776419499432	0.6279909780069118
A[T>G]A	ASXL2	driver_val	0.3565435651120806	1.698778051269235e-37	1.698778051269235e-37	36.76986335886233	0.3020864999827055	0.41100063024145567
T[T>G]C	EZH2	driver_val	1.0775540880548575	1.6993082544093018e-37	1.6993082544093018e-37	36.769727832993254	0.9129723912745946	1.2421357848351204
A[T>A]G	RB1	driver_val	0.215502635706637	1.701948099063767e-37	1.701948099063767e-37	36.769053687867114	0.18258723416523154	0.24841803724804246
T[C>G]T	CSMD3	driver_val	0.23239399454932547	1.7060158170049112e-37	1.7060158170049112e-37	36.76801694667019	0.19689812657215217	0.26788986252649877
G[T>A]T	ARID2	driver_val	0.3382731293229365	1.7107000719712896e-37	1.7107000719712896e-37	36.766826126347745	0.2866044133121929	0.38994184533368015
C[T>G]A	PALB2	driver_val	0.5455943326145298	1.7314433908898702e-37	1.7314433908898702e-37	36.76159170303225	0.4622527059887443	0.6289359592403153
T[T>C]A	IGF2BP2	driver_val	0.7585718940715835	1.7477206944905276e-37	1.7477206944905276e-37	36.7575279713204	0.6426905082535666	0.8744532798896005
C[C>A]T	SDHC	driver_val	0.9917095844680227	1.842089196505752e-37	1.842089196505752e-37	36.73468934449076	0.8401648214013806	1.1432543475346648
T[T>C]A	DNMT3A	driver_val	0.5357566851828592	1.9262448785049807e-37	1.9262448785049807e-37	36.71528850297306	0.45386447663614243	0.6176488937295761
SNV	SFRP4	driver_val	0.8536226341110603	1.945775328644299e-37	1.945775328644299e-37	36.71090730752246	0.723135500833363	0.9841097673887577
C[C>T]T	SMARCE1	driver_val	0.35740782504594487	2.0081991890802445e-37	2.0081991890802445e-37	36.697193212628584	0.3027629191039471	0.41205273098794265
SNV	MEN1	driver_val	0.5357882122226413	2.017123459863455e-37	2.017123459863455e-37	36.69526751958767	0.45386809627916913	0.6177083281661134
C[C>G]C	FBXW7	driver_val	0.25128180731722477	2.040056489911292e-37	2.040056489911292e-37	36.69035780663435	0.21285905407221295	0.2897045605622366
G[T>G]T	RFWD3	driver_val	0.9555935611809729	2.0544386577724153e-37	2.0544386577724153e-37	36.68730682154188	0.8094703144354121	1.1017168079265338
T[C>A]G	STAG2	driver_val	0.3219219364541749	2.0998390542211667e-37	2.0998390542211667e-37	36.6778139912386	0.27268911210937413	0.37115476079897564
G[T>A]C	PRDM1	driver_val	0.8437549110432487	2.1181324991584158e-37	2.1181324991584158e-37	36.674046876214604	0.7147092086692353	0.9728006134172622
T[C>T]T	ETNK1	driver_val	1.09965939990648	2.1635725950144698e-37	2.1635725950144698e-37	36.66482852820491	0.9314532598469872	1.2678655399659728
A[T>G]T	DDX3X	driver_val	0.6248909447752902	2.1726872786301356e-37	2.1726872786301356e-37	36.66300277848336	0.5293038940944863	0.720477995456094
C[T>G]C	XPC	driver_val	0.7557583357162214	2.1877736225632236e-37	2.1877736225632236e-37	36.65999761815119	0.6401481300575841	0.8713685413748588
A[T>C]T	IGF2BP2	driver_val	0.6297425280310737	2.2057460207595512e-37	2.2057460207595512e-37	36.65644449558246	0.5334044439547283	0.726080612107419
T[T>C]C	PPP6C	driver_val	1.0067994308826607	2.2057879125564692e-37	2.2057879125564692e-37	36.65643624748712	0.8527791207054322	1.160819741059889
G[C>G]C	SPOP	driver_val	0.37991790721712587	2.2061720524678152e-37	2.2061720524678152e-37	36.65636062130487	0.3217979535248586	0.4380378609093931
A[C>A]T	PRDM1	driver_val	0.8833797635670442	2.215804827967834e-37	2.215804827967834e-37	36.65446849568976	0.7482364612437655	1.0185230658903228
T[T>C]G	EXT1	driver_val	0.7427489598983888	2.22479899160456e-37	2.22479899160456e-37	36.65270922098886	0.6291171548187913	0.8563807649779864
G[C>T]C	CIC	driver_val	0.8366118952279973	2.225040354139179e-37	2.225040354139179e-37	36.652662108089324	0.7086200863009098	0.9646037041550848
C[C>A]C	CREBBP	driver_val	0.5463894289221659	2.232811360284196e-37	2.232811360284196e-37	36.65114796687405	0.4627964692213108	0.629982388623021
T[C>A]C	BAZ1A	driver_val	0.4047964601555822	2.2361951904557613e-37	2.2361951904557613e-37	36.65049029092958	0.3428654523603916	0.46672746795077275
A[C>G]T	KMT2C	driver_val	0.16698388492833222	2.332247448166228e-37	2.332247448166228e-37	36.632225373436185	0.1414299443026656	0.19253782555399884
A[T>A]T	CUX1	driver_val	0.7616946958669871	2.365043673856971e-37	2.365043673856971e-37	36.62616083499384	0.6451207728209049	0.8782686189130694
A[T>C]C	PPP6C	driver_val	0.936125935101765	2.3775375348903994e-37	2.3775375348903994e-37	36.6238726180006	0.7928514750124709	1.0794003951910591
SNV	SH2B3	driver_val	0.810091566806678	2.4184069250073904e-37	2.4184069250073904e-37	36.61647062224432	0.6860937665284088	0.9340893670849473
G[T>G]T	IGF2BP2	driver_val	0.8170010440564593	2.4227949095534157e-37	2.4227949095534157e-37	36.61568334748817	0.6919442453855909	0.9420578427273278
G[T>A]T	CNOT3	driver_val	0.5480724190312131	2.438730279583022e-37	2.438730279583022e-37	36.6128362294387	0.4641766430038812	0.631968195058545
A[C>G]T	CASP8	driver_val	0.35689308789861574	2.4634894071150537e-37	2.4634894071150537e-37	36.60844930083026	0.30225856190179573	0.41152761389543574
C[T>A]C	PRF1	driver_val	0.6051587208265142	2.514641293353034e-37	2.514641293353034e-37	36.59952395710029	0.5125070903107304	0.6978103513422981
T[T>A]T	FANCE	driver_val	0.7995151787224294	2.5896779702607293e-37	2.5896779702607293e-37	36.58675423763073	0.6770849086477115	0.9219454487971472
T[C>A]G	ERCC5	driver_val	0.4351249274945983	2.6382261285557868e-37	2.6382261285557868e-37	36.57868798279454	0.36848637613318347	0.5017634788560131
T[T>G]T	IKZF1	driver_val	0.6470329154907457	2.6895302869064834e-37	2.6895302869064834e-37	36.57032356074733	0.5479293480115037	0.7461364829699877
A[C>G]A	BMPR1A	driver_val	0.47702378830804537	2.725702965516116e-37	2.725702965516116e-37	36.564521473323786	0.40395387975213626	0.5500936968639545
C[C>T]C	CUX1	driver_val	0.7171850659136388	2.7317196402257686e-37	2.7317196402257686e-37	36.56356387488465	0.6073260656324588	0.8270440661948188
A[C>G]T	CPEB3	driver_val	0.2845847343532979	2.7828394721309864e-37	2.7828394721309864e-37	36.55551184518534	0.24098684761154926	0.32818262109504653
C[T>A]T	KMT2C	driver_val	0.185863895051085	2.8117174973266808e-37	2.8117174973266808e-37	36.55102831648132	0.15738806426653976	0.21433972583563024
G[C>G]T	ARHGAP26	driver_val	0.5264689623586588	2.871867135259279e-37	2.871867135259279e-37	36.54183565626765	0.44579923315849246	0.6071386915588252
C[T>G]G	SFRP4	driver_val	0.8538004269287393	2.876339114281741e-37	2.876339114281741e-37	36.54115991287218	0.7229731371471643	0.9846277167103142
G[T>A]C	DNMT3A	driver_val	0.49832019498851293	2.8979234173816347e-37	2.8979234173816347e-37	36.537913095693014	0.421959405643166	0.5746809843338598
A[C>A]T	FLCN	driver_val	0.4173149489297888	2.9524596510462405e-37	2.9524596510462405e-37	36.52981602883645	0.35335978606836344	0.4812701117912142
C[C>G]C	KMT2C	driver_val	0.15640396647237578	2.9854697054627613e-37	2.9854697054627613e-37	36.52498733138795	0.1324328036900635	0.18037512925468807
C[T>C]G	MED12	driver_val	0.529579708818003	3.006746897136359e-37	3.006746897136359e-37	36.52190312853513	0.44841044096053073	0.6107489766754752
T[C>T]C	RFWD3	driver_val	0.889561033259143	3.0459012399724547e-37	3.0459012399724547e-37	36.51628418229687	0.7532061870136297	1.0259158795046563
G[T>A]A	ARHGAP35	driver_val	0.35784224228335093	3.0879012486036313e-37	3.0879012486036313e-37	36.51033659689598	0.3029863864806207	0.41269809808608116
G[T>A]A	LZTR1	driver_val	0.49412194843393004	3.1235082461560682e-37	3.1235082461560682e-37	36.505357343165905	0.41836959205638063	0.5698743048114794
C[T>G]G	TNFAIP3	driver_val	0.7155006171678037	3.134159920281716e-37	3.134159920281716e-37	36.50387884745774	0.6058070638371562	0.8251941704984511
A[T>G]C	ETNK1	driver_val	0.937954286007937	3.177220225220913e-37	3.177220225220913e-37	36.49795268152681	0.7941442462554665	1.0817643257604073
Neg	ACVR1B	driver_val	0.5082555066326718	3.310510070588643e-37	3.310510070588643e-37	36.48010508665461	0.43030850507968077	0.5862025081856629
G[C>T]A	TRAF7	driver_val	0.7789993981852001	3.322355295732032e-37	3.322355295732032e-37	36.47855392554961	0.6595279887158556	0.8984708076545447
C[T>G]G	DNMT3A	driver_val	0.533129281884591	3.3847326779953217e-37	3.3847326779953217e-37	36.47047562566598	0.45135643565221595	0.614902128116966
A[T>G]C	PPP6C	driver_val	0.9089472636207284	3.393040044447075e-37	3.393040044447075e-37	36.46941101480824	0.7695283107648266	1.0483662164766303
T[T>A]G	MLH1	driver_val	0.45277997940392717	3.397347351273719e-37	3.397347351273719e-37	36.468860047763634	0.38332974171249196	0.5222302170953623
A[T>G]A	FAS	driver_val	0.6150196958984884	3.400658647415965e-37	3.400658647415965e-37	36.468436959653225	0.5206835456299574	0.7093558461670193
G[T>A]T	CBLB	driver_val	0.6613681375997155	3.6049905661630785e-37	3.6049905661630785e-37	36.44309586744072	0.559886277301416	0.7628499978980149
G[T>G]A	ARHGEF10	driver_val	0.5205154630143287	3.659152231491561e-37	3.659152231491561e-37	36.43661952221017	0.4406390267926753	0.6003918992359821
A[C>G]C	N4BP2	driver_val	0.40046460905999026	3.675205681757581e-37	3.675205681757581e-37	36.43471835074231	0.33900908901900734	0.4619201291009732
G[T>G]G	CREBBP	driver_val	0.4525629938820716	3.8578218465566845e-37	3.8578218465566845e-37	36.413657831861606	0.3830916691672539	0.5220343185968893
T[T>A]G	ERCC5	driver_val	0.4695911774418079	3.875335004197788e-37	3.875335004197788e-37	36.41169074885165	0.39750390451020984	0.541678450373406
A[T>G]T	SDHB	driver_val	1.1159858866759031	3.903709450247161e-37	3.903709450247161e-37	36.40852251396901	0.9446624010340567	1.2873093723177496
C[T>A]A	WNK2	driver_val	0.3863215478853561	3.957093639528481e-37	3.957093639528481e-37	36.40262367259237	0.3270094203907178	0.44563367537999443
G[T>A]A	FANCD2	driver_val	0.430660435147476	3.968145350775749e-37	3.968145350775749e-37	36.401412428281034	0.36453980048839724	0.49678106980655473
A[T>G]G	CASP9	driver_val	0.5161405730676412	4.138180470741853e-37	4.138180470741853e-37	36.38319057318255	0.4368753967481956	0.5954057493870868
G[C>T]T	CASP3	driver_val	1.0776871024671073	4.19036195633625e-37	4.19036195633625e-37	36.377748461795	0.9121708313947371	1.2432033735394776
C[T>A]C	TET2	driver_val	0.3963492769034882	4.217389732162146e-37	4.217389732162146e-37	36.37495626365041	0.33547366940350193	0.4572248844034745
C[T>A]A	PRDM2	driver_val	0.31200207958689113	4.237289477112591e-37	4.237289477112591e-37	36.372911865473114	0.2640800345467124	0.35992412462706985
T[C>T]G	ZRSR2	driver_val	0.7177031231211399	4.26090547991818e-37	4.26090547991818e-37	36.37049809968954	0.607463533733399	0.8279427125088809
del	KDM5C	driver_val	0.6025280694268977	4.384287334697129e-37	4.384287334697129e-37	36.358100991069264	0.5099631218769966	0.6950930169767989
C[T>A]C	GPC5	driver_val	0.5611695183350028	4.495157900332945e-37	4.495157900332945e-37	36.34725504830475	0.47494509073366975	0.6473939459363359
G[T>A]C	TNFAIP3	driver_val	0.6666544901040131	4.530190643441822e-37	4.530190643441822e-37	36.34388352124266	0.564217247836947	0.7690917323710792
G[T>A]G	ACVR1B	driver_val	0.5081417018193222	4.625394793442586e-37	4.625394793442586e-37	36.33485119280685	0.4300512921906206	0.5862321114480237
A[T>G]T	SFRP4	driver_val	0.8619751089914953	4.682077708169109e-37	4.682077708169109e-37	36.32956138261954	0.7294981743781008	0.9944520436048898
A[C>G]A	NBN	driver_val	0.44642024975161576	4.7455138756520775e-37	4.7455138756520775e-37	36.323716752409226	0.3778042260356149	0.5150362734676166
A[C>T]A	SMARCB1	driver_val	0.6883886772142093	4.750192387522739e-37	4.750192387522739e-37	36.32328880065987	0.5825807944693508	0.7941965599590677
G[C>G]T	CDC73	driver_val	0.5017656388506133	4.7594283357716856e-37	4.7594283357716856e-37	36.32244520810501	0.42464148072046465	0.578889796980762
G[T>C]C	CIC	driver_val	0.8038602751019872	4.8338208465495675e-37	4.8338208465495675e-37	36.315709449666215	0.6802906532922174	0.927429896911757
C[T>G]A	CREBBP	driver_val	0.4719927363718508	4.837729569072033e-37	4.837729569072033e-37	36.315358412522784	0.39943752107191327	0.5445479516717884
C[C>G]C	BRAF	driver_val	0.21407098791757276	4.897082200141026e-37	4.897082200141026e-37	36.310062606055695	0.18116129193365743	0.24698068390148809
C[C>T]G	KDM5C	driver_val	0.3713111606364111	4.897267358700553e-37	4.897267358700553e-37	36.31004618570226	0.31422850601269586	0.4283938152601264
G[C>A]C	ERCC4	driver_val	0.6841378972436254	4.911635370169592e-37	4.911635370169592e-37	36.308773881810126	0.5789616495358019	0.7893141449514489
G[C>T]T	CIC	driver_val	0.7985002565324429	5.115977551021078e-37	5.115977551021078e-37	36.29107136987928	0.6757115130722596	0.9212889999926263
C[C>A]C	RFWD3	driver_val	0.9445992267597151	5.202620587097199e-37	5.202620587097199e-37	36.28377784485897	0.7993291389147764	1.0898693146046536
T[T>C]T	MED12	driver_val	0.5129542342232805	5.321077766109075e-37	5.321077766109075e-37	36.27400039393277	0.43405591871718086	0.5918525497293801
A[T>G]G	NBN	driver_val	0.4412147187323933	5.322029193220355e-37	5.322029193220355e-37	36.27392274751861	0.37335069836305657	0.5090787391017301
T[C>A]T	EZH2	driver_val	1.2679103012287525	5.383269864729574e-37	5.383269864729574e-37	36.26895384834236	1.0728769539076108	1.4629436485498941
G[T>C]A	SDHB	driver_val	1.1502134632450722	5.397099426223425e-37	5.397099426223425e-37	36.26783958121912	0.9732817480812637	1.3271451784088808
n_mut	TNFRSF14	driver_val	1.0164198028986156	5.4540893397009125e-37	5.4540893397009125e-37	36.26327775245575	0.86005874655335	1.172780859243881
G[T>C]T	TSC1	driver_val	0.4176019302778739	5.500014437534234e-37	5.500014437534234e-37	36.259636170481535	0.35335675491451024	0.48184710564123756
A[C>A]T	IGF2BP2	driver_val	0.7354719401513348	5.644232829231067e-37	5.644232829231067e-37	36.248395079544785	0.622306521880752	0.8486373584219176
T[T>G]T	DNM2	driver_val	0.6158326367878846	5.683263455337396e-37	5.683263455337396e-37	36.24540221118257	0.521071805667608	0.7105934679081611
A[C>A]T	CNOT3	driver_val	0.5639281014513626	5.7870523903364405e-37	5.7870523903364405e-37	36.237542585939366	0.47714431803981205	0.6507118848629132
C[T>G]T	FBXO11	driver_val	0.7260100871886518	5.793465380860424e-37	5.793465380860424e-37	36.23706158383967	0.6142824852396437	0.8377376891376599
T[C>A]T	NOTCH1	driver_val	0.5862537217273524	5.848549480372186e-37	5.848549480372186e-37	36.232951831487426	0.4960283051290374	0.6764791383256673
A[C>T]A	TRAF7	driver_val	0.7465028114979784	5.981995195463355e-37	5.981995195463355e-37	36.22315394011523	0.6315987334623494	0.8614068895336073
C[C>A]A	FBXO11	driver_val	0.615612037607462	6.0124680847075604e-37	6.0124680847075604e-37	36.22094721592742	0.5208520982564336	0.7103719769584903
C[C>T]C	SFRP4	driver_val	0.7788744694757761	6.066007993234661e-37	6.066007993234661e-37	36.21709702175114	0.6589772801121607	0.8987716588393915
A[C>T]T	SH2B3	driver_val	0.7336189345161522	6.3337235617674655e-37	6.3337235617674655e-37	36.19834089552977	0.6206579803163246	0.8465798887159799
T[T>C]T	EXT1	driver_val	0.7334807856560768	6.386108446620644e-37	6.386108446620644e-37	36.19476371069964	0.6205353338187691	0.8464262374933844
G[T>G]A	ZNRF3	driver_val	0.41183875322326824	6.487658685714904e-37	6.487658685714904e-37	36.18791200633231	0.34841532464492797	0.4752621818016085
G[T>A]A	TSC2	driver_val	0.4318597788558372	6.525295994417165e-37	6.525295994417165e-37	36.18539978347988	0.36535071300743704	0.49836884470423737
T[T>A]G	BMPR1A	driver_val	0.4877870182168676	6.527993426784136e-37	6.527993426784136e-37	36.185220291557016	0.41266462042628127	0.5629094160074539
A[T>A]A	BRIP1	driver_val	0.5252511547659005	6.560652950578015e-37	6.560652950578015e-37	36.183052935209524	0.4443565298391625	0.6061457796926384
G[T>A]A	BCORL1	driver_val	0.4406214647623229	6.605037240351514e-37	6.605037240351514e-37	36.180124729414544	0.3727579314116132	0.5084849981130326
T[C>T]A	SETD2	driver_val	0.32928419789865165	6.796277148331226e-37	6.796277148331226e-37	36.16772891915898	0.27855959760638493	0.3800087981909184
C[T>G]A	ERCC4	driver_val	0.680116526493761	6.892882993249959e-37	6.892882993249959e-37	36.16159909359593	0.5753387634428576	0.7848942895446643
T[C>T]A	CDK12	driver_val	0.556223697919712	7.330850977439727e-37	7.330850977439727e-37	36.134845608802934	0.47049989502798123	0.6419475008114429
G[C>G]A	CDK12	driver_val	0.439597599989834	7.411927888878537e-37	7.411927888878537e-37	36.130068814611434	0.3718432891694136	0.5073519108102544
G[T>G]A	EP300	driver_val	0.30812137238104503	7.479699270949865e-37	7.479699270949865e-37	36.12611586304363	0.26062854710967087	0.3556141976524192
A[T>G]C	KDM5C	driver_val	0.3937107818756956	7.48707915930252e-37	7.48707915930252e-37	36.12568757514409	0.33302511175984706	0.4543964519915441
A[T>G]G	FBXO11	driver_val	0.5420326413523727	7.518179853365275e-37	7.518179853365275e-37	36.12388728910508	0.4584828303033425	0.625582452401403
A[T>G]T	SPOP	driver_val	0.4227022475151361	7.902086358121967e-37	7.902086358121967e-37	36.102258228431985	0.3575260463193601	0.48787844871091207
C[T>C]C	TNFAIP3	driver_val	0.7090320193471932	8.002832767133184e-37	8.002832767133184e-37	36.09675625833659	0.5996981921596534	0.818365846534733
A[T>A]C	IKZF1	driver_val	0.5149469820659949	8.082583366368176e-37	8.082583366368176e-37	36.092449807240136	0.4355364685289834	0.5943574956030063
T[T>A]T	STAG2	driver_val	0.37795578945160785	8.101541099590253e-37	8.101541099590253e-37	36.09143236045632	0.31966998188312684	0.43624159702008886
A[T>G]T	POT1	driver_val	0.581319805818677	8.122195222332177e-37	8.122195222332177e-37	36.09032657616552	0.4916711434102958	0.6709684682270582
C[C>T]G	ERBB4	driver_val	0.6637942579788711	8.22111311869997e-37	8.22111311869997e-37	36.08506937606328	0.561419028093495	0.7661694878642473
A[C>A]C	ERCC5	driver_val	0.4451103585697119	8.23324279759198e-37	8.23324279759198e-37	36.0844290770943	0.37646153747736916	0.5137591796620545
del	BRIP1	driver_val	0.8362581711301672	8.233283863654682e-37	8.233283863654682e-37	36.08442691091016	0.7072831017948786	0.9652332404654558
T[T>A]G	ARHGAP26	driver_val	0.5316742981342941	8.279455031334156e-37	8.279455031334156e-37	36.08199824832061	0.4496719719266589	0.6136766243419293
A[C>G]T	WRN	driver_val	0.39953174398913677	8.289187975760758e-37	8.289187975760758e-37	36.08148801165952	0.3379098600507203	0.4611536279275532
SNV	CUX1	driver_val	0.7750322483341803	8.791488049619033e-37	8.791488049619033e-37	36.055937609904284	0.6554511646128016	0.8946133320555589
T[T>G]T	SFRP4	driver_val	0.906054202806942	8.841351780980394e-37	8.841351780980394e-37	36.053481329315126	0.7662525888688468	1.0458558167450374
T[T>C]T	PPP6C	driver_val	1.0041419984730715	8.871753533208178e-37	8.871753533208178e-37	36.05199053185602	0.8492024018190895	1.1590815951270534
C[T>G]G	DDX3X	driver_val	0.6118387088993459	8.901258920201127e-37	8.901258920201127e-37	36.05054856600325	0.5174297478274418	0.70624766997125
G[T>G]C	XPC	driver_val	0.7137370769594676	9.0552229363313e-37	9.0552229363313e-37	36.043100853044386	0.603593059990326	0.8238810939286093
T[T>A]G	ARID1A	driver_val	0.16989072729002297	9.261410516498186e-37	9.261410516498186e-37	36.033322865058736	0.14366948633809218	0.19611196824195376
C[T>A]A	CHD2	driver_val	0.2583433402477016	9.470585155939195e-37	9.470585155939195e-37	36.02362318655698	0.21846461405776108	0.29822206643764215
T[T>A]A	CUL3	driver_val	0.5066348101544152	9.602724284041393e-37	9.602724284041393e-37	36.017605540535186	0.42842224330085166	0.5848473770079788
A[T>G]C	ZRSR2	driver_val	0.6760832064807725	9.73852015185259e-37	9.73852015185259e-37	36.01150703272231	0.5717026331988312	0.7804637797627137
A[C>A]T	BARD1	driver_val	0.6489952952253102	9.892055129424138e-37	9.892055129424138e-37	36.0047134719369	0.5487870551978532	0.7492035352527672
T[T>C]C	TNFRSF14	driver_val	0.968808498902035	9.927921299909213e-37	9.927921299909213e-37	36.00314167421185	0.8192160653673568	1.1184009324367132
A[C>A]T	FANCC	driver_val	0.6899559167907092	9.999654828646425e-37	9.999654828646425e-37	36.00001499086014	0.5834159569976228	0.7964958765837956
n_mut	PPP6C	driver_val	1.0426638299692992	1.0089060142170384e-36	1.0089060142170384e-36	35.99614928907336	0.8816513266397656	1.2036763332988327
C[T>A]A	WRN	driver_val	0.4239883348465658	1.0222412118111164e-36	1.0222412118111164e-36	35.990446614379245	0.3585089226190231	0.48946774707410845
T[T>G]G	XPA	driver_val	0.6411290248615854	1.0402661905720115e-36	1.0402661905720115e-36	35.98285551617778	0.5421042962605972	0.7401537534625736
A[C>T]C	SMARCB1	driver_val	0.6563618916453243	1.0532085503776036e-36	1.0532085503776036e-36	35.9774856237715	0.554976569092518	0.7577472141981306
C[C>A]A	SETD2	driver_val	0.2935698968486124	1.0578421790993618e-36	1.0578421790993618e-36	35.97557912044721	0.24822220917721227	0.3389175845200125
C[T>C]C	DDX3X	driver_val	0.6091206630490553	1.0646114561209906e-36	1.0646114561209906e-36	35.972808864761646	0.5150261611827758	0.7032151649153349
C[C>T]C	SH2B3	driver_val	0.7374771810298969	1.0870757839021504e-36	1.0870757839021504e-36	35.96374017865219	0.6235398327425321	0.8514145293172617
G[T>A]T	LATS1	driver_val	0.5018736392880169	1.0882559499433201e-36	1.0882559499433201e-36	35.96326894969734	0.42433559412803357	0.5794116844480002
T[C>T]A	NBN	driver_val	0.5572979252029541	1.094485491484663e-36	1.094485491484663e-36	35.960789991071756	0.47119391776686936	0.6434019326390388
C[T>C]C	MED12	driver_val	0.504977649369518	1.1146020779339797e-36	1.1146020779339797e-36	35.952880151631135	0.42694839029517345	0.5830069084438624
A[T>A]G	AXIN2	driver_val	0.3282876012928555	1.1227437009647882e-36	1.1227437009647882e-36	35.94971937282183	0.2775582222871989	0.3790169802985121
A[T>A]G	ARID1A	driver_val	0.14883712111904296	1.1282725518874252e-36	1.1282725518874252e-36	35.94758597705233	0.1258370250416083	0.17183721719647763
T[T>A]G	LZTR1	driver_val	0.488984746168506	1.1306273553862871e-36	1.1306273553862871e-36	35.946680511048555	0.41341997773032824	0.5645495146066838
T[T>C]G	RAD17	driver_val	0.8399206643192093	1.1454786977493069e-36	1.1454786977493069e-36	35.94101298289183	0.7101137844988601	0.9697275441395585
A[T>G]G	FBLN2	driver_val	0.4900617871723794	1.1490218288609654e-36	1.1490218288609654e-36	35.939671720603435	0.4143229448234954	0.5658006295212634
T[T>A]A	BRIP1	driver_val	0.5506864408267096	1.1699569713016786e-36	1.1699569713016786e-36	35.93183011045031	0.46556848251445926	0.6358043991389599
C[T>A]G	ZNRF3	driver_val	0.43384252395173817	1.2107558380853706e-36	1.2107558380853706e-36	35.91694342817269	0.36677041398859034	0.500914633914886
C[C>A]C	FANCE	driver_val	0.8483653329308908	1.2238655919624368e-36	1.2238655919624368e-36	35.912266274898165	0.7171991130643421	0.9795315527974394
T[T>G]G	ARHGEF10L	driver_val	0.535636507697087	1.2619183946937722e-36	1.2619183946937722e-36	35.89896872899054	0.4528056024570576	0.6184674129371165
A[C>A]A	RB1	driver_val	0.22693099579168352	1.2774903778663671e-36	1.2774903778663671e-36	35.89364236231284	0.19183566251651266	0.2620263290668544
G[T>A]C	SH2B3	driver_val	0.7507420160724805	1.2783868543665555e-36	1.2783868543665555e-36	35.89333770385097	0.6346377493199283	0.8668462828250326
G[T>A]C	USP44	driver_val	0.7583260046609852	1.2967474457838939e-36	1.2967474457838939e-36	35.88714459876762	0.6410383913570676	0.8756136179649028
C[T>G]C	KDM5C	driver_val	0.42037157382455126	1.2996843771256467e-36	1.2996843771256467e-36	35.88616210147407	0.35535326227125436	0.48538988537784816
T[C>T]G	AXIN1	driver_val	0.6156662345171926	1.3000015110524276e-36	1.3000015110524276e-36	35.88605614289212	0.5204418124975395	0.7108906565368457
G[T>A]G	PTPN6	driver_val	0.5947023039903648	1.3466676815776585e-36	1.3466676815776585e-36	35.87073956230454	0.5027000477582748	0.6867045602224549
G[T>G]T	NOTCH1	driver_val	0.5790731723233601	1.3675285842158328e-36	1.3675285842158328e-36	35.86406358723404	0.4894801697167114	0.6686661749300088
G[C>G]A	LZTR1	driver_val	0.471139435562012	1.3870429964017426e-36	1.3870429964017426e-36	35.85791007619377	0.39823925061895993	0.544039620505064
G[T>G]G	PHF6	driver_val	0.5772576596778409	1.3908073484961817e-36	1.3908073484961817e-36	35.856733023336126	0.4879361104123633	0.6665792089433186
A[T>A]G	FBLN2	driver_val	0.4461934889480965	1.432532700856954e-36	1.432532700856954e-36	35.84389545547601	0.37713927756619126	0.5152477003300018
n_mut	CASP3	driver_val	1.1249259689864024	1.4456712501372891e-36	1.4456712501372891e-36	35.8399304556471	0.950819173747457	1.2990327642253479
indels	RFWD3	driver_val	1.1439992731795992	1.4877411326653111e-36	1.4877411326653111e-36	35.827472629566614	0.9669086425693114	1.3210899037898869
A[T>A]T	USP44	driver_val	0.7889571513125176	1.5020137825265456e-36	1.5020137825265456e-36	35.8233260822135	0.6668195911809369	0.9110947114440984
C[C>T]A	RFWD3	driver_val	0.7762507055313238	1.5033572770923018e-36	1.5033572770923018e-36	35.822937795839756	0.6560795424438254	0.8964218686188222
T[T>G]T	TNFAIP3	driver_val	0.7570684677153454	1.5456335407580107e-36	1.5456335407580107e-36	35.810893466492715	0.6398465244616551	0.8742904109690357
A[C>G]C	FANCD2	driver_val	0.3954924479070907	1.648013277541241e-36	1.648013277541241e-36	35.78303929364639	0.3342310840365617	0.4567538117776197
del	BMPR1A	driver_val	0.732008694852939	1.6752661551034448e-36	1.6752661551034448e-36	35.77591618533746	0.6186096475082814	0.8454077421975965
G[T>G]T	POT1	driver_val	0.61769935127446	1.6761845898863884e-36	1.6761845898863884e-36	35.77567815637713	0.5220081943027601	0.7133905082461598
A[T>A]C	SFRP4	driver_val	0.7230369150012053	1.6962924106697448e-36	1.6962924106697448e-36	35.770499280974306	0.6110189609059461	0.8350548690964644
C[T>G]G	LEPROTL1	driver_val	0.7953464093084136	1.734188441019792e-36	1.734188441019792e-36	35.76090371282953	0.6721086682083519	0.9185841504084753
G[C>T]C	ERCC3	driver_val	0.8247112756860255	1.7463278087930445e-36	1.7463278087930445e-36	35.75787423016816	0.6969178951207917	0.9525046562512594
A[C>T]G	IGF2BP2	driver_val	0.621286743651326	1.7611271578255364e-36	1.7611271578255364e-36	35.75420928574297	0.5250099700798865	0.7175635172227655
T[C>A]T	FLCN	driver_val	0.45938479225358786	1.7747686480095594e-36	1.7747686480095594e-36	35.75085825187159	0.388193463401	0.5305761211061757
del	TSC1	driver_val	0.5896650371031507	1.7804864993625728e-36	1.7804864993625728e-36	35.74946131503919	0.49828220000940093	0.6810478741969004
C[C>G]G	PTPRT	driver_val	0.2679256379539892	1.8073537898561385e-36	1.8073537898561385e-36	35.742956825887944	0.22640018396890957	0.30945109193906883
A[C>T]G	DNMT3A	driver_val	0.4389708160928478	1.815783785655184e-36	1.815783785655184e-36	35.740935866325536	0.3709332984992504	0.5070083336864453
A[C>G]T	CHEK2	driver_val	0.23205121005529766	1.911128059684781e-36	1.911128059684781e-36	35.71871021103443	0.1960732678671579	0.26802915224343743
A[T>G]T	AXIN1	driver_val	0.6492685490438564	1.9128460877939775e-36	1.9128460877939775e-36	35.718319972947555	0.5486033628421108	0.7499337352456021
G[T>C]G	CIC	driver_val	0.8235729398466489	1.959476676669319e-36	1.959476676669319e-36	35.70785990149136	0.6958635680908938	0.9512823116024041
A[C>T]T	SDHC	driver_val	0.7427151406882677	1.9659462676886978e-36	1.9659462676886978e-36	35.706428356272546	0.6275417959817893	0.8578884853947462
T[T>C]A	SH2B3	driver_val	0.8029798919421527	1.973802557964936e-36	1.973802557964936e-36	35.70469629253514	0.6784581280658892	0.9275016558184161
G[C>A]G	GPC5	driver_val	0.4780368664666797	1.9784363399486044e-36	1.9784363399486044e-36	35.70367791944589	0.4039044103281213	0.5521693226052381
G[C>G]T	FANCA	driver_val	0.4514248066262231	1.9993748009198523e-36	1.9993748009198523e-36	35.699105785815036	0.3814146297996067	0.5214349834528395
T[C>T]T	IGF2BP2	driver_val	0.7915674177938526	2.0005263926477033e-36	2.0005263926477033e-36	35.69885571466456	0.6688050556398828	0.9143297799478225
A[T>G]C	SMARCE1	driver_val	0.35610079392141025	2.0023234633847818e-36	2.0023234633847818e-36	35.698465763512154	0.3008736325542841	0.4113279552885364
T[C>T]A	CYLD	driver_val	0.5857974182761354	2.0290461046239243e-36	2.0290461046239243e-36	35.69270808467869	0.4949393601539287	0.6766554763983421
G[T>G]A	ARID1B	driver_val	0.34269720268551973	2.0497106871226736e-36	2.0497106871226736e-36	35.688307434482375	0.2895409640720582	0.39585344129898126
G[T>A]A	CDK12	driver_val	0.4539426181614741	2.0756030140592803e-36	2.0756030140592803e-36	35.6828557073217	0.38352538707286904	0.5243598492500792
T[C>A]G	MLH1	driver_val	0.41392074640050064	2.083574828630505e-36	2.083574828630505e-36	35.68119089785717	0.3497103048253998	0.4781311879756015
G[C>G]G	ZMYM3	driver_val	0.3474342734088947	2.1231148876932188e-36	2.1231148876932188e-36	35.673026504307295	0.2935313271142818	0.4013372197035076
A[C>T]G	ZRSR2	driver_val	0.6172011795035999	2.1232503078536937e-36	2.1232503078536937e-36	35.672998804274094	0.521445009389155	0.7129573496180448
A[C>A]T	HNF1A	driver_val	0.46274876055244923	2.1476695844195687e-36	2.1476695844195687e-36	35.66803253335479	0.39095006627375384	0.5345474548311446
SNV	ETNK1	driver_val	1.0194520794409598	2.1658849780996885e-36	2.1658849780996885e-36	35.66436461082381	0.8612685760282529	1.1776355828536667
A[T>G]A	SPEN	driver_val	0.25638944376735034	2.2389278207412745e-36	2.2389278207412745e-36	35.649959907117285	0.2165984098559459	0.29618047767875477
G[T>G]C	ETNK1	driver_val	0.9457224038751034	2.2841727685526435e-36	2.2841727685526435e-36	35.641271050342404	0.7989300296456907	1.0925147781045161
G[T>G]C	PPP6C	driver_val	0.9167620222744026	2.3162360613188707e-36	2.3162360613188707e-36	35.63521718116922	0.7744522988865321	1.0590717456622731
G[C>A]C	TET2	driver_val	0.3744830962697847	2.3355968947954304e-36	2.3355968947954304e-36	35.63160211082018	0.31634872768155387	0.43261746485801555
A[T>G]C	NT5C2	driver_val	1.6535618452352343	2.397324361167595e-36	2.397324361167595e-36	35.620273201371035	1.396822406215779	1.9103012842546896
A[T>G]A	CHD2	driver_val	0.24341815699227154	2.4068224555828086e-36	2.4068224555828086e-36	35.61855594520672	0.2056230185283855	0.2812132954561576
C[T>G]A	FLCN	driver_val	0.3927436148009498	2.4694591662978607e-36	2.4694591662978607e-36	35.60739815071245	0.3317530780097204	0.4537341515921792
A[T>A]T	TP53	driver_val	0.11234461019484515	2.4739654147032597e-36	2.4739654147032597e-36	35.60660637597146	0.09489802010076215	0.12979120028892815
C[T>A]C	FBXO11	driver_val	0.5981355084450898	2.5168250176527124e-36	2.5168250176527124e-36	35.599146977741086	0.505237811519869	0.6910332053703105
Neg	TET2	driver_val	0.36748984939371643	2.5255738242334862e-36	2.5255738242334862e-36	35.59763993224423	0.31041297060030604	0.4245667281871268
ins	DNMT3A	driver_val	0.6154159921962357	2.5688579722422632e-36	2.5688579722422632e-36	35.59025990646801	0.5198220870439918	0.7110098973484795
T[T>A]G	GPC5	driver_val	0.5190129961506513	2.5810415057823802e-36	2.5810415057823802e-36	35.58820501150134	0.4383911713214197	0.599634820979883
A[C>G]G	ATR	driver_val	0.230139358070334	2.5941933383769406e-36	2.5941933383769406e-36	35.585997660225225	0.1943890970882377	0.2658896190524303
T[T>A]A	LATS1	driver_val	0.4819688027334194	2.6304170177567404e-36	2.6304170177567404e-36	35.57997539441759	0.40709235183071385	0.556845253636125
Neg	SETD2	driver_val	0.26820966169891086	2.712363784331803e-36	2.712363784331803e-36	35.56665206298617	0.2265337755799496	0.30988554781787214
T[C>A]C	LATS1	driver_val	0.5112288038081331	2.8193001521323334e-36	2.8193001521323334e-36	35.54985868522255	0.4317718721629983	0.5906857354532679
del	RFWD3	driver_val	1.2035606758941275	2.840175399078989e-36	2.840175399078989e-36	35.54665483865016	1.0164904361527938	1.3906309156354613
G[C>G]C	ARID2	driver_val	0.31751337082396885	2.915269229287579e-36	2.915269229287579e-36	35.535321331335595	0.26815391776068465	0.36687282388725306
A[T>G]A	RNF43	driver_val	0.23703530791343724	2.959488842060486e-36	2.959488842060486e-36	35.528783293077055	0.2001831705903729	0.27388744523650155
C[T>G]A	SMC1A	driver_val	0.60787340684753	2.9821423597615495e-36	2.9821423597615495e-36	35.5254716282931	0.5133621115432951	0.7023847021517649
T[C>A]G	LZTR1	driver_val	0.4493001556926618	3.003295458268505e-36	3.003295458268505e-36	35.52240194066692	0.37944048336072905	0.5191598280245945
G[T>G]T	USP44	driver_val	0.8730654759044262	3.012597080507243e-36	3.012597080507243e-36	35.52105894911441	0.7373137748919403	1.008817176916912
G[T>A]G	ARHGEF10	driver_val	0.5328523975809759	3.0719278202738277e-36	3.0719278202738277e-36	35.51258899294556	0.44998972417207694	0.6157150709898749
G[T>A]C	PTEN	driver_val	0.19744485601132553	3.1555547818181604e-36	3.1555547818181604e-36	35.50092427588064	0.16673543615898018	0.22815427586367087
G[T>A]G	CDC73	driver_val	0.5063471057097579	3.2002952730732195e-36	3.2002952730732195e-36	35.4948099499456	0.4275858195902324	0.5851083918292834
T[T>G]T	FANCE	driver_val	0.8386631106012952	3.2186288507242105e-36	3.2186288507242105e-36	35.492329100162976	0.7082060155535869	0.9691202056490035
G[C>T]T	FH	driver_val	0.827844016247561	3.242554867295276e-36	3.242554867295276e-36	35.48911266648152	0.6990638361054753	0.9566241963896467
G[C>A]A	LARP4B	driver_val	0.3414722277524594	3.279955772007811e-36	3.279955772007811e-36	35.48413201241712	0.28834863732467775	0.39459581818024103
G[C>A]T	XPA	driver_val	0.6978537546532584	3.281038956107804e-36	3.281038956107804e-36	35.483988613160975	0.589286874262886	0.8064206350436308
G[T>C]T	EZH2	driver_val	1.1203776260045257	3.285122111389944e-36	3.285122111389944e-36	35.48344848262865	0.9460762623239471	1.2946789896851043
A[C>A]C	KMT2D	driver_val	0.30842316768696715	3.3199738272110865e-36	3.3199738272110865e-36	35.47886534001361	0.2604374099013049	0.3564089254726294
A[T>A]T	MED12	driver_val	0.48933897535541604	3.353668893819985e-36	3.353668893819985e-36	35.474479817306914	0.41320071809593806	0.565477232614894
G[C>A]A	B2M	driver_val	0.3522190306295408	3.3542362841483546e-36	3.3542362841483546e-36	35.47440634742839	0.2974157690160805	0.40702229224300107
C[C>T]C	PRDM1	driver_val	0.8140477662601251	3.359699762274952e-36	3.359699762274952e-36	35.473699531364105	0.6873852964748423	0.9407102360454079
A[C>T]A	EXT1	driver_val	0.690839145667863	3.359742495096595e-36	3.359742495096595e-36	35.47369400750426	0.5833474196452868	0.7983308716904391
A[C>G]T	ZMYM3	driver_val	0.37333952533230697	3.397139415482821e-36	3.397139415482821e-36	35.46888662971742	0.315245361719199	0.43143368894541495
C[C>G]C	ATRX	driver_val	0.2439276670245533	3.420697724097336e-36	3.420697724097336e-36	35.46588530130649	0.20596920588547166	0.28188612816363495
G[C>A]T	ERBB4	driver_val	0.7830187155441595	3.434803584758823e-36	3.434803584758823e-36	35.46409809251835	0.6611671833561618	0.9048702477321572
C[T>G]G	XPC	driver_val	0.7647239618617472	3.453959010524151e-36	3.453959010524151e-36	35.46168282067962	0.6457152252732505	0.8837326984502438
C[T>G]T	STAG2	driver_val	0.4403231197437324	3.5074984493286305e-36	3.5074984493286305e-36	35.45500251230193	0.37179198189692664	0.5088542575905382
T[T>G]A	BUB1B	driver_val	0.6554814945862235	3.578815554642646e-36	3.578815554642646e-36	35.44626068374609	0.5534504661932311	0.7575125229792159
T[T>C]C	ERBB4	driver_val	0.7724868653833448	3.596976574023125e-36	3.596976574023125e-36	35.44406239059562	0.6522391427858727	0.8927345879808168
T[T>G]G	ZRSR2	driver_val	0.6847510863384614	3.6562031023140445e-36	3.6562031023140445e-36	35.43696968718211	0.5781495587886923	0.7913526138882304
G[T>G]A	ARID2	driver_val	0.31165401547666194	3.664668314649029e-36	3.664668314649029e-36	35.435965326789926	0.2631352446783486	0.3601727862749753
C[C>G]G	PTPRB	driver_val	0.31593994142396503	3.6787865696595474e-36	3.6787865696595474e-36	35.43429540768611	0.26675273258443105	0.365127150263499
A[C>G]A	PALB2	driver_val	0.5118587038162854	3.732743803447859e-36	3.732743803447859e-36	35.427971816815486	0.43216246650272894	0.5915549411298419
A[T>A]T	XPC	driver_val	0.7432410545902529	3.7635103774281475e-36	3.7635103774281475e-36	35.424406882113146	0.6275126372443327	0.8589694719361731
T[C>A]A	ACVR2A	driver_val	0.24898093931329646	3.818757777809478e-36	3.818757777809478e-36	35.41807788786835	0.21020908706027983	0.2877527915663131
T[T>G]C	IRS4	driver_val	0.46456247211742774	3.8369881942984633e-36	3.8369881942984633e-36	35.41600953704326	0.3922176110722756	0.5369073331625799
C[C>A]G	MEN1	driver_val	0.5224978753836538	3.866294798239695e-36	3.866294798239695e-36	35.41270503484765	0.4411269891905622	0.6038687615767453
G[C>G]T	SMARCA4	driver_val	0.3592181241250468	3.924726178339618e-36	3.924726178339618e-36	35.406190637870175	0.3032701877858426	0.415166060464251
C[C>T]T	MEN1	driver_val	0.47336908759545954	3.927943782951844e-36	3.927943782951844e-36	35.40583473649826	0.399641846521322	0.5470963286695971
Neg	ARHGEF10	driver_val	0.5310365752884579	3.964550688813122e-36	3.964550688813122e-36	35.4018060250995	0.44832275549767947	0.6137503950792365
T[T>G]T	DNMT3A	driver_val	0.561056531729422	3.9677877703167876e-36	3.9677877703167876e-36	35.401451565511124	0.4736663757890506	0.6484466876697935
A[T>A]C	TNFAIP3	driver_val	0.6028993187676271	4.104416740252503e-36	4.104416740252503e-36	35.386748549747246	0.5089715571851295	0.6968270803501248
C[T>G]G	IKZF1	driver_val	0.5954207506552982	4.128627811207098e-36	4.128627811207098e-36	35.384194266271464	0.5026546384355091	0.6881868628750873
T[C>T]G	PAX5	driver_val	0.6761199475835046	4.144482383743139e-36	4.144482383743139e-36	35.38252970200667	0.5707783977169573	0.7814614974500519
T[T>A]G	CUL3	driver_val	0.5039844498678366	4.1589616360777985e-36	4.1589616360777985e-36	35.38101508572224	0.4254603973674614	0.5825085023682118
T[T>A]G	CBLB	driver_val	0.6314127760268499	4.234248683693635e-36	4.234248683693635e-36	35.3732236388097	0.5330233578051287	0.7298021942485711
A[T>C]G	TNFRSF14	driver_val	0.9072747558554551	4.3500848501604015e-36	4.3500848501604015e-36	35.361502271873626	0.765875123046039	1.0486743886648713
G[T>A]A	CDC73	driver_val	0.5043254406026634	4.405575059650416e-36	4.405575059650416e-36	35.35599739509924	0.42571951353895987	0.5829313676663669
T[T>C]A	KDM5C	driver_val	0.4300090183790906	4.4072470696578706e-36	4.4072470696578706e-36	35.35583260231936	0.36298614726974787	0.49703188948843335
C[C>T]A	LEPROTL1	driver_val	0.7025784984108143	4.550324680722573e-36	4.550324680722573e-36	35.34195761388895	0.5930496636263257	0.8121073331953029
G[T>C]T	MGMT	driver_val	0.9875352348364317	4.66639916712837e-36	4.66639916712837e-36	35.331018114092096	0.8335582762250918	1.1415121934477717
T[C>A]C	ZNRF3	driver_val	0.4439992981219792	4.7004661061434985e-36	4.7004661061434985e-36	35.32785907455593	0.3747675175330112	0.5132310787109472
C[C>T]A	POT1	driver_val	0.5046472814918973	4.7233217193341205e-36	4.7233217193341205e-36	35.32575247234136	0.4259563750709322	0.5833381879128624
Neg	RB1	driver_val	0.2413628284558133	4.746148018103611e-36	4.746148018103611e-36	35.3236587215668	0.2037253684222513	0.2790002884893753
G[T>G]A	SMC1A	driver_val	0.57688771962932	4.835172906063039e-36	4.835172906063039e-36	35.315587990907474	0.48691879448700004	0.6668566447716399
A[C>T]T	XPC	driver_val	0.6932899103874419	4.905543383546843e-36	4.905543383546843e-36	35.309312879129024	0.5851574646952221	0.8014223560796617
T[T>A]A	ARID2	driver_val	0.3199557540031514	4.905735034886962e-36	4.905735034886962e-36	35.309295912304535	0.27005223417376656	0.36985927383253625
C[C>A]C	POT1	driver_val	0.6099015116036866	4.96351526956764e-36	4.96351526956764e-36	35.30421063773556	0.5147680477558374	0.7050349754515357
C[T>G]T	ERCC4	driver_val	0.8493865889373122	5.0865100261396514e-36	5.0865100261396514e-36	35.29358009511731	0.7168772054029061	0.9818959724717183
T[T>C]G	TNFRSF14	driver_val	0.9705402056972569	5.1028384229079356e-36	5.1028384229079356e-36	35.29218818302	0.8191270460226878	1.1219533653718259
G[T>A]C	IGF2BP2	driver_val	0.6925192308362187	5.385052304870727e-36	5.385052304870727e-36	35.268810074054684	0.5844428620454611	0.8005955996269762
T[T>G]G	ERCC4	driver_val	0.6668737964356297	5.4206099572424345e-36	5.4206099572424345e-36	35.26595184147638	0.5627953596273034	0.770952233243956
A[C>G]C	ZNRF3	driver_val	0.38971977778797434	5.5425813011250095e-36	5.5425813011250095e-36	35.256287927736075	0.3288879164900008	0.45055163908594786
G[T>C]T	TRAF7	driver_val	0.7466659261650574	5.570299157533747e-36	5.570299157533747e-36	35.25412148005477	0.630114177870547	0.8632176744595679
Neg	FANCD2	driver_val	0.42367200852673215	5.717503865359924e-36	5.717503865359924e-36	35.242793533113186	0.357527406638148	0.48981661041531627
A[C>A]T	CCNC	driver_val	0.4094888050565529	5.7501722511277775e-36	5.7501722511277775e-36	35.240319145467964	0.34555619469444787	0.4734214154186579
T[T>G]A	DICER1	driver_val	0.2964561377106711	5.770682962662184e-36	5.770682962662184e-36	35.23877278487493	0.2501700253576681	0.3427422500636741
A[T>G]C	XPC	driver_val	0.6911135989391037	6.029026490962246e-36	6.029026490962246e-36	35.219752807882294	0.5831789334248586	0.7990482644533489
C[C>G]G	ZNRF3	driver_val	0.37435569035110683	6.053358113787451e-36	6.053358113787451e-36	35.218003632672406	0.3158891892199744	0.43282219148223927
A[C>G]A	POLG	driver_val	0.483864963161516	6.122401293400621e-36	6.122401293400621e-36	35.21307820793081	0.4082899461495967	0.5594399801734353
G[T>C]G	FH	driver_val	0.857414063741407	6.229788390362314e-36	6.229788390362314e-36	35.205526704939345	0.7234794439544212	0.9913486835283929
T[C>T]G	BCL6	driver_val	2.4526819308741423	6.238075215319077e-36	6.238075215319077e-36	35.20494939306059	2.069551047532437	2.835812814215848
T[T>G]C	HNF1A	driver_val	0.4317097107992428	6.365728358543195e-36	6.365728358543195e-36	35.19615189774499	0.3642640711860941	0.4991553504123915
A[C>A]G	WRN	driver_val	0.3636689792283004	6.448786000600947e-36	6.448786000600947e-36	35.19052203464588	0.306848584672334	0.42048937378426676
A[C>A]T	PMS2	driver_val	0.5559742707883394	6.491764371987635e-36	6.491764371987635e-36	35.18763725190845	0.4691040163962681	0.6428445251804107
A[T>C]C	PRDM1	driver_val	0.8244668496062092	6.521031238673583e-36	6.521031238673583e-36	35.18568371932159	0.6956412814128463	0.9532924177995721
A[T>G]G	IRS4	driver_val	0.4444200941654401	6.557726822329996e-36	6.557726822329996e-36	35.18324667885692	0.37497555315130715	0.513864635179573
G[C>G]G	BCORL1	driver_val	0.39310786755443794	6.564804337618051e-36	6.564804337618051e-36	35.18277821342205	0.33168088941602675	0.45453484569284913
T[T>C]G	FH	driver_val	0.8393146540875092	6.576838173943943e-36	6.576838173943943e-36	35.18198284401999	0.7081619351609222	0.9704673730140961
C[C>T]C	XPC	driver_val	0.697789774357829	6.844356121585656e-36	6.844356121585656e-36	35.16466740158333	0.5887242082330089	0.8068553404826491
T[T>A]G	CDK12	driver_val	0.44938621122873934	6.885863994719727e-36	6.885863994719727e-36	35.1620415594597	0.37914377410842326	0.5196286483490554
G[T>C]A	PRDM1	driver_val	0.9246980427300158	6.904769090275649e-36	6.904769090275649e-36	35.16085084054602	0.7801582682101158	1.0692378172499157
G[C>A]A	RB1	driver_val	0.2330574851590788	6.91768848671673e-36	6.91768848671673e-36	35.16003899877526	0.1966277783387554	0.2694871919794022
T[T>G]T	EZH2	driver_val	1.224971936753624	6.999355334095546e-36	6.999355334095546e-36	35.15494195823402	1.0334796343774495	1.4164642391297986
T[C>T]A	GPC5	driver_val	0.6295381313637758	7.006852213492594e-36	7.006852213492594e-36	35.15447704242387	0.5311256477199844	0.7279506150075672
C[T>G]A	SETD2	driver_val	0.27051211748426157	7.043965097418558e-36	7.043965097418558e-36	35.15218280461221	0.22822291125632505	0.3128013237121981
A[C>A]G	BRCA1	driver_val	0.3416355704570282	7.065597688559447e-36	7.065597688559447e-36	35.15085109469806	0.2882265761091813	0.3950445648048751
G[T>G]T	SFRP4	driver_val	0.9045519389931326	7.175119652097165e-36	7.175119652097165e-36	35.144170852250795	0.763126506829509	1.0459773711567562
C[C>T]G	TSC1	driver_val	0.36045200860668614	7.224150727213168e-36	7.224150727213168e-36	35.14121320132771	0.3040933876443891	0.4168106295689832
C[T>A]G	CDC73	driver_val	0.5135647778790862	7.290625919401638e-36	7.290625919401638e-36	35.13723518475842	0.43326144611384443	0.5938681096443279
C[C>A]T	PRDM1	driver_val	1.0569814809981277	7.296671717132792e-36	7.296671717132792e-36	35.13687519255025	0.8917061585439201	1.2222568034523353
del	SH2B3	driver_val	1.1000748610132376	7.330657296551043e-36	7.330657296551043e-36	35.13485708300322	0.9280561157986649	1.2720936062278103
A[C>A]C	SMARCA4	driver_val	0.3463205640032762	7.349933781557774e-36	7.349933781557774e-36	35.13371657362786	0.29216549594691077	0.40047563205964165
A[C>G]A	FBLN2	driver_val	0.4897783567558009	7.356469794387904e-36	7.356469794387904e-36	35.13333054389897	0.4131899767537959	0.5663667367578059
G[T>G]A	TSC2	driver_val	0.41090599749293705	7.454158686689682e-36	7.454158686689682e-36	35.12760136607371	0.34664574882866983	0.47516624615720426
T[T>A]C	PIK3R1	driver_val	0.29790783366190415	7.809595627562385e-36	7.809595627562385e-36	35.10737145284035	0.25130511764418645	0.34451054967962186
C[C>A]A	ARHGEF10L	driver_val	0.5717654704163261	7.952921138396552e-36	7.952921138396552e-36	35.099473324013864	0.4823118827546545	0.6612190580779976
T[T>G]C	FLCN	driver_val	0.3840439932418337	8.00326422371518e-36	8.00326422371518e-36	35.09673284485698	0.3239572932719712	0.4441306932116962
T[C>T]A	BUB1B	driver_val	0.7569778110306066	8.195665409693949e-36	8.195665409693949e-36	35.08641578010122	0.6385246760912044	0.8754309459700087
T[C>T]C	AXIN1	driver_val	0.6406901085465159	8.367481674444287e-36	8.367481674444287e-36	35.07740523011407	0.5404205468741771	0.7409596702188547
del	POT1	driver_val	0.7826653285487768	8.4588789614525e-36	8.4588789614525e-36	35.07268718933865	0.6601677779889893	0.9051628791085643
G[C>G]A	KMT2D	driver_val	0.3106138103685226	8.517310326784908e-36	8.517310326784908e-36	35.06969752901901	0.26199646774544505	0.35923115299160013
G[T>A]A	FAS	driver_val	0.6137310284109622	8.620587788957843e-36	8.620587788957843e-36	35.06446312108969	0.5176622955108241	0.7097997613111002
A[T>G]T	ZRSR2	driver_val	0.7446248235547535	8.634726754429091e-36	8.634726754429091e-36	35.06375140110999	0.6280657595536213	0.8611838875558856
C[T>C]C	SFRP4	driver_val	0.8331495724277094	8.675934027037562e-36	8.675934027037562e-36	35.0616837590786	0.7027294024906932	0.9635697423647256
G[C>A]C	RFWD3	driver_val	0.8086342462484098	8.73948967358855e-36	8.73948967358855e-36	35.05851392645201	0.6820457552417512	0.9352227372550685
T[T>A]C	PALB2	driver_val	0.5169163532950016	8.801053135555149e-36	8.801053135555149e-36	35.0554653569868	0.4359915045341913	0.5978412020558119
C[T>G]T	SMC1A	driver_val	0.7633465980534144	8.964748041093526e-36	8.964748041093526e-36	35.047461912002575	0.6438282218170105	0.8828649742898184
T[C>T]T	ARHGEF10L	driver_val	0.6059940665369818	9.057712170457423e-36	9.057712170457423e-36	35.042981484135304	0.5111063496835118	0.7008817833904519
T[C>A]T	PHF6	driver_val	0.6955025241066811	9.06447387648628e-36	9.06447387648628e-36	35.04265739831638	0.5865988798712294	0.8044061683421329
T[T>A]A	SETD2	driver_val	0.2644144511743285	9.1153035547892e-36	9.1153035547892e-36	35.04022886403865	0.22301024564160704	0.30581865670704994
G[C>G]C	LATS1	driver_val	0.4729753184593165	9.244511950547316e-36	9.244511950547316e-36	35.034116011792975	0.3989062413169303	0.5470443956017027
T[C>T]T	BARD1	driver_val	0.6941468376902737	9.35856711279646e-36	9.35856711279646e-36	35.0287906408605	0.5854332197665865	0.802860455613961
A[C>A]T	RFWD3	driver_val	0.8444189584201285	9.437120302051488e-36	9.437120302051488e-36	35.025160508638635	0.7121634245790408	0.9766744922612162
A[C>A]G	GRIN2A	driver_val	0.3606430105810434	9.536831568865158e-36	9.536831568865158e-36	35.02059588742516	0.30415416867509293	0.4171318524869939
C[C>G]G	PTCH1	driver_val	0.3173993888018688	9.649261675313097e-36	9.649261675313097e-36	35.01550591594165	0.26768021706558964	0.36711856053814795
T[T>G]C	MED12	driver_val	0.45907799517144826	9.976736366245897e-36	9.976736366245897e-36	35.00101150379625	0.3871501134327792	0.5310058769101174
G[T>C]T	SDHC	driver_val	0.7869948228807548	9.987468097074551e-36	9.987468097074551e-36	35.00054459494069	0.6636884093935906	0.910301236367919
T[T>G]G	CREBBP	driver_val	0.4599581218476582	1.019498393530035e-35	1.019498393530035e-35	34.99161345422286	0.38788233299184127	0.5320339107034752
G[T>C]A	ETNK1	driver_val	1.0583961328085365	1.0244811424430622e-35	1.0244811424430622e-35	34.98949603121915	0.8925394599679464	1.2242528056491266
C[C>T]A	IKZF1	driver_val	0.5260932515696916	1.033810540124593e-35	1.033810540124593e-35	34.985559044334494	0.44364665922192226	0.6085398439174609
A[C>T]T	TRAF7	driver_val	0.694731884354614	1.0429189567029373e-35	1.0429189567029373e-35	34.98174943848067	0.5858509923874016	0.8036127763218264
T[T>A]G	KMT2D	driver_val	0.3215417258693499	1.0513404127902815e-35	1.0513404127902815e-35	34.97825664128917	0.2711459419188111	0.37193750981988877
T[C>T]A	FAS	driver_val	0.7462028544552275	1.0618312315738965e-35	1.0618312315738965e-35	34.97394450493126	0.6292417487778531	0.8631639601326019
C[C>A]A	PMS2	driver_val	0.5667670216978835	1.0626850308893201e-35	1.0626850308893201e-35	34.97359543690307	0.47793053532688445	0.6556035080688826
A[T>A]T	KDM5C	driver_val	0.41518929547995126	1.0721955078991068e-35	1.0721955078991068e-35	34.969726016639456	0.3501077584285015	0.480270832531401
A[T>G]A	ZMYM3	driver_val	0.3732349069674899	1.073463938741706e-35	1.073463938741706e-35	34.969212540392654	0.3147293381540588	0.431740475780921
G[T>C]A	FH	driver_val	0.8628340011305423	1.0797612623831423e-35	1.0797612623831423e-35	34.96667225737507	0.7275773844868375	0.9980906177742471
A[T>G]T	KDM5C	driver_val	0.4322501344801103	1.1036839811450461e-35	1.1036839811450461e-35	34.95715526074793	0.36448168508522916	0.5000185838749914
A[C>T]T	ERCC2	driver_val	0.5968415433741984	1.114758088362585e-35	1.114758088362585e-35	34.95281936785165	0.5032623454950976	0.6904207412532991
C[C>T]C	ERCC2	driver_val	0.6019635966938612	1.1190480164355434e-35	1.1190480164355434e-35	34.95115127823876	0.5075789788298725	0.69634821455785
A[T>G]G	STAG2	driver_val	0.3268449310593803	1.1299487323537012e-35	1.1299487323537012e-35	34.946941260729844	0.27559423062959937	0.3780956314891612
C[T>G]T	PTPN6	driver_val	0.7515286630721318	1.1316961053230888e-35	1.1316961053230888e-35	34.946270178713085	0.6336845441779705	0.8693727819662932
G[C>A]C	PRDM1	driver_val	0.8250987044899386	1.1420436821310509e-35	1.1420436821310509e-35	34.942317284403956	0.6957108002552496	0.9544866087246276
n_mut	SDHB	driver_val	1.130140183942722	1.158818314560277e-35	1.158818314560277e-35	34.93598464960082	0.9529005673355591	1.3073798005498851
C[C>A]G	DDX3X	driver_val	0.5963280004666721	1.1789025072234088e-35	1.1789025072234088e-35	34.928522108667075	0.502795688003744	0.6898603129296003
G[C>A]C	PHF6	driver_val	0.5970153632091595	1.2101764105331181e-35	1.2101764105331181e-35	34.91715131684331	0.5033594694609926	0.6906712569573263
T[C>A]T	PRDM1	driver_val	0.9590457712354807	1.2199738389661541e-35	1.2199738389661541e-35	34.913649482205955	0.808589093258633	1.1095024492123284
G[T>A]G	PRF1	driver_val	0.5548146842565947	1.2200268951981662e-35	1.2200268951981662e-35	34.913630595302784	0.4677744197089637	0.6418549488042258
C[C>A]T	ERCC2	driver_val	0.7848265496581432	1.2626595424028647e-35	1.2626595424028647e-35	34.898713734787464	0.6616744184820903	0.9079786808341962
T[T>A]A	ARHGEF10L	driver_val	0.520326193962104	1.3059002539668322e-35	1.3059002539668322e-35	34.88408999366288	0.43866079660397617	0.6019915913202318
G[C>A]T	DNMT3A	driver_val	0.5290782678260376	1.3176567381218622e-35	1.3176567381218622e-35	34.88019771277371	0.44603443651996116	0.6121220991321141
A[T>G]T	ARHGEF10L	driver_val	0.577025521402881	1.3351413850696088e-35	1.3351413850696088e-35	34.874472742161345	0.4864482261693549	0.6676028166364071
G[C>G]T	N4BP2	driver_val	0.4145586286493667	1.461347037833672e-35	1.461347037833672e-35	34.83524663641422	0.34944632160986366	0.47967093568886976
A[T>C]G	TRAF7	driver_val	0.7224393775913176	1.485716314335412e-35	1.485716314335412e-35	34.82806410772235	0.6089579333055805	0.8359208218770547
G[C>A]C	ARHGEF10L	driver_val	0.5330187268911968	1.500390310762554e-35	1.500390310762554e-35	34.82379574910406	0.4492863453667309	0.6167511084156626
G[C>A]T	SPOP	driver_val	0.4160747251869361	1.509211523150756e-35	1.509211523150756e-35	34.821249887527706	0.35071070827615203	0.4814387420977202
T[T>G]T	SDHB	driver_val	1.1510684389468029	1.5143888570011327e-35	1.5143888570011327e-35	34.81976259460734	0.9702352506103432	1.3319016272832627
G[T>A]T	PMS2	driver_val	0.5345714393609722	1.5366378350866424e-35	1.5366378350866424e-35	34.81342847782041	0.45058220697005963	0.6185606717518848
T[T>A]C	FANCC	driver_val	0.6276739759260224	1.5754533518205538e-35	1.5754533518205538e-35	34.80259445148513	0.5290410537704525	0.7263068980815922
A[C>G]G	SETD1B	driver_val	0.22004430483714402	1.5842442667254274e-35	1.5842442667254274e-35	34.80017785588271	0.1854652189422864	0.25462339073200163
C[T>A]T	ZMYM3	driver_val	0.4119715345481384	1.5959465463457393e-35	1.5959465463457393e-35	34.796981658734566	0.3472287734059347	0.47671429569034207
ins	BUB1B	driver_val	0.7875683178425869	1.605977913083253e-35	1.605977913083253e-35	34.79426043184191	0.6637942076664824	0.9113424280186913
A[T>G]T	PRDM1	driver_val	0.8906107763988627	1.6080532151036283e-35	1.6080532151036283e-35	34.79369958329686	0.7506413630249339	1.0305801897727913
T[T>A]T	PHF6	driver_val	0.6384830998194231	1.623760964518278e-35	1.623760964518278e-35	34.78947790331617	0.5381320637923366	0.7388341358465096
A[C>A]G	PBRM1	driver_val	0.1608813736709262	1.6450291314862652e-35	1.6450291314862652e-35	34.78382640681327	0.1355933601771647	0.1861693871646877
T[T>A]T	NOTCH1	driver_val	0.5290000774896138	1.6599391735573434e-35	1.6599391735573434e-35	34.77990782585898	0.4458447664747453	0.6121553885044823
G[C>A]G	PALB2	driver_val	0.4791701770332306	1.7373626117117407e-35	1.7373626117117407e-35	34.760109528800925	0.4038256091107842	0.5545147449556771
T[T>G]C	IKZF1	driver_val	0.5419831267050932	1.7402690778122288e-35	1.7402690778122288e-35	34.75938359655975	0.4567609497380529	0.6272053036721335
T[C>T]C	ETNK1	driver_val	1.017232854649933	1.758131503856201e-35	1.758131503856201e-35	34.7549486439021	0.8572711955764647	1.1771945137234012
G[T>C]A	ERBB4	driver_val	0.7981399293314536	1.7717137937895642e-35	1.7717137937895642e-35	34.75160643358723	0.6726247754398057	0.9236550832231015
G[C>A]A	PRDM2	driver_val	0.28470812095464126	1.776148607931229e-35	1.776148607931229e-35	34.750520700210316	0.23993431650395103	0.3294819254053315
T[T>C]A	TSC1	driver_val	0.42073193136654075	1.7833593696501594e-35	1.7833593696501594e-35	34.74876113213048	0.35456500030139104	0.48689886243169045
T[T>A]C	BRIP1	driver_val	0.5366680642099493	1.8202870895010454e-35	1.8202870895010454e-35	34.73986011116139	0.452257108052964	0.6210790203669345
C[T>G]A	FANCA	driver_val	0.46033593992409194	1.8550823838778552e-35	1.8550823838778552e-35	34.731636798680164	0.3879221743563912	0.5327497054917927
T[C>A]C	NBN	driver_val	0.4740992046200045	1.8719198416521538e-35	1.8719198416521538e-35	34.72771275232521	0.3995160313475632	0.5486823778924458
T[T>G]T	PPP6C	driver_val	1.044177396538049	1.9470578728989712e-35	1.9470578728989712e-35	34.7106211396422	0.8798702302664094	1.2084845628096885
A[T>C]C	ERCC2	driver_val	0.6099113911204275	2.020603672697898e-35	2.020603672697898e-35	34.69451886196197	0.5139153773607079	0.705907404880147
G[C>G]G	CCNC	driver_val	0.34539517083783117	2.0503799135051407e-35	2.0503799135051407e-35	34.68816566135786	0.29102710835211393	0.3997632333235484
C[T>G]C	IKZF1	driver_val	0.5726568784496247	2.060361510767122e-35	2.060361510767122e-35	34.68605657169069	0.4825131045547468	0.6628006523445025
A[T>G]G	SMC1A	driver_val	0.5677974190529904	2.061766985061204e-35	2.061766985061204e-35	34.685760418984806	0.47841819365841204	0.6571766444475688
A[T>G]G	HNF1A	driver_val	0.4111576463773126	2.1771809171962196e-35	2.1771809171962196e-35	34.66210548089212	0.34641286022764595	0.4759024325269793
G[C>A]A	ZMYM3	driver_val	0.3661720515897221	2.214734525123112e-35	2.214734525123112e-35	34.65467832415146	0.30850473219273056	0.42383937098671365
G[T>G]G	FANCE	driver_val	0.6922615810604704	2.2246845391921688e-35	2.2246845391921688e-35	34.6527315633802	0.5832362482541585	0.8012869138667823
A[T>G]C	SDHB	driver_val	0.974542090702444	2.2380627747556574e-35	2.2380627747556574e-35	34.65012773624036	0.8210540037210555	1.1280301776838324
G[T>G]T	MED12	driver_val	0.537306910911002	2.268789253453932e-35	2.268789253453932e-35	34.64420584360947	0.4526748540505948	0.6219389677714092
A[T>G]A	NCOR2	driver_val	0.2853712150316773	2.3429246167252213e-35	2.3429246167252213e-35	34.630241684543	0.24041257112938383	0.33032985893397077
A[T>C]T	ZRSR2	driver_val	0.6082920051197749	2.3942763172747797e-35	2.3942763172747797e-35	34.620825730227516	0.5124455095208527	0.7041385007186971
T[T>G]G	BARD1	driver_val	0.6023629425380359	2.420160710301533e-35	2.420160710301533e-35	34.61615579382134	0.5074440458728033	0.6972818392032685
A[T>A]C	XPC	driver_val	0.6466603419312541	2.4223808610369444e-35	2.4223808610369444e-35	34.615757573479094	0.5447605617442425	0.7485601221182657
G[C>A]G	ARHGEF10L	driver_val	0.47837856132518664	2.4521580685781447e-35	2.4521580685781447e-35	34.6104515381917	0.4029903973534138	0.5537667252969595
C[T>C]G	TNFRSF14	driver_val	0.9825116198792364	2.469180942311618e-35	2.469180942311618e-35	34.60744708367352	0.8276696612833885	1.1373535784750843
A[T>C]C	RAD17	driver_val	0.7570103439195728	2.5764178754276856e-35	2.5764178754276856e-35	34.588983696330025	0.6376740180888071	0.8763466697503385
C[T>C]G	TRAF7	driver_val	0.7882384246523665	2.57802312241234e-35	2.57802312241234e-35	34.58871319175723	0.6639787513512864	0.9124980979534466
G[T>A]G	ARHGAP26	driver_val	0.5225591631940343	2.673445106657003e-35	2.673445106657003e-35	34.57292872875859	0.4401623113869029	0.6049560150011657
G[C>T]A	RAD17	driver_val	0.8096489647260163	2.731211905863491e-35	2.731211905863491e-35	34.56364460305435	0.6819662071923935	0.9373317222596391
C[C>G]C	RB1	driver_val	0.21831414128350082	2.7914607183961517e-35	2.7914607183961517e-35	34.55416847918873	0.18388081650392504	0.25274746606307663
Neg	ZRSR2	driver_val	0.6707426160842666	2.814858742889864e-35	2.814858742889864e-35	34.55054339431982	0.5649448343845306	0.7765403977840025
indels	CUX1	driver_val	0.9956089200098842	2.841615005278539e-35	2.841615005278539e-35	34.54643476258348	0.8385595647227386	1.1526582752970298
A[C>T]T	RAD17	driver_val	0.7375079981583281	2.846843013846964e-35	2.846843013846964e-35	34.545636480903546	0.6211706112074655	0.8538453851091907
T[T>C]A	LEPROTL1	driver_val	0.7824667024402483	2.906650746731816e-35	2.906650746731816e-35	34.53660714844264	0.6590206620183379	0.9059127428621587
G[C>G]G	ATRX	driver_val	0.23802122422292443	2.9220926753242905e-35	2.9220926753242905e-35	34.53430601436213	0.200468456320605	0.27557399212524386
A[C>G]C	ARID1A	driver_val	0.15437999998089874	2.9858061691246964e-35	2.9858061691246964e-35	34.524938388979336	0.13001994553842344	0.17874005442337404
G[T>A]G	FANCD2	driver_val	0.41995698555145355	3.0284081368928117e-35	3.0284081368928117e-35	34.51878559560003	0.35368468154381555	0.48622928955909156
T[T>A]T	MEN1	driver_val	0.5221154659619053	3.072222159061626e-35	3.072222159061626e-35	34.51254738272709	0.439714097782468	0.6045168341413426
A[T>A]A	ARHGEF10L	driver_val	0.4917956053604454	3.1013650122873984e-35	3.1013650122873984e-35	34.50844711686707	0.4141746111004611	0.5694165996204297
T[T>A]T	POT1	driver_val	0.5627296071619385	3.1078419439392785e-35	3.1078419439392785e-35	34.507541076299844	0.4739117641070631	0.6515474502168139
A[T>A]A	SMARCE1	driver_val	0.3348305273453687	3.1134922509999724e-35	3.1134922509999724e-35	34.50675221083294	0.28198227384766295	0.3876787808430745
G[C>T]G	TNFRSF14	driver_val	0.8801161613779032	3.1247657537378757e-35	3.1247657537378757e-35	34.505182533734974	0.7411990293361717	1.0190332934196347
indels	CUL3	driver_val	0.7108927650407708	3.1976084059101267e-35	3.1976084059101267e-35	34.49517472306807	0.5986689370731798	0.8231165930083618
G[C>T]A	PRDM1	driver_val	0.8731875292383586	3.2187039521929034e-35	3.2187039521929034e-35	34.492318966725904	0.735337421762396	1.0110376367143212
C[C>A]T	TNFRSF14	driver_val	1.1311050434320933	3.219970725839347e-35	3.219970725839347e-35	34.4921480766471	0.9525370426109792	1.3096730442532074
indels	SDHC	driver_val	1.0517014136124747	3.2505858461907875e-35	3.2505858461907875e-35	34.48803835999379	0.8856586604115051	1.2177441668134443
T[T>C]T	ERBB4	driver_val	0.7662035787419892	3.2663610626701354e-35	3.2663610626701354e-35	34.485935810151034	0.6452314448039427	0.8871757126800357
A[C>A]T	ARID2	driver_val	0.3386066992900553	3.288730708965992e-35	3.288730708965992e-35	34.482971686383	0.28514336710964083	0.3920700314704698
G[T>A]A	BAZ1A	driver_val	0.3721373316807265	3.2947176722130874e-35	3.2947176722130874e-35	34.48218179462179	0.31337908031701006	0.4308955830444429
T[C>A]T	SDHB	driver_val	1.1666929642906398	3.3091816299774856e-35	3.3091816299774856e-35	34.48027939520576	0.9824738890784924	1.3509120395027874
indels	ERCC4	driver_val	0.9321918002702032	3.3239640603950096e-35	3.3239640603950096e-35	34.4783436805728	0.7849958333918823	1.0793877671485241
A[T>A]A	ERCC4	driver_val	0.6176038144912819	3.331004666421778e-35	3.331004666421778e-35	34.477424758903	0.5200809184048828	0.715126710577681
G[T>A]T	ARHGEF10L	driver_val	0.5356170059920909	3.3434567424179316e-35	3.3434567424179316e-35	34.47580429132178	0.4510382023905813	0.6201958095936005
T[C>T]C	TNFAIP3	driver_val	0.7007381787564382	3.3793125279594243e-35	3.3793125279594243e-35	34.471171641639806	0.5900775452908935	0.8113988122219828
A[T>C]A	EXT1	driver_val	0.6464923132858662	3.4467108021954143e-35	3.4467108021954143e-35	34.462595154735276	0.5443850484478723	0.7485995781238601
G[T>A]T	BRIP1	driver_val	0.5581692183206491	3.5184055817248794e-35	3.5184055817248794e-35	34.453654099002385	0.46999990534520053	0.6463385312960978
A[C>A]T	ERBB4	driver_val	0.7430825618031599	3.564636439646499e-35	3.564636439646499e-35	34.4479847576233	0.625694044628452	0.8604710789778678
C[C>A]A	FANCC	driver_val	0.6897059594106726	3.656490599730106e-35	3.656490599730106e-35	34.43693553874201	0.5807315305951285	0.7986803882262167
G[C>G]A	CBLB	driver_val	0.6007648211856963	3.7225551016828064e-35	3.7225551016828064e-35	34.42915886505203	0.5058321154241555	0.6956975269472371
G[C>A]G	FAS	driver_val	0.557632511017244	3.7420466818054393e-35	3.7420466818054393e-35	34.42689079900489	0.46951255886892196	0.645752463165566
T[C>T]T	BCL9L	driver_val	0.5077880025370567	3.7594365844136245e-35	3.7594365844136245e-35	34.42487723661878	0.42754230741060273	0.5880336976635107
C[T>C]G	PPP6C	driver_val	1.008727474087846	3.8968906783512903e-35	3.8968906783512903e-35	34.40928177754186	0.8492809833225711	1.168173964853121
C[T>A]C	BRIP1	driver_val	0.5782206975948623	4.0414572799216144e-35	4.0414572799216144e-35	34.39346200753532	0.4868013601851379	0.6696400350045866
G[C>A]T	SFRP4	driver_val	0.8402590582852497	4.153657736181872e-35	4.153657736181872e-35	34.38156929244501	0.707386485851661	0.9731316307188385
G[C>G]A	MSH2	driver_val	0.5052414337056907	4.1727846411688053e-35	4.1727846411688053e-35	34.37957402879548	0.42534375934379487	0.5851391080675866
A[C>G]A	CTCF	driver_val	0.3015015798635308	4.1879636454357813e-35	4.1879636454357813e-35	34.37799709696816	0.25382170823429306	0.3491814514927686
A[C>T]T	TSC1	driver_val	0.3796054475482814	4.1953909329503185e-35	4.1953909329503185e-35	34.37722756472498	0.31957342840382386	0.43963746669273895
G[T>A]T	FANCC	driver_val	0.6513826085351729	4.291043136684343e-35	4.291043136684343e-35	34.367437119601604	0.5483556994184628	0.754409517651883
C[T>C]C	DNMT3A	driver_val	0.5154414188844576	4.297354205553955e-35	4.297354205553955e-35	34.36679884850885	0.43391506898371496	0.5969677687852002
T[C>A]C	ARID2	driver_val	0.3348469459571098	4.319998795085579e-35	4.319998795085579e-35	34.364516374316516	0.2818830468398012	0.3878108450744184
G[T>A]A	FANCA	driver_val	0.45112501485247203	4.351713383067958e-35	4.351713383067958e-35	34.36133971630875	0.37976559880353855	0.5224844309014055
SNV	PRF1	driver_val	0.5961150706792171	4.418297577583446e-35	4.418297577583446e-35	34.35474503723094	0.5018116154596072	0.690418525898827
T[C>A]C	SMC1A	driver_val	0.6208061660386918	4.420876470851415e-35	4.420876470851415e-35	34.35449162008103	0.5225962854657793	0.7190160466116042
G[C>A]G	BARD1	driver_val	0.5459745157921397	4.4556663639570933e-35	4.4556663639570933e-35	34.351087336172995	0.4595983745430302	0.6323506570412493
A[T>A]T	SH2B3	driver_val	0.7644033978360114	4.458568443274908e-35	4.458568443274908e-35	34.35080456213674	0.6434701030634664	0.8853366926085564
A[C>G]A	TSC2	driver_val	0.4079909132253219	4.477702188985535e-35	4.477702188985535e-35	34.34894479462953	0.3434424463250436	0.47253938012560015
Neg	PTPN6	driver_val	0.5805866029202159	4.495528683319632e-35	4.495528683319632e-35	34.347219227012644	0.4887292895698863	0.6724439162705456
T[T>G]A	ZFHX3	driver_val	0.2505934568151702	4.5073932721663466e-35	4.5073932721663466e-35	34.34607454787965	0.21094521404654773	0.29024169958379265
A[C>A]T	CREBBP	driver_val	0.4810852359545598	4.511106218864557e-35	4.511106218864557e-35	34.345716946849606	0.40496877539440834	0.5572016965147113
T[C>A]A	CYLD	driver_val	0.5224684214485661	4.512973635613884e-35	4.512973635613884e-35	34.34553720358175	0.43980416219357454	0.6051326807035576
T[T>A]T	PAX5	driver_val	0.697230785507154	4.5197570085297477e-35	4.5197570085297477e-35	34.34488491312919	0.5869147733515425	0.8075467976627655
A[T>C]C	SDHB	driver_val	0.9969402762553875	4.554895987471545e-35	4.554895987471545e-35	34.34152153583322	0.8391961686710211	1.154684383839754
G[C>G]C	SETD2	driver_val	0.2588506704381016	4.576385910899379e-35	4.576385910899379e-35	34.3394773601094	0.21789192247087621	0.299809418405327
T[C>A]G	SETD2	driver_val	0.2428528461211574	4.5971316790977043e-35	4.5971316790977043e-35	34.337513056248284	0.20442434645973925	0.2812813457825756
ins	SH2B3	driver_val	0.9184654597716346	4.7235176790362246e-35	4.7235176790362246e-35	34.32573445484075	0.773103708679525	1.063827210863744
C[C>A]A	AXIN1	driver_val	0.628179111405177	4.889134615962628e-35	4.889134615962628e-35	34.31076800483785	0.5287373527753176	0.7276208700350364
T[C>T]C	LEPROTL1	driver_val	0.7852815485813087	4.898572847917296e-35	4.898572847917296e-35	34.309930429063854	0.6609686526969841	0.9095944444656333
G[C>T]C	MAP3K1	driver_val	0.3811834282136272	4.914036787765264e-35	4.914036787765264e-35	34.308561596601635	0.32083947383643485	0.4415273825908196
T[C>T]T	XPA	driver_val	0.7166078679015266	4.976577395651132e-35	4.976577395651132e-35	34.3030692374013	0.6031545242959634	0.8300612115070899
C[C>A]G	IKZF1	driver_val	0.580474978363183	5.00456119306499e-35	5.00456119306499e-35	34.30063399606379	0.4885708155691524	0.6723791411572135
T[T>A]G	ZNRF3	driver_val	0.41371290495671686	5.045613303781898e-35	5.045613303781898e-35	34.29708603690782	0.3482079745321299	0.4792178353813038
T[C>T]C	DDX3X	driver_val	0.6014908219741826	5.049791620241875e-35	5.049791620241875e-35	34.29672654268258	0.5062536958392307	0.6967279481091344
C[T>G]A	FBXO11	driver_val	0.5581489121123884	5.134239348252682e-35	5.134239348252682e-35	34.289523889228576	0.4697647291526077	0.646533095072169
G[T>G]C	PRF1	driver_val	0.5526440911642398	5.13930243471193e-35	5.13930243471193e-35	34.28909582445108	0.46513104422234985	0.6401571381061298
C[C>T]G	SH2B3	driver_val	0.6699131137235741	5.216321149671208e-35	5.216321149671208e-35	34.282635678542135	0.5638197816141685	0.7760064458329797
T[C>A]A	MSH6	driver_val	0.3228890145758982	5.406090172686927e-35	5.406090172686927e-35	34.26711671461699	0.2717414904185186	0.3740365387332778
C[T>C]C	LEPROTL1	driver_val	0.7755324492243718	5.444176243378776e-35	5.444176243378776e-35	34.26406782390075	0.652677880034487	0.8983870184142566
C[T>G]G	MEN1	driver_val	0.5186395911896071	5.479226474680615e-35	5.479226474680615e-35	34.261280748356796	0.4364767813092219	0.6008024010699924
G[T>G]C	ZRSR2	driver_val	0.6725760383395275	5.564921996516844e-35	5.564921996516844e-35	34.25454091879014	0.5660157925195296	0.7791362841595254
G[T>G]A	BCOR	driver_val	0.35768489763180467	5.623715346051826e-35	5.623715346051826e-35	34.249976669988165	0.3010108321090056	0.41435896315460374
T[C>T]A	LATS1	driver_val	0.5790847233752223	5.746223081620947e-35	5.746223081620947e-35	34.24061751770426	0.48731756549701616	0.6708518812534285
T[T>A]T	PRF1	driver_val	0.598388595674776	5.750755450623981e-35	5.750755450623981e-35	34.24027510026921	0.5035618757940042	0.6932153155555477
G[C>A]G	SPOP	driver_val	0.34234846750437514	5.886443001045976e-35	5.886443001045976e-35	34.23014705693739	0.28808815606638755	0.39660877894236274
A[T>C]C	EXT1	driver_val	0.6591978685330816	5.924152212949265e-35	5.924152212949265e-35	34.227373791407636	0.5547143248434072	0.763681412222756
del	CUX1	driver_val	1.0466834394344642	5.925036808370876e-35	5.925036808370876e-35	34.22730894732246	0.8807828695311811	1.2125840093377471
T[T>C]T	TNFRSF14	driver_val	0.9496000189616445	5.92610605143157e-35	5.92610605143157e-35	34.22723058081084	0.799087108360249	1.1001129295630399
A[C>T]G	FANCE	driver_val	0.6409422415153745	5.949024309280025e-35	5.949024309280025e-35	34.22555425642978	0.5393494392986147	0.7425350437321343
A[C>T]T	TNFRSF14	driver_val	0.8560083838125009	6.035613970221357e-35	6.035613970221357e-35	34.21927854490108	0.7203135641524744	0.9917032034725274
A[T>G]A	MSH2	driver_val	0.5144316464895847	6.111619944727181e-35	6.111619944727181e-35	34.213843660492536	0.43287701717214666	0.5959862758070228
indels	TSC1	driver_val	0.5457110075779709	6.321788529077018e-35	6.321788529077018e-35	34.19916003589141	0.4591783363146705	0.6322436788412713
C[T>G]C	ERCC2	driver_val	0.6311405736931436	6.364829175132639e-35	6.364829175132639e-35	34.196213247830094	0.5310569873750979	0.7312241600111893
C[T>C]A	USP44	driver_val	0.7966685261203854	6.455749156874318e-35	6.455749156874318e-35	34.19005335280608	0.6703244456893296	0.9230126065514412
ins	BMPR1A	driver_val	0.6042824003886935	6.50033920264571e-35	6.50033920264571e-35	34.1870639802812	0.5084446011846906	0.7001201995926964
C[T>G]T	BARD1	driver_val	0.7619856280673707	6.560345404006392e-35	6.560345404006392e-35	34.18307329429736	0.6411291600945696	0.8828420960401718
C[T>A]T	CPEB3	driver_val	0.30640772072663025	6.600041602429587e-35	6.600041602429587e-35	34.180453326935606	0.25780729819050885	0.35500814326275165
A[C>A]C	LZTR1	driver_val	0.4537522497673301	6.676661123894437e-35	6.676661123894437e-35	34.175440665964736	0.3817755237734593	0.5257289757612009
ins	RB1	driver_val	0.30182112622876756	6.708791469791489e-35	6.708791469791489e-35	34.1733557071443	0.25394305560227126	0.34969919685526385
T[C>A]T	POT1	driver_val	0.607624008680634	6.801534565480438e-35	6.801534565480438e-35	34.16739309050967	0.5112275362471801	0.704020481114088
T[C>A]A	WRN	driver_val	0.4411375533446106	6.849706186139984e-35	6.849706186139984e-35	34.16432805689805	0.3711500655980739	0.5111250410911473
T[T>A]A	XPA	driver_val	0.6153853196539348	6.973164734849864e-35	6.973164734849864e-35	34.15657007485084	0.5177415499757677	0.713029089332102
G[C>A]C	PTEN	driver_val	0.1940419867947379	6.978713386656459e-35	6.978713386656459e-35	34.1562246376319	0.1632530004377744	0.22483097315170136
T[C>T]T	POT1	driver_val	0.5919736793230028	7.167410235039428e-35	7.167410235039428e-35	34.14463773747058	0.49802767435406103	0.6859196842919446
C[C>T]T	SH2B3	driver_val	0.7032978107108857	7.209764303926907e-35	7.209764303926907e-35	34.142078932669904	0.5916803790667092	0.8149152423550622
A[C>A]A	MSH6	driver_val	0.271425224594145	7.262576450696384e-35	7.262576450696384e-35	34.1389092829058	0.22834640173366474	0.31450404745462524
G[T>A]G	ARHGAP35	driver_val	0.3464333218902559	7.309001809792182e-35	7.309001809792182e-35	34.13614193057975	0.29144740188881846	0.4014192418916933
G[C>A]T	CUX1	driver_val	0.7671200492183812	7.327335825844745e-35	7.327335825844745e-35	34.13505390345636	0.6453606957302997	0.8888794027064626
G[T>C]C	TRAF7	driver_val	0.756629169952629	7.348119012712559e-35	7.348119012712559e-35	34.13382381832353	0.6365327177255962	0.8767256221796618
A[T>A]T	XPO1	driver_val	0.9174827700630745	7.470733759169196e-35	7.470733759169196e-35	34.12663674063329	0.7718388587186973	1.0631266814074518
C[T>A]C	PHF6	driver_val	0.6178915873660523	7.585450171316423e-35	7.585450171316423e-35	34.12001864017492	0.5197958173652593	0.7159873573668454
G[C>G]A	SIRPA	driver_val	0.5155300173598371	7.671202436935795e-35	7.671202436935795e-35	34.11513655641655	0.43367899448749353	0.5973810402321805
C[C>G]C	POLE	driver_val	0.26103185933598594	7.738560019631529e-35	7.738560019631529e-35	34.11133984470586	0.21958528126212132	0.30247843740985053
A[T>A]C	MED12	driver_val	0.4222015285341212	7.901273161070171e-35	7.901273161070171e-35	34.102302923611155	0.3551552767081888	0.48924778036005356
A[T>G]T	FANCE	driver_val	0.7784540007465811	8.247495935109043e-35	8.247495935109043e-35	34.08367788983053	0.6547993603418232	0.902108641151339
C[T>G]A	USP44	driver_val	0.7374524050252969	8.356227984881419e-35	8.356227984881419e-35	34.0779897195743	0.6203006050718249	0.8546042049787688
G[T>A]T	AXIN1	driver_val	0.5918104590514145	8.380935333836356e-35	8.380935333836356e-35	34.07670751028906	0.49779353014689864	0.6858273879559303
G[C>G]C	AXIN1	driver_val	0.565147426398407	8.62002878395145e-35	8.62002878395145e-35	34.06449128397919	0.47534961495971606	0.6549452378370979
C[T>C]C	IKZF1	driver_val	0.5819583745964773	8.708525117721978e-35	8.708525117721978e-35	34.060055391200414	0.48948319471125107	0.6744335544817034
T[T>G]T	NOTCH1	driver_val	0.5575681049586987	8.746064607602116e-35	8.746064607602116e-35	34.05818731882498	0.4689661080046643	0.646170101912733
A[T>A]G	BCOR	driver_val	0.32299787745405933	8.80283473192956e-35	8.80283473192956e-35	34.05537745169192	0.27166876005185336	0.3743269948562653
A[C>T]G	IKZF1	driver_val	0.48570603208739827	8.902196444645492e-35	8.902196444645492e-35	34.050502826377446	0.4085144764341418	0.5628975877406548
A[T>A]G	N4BP2	driver_val	0.3653067309023258	8.956824789487762e-35	8.956824789487762e-35	34.04784592123076	0.307247469625493	0.4233659921791586
T[T>G]G	PTPN6	driver_val	0.5824433046022545	9.000486761805236e-35	9.000486761805236e-35	34.04573400253295	0.48987092490984535	0.6750156842946635
G[C>A]A	CDC73	driver_val	0.4788534552963739	9.054030831341759e-35	9.054030831341759e-35	34.04315803095201	0.4027424602787497	0.5549644503139981
A[C>G]C	CDC73	driver_val	0.4582533837549624	9.059540130852052e-35	9.059540130852052e-35	34.04289384688193	0.3854163588285473	0.5310904086813775
G[C>A]C	ARID2	driver_val	0.32192623324220776	9.271790306392935e-35	9.271790306392935e-35	34.03283639906843	0.27074988583679016	0.37310258064762536
C[T>G]T	ARHGEF10L	driver_val	0.6634550280092615	9.5459637895856e-35	9.5459637895856e-35	34.020180217362714	0.557965829469231	0.768944226549292
G[C>A]A	ASXL2	driver_val	0.33771547301300153	9.562890870802484e-35	9.562890870802484e-35	34.01941080025	0.284018161215079	0.39141278481092406
C[T>C]C	XPC	driver_val	0.7461194554590981	9.60596700566395e-35	9.60596700566395e-35	34.01745890939836	0.6274817211660835	0.8647571897521127
T[T>C]A	CUX1	driver_val	0.7553572645268103	9.617908356953811e-35	9.617908356953811e-35	34.01691936536357	0.6352496741621864	0.8754648548914342
T[T>A]A	PTPN6	driver_val	0.5738632531430068	9.732188797102725e-35	9.732188797102725e-35	34.011789474674984	0.48260747947912874	0.6651190268068848
G[C>T]A	ERBB4	driver_val	0.752746402461443	9.801383071918416e-35	9.801383071918416e-35	34.00871263674417	0.6330390145649754	0.8724537903579106
C[C>A]T	TP53	driver_val	0.13492520428350244	9.87424809534588e-35	9.87424809534588e-35	34.00549596511668	0.11346733446559187	0.156383074101413
C[T>G]T	FANCC	driver_val	0.8079452346559747	9.927600319060334e-35	9.927600319060334e-35	34.00315571566733	0.6794488491159811	0.9364416201959682
A[C>A]C	ARID1B	driver_val	0.32867722554485224	1.006173760226068e-34	1.006173760226068e-34	33.997327012728434	0.27639944697321606	0.3809550041164884
C[C>A]A	SMC1A	driver_val	0.6373449853733842	1.0230426868668107e-34	1.0230426868668107e-34	33.99010624479817	0.5359608922763498	0.7387290784704187
C[C>T]C	SDHC	driver_val	0.7304565530106536	1.0233696257708474e-34	1.0233696257708474e-34	33.98996747729538	0.6142607197949056	0.8466523862264016
A[T>C]C	TSC1	driver_val	0.3871355943560232	1.0256532560476683e-34	1.0256532560476683e-34	33.98899943692125	0.32555190986750776	0.4487192788445386
T[T>A]A	SMC1A	driver_val	0.5818251328889856	1.0258390774351607e-34	1.0258390774351607e-34	33.988920761313146	0.48927105403224685	0.6743792117457243
T[C>T]A	CBLB	driver_val	0.7549511831498911	1.0583460489319451e-34	1.0583460489319451e-34	33.97537230718823	0.6348322261686717	0.8750701401311104
C[C>T]C	TRAF7	driver_val	0.6903141492813497	1.059265967155489e-34	1.059265967155489e-34	33.97499498081269	0.580478846049238	0.8001494525134614
ins	ZRSR2	driver_val	0.8457222862633258	1.0708155887500713e-34	1.0708155887500713e-34	33.97028531505435	0.7111504719692328	0.9802941005574188
A[C>T]G	XPO1	driver_val	0.7830559315102367	1.0764482360367978e-34	1.0764482360367978e-34	33.96800684957862	0.658451298743508	0.9076605642769653
C[C>T]T	SFRP4	driver_val	0.7381121159380483	1.0917964069905763e-34	1.0917964069905763e-34	33.96185833925403	0.6206482144101603	0.8555760174659363
C[T>C]C	STAG2	driver_val	0.3640298786379619	1.1143260472283692e-34	1.1143260472283692e-34	33.95298771778506	0.3060899676198438	0.42196978965607995
T[T>G]G	PHF6	driver_val	0.5822237208418984	1.1309540295205843e-34	1.1309540295205843e-34	33.946555047710525	0.4895464429163021	0.6749009987674948
C[C>G]G	ARID1A	driver_val	0.14709682425721474	1.1326748678882252e-34	1.1326748678882252e-34	33.94589473563186	0.12368199247571765	0.17051165603871182
A[T>C]T	PAX5	driver_val	0.5753064604359862	1.1446958801086327e-34	1.1446958801086327e-34	33.941309880253456	0.4837229362510006	0.6668899846209718
T[T>A]C	BRAF	driver_val	0.22267694403308505	1.1469923230180468e-34	1.1469923230180468e-34	33.94043948888344	0.18722834173903713	0.25812554632713297
A[C>T]C	MGMT	driver_val	0.9139718019408662	1.1509515558953082e-34	1.1509515558953082e-34	33.938942955649196	0.768470603729956	1.0594730001517765
T[C>A]G	ARHGEF10	driver_val	0.47908540542990635	1.1573775166357625e-34	1.1573775166357625e-34	33.93652495855089	0.40281382852817627	0.5553569823316364
T[T>G]C	ETNK1	driver_val	0.915228239147174	1.1735115299354043e-34	1.1735115299354043e-34	33.93051263903282	0.7695082889737854	1.0609481893205626
G[T>A]A	SIRPA	driver_val	0.5342636841071947	1.174745509102951e-34	1.174745509102951e-34	33.93005620655233	0.44919919851558404	0.6193281696988053
A[C>T]G	KDM5C	driver_val	0.3497285501273791	1.189645349748154e-34	1.189645349748154e-34	33.924582488694256	0.29404076172816035	0.4054163385265978
G[T>A]G	ARID2	driver_val	0.31609924894434627	1.2054784195277343e-34	1.2054784195277343e-34	33.91884055995589	0.26576189439738557	0.36643660349130697
A[T>C]A	PPP6C	driver_val	0.8796346687278334	1.2090097353894534e-34	1.2090097353894534e-34	33.91757020202682	0.7395541702401488	1.019715167215518
C[T>A]A	SPEN	driver_val	0.2637281552377721	1.2107750455138363e-34	1.2107750455138363e-34	33.91693653858045	0.2217294369960216	0.3057268734795226
G[T>C]G	ERCC3	driver_val	0.8007236318600878	1.23123060821055e-34	1.23123060821055e-34	33.90966059654588	0.6731942069420155	0.9282530567781601
T[T>A]C	BCORL1	driver_val	0.4198960585344168	1.2400159407595019e-34	1.2400159407595019e-34	33.90657273182213	0.35301702032326243	0.4867750967455712
C[T>C]A	TSC1	driver_val	0.41714317701188436	1.2699434594901874e-34	1.2699434594901874e-34	33.896215614302335	0.35069210007659274	0.483594253947176
A[C>A]T	TET2	driver_val	0.38137088575834016	1.2717167695409932e-34	1.2717167695409932e-34	33.89560960183385	0.32061778722903556	0.44212398428764477
A[T>G]G	ACVR1B	driver_val	0.4696392168718098	1.2727170967072513e-34	1.2727170967072513e-34	33.89526812187121	0.39482441734722606	0.5444540163963936
G[T>G]T	DNMT3A	driver_val	0.5549877710743909	1.278027326519388e-34	1.278027326519388e-34	33.89345986008239	0.46657427483007635	0.6434012673187055
C[C>T]C	MGMT	driver_val	0.9107845822485054	1.29556836022583e-34	1.29556836022583e-34	33.887539666672296	0.7656770087987425	1.0558921556982683
T[C>T]A	FLCN	driver_val	0.45931170266296595	1.3211546834635312e-34	1.3211546834635312e-34	33.879046331331864	0.38612397656694963	0.5324994287589823
T[C>A]C	BRIP1	driver_val	0.5669553135481052	1.3519846336492095e-34	1.3519846336492095e-34	33.86902824445894	0.47660159337432734	0.6573090337218832
T[T>G]C	CNOT3	driver_val	0.5116787038795683	1.3569263356620998e-34	1.3569263356620998e-34	33.86744372852584	0.4301322528120059	0.5932251549471306
C[T>A]C	FANCE	driver_val	0.7511770612050368	1.3601037039329373e-34	1.3601037039329373e-34	33.866427976682154	0.6314597977490692	0.8708943246610044
T[T>A]A	BARD1	driver_val	0.5871566844444225	1.365754575992999e-34	1.365754575992999e-34	33.864627335697016	0.49357724861390057	0.6807361202749445
A[C>G]A	BCL9L	driver_val	0.4230473042965055	1.434213838653829e-34	1.434213838653829e-34	33.84338609132949	0.3556012797593927	0.4904933288336183
C[C>A]C	TNFAIP3	driver_val	0.7395209654935274	1.4381092091157463e-34	1.4381092091157463e-34	33.84220813264894	0.621617726090654	0.8574242048964008
T[C>A]A	BRCA1	driver_val	0.41262744415357855	1.4464035515057872e-34	1.4464035515057872e-34	33.83971052049878	0.3468389503405381	0.478415937966619
G[T>G]G	IGF2BP2	driver_val	0.6482022798854046	1.4683226816629478e-34	1.4683226816629478e-34	33.8331784924677	0.5448438807675021	0.751560679003307
T[T>G]T	DDX3X	driver_val	0.6328453658652358	1.4744620396284978e-34	1.4744620396284978e-34	33.83136640398169	0.5319328900072239	0.7337578417232477
T[T>G]C	CASP9	driver_val	0.5180214621830806	1.4986469008164073e-34	1.4986469008164073e-34	33.82430068008769	0.43540968712591016	0.6006332372402512
n_mut	RAD17	driver_val	0.8409405975670652	1.5056236190814653e-34	1.5056236190814653e-34	33.822283580980915	0.7068269660172167	0.9750542291169136
G[C>T]T	ERCC3	driver_val	0.7688767402501616	1.5201856451814456e-34	1.5201856451814456e-34	33.8181033727429	0.6462480456496461	0.8915054348506771
C[C>A]G	SFRP4	driver_val	0.812840499971007	1.528196747917752e-34	1.528196747917752e-34	33.815820728853026	0.6831954657175285	0.9424855342244856
C[T>A]C	BUB1B	driver_val	0.6509081595394368	1.5411041495397619e-34	1.5411041495397619e-34	33.812168010183605	0.5470849270840362	0.7547313919948374
G[C>G]C	CYLD	driver_val	0.4599218776872454	1.5607176945061612e-34	1.5607176945061612e-34	33.80667564582029	0.38655578174646565	0.5332879736280252
T[C>T]G	SDHB	driver_val	1.0163865881535632	1.562973622330361e-34	1.562973622330361e-34	33.80604835133016	0.8542524614678854	1.178520714839241
T[T>G]G	POT1	driver_val	0.514185345774175	1.5666977475703392e-34	1.5666977475703392e-34	33.80501478095561	0.4321611317509767	0.5962095597973732
C[T>A]G	BRAF	driver_val	0.23040653812168027	1.5975153331226118e-34	1.5975153331226118e-34	33.796554964744786	0.19364671339463962	0.2671663628487209
A[T>G]T	NOTCH1	driver_val	0.5262767902306521	1.6061062200198172e-34	1.6061062200198172e-34	33.79422573599195	0.44230984751526425	0.61024373294604
A[T>A]A	FBXO11	driver_val	0.5154930900987115	1.61407178968836e-34	1.61407178968836e-34	33.79207715290258	0.43324396989896014	0.5977422102984629
C[T>C]T	DNMT3A	driver_val	0.5301965630096945	1.621472049075252e-34	1.621472049075252e-34	33.790090533291966	0.44559886720525066	0.6147942588141384
A[C>A]C	ARID1A	driver_val	0.15652236675326334	1.655884437991136e-34	1.655884437991136e-34	33.78096997533737	0.13154430675167347	0.1815004267548532
A[C>G]G	ZFHX3	driver_val	0.21614418282791584	1.663128542509448e-34	1.663128542509448e-34	33.779074183044386	0.18165058754870203	0.2506377781071296
G[C>G]A	AXIN2	driver_val	0.3497234721359499	1.6749156225516778e-34	1.6749156225516778e-34	33.77600706658726	0.2939098636883725	0.4055370805835273
C[T>C]C	USP44	driver_val	0.7846027335848811	1.681077762262431e-34	1.681077762262431e-34	33.77441219676852	0.6593821425037725	0.9098233246659897
C[C>T]T	PRF1	driver_val	0.5316619644692516	1.7138501442800508e-34	1.7138501442800508e-34	33.766027154616715	0.44679916987987095	0.6165247590586322
C[T>A]C	POT1	driver_val	0.5438722214840654	1.7470643309130316e-34	1.7470643309130316e-34	33.75769110300438	0.4570493573738847	0.6306950855942461
T[C>A]G	BAZ1A	driver_val	0.33941737998500143	1.7533918248088806e-34	1.7533918248088806e-34	33.756121022675416	0.28523204520666096	0.3936027147633419
C[C>T]T	PRDM1	driver_val	0.7771904535037882	1.772879500971298e-34	1.772879500971298e-34	33.751320781512256	0.6531089336127219	0.9012719733948545
G[C>G]C	FANCC	driver_val	0.6163876692281401	1.7839723407357589e-34	1.7839723407357589e-34	33.74861188334496	0.5179748600423382	0.7148004784139421
A[C>G]A	CASP9	driver_val	0.5021548664285367	1.7937692241741214e-34	1.7937692241741214e-34	33.746233431478444	0.42197760783935756	0.5823321250177158
G[C>A]C	POT1	driver_val	0.5191732231942578	1.824183046761454e-34	1.824183046761454e-34	33.73893158475224	0.43626942102151467	0.602077025367001
T[T>C]G	ERBB4	driver_val	0.7622523256401958	1.8482675777339563e-34	1.8482675777339563e-34	33.733235154803616	0.6405219752212412	0.8839826760591505
T[C>T]G	PPP6C	driver_val	0.9223709948386511	1.8772575826275717e-34	1.8772575826275717e-34	33.72647613279224	0.7750546991518242	1.0696872905254782
G[C>T]A	CIC	driver_val	0.7701552237474244	1.9155323868122439e-34	1.9155323868122439e-34	33.71771050079657	0.6471334907729468	0.893176956721902
SNV	XPC	driver_val	0.7432841052560516	1.9289308731624204e-34	1.9289308731624204e-34	33.71468333583048	0.624549147960697	0.8620190625514061
G[T>C]A	TRAF7	driver_val	0.7844503091431315	1.9894888914741833e-34	1.9894888914741833e-34	33.70125848144091	0.6591134787779728	0.9097871395082903
n_mut	XPO1	driver_val	0.9817163458027452	2.0136208273208297e-34	2.0136208273208297e-34	33.69602230543361	0.8248483979850755	1.1385842936204151
G[C>A]C	XPO1	driver_val	0.8774248014141058	2.0157763108871525e-34	2.0157763108871525e-34	33.69555766287003	0.7372205450572055	1.0176290577710063
C[C>T]A	USP44	driver_val	0.6986848144906698	2.057684086849074e-34	2.057684086849074e-34	33.68662130103601	0.5870262055998144	0.8103434233815251
A[C>A]G	SPEN	driver_val	0.22802619452030237	2.0584700110766794e-34	2.0584700110766794e-34	33.68645545566129	0.19158465175967632	0.2644677372809284
C[T>C]T	SH2B3	driver_val	0.8047866461976791	2.0632925446351967e-34	2.0632925446351967e-34	33.68543919107028	0.6761692961244908	0.9334039962708675
A[C>T]T	PPP6C	driver_val	0.8743185848561774	2.0805597359366132e-34	2.0805597359366132e-34	33.681819810457334	0.7345811852619196	1.0140559844504353
G[C>A]G	SMC1A	driver_val	0.5345481443034857	2.1047407612611295e-34	2.1047407612611295e-34	33.6768013881357	0.44910774600716163	0.6199885425998098
C[T>A]A	ASXL1	driver_val	0.2663726108408364	2.1191740365518594e-34	2.1191740365518594e-34	33.67383337551647	0.2237945561802204	0.3089506655014524
C[C>A]G	SH2B3	driver_val	0.7707163813101402	2.129963088001544e-34	2.129963088001544e-34	33.67162792276603	0.6475178419664012	0.8939149206538792
T[C>A]A	FAS	driver_val	0.6655629578831789	2.1998187923575786e-34	2.1998187923575786e-34	33.65761309223252	0.5591502038978886	0.7719757118684691
G[T>G]A	BRIP1	driver_val	0.5177754401876916	2.2130184200878512e-34	2.2130184200878512e-34	33.65501497120188	0.43498821293691026	0.600562667438473
C[T>C]A	ERCC2	driver_val	0.6479227043240106	2.219866608499225e-34	2.219866608499225e-34	33.653673121465225	0.5443240650784794	0.7515213435695417
A[C>G]C	ARHGAP26	driver_val	0.4765039343958434	2.232603084190604e-34	2.232603084190604e-34	33.65118847964587	0.40031113359659765	0.5526967351950891
G[T>G]G	POT1	driver_val	0.49442873060369064	2.3232804333023724e-34	2.3232804333023724e-34	33.633898365195435	0.4153487303403841	0.5735087308669972
A[C>A]T	IRS4	driver_val	0.48165407845944763	2.3439973907153025e-34	2.3439973907153025e-34	33.63004287610044	0.4046127129269702	0.5586954439919251
G[T>G]C	MGMT	driver_val	0.9162292574098995	2.3832659895203754e-34	2.3832659895203754e-34	33.62282748457994	0.7696605981171987	1.0627979167026003
T[T>A]G	POLG	driver_val	0.48579211994680277	2.3866531237456678e-34	2.3866531237456678e-34	33.622210696782986	0.4080795003741974	0.5635047395194082
Neg	LATS1	driver_val	0.4713020417887444	2.3985173385642686e-34	2.3985173385642686e-34	33.62005713772943	0.3959049141162732	0.5466991694612156
T[T>C]C	ERCC2	driver_val	0.6451756841196875	2.4020692074220874e-34	2.4020692074220874e-34	33.619414484040306	0.5419618841294973	0.7483894841098777
T[T>A]C	IKZF1	driver_val	0.524966616519425	2.453916943800598e-34	2.453916943800598e-34	33.61014014065527	0.440971608171227	0.6089616248676231
C[T>A]C	NOTCH1	driver_val	0.5079454606299915	2.55277392651127e-34	2.55277392651127e-34	33.592987644583154	0.42665237417190277	0.5892385470880801
T[C>A]G	AXIN2	driver_val	0.3341682518405248	2.5758790801201206e-34	2.5758790801201206e-34	33.58907452798504	0.28068375674010726	0.3876527469409423
A[T>C]A	TNFRSF14	driver_val	0.8499698069211205	2.5947370991927464e-34	2.5947370991927464e-34	33.58590663864555	0.7139232946828796	0.9860163191593613
T[C>T]G	PIK3CB	driver_val	1.1198172354740015	2.596587148269677e-34	2.596587148269677e-34	33.58559709676333	0.9405779793278736	1.2990564916201295
A[T>A]G	CTNNA1	driver_val	0.41383381011477594	2.6372302020724676e-34	2.6372302020724676e-34	33.5788519592751	0.34758820039933924	0.48007941983021263
G[T>A]T	POT1	driver_val	0.5231114549134971	2.6412599171120656e-34	2.6412599171120656e-34	33.578188859295445	0.4393720633503417	0.6068508464766526
A[T>A]A	PALB2	driver_val	0.4846576273549979	2.6697025254234236e-34	2.6697025254234236e-34	33.5735371276858	0.40706833982944635	0.5622469148805495
T[T>A]C	ACVR1B	driver_val	0.4797005334590831	2.745483546416429e-34	2.745483546416429e-34	33.56138115465792	0.4028904366151116	0.5565106303030546
G[T>C]C	ERCC3	driver_val	0.7707417230184304	2.752574492661331e-34	2.752574492661331e-34	33.56026091892697	0.6473277073607593	0.8941557386761014
T[C>A]G	ARID2	driver_val	0.2893017752818798	2.7569957747944393e-34	2.7569957747944393e-34	33.559563899467264	0.24297720693277616	0.3356263436309834
C[C>T]G	ERCC2	driver_val	0.5488250415095246	2.7659031503767824e-34	2.7659031503767824e-34	33.55816303102112	0.4609423023913814	0.6367077806276678
G[C>G]A	ARID1B	driver_val	0.3307436305321207	2.8015367440712236e-34	2.8015367440712236e-34	33.552603677089785	0.27777748185996487	0.3837097792042765
del	ERCC4	driver_val	0.97104787576969	2.802847615306397e-34	2.802847615306397e-34	33.552400513238844	0.8155412458768819	1.1265545056624982
G[T>G]C	KDM5C	driver_val	0.3869029765265389	2.809555673036519e-34	2.809555673036519e-34	33.55136235767729	0.32494213709396663	0.4488638159591111
G[C>G]T	AXIN2	driver_val	0.3553663153252635	2.885059527474696e-34	2.885059527474696e-34	33.539845221611515	0.29844582220946647	0.4122868084410606
T[T>C]T	ERCC2	driver_val	0.6481663747602556	2.8926591715171403e-34	2.8926591715171403e-34	33.53870273422249	0.5443450541894833	0.7519876953310279
T[T>A]T	IKZF1	driver_val	0.5809508298775413	2.945045593224355e-34	2.945045593224355e-34	33.5309079773684	0.48788469553557995	0.6740169642195026
T[T>C]C	ETNK1	driver_val	0.992011308396616	3.0395787245025774e-34	3.0395787245025774e-34	33.517186603990574	0.8330611649295608	1.150961451863671
T[T>C]G	TRAF7	driver_val	0.7584418886030337	3.101387376698448e-34	3.101387376698448e-34	33.50844398511532	0.6369002038303652	0.8799835733757023
G[T>A]A	CTCF	driver_val	0.30669031320447177	3.113353507277772e-34	3.113353507277772e-34	33.506771564333995	0.2575413660036787	0.3558392604052648
T[T>A]C	CASP9	driver_val	0.5080038552402153	3.1188156612169303e-34	3.1188156612169303e-34	33.506010293624435	0.4265922579506698	0.5894154525297608
C[T>A]T	BMPR1A	driver_val	0.5109773960830936	3.1399791151744344e-34	3.1399791151744344e-34	33.50307324052381	0.4290855500719195	0.5928692420942676
C[C>G]G	B2M	driver_val	0.31458518609047387	3.1854352797767813e-34	3.1854352797767813e-34	33.496831214289784	0.2641632957217883	0.3650070764591594
T[T>A]C	CCNC	driver_val	0.3693037360270387	3.190281720261062e-34	3.190281720261062e-34	33.49617096454389	0.3101109218437612	0.4284965502103162
ins	NOTCH1	driver_val	0.6046407186617154	3.279517703005682e-34	3.279517703005682e-34	33.48419002041161	0.5077096293866484	0.7015718079367824
A[T>G]T	DNM2	driver_val	0.560376091562736	3.300382320026119e-34	3.300382320026119e-34	33.48143574804327	0.47053732286480565	0.6502148602606664
T[C>A]A	N4BP2	driver_val	0.45835872999303073	3.393690849678066e-34	3.393690849678066e-34	33.469327722535155	0.3848614941947657	0.5318559657912958
A[T>A]C	USP44	driver_val	0.6707054003801414	3.5014917881545798e-34	3.5014917881545798e-34	33.455746887840434	0.563136053385674	0.7782747473746088
T[C>A]G	TET2	driver_val	0.32819539417720733	3.503532744075628e-34	3.503532744075628e-34	33.45549381922795	0.2755584205645223	0.3808323677898924
n_mut	FH	driver_val	0.8447479258931803	3.5526859339632968e-34	3.5526859339632968e-34	33.44944318349729	0.709252004751272	0.9802438470350885
T[T>C]C	RAD17	driver_val	0.7999158087047566	3.5751918876674134e-34	3.5751918876674134e-34	33.44670064378775	0.6716054264313157	0.9282261909781976
A[T>A]C	EXT1	driver_val	0.5983853150948447	3.5953910275956564e-34	3.5953910275956564e-34	33.444253869706124	0.5023977685776249	0.6943728616120646
G[T>A]G	CYLD	driver_val	0.46633101745582856	3.597710896554779e-34	3.597710896554779e-34	33.44397373845448	0.3915260996788013	0.5411359352328557
G[T>C]T	ERCC3	driver_val	0.746744679447692	3.6343061327416597e-34	3.6343061327416597e-34	33.4395784930542	0.6269500004731985	0.8665393584221854
C[C>A]A	PTPN6	driver_val	0.623147830380309	3.6559185523167594e-34	3.6559185523167594e-34	33.437003488177105	0.5231768873121263	0.7231187734484916
G[T>A]C	SFRP4	driver_val	0.7618781254227653	3.6650748912252863e-34	3.6650748912252863e-34	33.43591714666717	0.6396487733241649	0.8841074775213658
C[T>G]G	SH2B3	driver_val	0.7752566273390554	3.68286549493794e-34	3.68286549493794e-34	33.43381414209348	0.6508768910370357	0.8996363636410751
ins	CUL3	driver_val	0.6243761585418908	3.703504485803113e-34	3.703504485803113e-34	33.431387124980695	0.5241994462996691	0.7245528707841125
G[T>A]A	ARID1B	driver_val	0.34307935730658035	3.707565779829585e-34	3.707565779829585e-34	33.430911134955394	0.2880343097564835	0.3981244048566772
G[C>G]A	PALB2	driver_val	0.4927462314903611	3.7527330872672226e-34	3.7527330872672226e-34	33.42565232363628	0.41368158411368544	0.5718108788670369
G[T>C]G	SMARCB1	driver_val	0.712322833540225	3.754732609419098e-34	3.754732609419098e-34	33.42542098552762	0.5980251447727377	0.8266205223077122
G[T>C]G	ETNK1	driver_val	1.0238139103941293	3.765561240967069e-34	3.765561240967069e-34	33.42417028488436	0.8595318958059303	1.1880959249823282
T[T>A]A	PALB2	driver_val	0.5087633169789268	3.780666713098818e-34	3.780666713098818e-34	33.42243160643591	0.4271245422781429	0.5904020916797108
A[T>C]C	TNFRSF14	driver_val	0.8675282045503546	3.7930948372200823e-34	3.7930948372200823e-34	33.42100629867173	0.7283171005851641	1.0067393085155452
A[T>A]A	PTPN6	driver_val	0.5405250319070899	3.806258312690127e-34	3.806258312690127e-34	33.41950174154318	0.45378567350354343	0.6272643903106364
C[C>A]A	SPOP	driver_val	0.40118989283680007	3.960525247826281e-34	3.960525247826281e-34	33.40224721379527	0.3367927692520135	0.4655870164215866
G[C>A]G	CUL3	driver_val	0.44990269717518305	4.051708355225318e-34	4.051708355225318e-34	33.392361823004435	0.3776753571731368	0.5221300371772293
A[T>A]A	AXIN1	driver_val	0.5373556633669375	4.234349669588026e-34	4.234349669588026e-34	33.37321328110589	0.4510630146389419	0.6236483120949332
A[T>C]G	FH	driver_val	0.7628978007911511	4.251043280520668e-34	4.251043280520668e-34	33.371504473391944	0.6403826375677695	0.8854129640145327
C[T>G]A	IGF2BP2	driver_val	0.6721335641102247	4.331761705186711e-34	4.331761705186711e-34	33.36333544239043	0.5641807174963661	0.7800864107240834
G[C>T]C	APC	driver_val	-0.22011770107496026	4.45523197561456e-34	4.45523197561456e-34	33.351129678135194	-0.25547798479395295	-0.18475741735596754
SNV	TSC1	driver_val	0.41025260868875496	4.540139449915697e-34	4.540139449915697e-34	33.342930807627745	0.34434016778916016	0.47616504958834976
A[C>T]C	SDHB	driver_val	0.9681520738973963	4.55099375155504e-34	4.55099375155504e-34	33.34189376077289	0.8126032915478103	1.1237008562469823
A[T>G]G	PMS2	driver_val	0.48763201285393276	4.552917323097502e-34	4.552917323097502e-34	33.34171023601919	0.4092860752756284	0.5659779504322371
T[T>C]C	SDHC	driver_val	0.7907763177537039	4.557112202547041e-34	4.557112202547041e-34	33.341310278341595	0.6637245756775725	0.9178280598298354
A[T>C]T	SH2B3	driver_val	0.6445229223839155	4.5857547553679504e-34	4.5857547553679504e-34	33.338589174908826	0.5409649150686483	0.7480809296991827
A[T>G]C	DNMT3A	driver_val	0.46174131994674983	4.655544424141403e-34	4.655544424141403e-34	33.332029524870585	0.3875439871276926	0.5359386527658071
C[C>T]A	TNFAIP3	driver_val	0.6069103852808185	4.718616908513046e-34	4.718616908513046e-34	33.32618528039649	0.5093769452321372	0.7044438253294999
A[T>C]C	SDHC	driver_val	0.7354138563122542	4.734004799367996e-34	4.734004799367996e-34	33.324771306115856	0.6172266900466027	0.8536010225779057
T[C>A]C	TSC2	driver_val	0.43649865525194514	4.801212203922425e-34	4.801212203922425e-34	33.31864909866406	0.36634299357060335	0.506654316933287
C[C>T]A	PAX5	driver_val	0.6082399292287323	4.857176308345503e-34	4.857176308345503e-34	33.313616131990855	0.5104737365586166	0.7060061218988479
C[T>A]G	AXIN2	driver_val	0.3686581241262711	4.872154188039759e-34	4.872154188039759e-34	33.312278976131495	0.3094001761731839	0.4279160720793583
G[T>A]T	BUB1B	driver_val	0.6229976676268092	4.876878585070181e-34	4.876878585070181e-34	33.311858056483565	0.5228566361036819	0.7231386991499364
A[T>G]G	FANCC	driver_val	0.5978128946893307	4.917911170062164e-34	4.917911170062164e-34	33.30821931998531	0.501714645390755	0.6939111439879064
A[T>G]T	TNFAIP3	driver_val	0.6912451402617561	4.9926514707430085e-34	4.9926514707430085e-34	33.301668750311045	0.5801163710064211	0.8023739095170911
T[T>A]A	FANCC	driver_val	0.6188923594982035	5.023634731768e-34	5.023634731768e-34	33.29898194565314	0.5193913073495848	0.7183934116468222
G[T>G]C	MEN1	driver_val	0.4730201643112326	5.1465431456590425e-34	5.1465431456590425e-34	33.28848438199762	0.3969589789936009	0.5490813496288643
A[C>A]G	TGFBR2	driver_val	0.22760245062512305	5.169607597822493e-34	5.169607597822493e-34	33.286542421039144	0.19100309126931697	0.2642018099809291
C[C>T]C	TNFRSF14	driver_val	0.8512266180378342	5.181660043545094e-34	5.181660043545094e-34	33.28553108344891	0.7143439140482236	0.9881093220274447
G[C>G]T	LZTR1	driver_val	0.462490925232286	5.198700751636178e-34	5.198700751636178e-34	33.28410518076867	0.388117766594285	0.5368640838702871
C[T>A]C	RFWD3	driver_val	0.8246137705966723	5.220726587327979e-34	5.220726587327979e-34	33.28226905046367	0.6920038558513315	0.9572236853420131
A[T>G]A	LATS1	driver_val	0.4604301737840272	5.22372205408084e-34	5.22372205408084e-34	33.28201993923496	0.386386003245296	0.5344743443227583
G[C>A]G	SETD2	driver_val	0.23772380653412392	5.243120065177321e-34	5.243120065177321e-34	33.28041019701698	0.19949324783186317	0.27595436523638467
G[T>G]A	ARID1A	driver_val	0.15798116397523973	5.246088416124597e-34	5.246088416124597e-34	33.28016439420479	0.13257465823831743	0.18338766971216203
T[T>C]T	FH	driver_val	0.8107599968406679	5.268558857283396e-34	5.268558857283396e-34	33.27830816389982	0.6803699380366994	0.9411500556446364
C[T>C]A	IKZF1	driver_val	0.5802663338226904	5.2798958913423746e-34	5.2798958913423746e-34	33.277374640773246	0.4869439444846884	0.6735887231606924
G[T>C]G	ERBB4	driver_val	0.7729738783934063	5.323226937640115e-34	5.323226937640115e-34	33.27382501876732	0.6486520826866218	0.8972956741001907
T[C>A]A	FBXW7	driver_val	0.2892993413441646	5.363889233730658e-34	5.363889233730658e-34	33.27052019906731	0.24276728649252755	0.3358313961958016
A[T>C]G	RAD17	driver_val	0.7539605658258719	5.392316898592453e-34	5.392316898592453e-34	33.26822459287002	0.6326862228864291	0.8752349087653147
C[C>A]C	CBLB	driver_val	0.7172281004883017	5.481710395161142e-34	5.481710395161142e-34	33.26108391244953	0.6018493439946542	0.8326068569819491
T[T>A]G	BAZ1A	driver_val	0.3643729679069871	5.524146038601561e-34	5.524146038601561e-34	33.257734848753714	0.3057541110248809	0.42299182478909325
A[C>G]C	AXIN2	driver_val	0.3340340837521125	5.547995891468171e-34	5.547995891468171e-34	33.255863869212554	0.2802944594725803	0.38777370803164474
A[T>G]C	BCL6	driver_val	2.255049493275115	5.697895285647959e-34	5.697895285647959e-34	33.24428553636771	1.8921902375312474	2.6179087490189827
C[C>A]A	CNOT3	driver_val	0.5517645342716108	5.721536370039612e-34	5.721536370039612e-34	33.242487337039535	0.4629778025019906	0.6405512660412309
del	SFRP4	driver_val	1.1252730988154411	5.746038541636831e-34	5.746038541636831e-34	33.24063146529777	0.9441954795183769	1.3063507181125054
C[C>T]C	KDM5C	driver_val	0.38112466660734656	6.011790280420158e-34	6.011790280420158e-34	33.22099617805933	0.31977577291606185	0.4424735602986313
T[T>C]T	RAD17	driver_val	0.8018267147568403	6.012290574007656e-34	6.012290574007656e-34	33.22096003812529	0.6727581608315496	0.930895268682131
indels	SFRP4	driver_val	1.0649605663304305	6.017780455981132e-34	6.017780455981132e-34	33.220563660480146	0.8935347872428148	1.2363863454180462
T[T>C]C	SDHB	driver_val	1.053647648409834	6.023616668768385e-34	6.023616668768385e-34	33.22014267358287	0.8840417872843419	1.223253509535326
C[T>C]G	IGF2BP2	driver_val	0.7456826267589798	6.072176259051634e-34	6.072176259051634e-34	33.21665563052125	0.6256434305440876	0.865721822973872
G[C>G]T	ARID1A	driver_val	0.16030750271897282	6.151337641968012e-34	6.151337641968012e-34	33.21103043424773	0.1344991088179079	0.18611589662003775
A[T>G]A	TGFBR2	driver_val	0.24830343444363018	6.174251921751264e-34	6.174251921751264e-34	33.20941565441428	0.20832730084902404	0.2882795680382363
G[T>A]T	STAG2	driver_val	0.341429605508153	6.187030652832955e-34	6.187030652832955e-34	33.20851773231954	0.28645965876066615	0.39639955225563983
A[T>A]G	SMARCA4	driver_val	0.3098975640962963	6.285866228690677e-34	6.285866228690677e-34	33.20163486556464	0.259998901699522	0.35979622649307064
A[T>C]C	ETNK1	driver_val	0.9182609082972634	6.359966944886445e-34	6.359966944886445e-34	33.19654514153566	0.7703938937409944	1.0661279228535323
C[T>A]G	N4BP2	driver_val	0.42100403684848176	6.460271680164392e-34	6.460271680164392e-34	33.18974921780751	0.35320281847994567	0.48880525521701784
A[T>A]C	IGF2BP2	driver_val	0.6154339834221488	6.483455732762099e-34	6.483455732762099e-34	33.18819345005104	0.5163181013215769	0.7145498655227208
C[C>G]C	ASXL2	driver_val	0.31514886659557056	6.513845137003381e-34	6.513845137003381e-34	33.18616257075493	0.2643924113334759	0.3659053218576652
A[T>C]A	RAD17	driver_val	0.7241028414289749	6.7808903068016174e-34	6.7808903068016174e-34	33.168713281067035	0.6074503471683201	0.8407553356896296
A[C>G]G	CNTNAP2	driver_val	0.2711708288473449	6.877284838996497e-34	6.877284838996497e-34	33.162582987953655	0.22748120532079646	0.3148604523738933
C[C>A]A	ARID2	driver_val	0.33931747642148175	7.141710926087093e-34	7.141710926087093e-34	33.1461977326571	0.2846344334972901	0.3940005193456734
A[T>G]C	RAD17	driver_val	0.7206279563239099	7.279613200499244e-34	7.279613200499244e-34	33.13789169614735	0.6044793782128329	0.8367765344349868
G[T>G]G	STAG2	driver_val	0.3220640713144758	7.344031020934782e-34	7.344031020934782e-34	33.134065497357966	0.27015168049381894	0.37397646213513264
G[T>G]A	BRAF	driver_val	0.2156530717035832	7.497339693441221e-34	7.497339693441221e-34	33.12509281146349	0.1808878268640135	0.2504183165431529
G[C>T]T	WT1	driver_val	0.6939453600351914	7.6641318326917525e-34	7.6641318326917525e-34	33.11553703345481	0.5820583193245805	0.8058324007458022
T[C>A]G	SIRPA	driver_val	0.4864689929389548	7.816618395352727e-34	7.816618395352727e-34	33.10698108963402	0.4080235406337455	0.5649144452441641
T[C>T]C	ZRSR2	driver_val	0.7200984706985788	7.872702351207614e-34	7.872702351207614e-34	33.10387616792438	0.6039735092630075	0.8362234321341501
SNV	KDM5C	driver_val	0.4140347854487884	7.971642776740003e-34	7.971642776740003e-34	33.098452171031084	0.34726078961136775	0.4808087812862091
Neg	FANCC	driver_val	0.6210590149676585	8.01025803913292e-34	8.01025803913292e-34	33.096353493507955	0.520893630553583	0.721224399381734
C[C>A]G	ERCC2	driver_val	0.6327199403696308	8.050360795825164e-34	8.050360795825164e-34	33.09418465526882	0.5306704012746465	0.734769479464615
A[T>A]G	NCOR1	driver_val	0.24991861632122203	8.063076101027484e-34	8.063076101027484e-34	33.0934992412176	0.20960954521448588	0.2902276874279582
A[T>A]T	TSC1	driver_val	0.39839250665341813	8.193150984549788e-34	8.193150984549788e-34	33.08654904182648	0.33412927408686177	0.4626557392199745
G[C>T]C	WT1	driver_val	0.7227815179153482	8.688415720026501e-34	8.688415720026501e-34	33.0610594073001	0.6061457578585319	0.8394172779721645
C[T>C]G	FH	driver_val	0.8312361992844357	8.840950615244712e-34	8.840950615244712e-34	33.05350103535357	0.6970831523696944	0.965389246199177
C[T>G]A	IRS4	driver_val	0.45519283692691515	8.888682919630841e-34	8.888682919630841e-34	33.0511625858366	0.3817266635301421	0.5286590103236881
C[C>A]G	CUX1	driver_val	0.7361376435700309	8.910260065304912e-34	8.910260065304912e-34	33.050109619949815	0.6173262225809385	0.8549490645591232
G[T>C]A	ERCC3	driver_val	0.7979871108533302	8.981354992408788e-34	8.981354992408788e-34	33.04665813757169	0.6691863223707656	0.9267878993358948
C[C>T]A	ZRSR2	driver_val	0.6339745172151845	9.035333232929957e-34	9.035333232929957e-34	33.044055825554196	0.5316423545087848	0.7363066799215842
G[C>G]C	ARHGEF10L	driver_val	0.5005624310023383	9.094791621402467e-34	9.094791621402467e-34	33.04120724698112	0.41976119848391813	0.5813636635207585
Neg	CDC73	driver_val	0.48722268092046966	9.10750420101386e-34	9.10750420101386e-34	33.0406006197592	0.4085740151530142	0.5658713466879252
G[C>A]C	IKZF1	driver_val	0.5380074165973479	9.407488893167211e-34	9.407488893167211e-34	33.026526285752084	0.45114179716280195	0.6248730360318938
A[C>A]G	CASP8	driver_val	0.3121458931279494	9.414712004979531e-34	9.414712004979531e-34	33.02619296046529	0.26174716775088896	0.3625446185050098
C[C>T]T	MGMT	driver_val	0.8802589550254787	9.473620474384637e-34	9.473620474384637e-34	33.023484017664	0.7381272968602535	1.022390613190704
A[T>C]T	MEN1	driver_val	0.42365946889149664	9.768572102603976e-34	9.768572102603976e-34	33.010168913587314	0.3552386979428243	0.49208023984016896
Neg	BARD1	driver_val	0.583323266951481	9.883998230673199e-34	9.883998230673199e-34	33.00506734101267	0.4891093420368815	0.6775371918660804
A[C>A]T	POT1	driver_val	0.5363153071337359	9.937241191122554e-34	9.937241191122554e-34	33.00273416910086	0.44969057895215836	0.6229400353153134
C[C>G]C	FAT4	driver_val	0.29776815140128504	1.0036879712436711e-33	1.0036879712436711e-33	32.998401280646256	0.24966988109615937	0.34586642170641074
T[C>A]T	DDX3X	driver_val	0.6364180073830834	1.0179037845959511e-33	1.0179037845959511e-33	32.99229327091267	0.5336080222849953	0.7392279924811715
A[C>A]T	CTCF	driver_val	0.323831651971072	1.0207023287499365e-33	1.0207023287499365e-33	32.991100894377595	0.2715173712643783	0.3761459326777657
G[C>A]T	ZRSR2	driver_val	0.723590149374533	1.040380053816586e-33	1.040380053816586e-33	32.98280798269726	0.606680559936029	0.8404997388130371
A[C>G]A	EP300	driver_val	0.2953473787558803	1.0553221323661616e-33	1.0553221323661616e-33	32.97661495367916	0.24762381877859324	0.34307093873316735
A[T>A]A	CNOT3	driver_val	0.47676836574401094	1.0554069967307325e-33	1.0554069967307325e-33	32.9765800310311	0.39972994316222277	0.5538067883257991
T[C>T]G	SH2B3	driver_val	0.7373533464529295	1.0601367492330915e-33	1.0601367492330915e-33	32.974638110577885	0.6182047730193213	0.8565019198865377
A[T>A]A	DNM2	driver_val	0.47643574048837434	1.0658243635700282e-33	1.0658243635700282e-33	32.97231435648853	0.3994459087727865	0.5534255722039622
A[T>G]A	N4BP2	driver_val	0.4034113674916735	1.0670463277543621e-33	1.0670463277543621e-33	32.971816724482466	0.3382214303283512	0.4686013046549958
A[T>C]A	SDHC	driver_val	0.7147923595276938	1.069504018872462e-33	1.069504018872462e-33	32.97081757914214	0.5992824759880722	0.8303022430673155
A[T>G]T	PIK3CB	driver_val	1.1724311989972964	1.0945475260275812e-33	1.0945475260275812e-33	32.96076537631313	0.9829373252654067	1.361925072729186
G[T>G]T	DDX3X	driver_val	0.6315991390662824	1.0976101263595577e-33	1.0976101263595577e-33	32.95955189489371	0.5295151541245097	0.7336831240080551
T[T>A]A	DNM2	driver_val	0.5011771793595212	1.1018469942795623e-33	1.1018469942795623e-33	32.95787870870888	0.42017088089677324	0.5821834778222692
A[T>C]A	TP53	driver_val	0.10114685570723803	1.1018864251843753e-33	1.1018864251843753e-33	32.95786316724254	0.08479827736046949	0.11749543405400656
T[T>A]C	STAG2	driver_val	0.32562061215215193	1.103279028911838e-33	1.103279028911838e-33	32.957314636796816	0.2729894164128855	0.3782518078914184
C[C>A]A	STAG2	driver_val	0.3597388549240509	1.1041685160430802e-33	1.1041685160430802e-33	32.95696464037257	0.3015926888554413	0.41788502099266045
T[T>G]G	DNM2	driver_val	0.508304663871374	1.1363940500979888e-33	1.1363940500979888e-33	32.94447104881075	0.426129025705299	0.590480302037449
A[T>G]A	PTCH1	driver_val	0.3393522580896754	1.1386050290357783e-33	1.1386050290357783e-33	32.94362690231117	0.28448977047236895	0.39421474570698184
T[T>G]G	STAG2	driver_val	0.3330645458079615	1.1455635025200996e-33	1.1455635025200996e-33	32.94098083137231	0.2792163423148037	0.38691274930111935
G[T>A]T	SMC1A	driver_val	0.5929501151087949	1.1461696809881578e-33	1.1461696809881578e-33	32.94075108388533	0.49708457145123247	0.6888156587663573
A[T>A]A	XPA	driver_val	0.5740484347848374	1.1658152378389439e-33	1.1658152378389439e-33	32.933370272514495	0.4812280625286094	0.6668688070410653
A[C>A]C	EP300	driver_val	0.28889930267978986	1.1865626423409664e-33	1.1865626423409664e-33	32.925709329081805	0.24218029886994574	0.335618306489634
G[T>C]A	CIC	driver_val	0.7978136954530443	1.1917841319808075e-33	1.1917841319808075e-33	32.92380240129003	0.6687923428759994	0.9268350480300891
C[C>G]G	NF1	driver_val	0.18176820377753608	1.1997832337458731e-33	1.1997832337458731e-33	32.92089721136216	0.15237155248294304	0.21116485507212912
A[C>A]G	B2M	driver_val	0.3148846467434743	1.2061215788805275e-33	1.2061215788805275e-33	32.91860891244825	0.2639577678415056	0.36581152564544295
n_mut	PRDM1	driver_val	0.8952951280514374	1.2237402486553421e-33	1.2237402486553421e-33	32.912310755840124	0.7504830382233111	1.0401072178795636
G[C>G]T	BMPR1A	driver_val	0.4571155835503997	1.2418705561859533e-33	1.2418705561859533e-33	32.905923669589285	0.3831706764558457	0.5310604906449538
G[C>T]A	CASP3	driver_val	1.0251264506937936	1.2698251757018425e-33	1.2698251757018425e-33	32.896256066803325	0.859272526457426	1.1909803749301613
del	BUB1B	driver_val	0.9055723414499929	1.2996061198179108e-33	1.2996061198179108e-33	32.88618825223865	0.7590377054944484	1.0521069774055374
T[T>C]A	ERCC2	driver_val	0.6374575258190661	1.3605757063597278e-33	1.3605757063597278e-33	32.866277287813276	0.5342753750896239	0.7406396765485084
T[T>C]C	PRDM1	driver_val	0.8558855192242807	1.3616297398799267e-33	1.3616297398799267e-33	32.865940971562736	0.7173467570732425	0.9944242813753189
T[C>T]A	HNF1A	driver_val	0.5075718597264792	1.3785309476303336e-33	1.3785309476303336e-33	32.860583479660335	0.4254062999145913	0.5897374195383671
A[C>A]C	BUB1B	driver_val	0.5710385220723097	1.3900319296648625e-33	1.3900319296648625e-33	32.856975223689794	0.4785937446491586	0.6634832994954607
T[T>G]C	PTPN6	driver_val	0.5672664685771432	1.3941279124166392e-33	1.3941279124166392e-33	32.85569737752339	0.47543049533278947	0.659102441821497
G[T>G]A	FANCA	driver_val	0.4258492906608503	1.4236281588609822e-33	1.4236281588609822e-33	32.846603430392136	0.35689776255706807	0.49480081876463256
T[C>A]C	USP44	driver_val	0.7518284499035209	1.4322608368893573e-33	1.4322608368893573e-33	32.84397788307141	0.6300908604348461	0.8735660393721958
A[C>A]A	POLD1	driver_val	0.33364858353170873	1.4514760444655033e-33	1.4514760444655033e-33	32.83819012748115	0.2796185973128209	0.38767856975059656
G[C>G]G	SMARCA4	driver_val	0.318735324454569	1.4697828997096471e-33	1.4697828997096471e-33	32.83274680975603	0.2671159132815245	0.37035473562761345
T[T>G]G	FANCE	driver_val	0.6984231794697915	1.4882564676662002e-33	1.4882564676662002e-33	32.82732222141479	0.5853033743702023	0.8115429845693807
T[T>G]C	PHF6	driver_val	0.5675942211112333	1.5095712336558301e-33	1.5095712336558301e-33	32.8211463886669	0.47565511493638485	0.6595333272860816
T[C>T]T	RFWD3	driver_val	0.8859276862307719	1.5184638658096187e-33	1.5184638658096187e-33	32.81859553832998	0.7424190413317616	1.0294363311297823
A[C>G]C	SMARCA4	driver_val	0.32619842850944714	1.5210971592138333e-33	1.5210971592138333e-33	32.817843044748585	0.2733579417082001	0.37903891531069417
G[T>A]C	EXT1	driver_val	0.6463655979835824	1.5332033663444864e-33	1.5332033663444864e-33	32.814400235867446	0.5416559329021751	0.7510752630649897
SNV	PRDM1	driver_val	0.8512747666212763	1.555665845011769e-33	1.555665845011769e-33	32.80808368321544	0.7133565645237383	0.9891929687188143
C[C>A]G	TNFAIP3	driver_val	0.6710464409391289	1.5557979339875505e-33	1.5557979339875505e-33	32.80804680956535	0.5623276392715759	0.7797652426066819
C[C>T]G	SFRP4	driver_val	0.6892766908618899	1.5573074298625677e-33	1.5573074298625677e-33	32.80762564439185	0.5776035943665718	0.800949787357208
C[T>A]A	PTCH1	driver_val	0.3573191114306698	1.5607118265824867e-33	1.5607118265824867e-33	32.80667727866631	0.2994272236067048	0.4152109992546348
G[T>G]T	IKZF1	driver_val	0.6190637274191806	1.561760619893169e-33	1.561760619893169e-33	32.806385532191406	0.5187642143497936	0.7193632404885676
T[T>A]C	ERCC4	driver_val	0.6281104226651998	1.562684272776751e-33	1.562684272776751e-33	32.80612875866779	0.5263447690320439	0.7298760762983557
T[T>G]A	CASP8	driver_val	0.36277053954710536	1.5792855411662e-33	1.5792855411662e-33	32.8015393407064	0.3039906592011585	0.42155041989305225
ins	XPC	driver_val	0.8586731230375567	1.63179875604918e-33	1.63179875604918e-33	32.787333402277284	0.7195107050890366	0.9978355409860769
C[C>T]C	TSC1	driver_val	0.37367808648030726	1.6435495788423613e-33	1.6435495788423613e-33	32.78421719058273	0.31311428873002156	0.43424188423059296
T[C>T]A	TSC2	driver_val	0.49985044817104374	1.649092410259773e-33	1.649092410259773e-33	32.78275500709569	0.41883542034061344	0.580865476001474
A[T>G]G	USP44	driver_val	0.6835174524813535	1.6816637067171503e-33	1.6816637067171503e-33	32.774260848561525	0.5727190800673603	0.7943158248953468
SNV	MGMT	driver_val	0.9744621570667877	1.6870002398970038e-33	1.6870002398970038e-33	32.77288485565276	0.8164981317361629	1.1324261823974124
T[T>G]C	RFWD3	driver_val	0.7665988065460836	1.693264346717794e-33	1.693264346717794e-33	32.771275236008634	0.6423270612604702	0.8908705518316969
C[C>A]A	DNM2	driver_val	0.5473645853056245	1.7075925815672614e-33	1.7075925815672614e-33	32.76761574060468	0.4586273147192219	0.6361018558920271
T[T>A]C	POT1	driver_val	0.4945927774649202	1.7125919053993932e-33	1.7125919053993932e-33	32.766346113011124	0.41440912135845415	0.5747764335713862
A[C>A]C	CDK12	driver_val	0.41273754367226706	1.7141585951283884e-33	1.7141585951283884e-33	32.7659489993307	0.3458238836725659	0.47965120367196823
G[C>A]G	FANCC	driver_val	0.5665405481989731	1.7367180623070164e-33	1.7367180623070164e-33	32.760270678917614	0.4746838601591743	0.658397236238772
A[C>A]C	FAS	driver_val	0.5629074340292493	1.7720444078736484e-33	1.7720444078736484e-33	32.75152539878485	0.47162718707574547	0.654187680982753
G[T>A]T	FBXO11	driver_val	0.5527216083425432	1.7937136060104714e-33	1.7937136060104714e-33	32.74624689755631	0.463085599365579	0.6423576173195075
T[C>T]G	DDX3X	driver_val	0.5579096612408929	1.7973932893196536e-33	1.7973932893196536e-33	32.745356884107984	0.46743102163044026	0.6483883008513456
A[T>C]T	DNMT3A	driver_val	0.4200565309140528	1.7975196886408116e-33	1.7975196886408116e-33	32.74532634399307	0.35193410093807775	0.4881789608900279
T[C>A]G	POLG	driver_val	0.4430325889817115	1.8044994357504342e-33	1.8044994357504342e-33	32.74364324940415	0.37118211750643854	0.5148830604569845
A[C>A]C	ARHGEF10	driver_val	0.48444483385318055	1.8537188009083086e-33	1.8537188009083086e-33	32.73195614531347	0.4058636518640898	0.5630260158422713
A[C>T]A	WT1	driver_val	0.6643248199577495	1.8875499615119813e-33	1.8875499615119813e-33	32.72410154421703	0.5565521414276244	0.7720974984878746
A[C>T]C	ETNK1	driver_val	0.898709118039046	1.888547371401884e-33	1.888547371401884e-33	32.723872117068694	0.7529120055717567	1.044506230506335
T[C>A]T	BRAF	driver_val	0.26279467392746275	1.89246121390753e-33	1.89246121390753e-33	32.72297301262501	0.22016102420278855	0.30542832365213696
C[T>G]A	HNF1A	driver_val	0.42214245919663773	1.9221359539005693e-33	1.9221359539005693e-33	32.71621589765569	0.3536502095800271	0.4906347088132484
SNV	ERCC2	driver_val	0.6333719120723161	1.9249695928104865e-33	1.9249695928104865e-33	32.71557612630037	0.5306068254728193	0.7361369986718129
T[T>G]G	PTEN	driver_val	0.18779237417458888	1.9254664739394616e-33	1.9254664739394616e-33	32.715464038874465	0.1573228609803871	0.21826188736879065
A[T>A]C	TP53	driver_val	0.09470915940091003	1.9293185417824546e-33	1.9293185417824546e-33	32.714596061875405	0.07934228606665852	0.11007603273516153
T[C>A]G	ZNRF3	driver_val	0.37329405395853005	1.9393614364599823e-33	1.9393614364599823e-33	32.712341244437496	0.3127237013387323	0.4338644065783278
C[T>A]T	SMARCA4	driver_val	0.3820518268153361	1.945293986671666e-33	1.945293986671666e-33	32.711014755705335	0.32005914427787496	0.44404450935279727
C[C>T]T	ERCC2	driver_val	0.5698486138680705	1.9571296387133883e-33	1.9571296387133883e-33	32.708380406067526	0.47737970001769997	0.662317527718441
A[C>T]C	ERCC3	driver_val	0.6975062391131485	1.969764513805058e-33	1.969764513805058e-33	32.70558569082725	0.5843174087007212	0.8106950695255757
A[C>T]C	EXT1	driver_val	0.6348889899293281	1.9990271981220258e-33	1.9990271981220258e-33	32.69918129697045	0.5318510156021949	0.7379269642564612
G[C>A]C	IGF2BP2	driver_val	0.6677858318886017	1.999784677037411e-33	1.999784677037411e-33	32.699016763640394	0.5594086513564579	0.7761630124207456
A[T>C]T	NOTCH1	driver_val	0.42548244458550916	2.0001846230645943e-33	2.0001846230645943e-33	32.698929915797216	0.356429390557225	0.4945354986137933
T[T>A]T	DNMT3A	driver_val	0.5054600338482517	2.1069773720246928e-33	2.1069773720246928e-33	32.67634012849137	0.4233977724850239	0.5875222952114794
G[C>G]G	FANCA	driver_val	0.39786097405880644	2.1303990611523333e-33	2.1303990611523333e-33	32.67153903795874	0.33326268067139997	0.4624592674462129
T[C>A]G	CDK12	driver_val	0.4000634196695174	2.1512004230925384e-33	2.1512004230925384e-33	32.66731912536883	0.3351031835893815	0.4650236557496533
A[T>G]A	LARP4B	driver_val	0.3320501223472467	2.1845090204992994e-33	2.1845090204992994e-33	32.66064615761727	0.278127830978791	0.38597241371570234
G[C>G]T	ERCC5	driver_val	0.4369369866708626	2.218719220791434e-33	2.218719220791434e-33	32.65389765431436	0.36597431207831627	0.5078996612634089
del	LEPROTL1	driver_val	1.0500430539637322	2.27845546535992e-33	2.27845546535992e-33	32.6423594557089	0.8794749777387958	1.2206111301886686
SNV	EXT1	driver_val	0.6884766224190784	2.3044745182579656e-33	2.3044745182579656e-33	32.63742808972698	0.5766323315425215	0.8003209132956353
G[C>G]A	POLG	driver_val	0.46154127287097874	2.325252183095052e-33	2.325252183095052e-33	32.63352993920957	0.3865584082993931	0.5365241374425643
T[T>G]G	SMARCE1	driver_val	0.3473029913761971	2.329864568869779e-33	2.329864568869779e-33	32.63266932305208	0.29087872264793796	0.4037272601044562
A[T>G]T	PPP6C	driver_val	0.9584491857396663	2.4246616395059466e-33	2.4246616395059466e-33	32.615348858442445	0.8026927838532506	1.1142055876260821
G[T>G]C	ERBB4	driver_val	0.6838411294126387	2.4446482448178084e-33	2.4446482448178084e-33	32.611783621744706	0.5727046549104718	0.7949776039148057
G[T>A]C	MED12	driver_val	0.4500857647672649	2.4514598758762822e-33	2.4514598758762822e-33	32.61057521064873	0.3769373348081213	0.5232341947264085
T[C>T]G	SFRP4	driver_val	0.7715220494851225	2.464447236072462e-33	2.464447236072462e-33	32.608280475674356	0.6461288742441235	0.8969152247261215
T[C>A]C	ERCC4	driver_val	0.6701540448632355	2.4664891326648087e-33	2.4664891326648087e-33	32.60792079369631	0.5612352866269303	0.7790728030995406
T[T>A]T	DDX3X	driver_val	0.582872394198846	2.4849651551661658e-33	2.4849651551661658e-33	32.604679696679206	0.48813446669757243	0.6776103217001195
A[T>C]T	XPC	driver_val	0.6098587042319158	2.5027527685319707e-33	2.5027527685319707e-33	32.60158204953897	0.5107296444408848	0.7089877640229468
G[C>G]C	SMC1A	driver_val	0.563261025316775	2.5564717781898513e-33	2.5564717781898513e-33	32.59235899724375	0.471692737367862	0.654829313265688
T[T>G]C	BCORL1	driver_val	0.41751438783337774	2.5998213861003842e-33	2.5998213861003842e-33	32.585056488065945	0.3496319806969366	0.4853967949698189
G[T>A]T	BARD1	driver_val	0.5960138741261726	2.7079538397663787e-33	2.7079538397663787e-33	32.567358742980105	0.49908250689034744	0.6929452413619976
A[T>G]T	EZH2	driver_val	1.1160183297831339	2.7958899444763457e-33	2.7958899444763457e-33	32.5534799278646	0.9344771471792118	1.2975595123870558
C[T>C]T	DDX3X	driver_val	0.6004932867867354	2.8017124718825236e-33	2.8017124718825236e-33	32.552576436602756	0.5028104572410284	0.6981761163324425
T[T>A]T	CREBBP	driver_val	0.47998014765739727	2.8281509087297102e-33	2.8281509087297102e-33	32.54849742051871	0.40189624114531475	0.5580640541694798
G[C>T]G	ERBB4	driver_val	0.6865577821143957	2.830760342381212e-33	2.830760342381212e-33	32.54809689728525	0.5748667974773263	0.798248766751465
ins	GPC5	driver_val	0.6323185211664976	2.8440711048774553e-33	2.8440711048774553e-33	32.54605954997114	0.5294479842877198	0.7351890580452753
G[T>G]G	RFWD3	driver_val	0.7424526294696886	2.8693985690962727e-33	2.8693985690962727e-33	32.54220912260211	0.621657211082411	0.8632480478569662
G[C>A]G	PMS2	driver_val	0.4602989289985592	2.876377833842897e-33	2.876377833842897e-33	32.54115406669831	0.3854080429528268	0.5351898150442915
C[C>A]T	ETNK1	driver_val	1.1660605489241085	2.884516817870404e-33	2.884516817870404e-33	32.53992692459039	0.9763381584790216	1.3557829393691954
G[C>A]T	KDM5C	driver_val	0.4177710052602946	2.9027410607853774e-33	2.9027410607853774e-33	32.5371917037094	0.3497951490566257	0.4857468614639635
C[C>T]G	PPP6C	driver_val	0.8064706524531827	2.9173639201031335e-33	2.9173639201031335e-33	32.535009392395395	0.6752446060753038	0.9376966988310617
T[T>G]G	IGF2BP2	driver_val	0.6590037145899537	2.9191186128762353e-33	2.9191186128762353e-33	32.53474825791673	0.5517725200024156	0.7662349091774917
A[C>A]G	SETD1B	driver_val	0.20953510056648333	2.9267196634347177e-33	2.9267196634347177e-33	32.53361887457818	0.1754395369678986	0.24363066416506807
A[T>A]A	SPOP	driver_val	0.3433567102768708	3.0066829038854445e-33	3.0066829038854445e-33	32.521912371817805	0.28747527273403894	0.3992381478197027
C[T>G]C	PPP6C	driver_val	0.918332006255627	3.0085664893865213e-33	3.0085664893865213e-33	32.52164038614853	0.7688724693587725	1.0677915431524816
T[T>G]C	SFRP4	driver_val	0.7388098993874629	3.045149910367589e-33	3.045149910367589e-33	32.51639132252442	0.6185577298183167	0.8590620689566091
A[T>C]G	PRDM1	driver_val	0.8043743340749663	3.119381512047089e-33	3.119381512047089e-33	32.505931506152045	0.6734287736664804	0.9353198944834522
G[C>G]C	GPC5	driver_val	0.48818984774176516	3.132704155060865e-33	3.132704155060865e-33	32.50408061689334	0.40871419119962427	0.567665504283906
C[C>A]A	NOTCH1	driver_val	0.5094851787393471	3.1462939323684816e-33	3.1462939323684816e-33	32.50220070725542	0.42654022994814267	0.5924301275305515
G[T>A]G	CNOT3	driver_val	0.5021456565387303	3.146917295315169e-33	3.146917295315169e-33	32.50211467070617	0.4203954808669599	0.5838958322105008
C[T>A]T	ARHGAP26	driver_val	0.5491410498618455	3.163407452145886e-33	3.163407452145886e-33	32.499844866629296	0.4597367099770931	0.638545389746598
G[T>A]A	ARHGAP26	driver_val	0.5052116399399839	3.202595815168491e-33	3.202595815168491e-33	32.494497868179224	0.4229523331811591	0.5874709466988086
C[C>G]C	ZMYM3	driver_val	0.3347984795844514	3.271743304435161e-33	3.271743304435161e-33	32.48522077769037	0.280278034262239	0.3893189249066638
A[T>G]C	LEPROTL1	driver_val	0.6866232753026046	3.31351497477757e-33	3.31351497477757e-33	32.479711062360174	0.574799902260843	0.7984466483443662
A[T>A]A	BUB1B	driver_val	0.564381023549039	3.315821068239158e-33	3.315821068239158e-33	32.4794089133368	0.47246556415074004	0.6562964829473379
A[T>A]A	POT1	driver_val	0.47180678379412533	3.480140491910577e-33	3.480140491910577e-33	32.45840322340114	0.3949422766244002	0.5486712909638505
C[C>A]C	DDX3X	driver_val	0.6229271234067548	3.50617871546514e-33	3.50617871546514e-33	32.45516595100257	0.5214375702517452	0.7244166765617644
G[T>C]C	FH	driver_val	0.7957081179763025	3.5923506117320816e-33	3.5923506117320816e-33	32.44462128299872	0.6660466379548884	0.9253695979977166
C[C>G]G	FBXW7	driver_val	0.22961535188298457	3.610890398741082e-33	3.610890398741082e-33	32.44238569350182	0.1921979520036627	0.26703275176230645
T[T>C]C	FH	driver_val	0.7955151487770259	3.6558622684821875e-33	3.6558622684821875e-33	32.43701017430717	0.6658693617031749	0.9251609358508769
A[T>G]G	ERCC4	driver_val	0.6082281707703387	3.7074172732015926e-33	3.7074172732015926e-33	32.43092853097872	0.5090950771342171	0.7073612644064604
C[C>A]A	DNMT3A	driver_val	0.5020241283993536	3.7429712351981826e-33	3.7429712351981826e-33	32.42678351043372	0.4201954630437986	0.5838527937549086
G[C>G]A	GPC5	driver_val	0.4773005533139829	3.868096907706176e-33	3.868096907706176e-33	32.412502654042285	0.3994840178029399	0.5551170888250259
C[T>A]C	DDX3X	driver_val	0.5679835127583942	3.873467502626781e-33	3.873467502626781e-33	32.41190008329841	0.4753816198100629	0.6605854057067255
G[C>A]A	WNK2	driver_val	0.3400021717646895	3.9092335236531345e-33	3.9092335236531345e-33	32.40790838559111	0.28456596216749924	0.39543838136187975
C[T>A]T	N4BP2	driver_val	0.44237131774006183	4.0456637112484275e-33	4.0456637112484275e-33	32.393010220037525	0.37022698525478737	0.5145156502253363
A[C>T]C	FH	driver_val	0.7290529975592208	4.0743280491601974e-33	4.0743280491601974e-33	32.38994400621353	0.6101492205859604	0.8479567745324812
T[T>G]C	FBLN2	driver_val	0.48402317328948946	4.133214800252096e-33	4.133214800252096e-33	32.383712024154505	0.4050742911113284	0.5629720554676505
A[C>A]C	AXIN2	driver_val	0.3378249757340778	4.150124319578102e-33	4.150124319578102e-33	32.38193889352933	0.28272087736844964	0.392929074099706
T[T>A]C	BCL9L	driver_val	0.41987823990802786	4.2328651246115365e-33	4.2328651246115365e-33	32.37336556960068	0.35138068447966586	0.48837579533638986
G[C>T]A	ERCC3	driver_val	0.7529486161204539	4.2634588634295064e-33	4.2634588634295064e-33	32.370237923010635	0.6301089081474767	0.8757883240934312
G[C>A]C	MED12	driver_val	0.4494317942156504	4.28694054356912e-33	4.28694054356912e-33	32.36785253976413	0.3761065017419265	0.5227570866893743
T[T>G]C	PALB2	driver_val	0.5035586689728219	4.289750538902357e-33	4.289750538902357e-33	32.36756796253048	0.42140214314124247	0.5857151948044013
T[C>A]G	LATS1	driver_val	0.42610581396591274	4.312049854471532e-33	4.312049854471532e-33	32.36531622662542	0.35658335939324737	0.4956282685385781
C[C>T]A	MEN1	driver_val	0.4476376290861592	4.350087624447844e-33	4.350087624447844e-33	32.36150199490033	0.37459763441367244	0.520677623758646
T[T>A]T	RFWD3	driver_val	0.8316116111486025	4.3516214728404883e-33	4.3516214728404883e-33	32.36134888890874	0.6959191390792486	0.9673040832179564
G[C>T]G	SDHB	driver_val	0.9651006910368405	4.4038768508869835e-33	4.4038768508869835e-33	32.3561648340527	0.807613995219726	1.1225873868539549
T[T>A]G	SMARCA4	driver_val	0.348655876778228	4.415080978357688e-33	4.415080978357688e-33	32.355061326484744	0.29176064043333805	0.405551113123118
C[T>G]T	CNOT3	driver_val	0.6415873473772415	4.430641158892812e-33	4.430641158892812e-33	32.35353342239526	0.536887673555209	0.746287021199274
A[C>G]G	BRCA2	driver_val	0.2674194043574329	4.456752835287725e-33	4.456752835287725e-33	32.35098145055532	0.22377785127090002	0.3110609574439658
A[C>G]C	CDK12	driver_val	0.3999355061613511	4.480552855979924e-33	4.480552855979924e-33	32.3486683950448	0.33466554932866566	0.46520546299403653
T[T>A]G	FBLN2	driver_val	0.4826410663842782	4.4951640941382456e-33	4.4951640941382456e-33	32.34725444989783	0.40387167920980616	0.5614104535587502
G[T>A]T	PTPN6	driver_val	0.5791890714605283	4.518815755570857e-33	4.518815755570857e-33	32.34497536567701	0.4846591272046683	0.6737190157163884
A[T>G]G	CREBBP	driver_val	0.42057313511291045	4.5856484576993557e-33	4.5856484576993557e-33	32.3385992419596	0.3519240244674229	0.489222245758398
T[C>A]T	IRS4	driver_val	0.5254299918251847	4.588777633812045e-33	4.588777633812045e-33	32.33830298714043	0.43966494937073725	0.6111950342796322
C[T>C]T	STAG2	driver_val	0.36837133720483267	4.631424191811071e-33	4.631424191811071e-33	32.33428544018382	0.30823884211828634	0.428503832291379
C[T>C]C	IGF2BP2	driver_val	0.7068644193903998	4.710580090094717e-33	4.710580090094717e-33	32.32692560785743	0.5914631145758426	0.822265724204957
G[C>A]T	PAX5	driver_val	0.6841417430629143	4.8203477452579705e-33	4.8203477452579705e-33	32.3169216301431	0.5724321920783602	0.7958512940474685
T[C>A]G	BRIP1	driver_val	0.4838912881259903	5.0447794751772876e-33	5.0447794751772876e-33	32.297157813531506	0.40485443824225203	0.5629281380097285
T[T>C]G	PRDM1	driver_val	0.85843187333833	5.092068364884263e-33	5.092068364884263e-33	32.29310577424606	0.7182099640690289	0.9986537826076312
T[C>A]G	FANCA	driver_val	0.40287257000249255	5.22590559122526e-33	5.22590559122526e-33	32.28183844029952	0.3370528187811012	0.4686923212238839
G[C>G]T	MSH2	driver_val	0.49886260947364985	5.260582470551162e-33	5.260582470551162e-33	32.27896616654185	0.41735662335317086	0.5803685955941288
A[C>A]A	TGFBR2	driver_val	0.23237945995618425	5.2826574699782887e-33	5.2826574699782887e-33	32.27714754826082	0.1944113513070864	0.2703475686052821
G[C>A]C	SPOP	driver_val	0.36896649285357486	5.3034238925243746e-33	5.3034238925243746e-33	32.27544365916714	0.30867999879882496	0.42925298690832475
G[T>A]C	LEPROTL1	driver_val	0.704660356191357	5.363532080321675e-33	5.363532080321675e-33	32.2705491174346	0.5895148340690861	0.819805878313628
G[C>A]C	DNM2	driver_val	0.5082840416713613	5.441206036092236e-33	5.441206036092236e-33	32.26430482883701	0.425219204437176	0.5913488789055467
C[C>T]C	FH	driver_val	0.7255491104947062	5.526517673154187e-33	5.526517673154187e-33	32.257548436816485	0.6069655006270203	0.8441327203623921
G[T>G]T	XPC	driver_val	0.7873546697323497	5.5314046257001504e-33	5.5314046257001504e-33	32.25716457145646	0.6586687777496145	0.9160405617150849
G[T>C]G	MGMT	driver_val	1.0034804214364943	5.53186786209912e-33	5.53186786209912e-33	32.25712820228771	0.8394706638341	1.1674901790388885
C[T>G]T	AXIN1	driver_val	0.7175634594696094	5.5766518678593636e-33	5.5766518678593636e-33	32.25362646624661	0.6002776368201357	0.8348492821190832
Neg	ARHGEF10L	driver_val	0.5031297173828747	5.6290314702527884e-33	5.6290314702527884e-33	32.2495663233208	0.42088775002323264	0.5853716847425168
T[C>A]G	FBLN2	driver_val	0.44547937208776434	5.6314837276906934e-33	5.6314837276906934e-33	32.24937716645336	0.3726607529215427	0.518297991253986
T[T>C]A	FH	driver_val	0.792755384382071	5.6932227656500586e-33	5.6932227656500586e-33	32.2446418226877	0.6631607345280828	0.9223500342360593
G[C>G]A	BAZ1A	driver_val	0.3459809372256961	5.711157308680269e-33	5.711157308680269e-33	32.24327587742043	0.2894209149071912	0.40254095954420105
G[C>T]A	FH	driver_val	0.7892199146300996	5.8315228875435465e-33	5.8315228875435465e-33	32.23421801551712	0.6601816133883489	0.9182582158718502
C[C>G]G	ASXL2	driver_val	0.3021113362201982	5.9582255497270194e-33	5.9582255497270194e-33	32.224883060512084	0.25270839836535186	0.35151427407504454
C[T>A]C	CBLB	driver_val	0.6438790253437078	5.961949939268776e-33	5.961949939268776e-33	32.22461167493046	0.538587861406631	0.7491701892807846
G[T>A]C	XPC	driver_val	0.679932171169579	5.985214988633065e-33	5.985214988633065e-33	32.22292024514059	0.5687423462456325	0.7911219960935256
T[C>A]C	CREBBP	driver_val	0.4612426121413617	6.0051069667443804e-33	6.0051069667443804e-33	32.22147925226556	0.38581350992487257	0.5366717143578509
A[T>C]T	RAD17	driver_val	0.652026975874731	6.132581923967083e-33	6.132581923967083e-33	32.212356641427455	0.5453823989930352	0.7586715527564268
G[T>G]G	SFRP4	driver_val	0.7146324070384877	6.173893846265663e-33	6.173893846265663e-33	32.20944084203523	0.5977426971244655	0.83152211695251
A[C>T]G	LEPROTL1	driver_val	0.6271243075868785	6.231327165571811e-33	6.231327165571811e-33	32.20541944623	0.5245413312759408	0.7297072838978163
A[C>G]A	ARHGEF10	driver_val	0.4907469335188853	6.268423868346115e-33	6.268423868346115e-33	32.20284164438918	0.41046880093380256	0.5710250661039681
G[C>G]A	ARHGAP35	driver_val	0.3228975532010114	6.26851035405151e-33	6.26851035405151e-33	32.20283565245145	0.2700768154337401	0.37571829096828263
C[T>A]C	MEN1	driver_val	0.4925099014313789	6.309804501132143e-33	6.309804501132143e-33	32.199984096444425	0.41193967304913787	0.57308012981362
T[T>A]C	DDX3X	driver_val	0.5226933080942082	6.335108127076166e-33	6.335108127076166e-33	32.198245968216725	0.43718295268967355	0.6082036634987429
A[T>A]T	PRDM1	driver_val	0.8219668218674965	6.366252165478466e-33	6.366252165478466e-33	32.19611616309062	0.6874920118365339	0.9564416318984591
C[T>A]T	CHEK2	driver_val	0.2451631264485981	6.466910474271447e-33	6.466910474271447e-33	32.189303151237674	0.2050497324775414	0.28527652041965484
T[T>G]C	BARD1	driver_val	0.5756073412624724	6.483349867952828e-33	6.483349867952828e-33	32.18820054146644	0.4814252590712804	0.6697894234536643
C[C>T]T	CUX1	driver_val	0.6578928189976583	6.654146232120137e-33	6.654146232120137e-33	32.176907659267464	0.5502274471967239	0.7655581907985927
C[C>T]C	CASP3	driver_val	0.9314412617732672	6.667255924377703e-33	6.667255924377703e-33	32.176052874046206	0.7790070858863853	1.0838754376601492
G[C>G]A	BCOR	driver_val	0.3450184536192555	6.7905030916189e-33	6.7905030916189e-33	32.16809804872096	0.28854753924709403	0.40148936799141693
A[T>C]A	PRDM1	driver_val	0.7695523037532691	6.816393332197641e-33	6.816393332197641e-33	32.16644535705087	0.6435924360703796	0.8955121714361586
G[C>A]T	PPP6C	driver_val	0.9541682517111691	6.861734345144244e-33	6.861734345144244e-33	32.16356609984313	0.797983312882834	1.1103531905395043
C[C>G]G	KMT2C	driver_val	0.1425940231528311	7.014910309247855e-33	7.014910309247855e-33	32.15397787737229	0.11924963033784228	0.1659384159678199
C[T>G]T	USP44	driver_val	0.9051382216220897	7.019824130002482e-33	7.019824130002482e-33	32.15367376825854	0.7569552526211213	1.0533211906230582
C[C>A]A	ERCC4	driver_val	0.686684913358431	7.214990925557798e-33	7.214990925557798e-33	32.14176421079123	0.5742440346154222	0.7991257921014397
A[C>T]G	POT1	driver_val	0.45007572346704017	7.268611557080069e-33	7.268611557080069e-33	32.138548539716815	0.3763744791075294	0.5237769678265509
C[C>T]G	TNFRSF14	driver_val	0.7782478662648074	7.334111678487652e-33	7.334111678487652e-33	32.13465248120639	0.6507994499565773	0.9056962825730374
C[C>T]A	STAG2	driver_val	0.3155631773427435	7.356467970109666e-33	7.356467970109666e-33	32.133330651596566	0.2638844180682571	0.36724193661722987
T[C>T]G	RAD17	driver_val	0.7490673520450581	7.549326206468959e-33	7.549326206468959e-33	32.122091808353694	0.6263727882438008	0.8717619158463155
C[T>G]T	PHF6	driver_val	0.7205170934664304	7.64103479921735e-33	7.64103479921735e-33	32.11684782242461	0.6024889792293625	0.8385452077034984
A[C>A]A	SETD1B	driver_val	0.21587104762706738	7.814069004174358e-33	7.814069004174358e-33	32.10712275794361	0.1805036009331346	0.25123849432100015
A[C>A]T	DDX3X	driver_val	0.563832521321643	7.912133830423257e-33	7.912133830423257e-33	32.101706375439846	0.47144838910097603	0.65621665354231
G[C>A]C	DDX3X	driver_val	0.5396686970303338	7.926673494620933e-33	7.926673494620933e-33	32.10090903034007	0.45124267717223215	0.6280947168884354
C[C>T]C	SMARCB1	driver_val	0.6173751749377234	8.07746046169652e-33	8.07746046169652e-33	32.09272515913007	0.5162033995709553	0.7185469503044916
G[C>G]T	PALB2	driver_val	0.49212284802057205	8.082128909280282e-33	8.082128909280282e-33	32.09247422687746	0.41147635313495706	0.5727693429061871
G[T>C]T	CIC	driver_val	0.7322589419779093	8.319281132540629e-33	8.319281132540629e-33	32.07991419938945	0.6122358771535824	0.8522820068022362
C[T>G]T	XPA	driver_val	0.7696456485658096	8.336051885715039e-33	8.336051885715039e-33	32.07903959087641	0.6434928235745796	0.8957984735570397
A[T>A]T	LEPROTL1	driver_val	0.7315374001773266	8.364091459348109e-33	8.364091459348109e-33	32.07758122692167	0.6116280846396865	0.8514467157149667
C[T>G]C	XPO1	driver_val	0.8880830256736256	8.369604300633161e-33	8.369604300633161e-33	32.077295074158926	0.742512997673207	1.0336530536740443
G[C>G]C	XPA	driver_val	0.5893060544118133	8.597941737497396e-33	8.597941737497396e-33	32.06560550213238	0.4926917802447701	0.6859203285788564
T[T>A]T	XPO1	driver_val	0.9164973019862666	8.650910312724384e-33	8.650910312724384e-33	32.06293819045521	0.7662349101937135	1.0667596937788197
A[T>C]G	ERCC3	driver_val	0.7115000662946253	8.691641513940703e-33	8.691641513940703e-33	32.06089819442331	0.5948437212787345	0.828156411310516
T[T>G]A	LATS1	driver_val	0.4822830552362834	8.72136544664115e-33	8.72136544664115e-33	32.05941551512275	0.40320684854876065	0.5613592619238061
A[T>A]G	HNF1A	driver_val	0.36015966604818195	8.74428954039033e-33	8.74428954039033e-33	32.05827547048745	0.30110599515468495	0.41921333694167895
G[C>G]C	DNM2	driver_val	0.48872158433170887	8.805816575992377e-33	8.805816575992377e-33	32.05523036507954	0.4085842828110753	0.5688588858523425
A[T>C]C	ERBB4	driver_val	0.6825277035564948	8.813036518054823e-33	8.813036518054823e-33	32.05487443031396	0.5706107251917846	0.7944446819212051
ins	POT1	driver_val	0.6314013439743659	9.022183938906922e-33	9.022183938906922e-33	32.04468832301109	0.5278507263227017	0.73495196162603
G[C>T]G	ERCC2	driver_val	0.5844361632915881	9.036685992795208e-33	9.036685992795208e-33	32.04399080834294	0.48858681382200086	0.6802855127611753
G[C>A]C	NOTCH1	driver_val	0.4732767864843254	9.436418170640728e-33	9.436418170640728e-33	32.02519282179474	0.3956343232958086	0.5509192496728422
ins	LEPROTL1	driver_val	0.8785212830431715	9.507432893841249e-33	9.507432893841249e-33	32.02193673127923	0.7343896646803771	1.0226529014059658
G[C>T]A	SDHB	driver_val	1.0290615822066198	9.571965312220915e-33	9.571965312220915e-33	32.01899888389253	0.8602240553832096	1.19789910903003
C[T>C]T	XPC	driver_val	0.75040867994541	9.74647794963783e-33	9.74647794963783e-33	32.01115229541719	0.6272739381114065	0.8735434217794136
C[T>A]C	ERCC4	driver_val	0.6716912863825244	9.806316904947039e-33	9.806316904947039e-33	32.008494076024995	0.5614685592104406	0.7819140135546082
G[C>T]C	CDKN2C	driver_val	1.0341448113531095	9.883033833719622e-33	9.883033833719622e-33	32.005109717862595	0.8644351434602624	1.2038544792459567
A[T>G]C	SH2B3	driver_val	0.6873785208486788	1.0185838853690809e-32	1.0185838853690809e-32	31.99200319891445	0.5745514450790978	0.8002055966182597
C[T>G]A	ACVR1B	driver_val	0.48216590910107027	1.0210626652372918e-32	1.0210626652372918e-32	31.99094760332777	0.40302130712386286	0.5613105110782777
C[C>T]A	MED12	driver_val	0.42412245594986936	1.0283209438058627e-32	1.0283209438058627e-32	31.987871318832568	0.35450186569982045	0.49374304619991827
G[T>A]T	XPA	driver_val	0.6161945553982092	1.0363167972696416e-32	1.0363167972696416e-32	31.984507462472394	0.5150394167256171	0.7173496940708013
G[C>G]C	TET2	driver_val	0.341820252243226	1.0419658844648475e-32	1.0419658844648475e-32	31.982146500260306	0.2857045385312105	0.3979359659552415
C[C>T]A	ERBB4	driver_val	0.6499463310869348	1.0662925076208655e-32	1.0662925076208655e-32	31.972123642382726	0.5432290594210368	0.7566636027528327
T[T>C]G	SDHB	driver_val	1.0455327548749849	1.0792246238547429e-32	1.0792246238547429e-32	31.966888154253276	0.8738480114827112	1.2172174982672586
G[T>G]G	XPO1	driver_val	0.8146433814247939	1.0800243324266056e-32	1.0800243324266056e-32	31.966566459957896	0.6808718009845864	0.9484149618650013
C[T>A]G	FANCD2	driver_val	0.41156178660657944	1.1055534070297913e-32	1.1055534070297913e-32	31.956420272698033	0.3439686207097182	0.4791549525034407
T[T>A]C	PMS2	driver_val	0.48975795771450714	1.131230048545035e-32	1.131230048545035e-32	31.946449067352006	0.40930917888019125	0.570206736548823
C[T>C]A	MED12	driver_val	0.4795484859253053	1.1565165287275606e-32	1.1565165287275606e-32	31.936848155989882	0.4007644720665375	0.5583324997840731
SNV	RAD17	driver_val	0.7775656064081563	1.1828437368512959e-32	1.1828437368512959e-32	31.927072625368446	0.649800724718039	0.9053304880982737
G[C>G]T	CDK12	driver_val	0.4207721768032406	1.1882687973539307e-32	1.1882687973539307e-32	31.925085306827004	0.3516312058449801	0.4899131477615011
A[T>C]G	SMARCB1	driver_val	0.6362429611477047	1.188370031821791e-32	1.188370031821791e-32	31.925048308718367	0.5316959284906204	0.740789993804789
G[C>A]G	STAG2	driver_val	0.2982068102401525	1.2109718076534463e-32	1.2109718076534463e-32	31.91686596744577	0.24919915231691514	0.34721446816338986
C[T>A]T	ZNRF3	driver_val	0.43446647200247523	1.2197719712995415e-32	1.2197719712995415e-32	31.913721350360017	0.3630620963829549	0.5058708476219955
T[C>T]C	EZH2	driver_val	1.1001341618468365	1.2403202919538414e-32	1.2403202919538414e-32	31.90646615107458	0.9193062933727226	1.2809620303209504
G[C>G]T	ARID1B	driver_val	0.3286407201354561	1.27420144406198e-32	1.27420144406198e-32	31.89476190706453	0.27461213022613096	0.3826693100447812
C[T>C]T	SFRP4	driver_val	0.8235291119235625	1.2743123128132726e-32	1.2743123128132726e-32	31.8947241205807	0.6881407037052467	0.9589175201418783
T[C>A]A	SPEN	driver_val	0.2730405706078453	1.2892001232585632e-32	1.2892001232585632e-32	31.889679661637434	0.22814894876866298	0.31793219244702764
C[T>G]G	PPP6C	driver_val	0.9356311245725443	1.299845452332256e-32	1.299845452332256e-32	31.88610828091568	0.7817915848544051	1.0894706642906833
G[C>G]T	MLH1	driver_val	0.41583456348688935	1.3072860083335059e-32	1.3072860083335059e-32	31.883629386977617	0.3474589261498689	0.4842102008239098
G[T>A]A	BCL9L	driver_val	0.4228182472963843	1.3399839840525804e-32	1.3399839840525804e-32	31.87290039244053	0.3532821603252473	0.4923543342675213
A[C>T]G	TSC1	driver_val	0.3343468355872411	1.3499171402357845e-32	1.3499171402357845e-32	31.869692888277417	0.2793577641164364	0.38933590705804577
T[T>G]T	LEPROTL1	driver_val	0.8011424119982223	1.349999684638118e-32	1.349999684638118e-32	31.869666332956804	0.669380745131284	0.9329040788651607
T[T>A]C	TET2	driver_val	0.3419144247897959	1.412439224931888e-32	1.412439224931888e-32	31.850030230124144	0.28566275103425853	0.39816609854533325
A[T>A]T	ERBB4	driver_val	0.7097182552527559	1.4318219757075953e-32	1.4318219757075953e-32	31.844110976283805	0.5929443456149175	0.8264921648905943
A[T>G]C	EZH2	driver_val	0.9883162227724318	1.4345329967185226e-32	1.4345329967185226e-32	31.843289457785385	0.8257008596414412	1.1509315859034224
T[T>G]A	FBXW7	driver_val	0.2678699298505331	1.437938125356898e-32	1.437938125356898e-32	31.84225980129264	0.223794466313305	0.3119453933877612
G[T>A]G	FANCC	driver_val	0.6099771400135002	1.440242447482643e-32	1.440242447482643e-32	31.84156439350134	0.5096100349917696	0.7103442450352309
T[T>G]A	FAS	driver_val	0.61256117748927	1.458078622831282e-32	1.458078622831282e-32	31.836219057265534	0.511760121684759	0.7133622332937809
A[T>C]T	TNFAIP3	driver_val	0.5553560441153637	1.476954562092681e-32	1.476954562092681e-32	31.830632865375904	0.46396016855133926	0.646751919679388
G[C>G]A	NBN	driver_val	0.41378106036379797	1.4836716574870543e-32	1.4836716574870543e-32	31.828662199541537	0.345682233041039	0.48187988768655693
T[T>G]A	BCL6	driver_val	2.342844945588093	1.5153601844157475e-32	1.5153601844157475e-32	31.819484127879583	1.9572090414457108	2.728480849730475
ins	RFWD3	driver_val	0.9608232456844207	1.5154299125478698e-32	1.5154299125478698e-32	31.81946414461314	0.8026702008896834	1.118976290479158
G[T>G]A	ERCC4	driver_val	0.606339560054153	1.5199602602687917e-32	1.5199602602687917e-32	31.8181677666418	0.5065329908707594	0.7061461292375466
G[T>A]A	NBN	driver_val	0.4299353217791011	1.5227492872315948e-32	1.5227492872315948e-32	31.81737159511103	0.3591648681428867	0.5007057754153155
T[T>G]G	CNOT3	driver_val	0.499580901790952	1.5425780740547076e-32	1.5425780740547076e-32	31.811752845918345	0.4173387589473617	0.5818230446345423
A[C>A]C	SIRPA	driver_val	0.49090475509145065	1.5650101266672823e-32	1.5650101266672823e-32	31.805482847931277	0.4100826459099852	0.5717268642729161
T[T>C]T	SDHC	driver_val	0.7764125005187101	1.5665041221915473e-32	1.5665041221915473e-32	31.8050684579526	0.6485837948206994	0.9042412062167209
A[T>G]A	KMT2C	driver_val	0.15637758787977418	1.6223383839498692e-32	1.6223383839498692e-32	31.78985855644114	0.13062517012607341	0.18213000563347495
G[T>A]A	POLG	driver_val	0.47310712152374396	1.6919801982866426e-32	1.6919801982866426e-32	31.771604723935983	0.39517217904723373	0.5510420640002542
G[C>G]C	CUL3	driver_val	0.4699349894413071	1.6972095451249072e-32	1.6972095451249072e-32	31.770264534421674	0.392520900485749	0.5473490783968653
G[C>A]G	CNOT3	driver_val	0.45426720260637193	1.712157909023014e-32	1.712157909023014e-32	31.76645618366892	0.3794294768840565	0.5291049283286874
T[C>A]C	PALB2	driver_val	0.5259150759539726	1.7512378570824842e-32	1.7512378570824842e-32	31.756654863052553	0.4392599507963635	0.6125702011115817
A[T>C]T	PRF1	driver_val	0.47787540198627027	1.7846943711920264e-32	1.7846943711920264e-32	31.748436146089276	0.39912522295370756	0.556625581018833
G[T>G]A	MLH1	driver_val	0.40841470777521355	1.820759017968064e-32	1.820759017968064e-32	31.73974753036775	0.34110157029883503	0.47572784525159206
T[T>C]C	MGMT	driver_val	0.9627559185619325	1.8614720413080815e-32	1.8614720413080815e-32	31.730143482355505	0.8040537896334565	1.1214580474904086
C[T>G]T	MED12	driver_val	0.5603894977223014	1.8617783564798786e-32	1.8617783564798786e-32	31.730072022757078	0.4680139450250138	0.652765050419589
G[C>G]A	NCOR1	driver_val	0.2689893514615143	1.8777271326987115e-32	1.8777271326987115e-32	31.72636751823245	0.22464600940451812	0.3133326935185105
A[C>A]C	CYLD	driver_val	0.43015991184627794	1.936566614677991e-32	1.936566614677991e-32	31.71296755941145	0.3592318121169664	0.5010880115755895
C[C>T]G	XPC	driver_val	0.616054504600767	1.9509023320638404e-32	1.9509023320638404e-32	31.70976447212648	0.5144693477184609	0.7176396614830732
T[T>A]C	CTCF	driver_val	0.29371178291207695	1.9526928430405322e-32	1.9526928430405322e-32	31.709366065500475	0.24527945825404002	0.3421441075701139
A[C>T]T	ETNK1	driver_val	0.8743646272296595	1.9588504164433911e-32	1.9588504164433911e-32	31.70799872673806	0.7301809066648997	1.0185483477944193
A[C>G]T	ASXL2	driver_val	0.3281879995356758	1.9727229889665114e-32	1.9727229889665114e-32	31.70493389437755	0.27406671504871405	0.38230928402263753
G[C>G]T	KMT2D	driver_val	0.30080015115981784	1.978627743578106e-32	1.978627743578106e-32	31.70363590570114	0.25119432796287156	0.3504059743567641
A[T>G]T	PAX5	driver_val	0.6756268476056807	1.983804752385118e-32	1.983804752385118e-32	31.702501073681034	0.5642052030235021	0.7870484921878593
G[T>G]T	KDM5C	driver_val	0.43876200342138777	2.0257099001363693e-32	2.0257099001363693e-32	31.693422749395733	0.3663924120052453	0.5111315948375302
T[T>A]G	CYLD	driver_val	0.45155623280734225	2.044693553252635e-32	2.044693553252635e-32	31.689371772304128	0.3770714228785608	0.5260410427361237
T[T>A]G	ARID2	driver_val	0.3038617532207603	2.063754162799117e-32	2.063754162799117e-32	31.685342037712743	0.25373604431934826	0.35398746212217236
del	CUL3	driver_val	0.7189094927569869	2.0688216510558564e-32	2.0688216510558564e-32	31.684276947372382	0.600314522481359	0.8375044630326148
T[C>T]C	CUX1	driver_val	0.7334099119314759	2.0782369440212362e-32	2.0782369440212362e-32	31.682304939158726	0.612418976969526	0.8544008468934258
A[T>G]G	IGF2BP2	driver_val	0.6189167903960492	2.0822095796399163e-32	2.0822095796399163e-32	31.681475559791707	0.516812447919035	0.7210211328730634
A[C>G]A	LATS1	driver_val	0.4434122711404712	2.129459727736116e-32	2.129459727736116e-32	31.6717305688738	0.370249713298705	0.5165748289822374
G[C>A]T	TNFAIP3	driver_val	0.6753301994719291	2.202098012594406e-32	2.202098012594406e-32	31.657163355036563	0.5638748639060728	0.7867855350377854
T[T>C]A	PPP6C	driver_val	0.9334543074976015	2.2427343035818357e-32	2.2427343035818357e-32	31.649222174175904	0.7793785858995683	1.0875300290956347
G[T>A]A	CASP9	driver_val	0.5007474930593286	2.2825059328271346e-32	2.2825059328271346e-32	31.641588084947777	0.41808391227257485	0.5834110738460825
T[C>T]C	MEN1	driver_val	0.5021224057362511	2.2990957255701524e-32	2.2990957255701524e-32	31.638442945989787	0.41922758451033143	0.5850172269621707
T[T>A]G	BCOR	driver_val	0.35457590852936727	2.3221898976065742e-32	2.3221898976065742e-32	31.634102268615315	0.2960352104184868	0.41311660664024774
SNV	TNFRSF14	driver_val	0.9026083481880646	2.3261089609336114e-32	2.3261089609336114e-32	31.633369945659215	0.7535853735364235	1.0516313228397056
T[T>C]A	PRDM1	driver_val	0.8388477994254053	2.3518307204595425e-32	2.3518307204595425e-32	31.628593941021094	0.7003410208742236	0.9773545779765871
C[C>G]C	AXIN2	driver_val	0.32145357920102047	2.4113074062432718e-32	2.4113074062432718e-32	31.61774741993161	0.26836717535736987	0.37453998304467107
T[C>A]A	STAG2	driver_val	0.3583173719457591	2.425906506017786e-32	2.425906506017786e-32	31.615125940774885	0.29914056021154667	0.4174941836799715
A[C>G]T	CTNNA1	driver_val	0.44731288494134314	2.4264649584021134e-32	2.4264649584021134e-32	31.615025976132124	0.37343816990253365	0.5211875999801526
A[C>T]A	ERCC3	driver_val	0.7154168925777851	2.4269419026663677e-32	2.4269419026663677e-32	31.614940619899382	0.5972640407670624	0.8335697443885077
G[T>G]C	TNFRSF14	driver_val	0.8372534761590008	2.469506328404812e-32	2.469506328404812e-32	31.607389856569544	0.698961899513467	0.9755450528045346
T[T>C]A	ERBB4	driver_val	0.7281089883898499	2.4842697197443245e-32	2.4842697197443245e-32	31.604801254132532	0.6078400185020425	0.8483779582776574
C[C>T]T	XPO1	driver_val	0.8139174195755262	2.5652349950942153e-32	2.5652349950942153e-32	31.590872844042245	0.67944391126438	0.9483909278866725
G[T>G]T	PPP6C	driver_val	1.0063702251408018	2.571923929439275e-32	2.571923929439275e-32	31.589741880815204	0.8400970357339002	1.1726434145477034
G[C>G]C	PTPN6	driver_val	0.5465273972935627	2.5746373540046985e-32	2.5746373540046985e-32	31.589283934096954	0.45622908185115174	0.6368257127359737
G[C>A]C	USP44	driver_val	0.711912811411991	2.644688742040551e-32	2.644688742040551e-32	31.577625433484588	0.5942666977502731	0.829558925073709
T[C>T]G	MEN1	driver_val	0.4764442038271491	2.647247536642528e-32	2.647247536642528e-32	31.577205447149133	0.3977095689899596	0.5551788386643385
G[C>A]A	GRIN2A	driver_val	0.3681520470452386	2.689994424625784e-32	2.689994424625784e-32	31.57024862013022	0.3073062517566299	0.42899784233384725
A[T>G]T	DNMT3A	driver_val	0.5013347590616757	2.724264296061752e-32	2.724264296061752e-32	31.5647507613873	0.41846990667158424	0.5841996114517671
T[C>T]G	TSC1	driver_val	0.3830523108380157	2.737421703322315e-32	2.737421703322315e-32	31.562658293814422	0.31973600775043026	0.4463686139256012
G[C>G]C	BUB1B	driver_val	0.5787741174655563	2.7583082057929845e-32	2.7583082057929845e-32	31.55935720857468	0.48310096128476326	0.6744472736463493
G[T>G]T	PRDM1	driver_val	0.9041237500062417	2.8043956841839824e-32	2.8043956841839824e-32	31.552160709915775	0.7546516287065604	1.053595871305923
T[T>A]C	IGF2BP2	driver_val	0.6340173485880378	2.8297623360434207e-32	2.8297623360434207e-32	31.548250038143266	0.5291931971894799	0.7388414999865958
A[T>G]A	POLG	driver_val	0.4629942527628595	2.8327326102756017e-32	2.8327326102756017e-32	31.547794417841857	0.38644533348144006	0.5395431720442789
A[C>T]C	CASP3	driver_val	0.924431156732027	2.8952729827724547e-32	2.8952729827724547e-32	31.53831048225691	0.7715669880643198	1.0772953253997342
A[C>A]C	FBLN2	driver_val	0.4536480155935593	2.909029119193032e-32	2.909029119193032e-32	31.536251931471554	0.37863012833982174	0.5286659028472968
C[C>A]C	IKZF1	driver_val	0.6030572848147814	2.918747051749113e-32	2.918747051749113e-32	31.534803540774092	0.5033298341961536	0.7027847354334091
T[C>T]A	DNM2	driver_val	0.6002043649823077	3.0263551175993614e-32	3.0263551175993614e-32	31.51908011247776	0.5009230474505492	0.6994856825140662
G[T>C]G	CDKN2C	driver_val	1.0235892261245862	3.0479480164939044e-32	3.0479480164939044e-32	31.51599244426891	0.8542661558300222	1.1929122964191503
A[T>A]T	PPP6C	driver_val	0.9043318617631373	3.081379475780125e-32	3.081379475780125e-32	31.51125481447469	0.7547248002955174	1.0539389232307572
C[T>G]A	FBLN2	driver_val	0.484392991440557	3.185435571210579e-32	3.185435571210579e-32	31.496831174556416	0.40423900200335344	0.5645469808777606
C[C>T]T	FH	driver_val	0.7018670120576552	3.2232153063874617e-32	3.2232153063874617e-32	31.49171068323949	0.5857171464400087	0.8180168776753017
G[T>A]T	PIK3R1	driver_val	0.2942499666745908	3.3039040145521477e-32	3.3039040145521477e-32	31.480972578347984	0.24554681657974647	0.34295311676943513
G[T>A]G	BARD1	driver_val	0.570305998730586	3.367429449307672e-32	3.367429449307672e-32	31.47270149437182	0.4758982364102641	0.6647137610509078
C[T>A]C	ZRSR2	driver_val	0.682043810119705	3.378232015070253e-32	3.378232015070253e-32	31.471310526640533	0.5691365204128342	0.7949510998265759
C[C>A]G	TSC1	driver_val	0.3955222747860974	3.383972786533027e-32	3.383972786533027e-32	31.470573138158446	0.3300457033190236	0.4609988462531712
indels	EXT1	driver_val	0.8871888993780767	3.4205171620459305e-32	3.4205171620459305e-32	31.465908226212054	0.7403082972703092	1.034069501485844
T[C>A]A	ASXL2	driver_val	0.37118384858300435	3.422650136857384e-32	3.422650136857384e-32	31.465637492155675	0.30973137742407375	0.43263631974193495
A[T>A]A	BARD1	driver_val	0.537379887235437	3.453323160149703e-32	3.453323160149703e-32	31.461762778701573	0.4484066477499225	0.6263531267209514
G[T>G]A	SETD2	driver_val	0.24325899927809752	3.485082968829444e-32	3.485082968829444e-32	31.457786878261558	0.202980307835641	0.283537690720554
T[T>A]C	CNOT3	driver_val	0.48544446876038944	3.537125869362784e-32	3.537125869362784e-32	31.451349485450425	0.40505631549842447	0.5658326220223544
C[C>T]A	PHF6	driver_val	0.5371763768717124	3.606155659224546e-32	3.606155659224546e-32	31.44295553094605	0.44820926932600436	0.6261434844174204
A[C>T]G	SH2B3	driver_val	0.6248832609198143	3.681007200530624e-32	3.681007200530624e-32	31.4340333330158	0.5213749252067348	0.7283915966328938
G[C>A]T	ETNK1	driver_val	0.9726849188655381	3.692346460258958e-32	3.692346460258958e-32	31.432697555013625	0.8115616810379761	1.1338081566931
C[T>G]A	MED12	driver_val	0.4409901626762341	3.7453789342892605e-32	3.7453789342892605e-32	31.42650423651044	0.3679335979102726	0.5140467274421956
A[C>A]G	GPC5	driver_val	0.43890986233900026	3.887043994993513e-32	3.887043994993513e-32	31.410380543836244	0.36617859073010184	0.5116411339478987
G[T>A]T	DNM2	driver_val	0.5062752501316445	3.9985142758805495e-32	3.9985142758805495e-32	31.398101349083987	0.4223639334861151	0.590186566777174
A[T>C]C	FH	driver_val	0.7277331476383124	4.0136204660953655e-32	4.0136204660953655e-32	31.396463697437344	0.6071135891223227	0.8483527061543021
G[C>G]T	BCOR	driver_val	0.3474395161793878	4.099092904185477e-32	4.099092904185477e-32	31.38731223847348	0.2898437714316213	0.40503526092715425
G[T>A]C	ERCC2	driver_val	0.5804922630865841	4.1167763374228006e-32	4.1167763374228006e-32	31.38544272738233	0.4842599271527247	0.6767245990204435
T[T>G]T	PRDM1	driver_val	0.8914105956518575	4.137777054203666e-32	4.137777054203666e-32	31.383232913075197	0.7436297216197489	1.0391914696839661
G[C>T]C	NFKBIE	driver_val	0.8278161562933242	4.156641985771047e-32	4.156641985771047e-32	31.38125737994407	0.6905736929350392	0.9650586196516091
G[C>A]G	PTPN6	driver_val	0.5083085608839911	4.1616181032892643e-32	4.1616181032892643e-32	31.380737775936954	0.42403608430958956	0.5925810374583927
A[T>A]A	STAG2	driver_val	0.304368157452635	4.17776643627887e-32	4.17776643627887e-32	31.37905584350139	0.25390555884364013	0.3548307560616299
A[C>A]C	ZNRF3	driver_val	0.3763979171932244	4.18733241031378e-32	4.18733241031378e-32	31.37806256138374	0.31399214927974173	0.4388036851067071
C[T>C]C	ERCC2	driver_val	0.6193600582612993	4.298233027672863e-32	4.298233027672863e-32	31.366710043035113	0.5166525588379526	0.7220675576846459
A[T>G]G	BCL9L	driver_val	0.40238558218290776	4.345931377502203e-32	4.345931377502203e-32	31.361917135495343	0.3356533327278504	0.4691178316379651
G[T>G]G	XPA	driver_val	0.5760324945925854	4.3892156806957663e-32	4.3892156806957663e-32	31.357613077930466	0.48049557686137695	0.6715694123237939
C[T>A]T	LZTR1	driver_val	0.4968092900017152	4.398173154636193e-32	4.398173154636193e-32	31.356727676607175	0.4144106002870914	0.579207979716339
n_mut	SMARCB1	driver_val	0.697172032201968	4.4288748082710076e-32	4.4288748082710076e-32	31.35370659581493	0.5815362509694378	0.8128078134344981
T[C>T]C	SFRP4	driver_val	0.7960764041357928	4.4546525499706727e-32	4.4546525499706727e-32	31.351186164021055	0.6640304416235395	0.9281223666480461
A[T>G]C	MEN1	driver_val	0.4494334691508123	4.4590667995666806e-32	4.4590667995666806e-32	31.35075602160287	0.3748849752219976	0.523981963079627
G[C>A]G	TET2	driver_val	0.3157500544646686	4.4626115750290976e-32	4.4626115750290976e-32	31.350410912434103	0.2633756166117589	0.36812449231757827
T[T>G]A	WRN	driver_val	0.39973501242008846	4.478787679748913e-32	4.478787679748913e-32	31.348839525119285	0.3334280075427657	0.46604201729741124
A[C>G]C	ARID1B	driver_val	0.307507932746681	4.5135252668418016e-32	4.5135252668418016e-32	31.34548412200467	0.25649648654804064	0.3585193789453213
C[C>A]A	XPA	driver_val	0.6450368968794501	4.5343056903478045e-32	4.5343056903478045e-32	31.34348920428979	0.538030388287928	0.7520434054709721
T[T>A]C	FBXO11	driver_val	0.5174200346856644	4.548797439398121e-32	4.548797439398121e-32	31.34210340212593	0.431582185239281	0.603257884132048
C[T>A]C	PIK3R1	driver_val	0.30439618142354824	4.5609229721068206e-32	4.5609229721068206e-32	31.340947262350475	0.2538971451665885	0.35489521768050797
T[C>A]T	SFRP4	driver_val	0.8590412072471574	4.573073702978381e-32	4.573073702978381e-32	31.339791799157506	0.7165243671307276	1.001558047363587
G[T>A]G	SMARCE1	driver_val	0.3381519161357366	4.619244771909111e-32	4.619244771909111e-32	31.33542902405505	0.2820477162073591	0.3942561160641141
A[T>C]C	TRAF7	driver_val	0.6734543685856399	4.716349347188596e-32	4.716349347188596e-32	31.326394033530917	0.5617020356738153	0.7852067014974645
A[T>A]A	RFWD3	driver_val	0.707523495602701	4.751698765419934e-32	4.751698765419934e-32	31.323151099311083	0.5901114673213801	0.8249355238840219
T[T>C]G	CIC	driver_val	0.7540258958974473	4.822747174971587e-32	4.822747174971587e-32	31.316705504694898	0.6288835466019607	0.8791682451929339
G[C>A]T	SDHB	driver_val	1.0357991566387197	4.8732332594371777e-32	4.8732332594371777e-32	31.312182800426232	0.8638792756951077	1.2077190375823317
C[T>C]A	CUX1	driver_val	0.7269280226999382	4.8976782914169137e-32	4.8976782914169137e-32	31.310009745314	0.606269617740556	0.8475864276593204
T[T>G]T	CUX1	driver_val	0.7723469805665881	4.907898109240915e-32	4.907898109240915e-32	31.309104462052154	0.6441478353347158	0.9005461257984605
T[T>G]C	POT1	driver_val	0.49028698266414783	4.970561111555081e-32	4.970561111555081e-32	31.303594582313547	0.40889855638965933	0.5716754089386363
G[C>A]A	BMPR1A	driver_val	0.43953014545261343	4.999808746706158e-32	4.999808746706158e-32	31.301046608031733	0.3665643576983906	0.5124959332068363
A[C>A]G	NCOR2	driver_val	0.2480770889918533	5.000306013835993e-32	5.000306013835993e-32	31.301003416453263	0.20689412724585018	0.28926005073785643
G[C>A]A	GPC5	driver_val	0.4716572771382784	5.007382431601222e-32	5.007382431601222e-32	31.300389238720605	0.3933572567523453	0.5499572975242114
C[T>A]A	ZMYM3	driver_val	0.3720460502233046	5.08504024820561e-32	5.08504024820561e-32	31.29370560527724	0.31027569501583685	0.4338164054307724
T[C>T]G	KDM5C	driver_val	0.3863420386063039	5.0880161156483e-32	5.0880161156483e-32	31.293451521784554	0.32219786785277166	0.45048620935983613
A[T>G]A	BRIP1	driver_val	0.5070839499651114	5.189141841067622e-32	5.189141841067622e-32	31.284904458048363	0.4228811421158648	0.591286757814358
G[T>G]C	ERCC2	driver_val	0.5742457745451461	5.42759767591432e-32	5.42759767591432e-32	31.265392352170384	0.47885970858366605	0.6696318405066263
T[C>A]T	MAP2K4	driver_val	0.87574320555252	5.525284149527182e-32	5.525284149527182e-32	31.257645382548105	0.730257715251932	1.0212286958531083
G[C>G]A	EP300	driver_val	0.28498017518774466	5.526117129541448e-32	5.526117129541448e-32	31.25757991417622	0.23763692975386408	0.33232342062162523
G[T>G]G	IKZF1	driver_val	0.49887136704588797	5.564290043718215e-32	5.564290043718215e-32	31.254590240092057	0.415990653050778	0.581752081040998
A[T>G]G	TET2	driver_val	0.32983034809884515	5.586483546444946e-32	5.586483546444946e-32	31.252861475999133	0.2750319366896056	0.38462875950808467
G[C>G]G	N4BP2	driver_val	0.3616096370788534	5.665082412622556e-32	5.665082412622556e-32	31.246793767868212	0.3015253303834317	0.4216939437742751
G[T>C]A	CDKN2C	driver_val	1.0290356937847553	5.724544883608983e-32	5.724544883608983e-32	31.242259035170445	0.8580403973372663	1.2000309902322444
T[C>A]C	FANCC	driver_val	0.6356109449252612	5.737368051719864e-32	5.737368051719864e-32	31.241287289266257	0.5299895027799606	0.7412323870705617
T[T>G]C	FANCE	driver_val	0.6753188821932257	5.788195127567155e-32	5.788195127567155e-32	31.237456836675793	0.5630919174553104	0.7875458469311409
Neg	ARID2	driver_val	0.3024642116483668	5.829459768897526e-32	5.829459768897526e-32	31.234371690568228	0.25219702835428703	0.35273139494244654
G[C>A]A	N4BP2	driver_val	0.38672008997528545	5.834311037131644e-32	5.834311037131644e-32	31.234010421613128	0.3224498542693198	0.4509903256812511
A[C>T]G	TNFAIP3	driver_val	0.5494950917314719	5.933577911515395e-32	5.933577911515395e-32	31.226683350708687	0.45816165855334123	0.6408285249096026
A[C>G]G	CDH10	driver_val	0.27113981695734796	5.944506749739301e-32	5.944506749739301e-32	31.22588417548659	0.226072155388637	0.3162074785260589
T[T>A]C	MED12	driver_val	0.42662737868188916	6.053324398446215e-32	6.053324398446215e-32	31.218006051565716	0.3557059880933463	0.497548769270432
SNV	PPP6C	driver_val	0.9229984177326651	6.181138708364005e-32	6.181138708364005e-32	31.20893151047691	0.7695385168882141	1.0764583185771162
T[C>A]T	DNMT3A	driver_val	0.5357742556986127	6.191591048876988e-32	6.191591048876988e-32	31.208197736285328	0.44669407475949335	0.624854436637732
T[T>C]A	EXT1	driver_val	0.6755592477745133	6.226702463563776e-32	6.226702463563776e-32	31.205741886088404	0.5632332188902855	0.787885276658741
C[T>A]C	PTEN	driver_val	0.19400883966328197	6.263948183647859e-32	6.263948183647859e-32	31.20315184348665	0.16174937452116472	0.22626830480539922
C[C>T]A	IGF2BP2	driver_val	0.6188456044603208	6.426810473276774e-32	6.426810473276774e-32	31.192004507250598	0.5159259354791196	0.721765273441522
A[C>T]A	ERBB4	driver_val	0.6925249044188432	6.45818814179454e-32	6.45818814179454e-32	31.1898893071428	0.5773476477306352	0.8077021611070512
G[C>G]G	RB1	driver_val	0.20489724268415782	6.479631861381495e-32	6.479631861381495e-32	31.188449667757848	0.17081894926957597	0.23897553609873967
A[T>G]A	SETD1B	driver_val	0.22394136330245368	6.55384079024103e-32	6.55384079024103e-32	31.18350411296274	0.18669261046715224	0.2611901161377551
G[T>A]A	CCNC	driver_val	0.3613603642127888	6.573854896003335e-32	6.573854896003335e-32	31.182179886284292	0.30125302651726293	0.4214677019083146
A[T>A]C	FH	driver_val	0.6660828314614802	6.639400761218337e-32	6.639400761218337e-32	31.177871116089833	0.5552811575151971	0.7768845054077632
SNV	SDHC	driver_val	0.7605956685880042	6.644029292694743e-32	6.644029292694743e-32	31.177568461466333	0.6340713186126299	0.8871200185633785
A[C>A]T	ETNK1	driver_val	0.9328778748568651	6.764791382171902e-32	6.764791382171902e-32	31.169745591966368	0.777674362821446	1.0880813868922843
C[C>T]T	SDHC	driver_val	0.6842815351526164	6.792607612146513e-32	6.792607612146513e-32	31.16796347252859	0.5704337877013302	0.7981292826039025
C[C>T]T	TRAF7	driver_val	0.6468156101972266	6.802910141259675e-32	6.802910141259675e-32	31.16730526553992	0.5392001004190115	0.7544311199754417
C[T>A]T	MSH2	driver_val	0.5425947373412968	6.953759555833457e-32	6.953759555833457e-32	31.15778033024466	0.4523049248331988	0.6328845498493948
G[T>G]A	PALB2	driver_val	0.4771711588673253	6.954547943029656e-32	6.954547943029656e-32	31.157731094604838	0.39776801175023935	0.5565743059844113
A[T>C]T	PRDM1	driver_val	0.6919755488480713	7.013439978621111e-32	7.013439978621111e-32	31.154068915372772	0.5768210959246398	0.8071300017715028
C[T>G]A	PMS2	driver_val	0.4980567393681242	7.015028363446497e-32	7.015028363446497e-32	31.153970568675053	0.4151729651073631	0.5809405136288853
C[C>A]G	MED12	driver_val	0.46627939421044096	7.182514853918054e-32	7.182514853918054e-32	31.143723467185236	0.38867059383412994	0.543888194586752
A[C>A]T	CASP9	driver_val	0.5286256220954934	7.196554793582863e-32	7.196554793582863e-32	31.142875363599966	0.44063850547258054	0.6166127387184062
A[T>A]C	TSC1	driver_val	0.34001171073327024	7.215557170785691e-32	7.215557170785691e-32	31.141730127930845	0.2834173668192943	0.3966060546472462
Neg	PTPRC	driver_val	0.36443496435919215	7.338401587520735e-32	7.338401587520735e-32	31.13439852554927	0.3037680103201492	0.4251019183982351
T[C>A]C	TET2	driver_val	0.3616160722671231	7.559153027221539e-32	7.559153027221539e-32	31.121526862727695	0.30140547207211577	0.42182667246213046
T[T>G]G	PAX5	driver_val	0.6120974629936108	7.573805571206702e-32	7.573805571206702e-32	31.12068584793923	0.5101792279873412	0.7140156979998804
A[C>T]G	PPP6C	driver_val	0.7687013972395004	7.624419677701552e-32	7.624419677701552e-32	31.117793206455037	0.640701415268347	0.8967013792106537
T[T>C]A	RAD17	driver_val	0.7705127117721284	7.633511304486488e-32	7.633511304486488e-32	31.117275646922735	0.6422100134994259	0.898815410044831
A[C>G]A	CCNC	driver_val	0.35022269226978975	7.662424631441895e-32	7.662424631441895e-32	31.115633784226855	0.29190341391664204	0.40854197062293746
G[T>C]A	MGMT	driver_val	0.9947561663443227	7.692573366868231e-32	7.692573366868231e-32	31.113928353036425	0.8291041079594853	1.16040822472916
C[T>A]A	FBXW7	driver_val	0.26158705985755826	7.71993264832386e-32	7.71993264832386e-32	31.11238648860065	0.21802508014541094	0.30514903956970557
C[T>A]C	PAX5	driver_val	0.6477404268739174	7.842197651321256e-32	7.842197651321256e-32	31.10556221612961	0.5398602291533825	0.7556206245944523
G[C>G]G	LZTR1	driver_val	0.41196151192131764	7.895027836245579e-32	7.895027836245579e-32	31.102646334419898	0.34334660541331596	0.4805764184293193
C[C>A]T	SDHB	driver_val	1.2156151063961358	7.941118565648408e-32	7.941118565648408e-32	31.10011831965429	1.0131378638995425	1.418092348892729
G[C>T]T	EZH2	driver_val	1.0718463197894152	8.112775767981246e-32	8.112775767981246e-32	31.090830527482545	0.8932880848454574	1.250404554733373
C[C>A]T	SMARCB1	driver_val	0.7924330453425311	8.256472449257415e-32	8.256472449257415e-32	31.08320546394422	0.6604053161377612	0.924460774547301
G[C>G]C	BRIP1	driver_val	0.505573298925657	8.577391347155639e-32	8.577391347155639e-32	31.066644774598473	0.421316167714608	0.5898304301367061
A[T>A]C	PRDM1	driver_val	0.7105079145907417	8.589754308637218e-32	8.589754308637218e-32	31.066019258046417	0.5920958396488897	0.8289199895325937
C[T>C]T	LEPROTL1	driver_val	0.765249344308639	8.589959834580308e-32	8.589959834580308e-32	31.066008866862695	0.6377141310385033	0.8927845575787747
G[C>T]A	SUFU	driver_val	0.8695535342100544	8.755882196781189e-32	8.755882196781189e-32	31.057700090141115	0.7246150602314676	1.0144920081886413
C[T>A]T	ARHGAP35	driver_val	0.35797440744281217	8.836226189019066e-32	8.836226189019066e-32	31.05373317562252	0.2983027511635292	0.4176460637220951
C[C>G]C	HNF1A	driver_val	0.3705008551811517	8.947281671430531e-32	8.947281671430531e-32	31.048308890317095	0.3087355414258578	0.43226616893644565
T[C>A]C	NOTCH1	driver_val	0.4820771459045043	9.024984466663089e-32	9.024984466663089e-32	31.044553536906882	0.4017061760835202	0.5624481157254884
C[T>C]A	KDM5C	driver_val	0.40395364367425646	9.039752638111717e-32	9.039752638111717e-32	31.043843453304827	0.33660647466607757	0.47130081268243534
A[C>G]C	MSH2	driver_val	0.4616232126846719	9.053351006089535e-32	9.053351006089535e-32	31.04319064133804	0.384660531751064	0.5385858936182797
A[T>C]A	TRAF7	driver_val	0.6550437228764386	9.163604222831719e-32	9.163604222831719e-32	31.037933676308484	0.5458240274074168	0.7642634183454605
A[C>T]G	DDX3X	driver_val	0.4714073177070827	9.21332525849369e-32	9.21332525849369e-32	31.035583596646283	0.39280342814331737	0.5500112072708481
C[C>G]C	CASP8	driver_val	0.3075770602767218	9.417871508235458e-32	9.417871508235458e-32	31.02604723910512	0.25628255580491016	0.3588715647485335
C[T>A]G	SMARCA4	driver_val	0.3494804951913442	9.431848685722136e-32	9.431848685722136e-32	31.025403175203365	0.29119714435264044	0.407763846030048
T[T>C]C	TRAF7	driver_val	0.7202904836703513	9.612540305482807e-32	9.612540305482807e-32	31.017161826185355	0.6001500898521837	0.840430877488519
A[T>G]C	CUX1	driver_val	0.6523671271435987	9.663552610677142e-32	9.663552610677142e-32	31.014863184601648	0.5435517864295185	0.7611824678576788
Neg	ARHGAP35	driver_val	0.3291695434277682	9.843631191421373e-32	9.843631191421373e-32	31.00684466625439	0.2742564499763144	0.38408263687922206
C[T>G]T	PTEN	driver_val	0.23259012107612362	9.912952807855305e-32	9.912952807855305e-32	31.00379696134279	0.19378673212005015	0.2713935100321971
C[C>G]G	RB1	driver_val	0.20096658718637214	9.958392513894771e-32	9.958392513894771e-32	31.001810759838122	0.1674378905396556	0.23449528383308868
C[T>G]A	NT5C2	driver_val	1.5832888638567615	1.0047130307738703e-31	1.0047130307738703e-31	30.997957965057594	1.3191204131228504	1.8474573145906725
C[T>A]C	STAG2	driver_val	0.3417111206195964	1.0086595474419297e-31	1.0086595474419297e-31	30.99625539631762	0.2846957082917641	0.3987265329474287
A[C>G]T	GRIN2A	driver_val	0.36744463090416934	1.0095228975853234e-31	1.0095228975853234e-31	30.995883826118877	0.30613513275795934	0.42875412905037935
T[T>C]G	ETNK1	driver_val	0.9644964777396756	1.0100060877137724e-31	1.0100060877137724e-31	30.995676008541583	0.8035661074283467	1.1254268480510046
G[T>C]T	NT5C2	driver_val	1.6513071495226543	1.0193383835744744e-31	1.0193383835744744e-31	30.991681621956218	1.3757610689459687	1.92685323009934
G[T>G]G	XPC	driver_val	0.6371959603705787	1.028093737928477e-31	1.028093737928477e-31	30.987967286110067	0.5308633753744176	0.7435285453667397
G[C>A]G	ARID2	driver_val	0.2762088999279049	1.0415142597130012e-31	1.0415142597130012e-31	30.982334779607474	0.2301119757762088	0.32230582407960107
Neg	ARHGAP26	driver_val	0.4930375397989078	1.0590320153970566e-31	1.0590320153970566e-31	30.975090910619514	0.4107437795830012	0.5753313000148144
A[C>A]A	CASP8	driver_val	0.3132664929546336	1.0709495438655613e-31	1.0709495438655613e-31	30.970230989800218	0.2609743803962409	0.3655586055130263
A[T>C]T	LEPROTL1	driver_val	0.6151164588719032	1.0769827053024536e-31	1.0769827053024536e-31	30.967791270752173	0.5124337482947994	0.7177991694490071
C[T>G]T	IGF2BP2	driver_val	0.8179277209561094	1.0980297478811953e-31	1.0980297478811953e-31	30.959385893797	0.681370077201144	0.9544853647110749
C[C>T]T	KDM5C	driver_val	0.3599922088682735	1.1009493350977608e-31	1.1009493350977608e-31	30.958232666490332	0.2998883197573299	0.4200960979792171
C[C>A]G	LEPROTL1	driver_val	0.7316020087078515	1.1215975194073623e-31	1.1215975194073623e-31	30.950162959888193	0.609438063292398	0.853765954123305
C[T>C]C	KDM5C	driver_val	0.39970842597108275	1.1240461213779172e-31	1.1240461213779172e-31	30.949215868616616	0.33296348499222	0.4664533669499455
G[T>A]T	RFWD3	driver_val	0.7661774280203874	1.1289865986022568e-31	1.1289865986022568e-31	30.947311213245655	0.6382339189428019	0.8941209370979728
A[C>A]A	CDC73	driver_val	0.43935045555422986	1.1295515498464212e-31	1.1295515498464212e-31	30.947093944200923	0.36598331954888363	0.5127175915595761
G[T>C]G	WT1	driver_val	0.6970205747409595	1.1352256266016964e-31	1.1352256266016964e-31	30.94491781366925	0.5806208607015411	0.8134202887803779
C[T>G]G	KDM5C	driver_val	0.4010170679071463	1.1365808049395364e-31	1.1365808049395364e-31	30.94439968277944	0.3340482023428609	0.4679859334714317
A[C>G]C	KMT2D	driver_val	0.2804527865581665	1.1442654645146889e-31	1.1442654645146889e-31	30.941473209459534	0.23361556379052284	0.3272900093258102
A[C>G]G	TGFBR2	driver_val	0.2224018869273773	1.1563617618507618e-31	1.1563617618507618e-31	30.936906277855567	0.18525665505131134	0.2595471188034433
C[T>A]G	LZTR1	driver_val	0.46373043066223757	1.1593616294624228e-31	1.1593616294624228e-31	30.935781077251857	0.3862774046295867	0.5411834566948884
A[T>G]C	PRF1	driver_val	0.5136487584813922	1.1615232059855636e-31	1.1615232059855636e-31	30.934972109039983	0.42785712757983063	0.5994403893829539
G[T>G]A	FBXO11	driver_val	0.5039814758898862	1.1629961764819496e-31	1.1629961764819496e-31	30.934421713075093	0.41980373610505584	0.5881592156747165
C[C>T]C	EXT1	driver_val	0.6153621996793472	1.1718777873527941e-31	1.1718777873527941e-31	30.931117677606164	0.5125753518839067	0.7181490474747878
G[C>T]G	EXT1	driver_val	0.6245949932763514	1.180334690835331e-31	1.180334690835331e-31	30.927994828479523	0.520260488010096	0.7289294985426068
A[T>A]C	CUX1	driver_val	0.6149032719049295	1.1920633507460962e-31	1.1920633507460962e-31	30.923700663934397	0.5121803118481226	0.7176262319617365
T[T>C]A	TNFRSF14	driver_val	0.8957847282244569	1.1944766686481697e-31	1.1944766686481697e-31	30.92282232877414	0.7461367788734221	1.0454326775754916
C[T>C]T	IKZF1	driver_val	0.57462076507695	1.1988348535251864e-31	1.1988348535251864e-31	30.921240639372016	0.47862325975385006	0.6706182704000501
C[C>A]C	LEPROTL1	driver_val	0.7929919146446744	1.233397779996843e-31	1.233397779996843e-31	30.908896837599343	0.6604853854517398	0.925498443837609
T[T>A]T	IGF2BP2	driver_val	0.6951245696744682	1.2359481364939305e-31	1.2359481364939305e-31	30.90799975295843	0.5789696276363799	0.8112795117125565
A[T>A]A	IKZF1	driver_val	0.4820278753246503	1.2395319413956203e-31	1.2395319413956203e-31	30.90674227745354	0.4014795776436102	0.5625761730056904
A[T>A]A	PHF6	driver_val	0.5198184324562704	1.2539653728514333e-31	1.2539653728514333e-31	30.901714455999066	0.43294789395957867	0.606688970952962
A[T>G]A	BAX	driver_val	0.27124364488941083	1.2556160129670192e-31	1.2556160129670192e-31	30.901143154345945	0.22591376459909634	0.3165735251797253
C[T>A]A	LARP4B	driver_val	0.3404381289975178	1.3203732487167203e-31	1.3203732487167203e-31	30.879303283230247	0.28352370241211844	0.39735255558291716
G[T>G]T	ERBB4	driver_val	0.7761993695869494	1.375979237528159e-31	1.375979237528159e-31	30.86138811922186	0.6463953602687099	0.9060033789051888
G[C>A]A	KMT2C	driver_val	0.151789501928155	1.391733892982403e-31	1.391733892982403e-31	30.856443796232156	0.12640359820127892	0.17717540565503107
G[T>G]C	RAD17	driver_val	0.7089241956439895	1.4250757575959096e-31	1.4250757575959096e-31	30.846162047773834	0.5903402977138763	0.8275080935741026
A[C>A]G	ASXL2	driver_val	0.2983240220261667	1.4346274707533885e-31	1.4346274707533885e-31	30.84326085739687	0.24842002586885914	0.34822801818347426
T[C>A]C	ERBB4	driver_val	0.695526717375065	1.4464243209777356e-31	1.4464243209777356e-31	30.839704284339934	0.5791712278174175	0.8118822069327125
C[C>T]T	TSC1	driver_val	0.35466029943353283	1.4471859544469411e-31	1.4471859544469411e-31	30.839475661139804	0.29532852924432573	0.41399206962273993
T[T>A]G	XPO1	driver_val	0.8207861174880852	1.4855870067381684e-31	1.4855870067381684e-31	30.82810190768413	0.6834490472399433	0.9581231877362271
G[T>A]T	TET2	driver_val	0.3511871372465564	1.4892402020797097e-31	1.4892402020797097e-31	30.827035248504064	0.2924241091721719	0.409950165320941
SNV	TRAF7	driver_val	0.7147385917739593	1.5061723535582419e-31	1.5061723535582419e-31	30.822125328323636	0.595133777900883	0.8343434056470356
A[C>A]C	NBN	driver_val	0.40174649053461564	1.5078649001986263e-31	1.5078649001986263e-31	30.821637568099284	0.33451742388621264	0.46897555718301864
A[T>A]G	FLCN	driver_val	0.3144350056427615	1.5140234028447407e-31	1.5140234028447407e-31	30.81986741172645	0.2618152520156588	0.3670547592698642
T[T>A]T	KDM5C	driver_val	0.4013107107318705	1.542694437370313e-31	1.542694437370313e-31	30.81172008644851	0.3341433635648699	0.46847805789887115
G[T>C]A	SMARCB1	driver_val	0.6898109626313342	1.570948089503194e-31	1.570948089503194e-31	30.803838165574152	0.574342033770198	0.8052798914924705
C[C>T]T	XPC	driver_val	0.6385381828060438	1.5730996360234067e-31	1.5730996360234067e-31	30.80324376942707	0.5316508447335782	0.7454255208785094
G[T>A]G	MEN1	driver_val	0.45207559690614935	1.6092798034782988e-31	1.6092798034782988e-31	30.793368439094248	0.3763883611090223	0.5277628327032764
T[C>T]T	SPOP	driver_val	0.40814480371641354	1.6228479389593887e-31	1.6228479389593887e-31	30.789722171710856	0.33980833818847583	0.47648126924435125
T[C>A]A	PBRM1	driver_val	0.18611545098741278	1.6290629078700803e-31	1.6290629078700803e-31	30.788062144658138	0.15495291386367985	0.2172779881111457
T[T>A]A	PAX5	driver_val	0.5999220809501503	1.6848106300659486e-31	1.6848106300659486e-31	30.77344890603251	0.4994484459819488	0.7003957159183518
A[C>A]C	POLG	driver_val	0.44205295877848116	1.6879800931916037e-31	1.6879800931916037e-31	30.772632679433123	0.3680178802980956	0.5160880372588668
T[C>A]T	ATP1A1	driver_val	3.357317795021548	1.7006550079956292e-31	1.7006550079956292e-31	30.769383777698255	2.7950030609219128	3.919632529121183
A[T>A]C	KDM5C	driver_val	0.34232123349443827	1.7011065295165445e-31	1.7011065295165445e-31	30.769268488425926	0.2849859858208673	0.3996564811680092
T[C>T]G	SMARCE1	driver_val	0.34849963310832505	1.7229363462529986e-31	1.7229363462529986e-31	30.763730767230864	0.29012412090560785	0.40687514531104224
G[T>C]A	WT1	driver_val	0.7017135409641319	1.7368967239130561e-31	1.7368967239130561e-31	30.760226003987043	0.5841659081927362	0.8192611737355275
G[T>A]T	ERCC4	driver_val	0.6346991497872948	1.746606924488041e-31	1.746606924488041e-31	30.757804822397524	0.5283731024654603	0.7410251971091293
G[C>T]A	WT1	driver_val	0.6690996816513257	1.7609315421461482e-31	1.7609315421461482e-31	30.75425752730704	0.5570040873839439	0.7811952759187075
A[T>C]G	SDHB	driver_val	0.9571926240097475	1.76454777974476e-31	1.76454777974476e-31	30.753366577486183	0.79682984032449	1.117555407695005
A[T>G]A	WNK2	driver_val	0.3357839188013749	1.781845761300953e-31	1.781845761300953e-31	30.74912989172168	0.279524511090226	0.3920433265125238
A[C>G]C	NCOR1	driver_val	0.2548325327970283	1.7953983759943957e-31	1.7953983759943957e-31	30.74583917198815	0.21213387441219328	0.2975311911818633
G[C>A]T	FANCE	driver_val	0.7402510922678375	1.8307910902986504e-31	1.8307910902986504e-31	30.737361209770818	0.6162000242334853	0.8643021603021896
C[C>A]C	SFRP4	driver_val	0.8395005211263308	1.8390778949785246e-31	1.8390778949785246e-31	30.735399875632556	0.6988126078457441	0.9801884344069175
T[C>A]A	POLD1	driver_val	0.38291486020215704	1.8445180805873966e-31	1.8445180805873966e-31	30.734117083315546	0.31874258517639387	0.4470871352279202
G[T>A]G	POT1	driver_val	0.48677642130529036	1.8547177272204856e-31	1.8547177272204856e-31	30.73172217706706	0.405194807132344	0.5683580354782367
C[C>T]T	TNFRSF14	driver_val	0.8001987957618133	1.8568069721763027e-31	1.8568069721763027e-31	30.73123324180461	0.666087846636405	0.9343097448872216
C[C>A]C	MED12	driver_val	0.5022949011855413	1.859945171721975e-31	1.859945171721975e-31	30.730499857916257	0.41811072128924587	0.5864790810818368
C[C>A]C	SH2B3	driver_val	0.7976548109246587	1.866020176372753e-31	1.866020176372753e-31	30.72908366474816	0.6639653780681682	0.9313442437811492
A[C>G]C	LZTR1	driver_val	0.41905820954642303	1.889951115755357e-31	1.889951115755357e-31	30.723549428859698	0.3488161886240398	0.4893002304688063
C[C>T]A	SH2B3	driver_val	0.6597081963954605	1.8993461056937183e-31	1.8993461056937183e-31	30.721395889345697	0.5491247025194251	0.7702916902714959
A[T>A]A	TET2	driver_val	0.3217101817640075	1.9162849384862699e-31	1.9162849384862699e-31	30.71753991383178	0.2677800482880513	0.3756403152399637
T[T>A]A	BUB1B	driver_val	0.5769706629836358	1.9607608147180984e-31	1.9607608147180984e-31	30.70757538092864	0.4802334724189096	0.6737078535483619
T[T>A]G	SIRPA	driver_val	0.5062451323015749	1.993349559312045e-31	1.993349559312045e-31	30.700416535535094	0.4213558042253989	0.5911344603777509
G[C>T]G	SDHC	driver_val	0.7037371699745563	1.9944446404179114e-31	1.9944446404179114e-31	30.700178013851353	0.5857310651867474	0.8217432747623651
indels	GPC5	driver_val	0.6875142133052985	2.0144642460086745e-31	2.0144642460086745e-31	30.695840436341594	0.5722200080118865	0.8028084185987104
T[C>T]T	LEPROTL1	driver_val	0.780109543455563	2.037885275213671e-31	2.037885275213671e-31	30.690820268682913	0.6492762673405454	0.9109428195705807
G[C>T]A	XPO1	driver_val	0.8909378465734883	2.062764693348e-31	2.062764693348e-31	30.685550310664276	0.7415040952672185	1.040371597879758
T[T>G]T	XPC	driver_val	0.7586888317820294	2.0754510863931956e-31	2.0754510863931956e-31	30.682887497486544	0.6314309993819007	0.8859466641821581
A[C>G]G	NCOR2	driver_val	0.24911829377158043	2.0773976814868252e-31	2.0773976814868252e-31	30.682480357416278	0.20733242472532992	0.29090416281783094
T[T>A]A	PRF1	driver_val	0.514861898619518	2.096420900209276e-31	2.096420900209276e-31	30.678521519261224	0.4284957356854119	0.6012280615536242
A[C>A]A	B2M	driver_val	0.31498141503746163	2.122071942490431e-31	2.122071942490431e-31	30.67323989673205	0.2621397409764924	0.36782308909843087
G[T>C]C	EZH2	driver_val	1.0711459461289121	2.13746242372273e-31	2.13746242372273e-31	30.67010151136625	0.8914396366186115	1.2508522556392128
A[C>T]A	NTHL1	driver_val	0.9683979800688991	2.148126806534684e-31	2.148126806534684e-31	30.667940085284965	0.8059237751891167	1.1308721849486814
ins	CBLB	driver_val	0.7483993799664792	2.1726633894017754e-31	2.1726633894017754e-31	30.663007553683723	0.6228252489561867	0.8739735109767717
A[C>A]C	BCOR	driver_val	0.3322657850817374	2.189054932763952e-31	2.189054932763952e-31	30.659743339986697	0.27651174339453266	0.3880198267689421
G[T>G]T	MEN1	driver_val	0.5294756253441731	2.2012863079212915e-31	2.2012863079212915e-31	30.657323467731164	0.4406262298973281	0.6183250207910181
T[T>G]G	RFWD3	driver_val	0.7468110840533604	2.2338546581769837e-31	2.2338546581769837e-31	30.65094508690757	0.621477888996449	0.8721442791102718
T[C>T]A	NOTCH1	driver_val	0.5529994719593695	2.2425685729162163e-31	2.2425685729162163e-31	30.649254268291095	0.46018995896221326	0.6458089849565257
A[C>A]C	FANCA	driver_val	0.4039976662936054	2.310610776838003e-31	2.310610776838003e-31	30.636273205411367	0.3361801283673213	0.4718152042198895
C[T>A]A	ASXL2	driver_val	0.34262454932512926	2.3272667464585655e-31	2.3272667464585655e-31	30.633153835932983	0.28510644459775686	0.40014265405250166
Neg	CNOT3	driver_val	0.48617946252983757	2.360366407370976e-31	2.360366407370976e-31	30.627020574848675	0.40455359959898773	0.5678053254606874
G[C>G]A	MLH1	driver_val	0.39941881555801184	2.371313552443572e-31	2.371313552443572e-31	30.625011016628026	0.3323571291601968	0.4664805019558269
A[C>A]T	NT5C2	driver_val	1.6500905287073777	2.392776726960488e-31	2.392776726960488e-31	30.62109782406642	1.3730250003080617	1.9271560571066937
T[T>G]G	DDX3X	driver_val	0.5211503549642805	2.4041860508189763e-31	2.4041860508189763e-31	30.619031926969832	0.433641308060601	0.6086594018679601
A[C>T]G	SFRP4	driver_val	0.6487636618853646	2.4151803682261233e-31	2.4151803682261233e-31	30.61705043012976	0.5398227504344226	0.7577045733363066
C[T>C]T	MED12	driver_val	0.48252601477522805	2.4278001284093677e-31	2.4278001284093677e-31	30.61478706994517	0.40149675586859046	0.5635552736818656
T[C>T]A	CREBBP	driver_val	0.5186969156041079	2.489778882418653e-31	2.489778882418653e-31	30.60383922094022	0.43157742357092044	0.6058164076372954
A[T>C]A	ERCC3	driver_val	0.6682128192977648	2.4970941156293576e-31	2.4970941156293576e-31	30.602565088754695	0.5559784560891482	0.7804471825063813
A[T>G]A	NCOR1	driver_val	0.2695150037608522	2.508191749477336e-31	2.508191749477336e-31	30.60063926506754	0.22424524696517587	0.3147847605565285
A[T>A]A	DDX3X	driver_val	0.4881111848012352	2.5101009427469204e-31	2.5101009427469204e-31	30.60030881318172	0.4061239186544756	0.5700984509479948
T[T>G]G	IKZF1	driver_val	0.511860114766363	2.5149285324845226e-31	2.5149285324845226e-31	30.599474351915653	0.42588256268274416	0.5978376668499817
ins	ARID2	driver_val	0.38061959322641586	2.5475866374831873e-31	2.5475866374831873e-31	30.593871037727393	0.3166805455324255	0.44455864092040626
G[C>G]G	ERCC5	driver_val	0.38971190883391515	2.551813411639697e-31	2.551813411639697e-31	30.59315108436224	0.3242446738323513	0.455179143835479
T[C>A]C	MED12	driver_val	0.4517874933238127	2.627984950263607e-31	2.627984950263607e-31	30.58037712618843	0.37587581996017255	0.5276991666874528
T[C>G]C	PTPRD	driver_val	0.3269583249896134	2.641092504260641e-31	2.641092504260641e-31	30.578216387363167	0.272019081967086	0.3818975680121408
C[T>C]T	USP44	driver_val	0.7736057551005169	2.6447926491250397e-31	2.6447926491250397e-31	30.577608370838895	0.6436144090857747	0.903597101115259
T[C>T]C	SH2B3	driver_val	0.7467385724984266	2.690455226924027e-31	2.690455226924027e-31	30.570174230847233	0.6212459815606832	0.8722311634361699
Neg	NOTCH1	driver_val	0.4536808309113818	2.7102583988544887e-31	2.7102583988544887e-31	30.566989301064037	0.3774337202015702	0.5299279416211934
A[T>A]G	IRS4	driver_val	0.376978493886017	2.733892511271776e-31	2.733892511271776e-31	30.563218564632578	0.31361818060607444	0.4403388071659596
T[T>A]A	FBXO11	driver_val	0.5151495529669468	2.7349245524928938e-31	2.7349245524928938e-31	30.56305464991116	0.42856602538007377	0.6017330805538197
C[T>A]C	DNMT3A	driver_val	0.47733266421728876	2.775718145010962e-31	2.775718145010962e-31	30.556624635580683	0.39709644027797253	0.557568888156605
T[T>A]C	ARHGEF10L	driver_val	0.48201759813441	2.7903580950299185e-31	2.7903580950299185e-31	30.554340058835372	0.40099072907725464	0.5630444671915653
C[T>G]A	CTCF	driver_val	0.29683292098502234	2.8184712539327756e-31	2.8184712539327756e-31	30.54998639026442	0.24693179826322045	0.34673404370682426
G[C>A]A	BRAF	driver_val	0.20730374330632126	2.843649008263354e-31	2.843649008263354e-31	30.546124009623526	0.17245124890834512	0.2421562377042974
T[T>A]G	ARID1B	driver_val	0.3267126820822105	2.849830167946227e-31	2.849830167946227e-31	30.54518102045517	0.27178393836817516	0.3816414257962458
A[T>A]A	FANCE	driver_val	0.6305945871519381	2.8517067104454534e-31	2.8517067104454534e-31	30.544895142419378	0.5245750217916396	0.7366141525122365
G[T>G]G	PRDM1	driver_val	0.7344605642360326	2.918589617948085e-31	2.918589617948085e-31	30.53482696674211	0.6109572823218692	0.8579638461501959
A[C>G]C	ERCC5	driver_val	0.3985235589997703	2.9339869281164398e-31	2.9339869281164398e-31	30.53254182541419	0.33150719379458043	0.4655399242049602
G[T>G]G	NOTCH1	driver_val	0.44050701411685106	2.9396869455377714e-31	2.9396869455377714e-31	30.53169891620841	0.36642958294593686	0.5145844452877653
A[T>G]T	SMARCE1	driver_val	0.36696115407113816	2.951604720504706e-31	2.951604720504706e-31	30.529941803758884	0.30524964903715773	0.4286726591051186
C[T>C]A	EXT1	driver_val	0.6707554069196011	2.9694692660833548e-31	2.9694692660833548e-31	30.527321165298385	0.5579500932623759	0.7835607205768264
T[T>G]C	PRDM1	driver_val	0.7555025112782395	2.983756324471669e-31	2.983756324471669e-31	30.525236647438817	0.6284402253615573	0.8825647971949218
T[C>T]C	PAX5	driver_val	0.659907135067813	3.0142040684639195e-31	3.0142040684639195e-31	30.520827348302856	0.5489140033384449	0.770900266797181
T[T>A]C	RFWD3	driver_val	0.728337008540672	3.016508160575518e-31	3.016508160575518e-31	30.520495495446823	0.6058336183042421	0.8508403987771018
C[T>G]C	TNFRSF14	driver_val	0.8632284900969234	3.021616528660077e-31	3.021616528660077e-31	30.519760652523185	0.7180350761549268	1.00842190403892
G[C>A]G	FBXO11	driver_val	0.47517014908228145	3.0353397994766367e-31	3.0353397994766367e-31	30.517792683574847	0.39524474843482815	0.5550955497297347
C[C>A]A	RFWD3	driver_val	0.8045735960451299	3.059011926446985e-31	3.059011926446985e-31	30.51441882978877	0.6692335423535343	0.9399136497367255
T[T>C]T	ETNK1	driver_val	0.9506650163710275	3.1771136187988334e-31	3.1771136187988334e-31	30.49796725381149	0.790705707219193	1.110624325522862
G[T>A]T	PHF6	driver_val	0.5625560831631071	3.2095179958166975e-31	3.2095179958166975e-31	30.493560184877047	0.4678930588999813	0.657219107426233
G[T>A]T	PRDM1	driver_val	0.7771514821185933	3.230212204620391e-31	3.230212204620391e-31	30.490768946316432	0.6463716297274009	0.9079313345097857
G[T>A]G	FANCE	driver_val	0.6684687739540038	3.2531162288311817e-31	3.2531162288311817e-31	30.48770041976817	0.5559722892795247	0.780965258628483
T[T>G]G	USP44	driver_val	0.6916874448158108	3.3110273885072982e-31	3.3110273885072982e-31	30.480037226789946	0.5752683205147942	0.8081065691168274
T[C>A]T	KDM5C	driver_val	0.43307594729131693	3.352970091803174e-31	3.352970091803174e-31	30.47457032042229	0.3601773967703172	0.5059744978123166
A[T>A]G	LZTR1	driver_val	0.39402047987276045	3.447580460032205e-31	3.447580460032205e-31	30.462485589418904	0.3276823931448552	0.4603585666006657
T[C>T]A	CNOT3	driver_val	0.590136839958906	3.465827178991511e-31	3.465827178991511e-31	30.4601930968678	0.4907763279756188	0.6894973519421931
G[C>T]T	MAP3K1	driver_val	0.3439854782996018	3.5163451163910633e-31	3.5163451163910633e-31	30.45390850709405	0.2860629288116338	0.4019080277875698
A[T>A]G	MSH2	driver_val	0.4316750387811982	3.5207096977730317e-31	3.5207096977730317e-31	30.453369783465167	0.35898607449097364	0.5043640030714227
A[C>T]A	RAD17	driver_val	0.729617895100748	3.5863999191459845e-31	3.5863999191459845e-31	30.445341283933267	0.6067420840645917	0.8524937061369043
T[T>A]A	CNOT3	driver_val	0.4814535657347595	3.630156655846662e-31	3.630156655846662e-31	30.44007463300748	0.40036412845306724	0.5625430030164518
G[T>A]G	TET2	driver_val	0.3397033058614144	3.733935916180529e-31	3.733935916180529e-31	30.42783313991881	0.2824764042408306	0.3969302074819982
T[C>A]G	SMC1A	driver_val	0.5101420985741318	3.742461205307027e-31	3.742461205307027e-31	30.426842692897644	0.42420138516971495	0.5960828119785487
A[T>C]C	CIC	driver_val	0.6828638236306752	3.7493505351018393e-31	3.7493505351018393e-31	30.426043954525422	0.5678241059192856	0.7979035413420649
G[C>G]T	ARHGAP35	driver_val	0.3198334667576618	3.749522100222724e-31	3.749522100222724e-31	30.426024082262234	0.26595220534338937	0.3737147281719342
C[T>A]T	CBLB	driver_val	0.6367988104480962	3.8178201206811447e-31	3.8178201206811447e-31	30.41818453755469	0.5295051347093421	0.7440924861868502
A[T>C]A	FH	driver_val	0.699701725233842	3.846890634840835e-31	3.846890634840835e-31	30.414890160290607	0.5818029710338379	0.8176004794338461
G[T>A]T	SPOP	driver_val	0.361463207574379	3.8839818265822603e-31	3.8839818265822603e-31	30.410722810852988	0.3005528389930175	0.4223735761557405
A[C>A]A	SPEN	driver_val	0.2244216825059352	3.8893373837516377e-31	3.8893373837516377e-31	30.410124381988496	0.1866038725646657	0.2622394924472047
G[T>G]G	PRF1	driver_val	0.5012495673410978	3.904781121099186e-31	3.904781121099186e-31	30.408403305080654	0.41678037973980764	0.585718754942388
A[T>C]C	MGMT	driver_val	0.8762131071066256	3.913527212742151e-31	3.913527212742151e-31	30.407431641963516	0.7285536565672356	1.0238725576460155
T[C>T]A	TET2	driver_val	0.41259488710234843	3.9289909986548563e-31	3.9289909986548563e-31	30.40571896615867	0.34306235755705056	0.4821274166476463
C[T>C]A	IGF2BP2	driver_val	0.6911248905705885	3.963714420223835e-31	3.963714420223835e-31	30.401897643336298	0.574645517173025	0.8076042639681519
C[C>T]C	PPP6C	driver_val	0.8366504221292727	3.989856929362794e-31	3.989856929362794e-31	30.399042677221093	0.6956379017541692	0.9776629425043761
T[T>G]A	NT5C2	driver_val	1.6197963705221636	4.009929027663968e-31	4.009929027663968e-31	30.39686331395505	1.34677904524963	1.8928136957946973
C[C>A]T	EXT1	driver_val	0.7957519157867989	4.014369875471686e-31	4.014369875471686e-31	30.39638261503841	0.661626512648242	0.9298773189253559
G[T>A]C	TSC1	driver_val	0.36626876642286343	4.039004146140301e-31	4.039004146140301e-31	30.39372570101547	0.3045307149285475	0.42800681791717937
A[C>G]A	CUL3	driver_val	0.45343331699498934	4.129129260528587e-31	4.129129260528587e-31	30.384141521519677	0.3769903587051099	0.5298762752848688
G[C>A]T	SMARCE1	driver_val	0.36696450242994394	4.247890758457164e-31	4.247890758457164e-31	30.371826660384517	0.3050860550161272	0.4288429498437607
T[T>A]T	TNFAIP3	driver_val	0.6530231672124847	4.288676497715482e-31	4.288676497715482e-31	30.367676712109215	0.5429010087523815	0.7631453256725879
A[C>A]A	BRCA1	driver_val	0.3287396253482289	4.313408992260718e-31	4.313408992260718e-31	30.365179360620406	0.2733004574571068	0.38417879323935106
A[T>C]A	SDHB	driver_val	0.9147018005451737	4.31898564901475e-31	4.31898564901475e-31	30.364618239009705	0.7604435708843407	1.0689600302060067
A[T>C]A	ERBB4	driver_val	0.6487311073045535	4.321844069807258e-31	4.321844069807258e-31	30.364330906319946	0.539326486988124	0.758135727620983
A[T>A]G	MLH1	driver_val	0.3615128886723738	4.410484916203371e-31	4.410484916203371e-31	30.355513658864645	0.3005367202993741	0.4224890570453735
G[C>A]G	DNM2	driver_val	0.4435042646077374	4.421629621469289e-31	4.421629621469289e-31	30.354417638982287	0.368697257977785	0.5183112712376898
C[T>C]G	SMARCB1	driver_val	0.6787395289400535	4.5054175640442135e-31	4.5054175640442135e-31	30.346264952219574	0.5642388361088599	0.7932402217712471
A[T>G]A	PRDM2	driver_val	0.2694495700418758	4.54778594787328e-31	4.54778594787328e-31	30.342199984583505	0.22399132806037841	0.3149078120233732
A[T>G]C	TNFRSF14	driver_val	0.8032774312781603	4.583585412236943e-31	4.583585412236943e-31	30.33879467143344	0.6677503819091155	0.9388044806472051
A[T>G]C	MGMT	driver_val	0.8516129549115494	4.591857553942484e-31	4.591857553942484e-31	30.338011592843596	0.7079289282747263	0.9952969815483725
G[T>C]T	TP53	driver_val	0.1035002353900627	4.671819852160358e-31	4.671819852160358e-31	30.33051391219726	0.08603545080712562	0.12096501997299978
A[T>G]A	CYLD	driver_val	0.4347387384101385	4.695707585400572e-31	4.695707585400572e-31	30.32829895562778	0.3613774950018228	0.5080999818184542
C[T>G]A	BCL6	driver_val	2.211673640067967	4.771332206979791e-31	4.771332206979791e-31	30.321360344364273	1.838414101155891	2.5849331789800427
C[C>T]A	SMARCE1	driver_val	0.32093407205875785	4.776293510528486e-31	4.776293510528486e-31	30.320908992999666	0.26677028120990526	0.37509786290761044
C[C>T]G	SMARCB1	driver_val	0.5581719080534006	4.815644874980818e-31	4.815644874980818e-31	30.317345547191014	0.4639639326321008	0.6523798834747003
G[T>G]A	FANCC	driver_val	0.573405065672254	4.870823913139913e-31	4.870823913139913e-31	30.312397570476264	0.4766178537052254	0.6701922776392826
G[T>G]G	USP44	driver_val	0.6648129044087867	5.01420038187301e-31	5.01420038187301e-31	30.299798314374048	0.5525724220695447	0.7770533867480287
T[C>A]A	NT5C2	driver_val	1.7075333857514245	5.061437682033858e-31	5.061437682033858e-31	30.29572610594881	1.4192301227550639	1.9958366487477852
T[C>T]T	PHF6	driver_val	0.6289973519144552	5.143892499733079e-31	5.143892499733079e-31	30.288708116145376	0.522783453722665	0.7352112501062453
A[C>T]A	FH	driver_val	0.7351326451317398	5.154741695979904e-31	5.154741695979904e-31	30.287793092324442	0.6109945593852676	0.859270730878212
T[T>G]C	BCL9L	driver_val	0.4116971327459944	5.28029912161923e-31	5.28029912161923e-31	30.277341474589473	0.3421635017651585	0.4812307637268303
T[T>A]C	USP44	driver_val	0.6737354701957096	5.28815201293123e-31	5.28815201293123e-31	30.276696069137333	0.559943588461188	0.7875273519302312
SNV	SDHB	driver_val	1.0001481080965657	5.2900711110220275e-31	5.2900711110220275e-31	30.276538489984304	0.8312256638369531	1.1690705523561784
A[C>G]T	FANCD2	driver_val	0.3821804797353015	5.3282062717811056e-31	5.3282062717811056e-31	30.273418970594086	0.31762772995077204	0.44673322951983097
C[T>A]T	GPC5	driver_val	0.5205160225077725	5.36574348546685e-31	5.36574348546685e-31	30.270370093033645	0.4325929145479664	0.6084391304675787
T[C>A]T	CUX1	driver_val	0.7732491657642885	5.366942761861534e-31	5.366942761861534e-31	30.270273036414146	0.6426353518048431	0.9038629797237339
del	SDHC	driver_val	1.038958942321608	5.415306868137986e-31	5.415306868137986e-31	30.266376928260655	0.8634508981625911	1.2144669864806246
T[C>T]C	RAD17	driver_val	0.7648475890353862	5.489687320607187e-31	5.489687320607187e-31	30.260452391215136	0.6356311901350039	0.8940639879357685
C[C>A]T	RAD17	driver_val	0.906706942725428	5.593443143288948e-31	5.593443143288948e-31	30.25232077211441	0.753502908054892	1.059910977395964
G[T>G]T	SDHB	driver_val	1.0831566451155252	5.6772996587510985e-31	5.6772996587510985e-31	30.245858182274944	0.9001180609061272	1.2661952293249232
G[T>G]C	SH2B3	driver_val	0.6816085780020084	5.680147818167807e-31	5.680147818167807e-31	30.245640362215163	0.5664256673703274	0.7967914886336893
A[T>G]A	CDK12	driver_val	0.40958567943909846	5.756162932472547e-31	5.756162932472547e-31	30.23986692153316	0.34036421846769704	0.4788071404104999
C[C>A]G	SDHC	driver_val	0.7435564971984222	5.790555873373613e-31	5.790555873373613e-31	30.237279743500366	0.6178871844072202	0.8692258099896242
C[T>G]A	FANCC	driver_val	0.6016064963258945	5.791940120389705e-31	5.791940120389705e-31	30.23717593671401	0.49992813045494267	0.7032848621968463
G[C>G]G	BAZ1A	driver_val	0.31484162545825434	5.799478940318443e-31	5.799478940318443e-31	30.236611024283597	0.26162928092852566	0.368053969987983
A[T>G]C	PIK3CB	driver_val	1.0045424523582558	5.853958341353603e-31	5.853958341353603e-31	30.23255037247015	0.8347498392531203	1.1743350654633913
T[T>A]C	PRDM1	driver_val	0.7407985931018111	5.869653366685772e-31	5.869653366685772e-31	30.231387545324896	0.6155827422056996	0.8660144439979225
G[T>C]C	CDKN2C	driver_val	0.9693150062515494	6.073887250301032e-31	6.073887250301032e-31	30.21653327416069	0.8054316727098851	1.1331983397932137
A[C>T]A	NFKBIE	driver_val	0.7500971651015041	6.1392605390687135e-31	6.1392605390687135e-31	30.211883935559452	0.6232671526375335	0.8769271775654748
A[C>A]C	PIK3R1	driver_val	0.26592897766468665	6.163291233189062e-31	6.163291233189062e-31	30.21018731012449	0.220963125982439	0.3108948293469343
T[T>A]C	PTPN6	driver_val	0.5353859125122211	6.2236674784658466e-31	6.2236674784658466e-31	30.205953619123317	0.44485108776188753	0.6259207372625547
C[T>G]C	EXT1	driver_val	0.6445280647311786	6.236401739733044e-31	6.236401739733044e-31	30.20506591597687	0.5355354233579266	0.7535207061044307
A[T>A]C	TNFRSF14	driver_val	0.7564888911272956	6.331119185589238e-31	6.331119185589238e-31	30.198519510652197	0.6285487811489385	0.8844290011056526
A[C>G]C	BCOR	driver_val	0.3215462206490428	6.391156209572602e-31	6.391156209572602e-31	30.194420567504437	0.26716134403089814	0.3759310972671875
SNV	FH	driver_val	0.7633240180149775	6.418216439482129e-31	6.418216439482129e-31	30.192585641418173	0.6342147693845258	0.8924332666454292
T[C>T]T	TNFAIP3	driver_val	0.6885455744898525	6.5370552121658e-31	6.5370552121658e-31	30.18461784695428	0.5720684706192092	0.8050226783604959
C[C>A]G	KDM5C	driver_val	0.3921527070646825	6.605818197560406e-31	6.605818197560406e-31	30.18007338294294	0.3258094174129639	0.4584959967164012
G[C>G]T	FLCN	driver_val	0.3488919176797673	6.615604186162453e-31	6.615604186162453e-31	30.179430486664067	0.2898667143486526	0.407917121010882
G[C>G]A	CUL3	driver_val	0.44812186639617424	6.650667910719487e-31	6.650667910719487e-31	30.17713473734744	0.3723060434743079	0.5239376893180405
A[T>A]T	SDHC	driver_val	0.7291386865132171	6.746588606077642e-31	6.746588606077642e-31	30.170915771474707	0.6057656425234172	0.852511730503017
G[C>G]C	CNOT3	driver_val	0.4739399364197544	6.967812318257846e-31	6.967812318257846e-31	30.15690355579642	0.39372817106442676	0.5541517017750821
G[C>T]T	CDKN2C	driver_val	0.9620991683166386	7.075708674587578e-31	7.075708674587578e-31	30.150230056432697	0.79925040800481	1.1249479286284672
T[C>T]T	EZH2	driver_val	1.123983408212784	7.1113462803287264e-31	7.1113462803287264e-31	30.14804817328289	0.9337263319983786	1.3142404844271893
G[T>A]T	IKZF1	driver_val	0.5185400313907086	7.166514689258281e-31	7.166514689258281e-31	30.144692004615642	0.43076150549855147	0.6063185572828657
C[T>C]G	PRDM1	driver_val	0.8472909960833436	7.1705283410997265e-31	7.1705283410997265e-31	30.14444884333212	0.7038608628580025	0.9907211293086846
G[T>A]G	SETD2	driver_val	0.2468296156806705	7.253361893805184e-31	7.253361893805184e-31	30.139460653634114	0.2050425041436863	0.2886167272176547
T[T>C]G	ERCC3	driver_val	0.7380070529430752	7.353319248088339e-31	7.353319248088339e-31	30.133516578503528	0.6130530931244232	0.8629610127617272
C[T>A]G	MSH2	driver_val	0.5012064031328033	7.5659665111317035e-31	7.5659665111317035e-31	30.121135585335487	0.4163277096150686	0.586085096650538
A[T>G]G	BCORL1	driver_val	0.38489536794312224	7.600325441302639e-31	7.600325441302639e-31	30.119167811096066	0.31971159788377057	0.4500791380024739
A[C>A]A	BLM	driver_val	0.20512236325829156	7.681907591444724e-31	7.681907591444724e-31	30.114530921431065	0.17038118997894558	0.23986353653763753
T[T>A]C	BARD1	driver_val	0.5481042373020453	7.771460979703922e-31	7.771460979703922e-31	30.10949732923261	0.455264846573822	0.6409436280302685
T[C>A]G	BCOR	driver_val	0.3195623978134523	7.807914063955465e-31	7.807914063955465e-31	30.10746497527929	0.26543215221748895	0.37369264340941566
G[T>G]T	LEPROTL1	driver_val	0.7868071388951307	8.078505841613622e-31	8.078505841613622e-31	30.092668956644673	0.65349695117489	0.9201173266153713
T[C>A]C	HNF1A	driver_val	0.4201421959595954	8.129452133802547e-31	8.129452133802547e-31	30.089938721722508	0.34895337726722003	0.49133101465197077
T[T>C]C	CIC	driver_val	0.7298655442290732	8.189565985540676e-31	8.189565985540676e-31	30.086739113511776	0.6061904357494088	0.8535406527087377
C[C>G]C	WRN	driver_val	0.34140900914063815	8.323325165159024e-31	8.323325165159024e-31	30.079703138567126	0.2835505188748562	0.3992674994064201
A[T>G]G	MED12	driver_val	0.40770167034240634	8.354188095355066e-31	8.354188095355066e-31	30.078095750778445	0.3386066660968306	0.4767966745879821
A[T>G]T	MGMT	driver_val	0.9465937244167437	8.406870558507387e-31	8.406870558507387e-31	30.075365639410332	0.786162748918293	1.1070246999151945
T[C>A]A	BRIP1	driver_val	0.560208356411085	8.561872894205094e-31	8.561872894205094e-31	30.067431223798497	0.4652499060269365	0.6551668067952335
T[C>T]T	PTEN	driver_val	0.2059695283444884	8.609505750305643e-31	8.609505750305643e-31	30.065021779565633	0.17105508987366036	0.24088396681531643
T[T>A]A	FANCE	driver_val	0.6580639393713646	8.697780788820922e-31	8.697780788820922e-31	30.060591542107005	0.5465052574163055	0.7696226213264238
A[C>G]C	FANCA	driver_val	0.39018379234547934	8.824929154600845e-31	8.824929154600845e-31	30.054288772386535	0.3240304577892549	0.4563371269017038
T[T>A]T	SFRP4	driver_val	0.7746361838070357	8.92258497816505e-31	8.92258497816505e-31	30.049509307157965	0.6432904054580746	0.9059819621559968
A[C>A]G	FANCD2	driver_val	0.3509840965059317	9.013853535080594e-31	9.013853535080594e-31	30.04508950300157	0.2914673871497572	0.41050080586210624
G[T>C]T	SMARCB1	driver_val	0.6333777825755734	9.149355058085484e-31	9.149355058085484e-31	30.038609518456653	0.5259632890315258	0.7407922761196211
T[T>C]G	MGMT	driver_val	0.9473081777348227	9.183485329120953e-31	9.183485329120953e-31	30.036992463468096	0.7866497647383635	1.107966590731282
G[T>G]C	CUX1	driver_val	0.6549244218899691	9.20974419428798e-31	9.20974419428798e-31	30.035752432403804	0.5438503556061062	0.7659984881738321
T[T>G]G	SFRP4	driver_val	0.7150639283188808	9.338344610564126e-31	9.338344610564126e-31	30.02973010345031	0.5937776902720486	0.8363501663657129
T[C>A]G	USP44	driver_val	0.6279495487692344	9.342122149894255e-31	9.342122149894255e-31	30.02955445853419	0.5214389746905631	0.7344601228479056
C[T>C]A	FH	driver_val	0.7674506529943226	9.406779566060252e-31	9.406779566060252e-31	30.026559032903453	0.637271661405207	0.8976296445834382
A[T>A]G	ERCC5	driver_val	0.3730153305646231	9.842807618154577e-31	9.842807618154577e-31	30.006881003281002	0.30972100207574316	0.43630965905350305
A[C>A]G	ARHGAP26	driver_val	0.4360983486612317	9.84641402043895e-31	9.84641402043895e-31	30.006721907034546	0.3620997062993641	0.5100969910230992
A[C>A]C	MLH1	driver_val	0.39012977711231966	9.898574152680822e-31	9.898574152680822e-31	30.004427359162033	0.32392861166141856	0.45633094256322076
C[T>G]A	CASP9	driver_val	0.4944842625331244	9.933983271051933e-31	9.933983271051933e-31	30.002876575697343	0.41057292326423056	0.5783956018020182
T[T>C]T	PRDM1	driver_val	0.8215490666268971	9.957284121921197e-31	9.957284121921197e-31	30.001859100502337	0.6821341240182972	0.960964009235497
G[T>A]C	TNFRSF14	driver_val	0.822367343728846	9.980274492825047e-31	9.980274492825047e-31	30.000857513915047	0.6828111248824819	0.9619235625752102
T[T>G]A	BRIP1	driver_val	0.5298641437593162	1.0097693127898459e-30	1.0097693127898459e-30	29.995777831787237	0.43993799105348363	0.6197902964651488
T[C>A]T	PPP6C	driver_val	0.9866520069156066	1.049579926009598e-30	1.049579926009598e-30	29.97898448409135	0.819153231671743	1.15415078215947
A[C>A]A	NCOR2	driver_val	0.25163311433763286	1.0721623770641173e-30	1.0721623770641173e-30	29.96973943654377	0.20890783569856392	0.2943583929767018
C[C>T]T	EXT1	driver_val	0.5929538802343335	1.0744320596374444e-30	1.0744320596374444e-30	29.968821041370703	0.49227348086865774	0.6936342796000092
G[T>A]T	DDX3X	driver_val	0.5261640802389177	1.0825105975068352e-30	1.0825105975068352e-30	29.9655678433199	0.4368192011506267	0.6155089593272087
T[T>A]G	LATS1	driver_val	0.4430353022375346	1.0902766632651179e-30	1.0902766632651179e-30	29.962463283634296	0.3678019970549168	0.5182686074201525
T[T>G]T	RAD17	driver_val	0.8062114799822468	1.098401277916661e-30	1.098401277916661e-30	29.95923897049833	0.6692983720301673	0.9431245879343264
A[T>A]G	CDK12	driver_val	0.3630839202161372	1.105519426079312e-30	1.105519426079312e-30	29.956433621638027	0.3014209895318777	0.42474685090039677
C[T>A]A	CASP8	driver_val	0.3421606038330297	1.1179125160772373e-30	1.1179125160772373e-30	29.951592181486717	0.2840462304415108	0.40027497722454863
T[T>A]G	HNF1A	driver_val	0.39647285513044683	1.1362012731214581e-30	1.1362012731214581e-30	29.94454472842849	0.3291255806147587	0.46382012964613495
G[T>G]A	IGF2BP2	driver_val	0.6052448239192981	1.1444565383586992e-30	1.1444565383586992e-30	29.941400695352378	0.5024286818235909	0.7080609660150053
A[T>C]G	MGMT	driver_val	0.8831742134028129	1.1525236751331851e-30	1.1525236751331851e-30	29.938350144572507	0.7331368053866025	1.0332116214190232
C[C>T]G	EXT1	driver_val	0.5633130849371154	1.1559507937199464e-30	1.1559507937199464e-30	29.93706065248187	0.467612913671716	0.6590132562025148
C[C>A]A	POT1	driver_val	0.5216389618675435	1.1642403020044453e-30	1.1642403020044453e-30	29.933957371006137	0.4330139614227338	0.6102639623123534
C[T>C]A	TRAF7	driver_val	0.7098840950648864	1.166983356226467e-30	1.166983356226467e-30	29.932935337913968	0.5892746370387519	0.8304935530910208
C[T>A]G	CDK12	driver_val	0.42374215238951224	1.1806787816559872e-30	1.1806787816559872e-30	29.927868241530753	0.35174194857752933	0.49574235620149515
G[T>A]C	FH	driver_val	0.7114231778943755	1.1807751769608503e-30	1.1807751769608503e-30	29.927832785451795	0.5905415403381706	0.8323048154505803
G[T>C]G	CASP3	driver_val	1.0140670822284379	1.1825613795756978e-30	1.1825613795756978e-30	29.92717630841745	0.8417596735485051	1.1863744909083707
A[C>A]G	BMPR1A	driver_val	0.39896079440761445	1.1869374508615648e-30	1.1869374508615648e-30	29.92557216685958	0.33116862044201145	0.46675296837321745
A[C>A]G	CUL3	driver_val	0.41696129575848573	1.191714612911829e-30	1.191714612911829e-30	29.923827735264396	0.34610830010884075	0.4878142914081307
G[C>A]C	XPA	driver_val	0.5895267794350562	1.1982101550811908e-30	1.1982101550811908e-30	29.921467003993662	0.4893461435942676	0.6897074152758448
C[C>G]C	IRS4	driver_val	0.38991758606320287	1.2119510583615592e-30	1.2119510583615592e-30	29.916514917721443	0.32365164718307693	0.4561835249433288
G[T>G]A	PRDM1	driver_val	0.7224962022018537	1.2188232150273736e-30	1.2188232150273736e-30	29.914059282327386	0.5997037724951201	0.8452886319085874
A[C>A]C	BAZ1A	driver_val	0.3285616611484963	1.2431252104897495e-30	1.2431252104897495e-30	29.90548512599542	0.27271239270074776	0.3844109295962448
A[C>T]A	PRDM1	driver_val	0.7804027563335626	1.2638839112579605e-30	1.2638839112579605e-30	29.898292814515194	0.6477324953203503	0.9130730173467749
A[C>T]C	CIC	driver_val	0.6672267895866292	1.2642288320089003e-30	1.2642288320089003e-30	29.898174309373243	0.5537964696514436	0.7806571095218148
A[C>T]C	WT1	driver_val	0.6075836951418565	1.2928248330991346e-30	1.2928248330991346e-30	29.888460314386364	0.504275446833429	0.7108919434502841
G[T>G]G	DNMT3A	driver_val	0.4298010382192901	1.3103506195248274e-30	1.3103506195248274e-30	29.882612481633693	0.3567139889790409	0.5028880874595394
A[T>G]T	SMAD3	driver_val	0.5165311693910977	1.3259361609313452e-30	1.3259361609313452e-30	29.877477385148943	0.42868795534441295	0.6043743834377824
C[C>G]G	AXIN2	driver_val	0.30386020027027005	1.3309391436414045e-30	1.3309391436414045e-30	29.875841801914472	0.2521831356702271	0.355537264870313
G[C>T]C	SUFU	driver_val	0.887222061235309	1.3341050201471376e-30	1.3341050201471376e-30	29.87480998160751	0.7363307857416717	1.0381133367289463
G[T>G]A	ACVR1B	driver_val	0.44308494633846934	1.3510238479125653e-30	1.3510238479125653e-30	29.869336984859967	0.36772161851454915	0.5184482741623896
T[C>A]A	ZMYM3	driver_val	0.38809986304437816	1.3727294872370649e-30	1.3727294872370649e-30	29.862415037253488	0.32208088845004956	0.45411883763870675
A[T>C]G	ERBB4	driver_val	0.6686817750441665	1.3755549240212838e-30	1.3755549240212838e-30	29.861522064145145	0.5549317480363695	0.7824318020519635
T[C>A]C	ETNK1	driver_val	0.9038825098647155	1.4022146728906187e-30	1.4022146728906187e-30	29.853185492706878	0.7501000134685994	1.0576650062608315
A[C>T]T	SDHB	driver_val	0.9043217012423473	1.4390217110623493e-30	1.4390217110623493e-30	29.841932653649604	0.7504343901558295	1.0582090123288652
G[C>G]A	TSC2	driver_val	0.37637145364866414	1.4858952546315896e-30	1.4858952546315896e-30	29.82801180426242	0.31230928266852687	0.4404336246288014
T[T>G]C	SDHB	driver_val	0.9139862659747047	1.5010801807491296e-30	1.5010801807491296e-30	29.823596109137895	0.758404749819765	1.0695677821296443
C[T>G]T	RFWD3	driver_val	0.9375194487560257	1.506391923993059e-30	1.506391923993059e-30	29.822062021307012	0.7779277842717571	1.0971111132402942
T[T>G]C	DDX3X	driver_val	0.5098746754098596	1.5364388416996623e-30	1.5364388416996623e-30	29.81348472225497	0.4230669920643936	0.5966823587553257
G[T>A]G	PAX5	driver_val	0.5952228834326935	1.5400479166209907e-30	1.5400479166209907e-30	29.812465766436038	0.4938826165210228	0.6965631503443642
A[C>A]C	TSC2	driver_val	0.37138646242458306	1.5510706910812812e-30	1.5510706910812812e-30	29.809368408474658	0.3081522809705676	0.4346206438785985
G[T>A]C	SDHC	driver_val	0.6957413347813839	1.5889357166058326e-30	1.5889357166058326e-30	29.798893672640382	0.577259214542821	0.8142234550199468
A[T>C]G	XPO1	driver_val	0.8333161752981778	1.6099207261823532e-30	1.6099207261823532e-30	29.79319550845833	0.6913915004868851	0.9752408501094705
A[T>G]A	ARID2	driver_val	0.289886355527727	1.6197064119078998e-30	1.6197064119078998e-30	29.790563698570526	0.24051264430831776	0.33926006674713627
A[C>A]G	ZMYM3	driver_val	0.3147151182275423	1.6405953402687566e-30	1.6405953402687566e-30	29.784998526296228	0.26110735394957957	0.368322882505505
T[T>A]C	PHF6	driver_val	0.532124967304472	1.6434427014939674e-30	1.6434427014939674e-30	29.784245432962816	0.44148297926692515	0.6227669553420189
T[C>A]G	CREBBP	driver_val	0.38739170234677206	1.65113565940748e-30	1.65113565940748e-30	29.78221724308384	0.3214011988201749	0.4533822058733692
G[C>G]T	SIRPA	driver_val	0.49022225928089636	1.7063255501824207e-30	1.7063255501824207e-30	29.767938106134764	0.4066942368389364	0.5737502817228562
G[C>G]C	PMS2	driver_val	0.4711283864452957	1.7311933309753248e-30	1.7311933309753248e-30	29.761654429590042	0.39084494011794035	0.551411832772651
T[T>G]C	PIK3CB	driver_val	1.0092844332104538	1.734171216758872e-30	1.734171216758872e-30	29.760908026339212	0.8372933386638829	1.1812755277570248
G[T>C]C	CASP3	driver_val	0.9784400753657375	1.7442854676631006e-30	1.7442854676631006e-30	29.75838243747379	0.8116977944553625	1.1451823562761125
A[C>A]A	WRN	driver_val	0.3461140181172503	1.7549137689407833e-30	1.7549137689407833e-30	29.755744218567532	0.2871277841013783	0.4051002521331223
C[C>A]C	SDHC	driver_val	0.7998617860242455	1.7586673941466047e-30	1.7586673941466047e-30	29.754816288197613	0.6635437078170534	0.9361798642314376
C[C>T]T	CASP3	driver_val	0.8762619094437328	1.7675833945424804e-30	1.7675833945424804e-30	29.75262008704437	0.7269174656339674	1.0256063532534982
G[C>T]C	NTHL1	driver_val	1.0317994632528538	1.7905984061457287e-30	1.7905984061457287e-30	29.747001806418794	0.8559289698962599	1.2076699566094475
G[C>A]A	ZNRF3	driver_val	0.37324417156211415	1.7962475080637316e-30	1.7962475080637316e-30	29.74563382135454	0.30962308527311055	0.43686525785111774
G[C>T]G	MAP3K1	driver_val	0.3174863508137848	1.801056666856202e-30	1.801056666856202e-30	29.74447262270751	0.26336833067614074	0.37160437095142884
del	CREBBP	driver_val	0.6321220214164444	1.8010789447577187e-30	1.8010789447577187e-30	29.744467250799985	0.5243718916805113	0.7398721511523774
C[C>T]A	PRF1	driver_val	0.49323857126230364	1.8247217693240548e-30	1.8247217693240548e-30	29.738803346691935	0.4091539024016897	0.5773232401229176
C[T>C]A	TNFRSF14	driver_val	0.8814248722179658	1.8868470617490406e-30	1.8868470617490406e-30	29.72426330011606	0.7311261558681263	1.0317235885678053
T[T>A]A	PHF6	driver_val	0.5360851239667368	1.906179383700518e-30	1.906179383700518e-30	29.719836231879505	0.44466595167600104	0.6275042962574726
T[C>T]A	ACVR1B	driver_val	0.556954884243407	1.9122375356107593e-30	1.9122375356107593e-30	29.718458161224397	0.46197448449904754	0.6519352839877665
G[T>G]T	TNFRSF14	driver_val	0.9470242025485863	1.9486467664078255e-30	1.9486467664078255e-30	29.710266878841967	0.7855001643616657	1.108548240735507
C[T>G]G	SDHC	driver_val	0.7438943112215123	1.9520127791418522e-30	1.9520127791418522e-30	29.70951734348663	0.6170143587833526	0.8707742636596719
G[C>T]G	WT1	driver_val	0.6130771178637165	1.988524718547357e-30	1.988524718547357e-30	29.70146900610521	0.5084948823919295	0.7176593533355036
ins	CUX1	driver_val	0.8221719052401061	2.0313017494845607e-30	2.0313017494845607e-30	29.692225557441084	0.6818984239682186	0.9624453865119935
C[T>G]C	PRDM1	driver_val	0.7877128491085315	2.075640866680342e-30	2.075640866680342e-30	29.682847787197073	0.6532965158654822	0.9221291823515807
C[C>A]G	IGF2BP2	driver_val	0.6724047990424822	2.07686115938007e-30	2.07686115938007e-30	29.68259253559323	0.5576642678103325	0.7871453302746318
C[C>A]G	USP44	driver_val	0.7297241348185445	2.0995974420406258e-30	2.0995974420406258e-30	29.67786396500864	0.6051922222643191	0.8542560473727698
A[C>T]A	CASP3	driver_val	0.9351262893513238	2.1037288993174135e-30	2.1037288993174135e-30	29.677010227026088	0.7755388538551777	1.0947137248474699
T[C>A]A	LATS1	driver_val	0.4893606272325879	2.1709536286959813e-30	2.1709536286959813e-30	29.663349452923534	0.4058270284774229	0.5728942259877529
G[T>A]A	ARID2	driver_val	0.2944910912800419	2.176580456831596e-30	2.176580456831596e-30	29.662225274607124	0.2442206302482182	0.34476155231186567
A[C>G]A	CYLD	driver_val	0.42457231688184827	2.1819612938658035e-30	2.1819612938658035e-30	29.66115295769341	0.3520952639077014	0.4970493698559951
G[C>G]T	TSC2	driver_val	0.3826923177134933	2.1999758283577545e-30	2.1999758283577545e-30	29.657582090845303	0.3173603523347409	0.44802428309224573
A[T>A]G	KMT2D	driver_val	0.2591461498977391	2.203923301795911e-30	2.203923301795911e-30	29.656803523334954	0.21490497467339975	0.30338732512207844
A[T>A]A	ZRSR2	driver_val	0.5854767018812571	2.242797169917702e-30	2.242797169917702e-30	29.64921000058937	0.48551141647273177	0.6854419872897825
C[T>A]T	AXIN2	driver_val	0.36938396902924664	2.3043406592694343e-30	2.3043406592694343e-30	29.63745331713049	0.3063017448331012	0.4324661932253921
G[T>G]A	STAG2	driver_val	0.3023383049204921	2.330924286656006e-30	2.330924286656006e-30	29.632471833052367	0.25070142382556637	0.3539751860154178
C[T>G]C	ERBB4	driver_val	0.6832937714677169	2.3755850084093685e-30	2.3755850084093685e-30	29.624229424086053	0.5665760037301296	0.8000115392053041
G[C>T]A	MGMT	driver_val	0.924820381393461	2.4383922291262198e-30	2.4383922291262198e-30	29.61289643438453	0.7668145491088293	1.0828262136780928
C[C>A]C	CUX1	driver_val	0.7545885463439151	2.4814780621214576e-30	2.4814780621214576e-30	29.605289559895112	0.6256496875880504	0.8835274050997799
C[T>A]G	BCOR	driver_val	0.350992213849693	2.4836853416823432e-30	2.4836853416823432e-30	29.604903425817138	0.2910166921509949	0.41096773554839106
T[C>A]T	RAD17	driver_val	0.8162466613368418	2.4871013438337823e-30	2.4871013438337823e-30	29.604306517837802	0.6767696885434888	0.9557236341301947
G[T>G]A	USP44	driver_val	0.653053681730566	2.500588279907069e-30	2.500588279907069e-30	29.60195780866291	0.5414578805993313	0.7646494828618007
C[T>G]T	POT1	driver_val	0.6113997961746416	2.5712794522851657e-30	2.5712794522851657e-30	29.589850720716115	0.5068997608842335	0.7158998314650497
C[C>A]A	IKZF1	driver_val	0.5432648598376144	2.5727626347413363e-30	2.5727626347413363e-30	29.58960028031795	0.45040999354985894	0.6361197261253699
G[C>G]A	LATS1	driver_val	0.42465072918820324	2.5836075804194957e-30	2.5836075804194957e-30	29.587773449887703	0.35206707303312074	0.49723438534328573
T[C>T]A	PALB2	driver_val	0.585495690585762	2.6453567149218026e-30	2.6453567149218026e-30	29.57751575694578	0.4854015165122697	0.6855898646592543
G[C>T]T	NFKBIE	driver_val	0.7702346522811204	2.6898776607466984e-30	2.6898776607466984e-30	29.570267471845494	0.6385414444816125	0.9019278600806283
C[T>A]C	CREBBP	driver_val	0.4465785990494558	2.696981850625669e-30	2.696981850625669e-30	29.569121976127622	0.37022193275416526	0.5229352653447463
A[T>C]C	ERCC3	driver_val	0.6716176343391855	2.780619183629182e-30	2.780619183629182e-30	29.555858485344075	0.5567567280282102	0.7864785406501609
A[T>G]G	BARD1	driver_val	0.5286450860556471	2.9083930700765846e-30	2.9083930700765846e-30	29.536346898834623	0.4382045450068084	0.6190856271044858
T[C>T]G	XPC	driver_val	0.6669144926849481	2.926763066722434e-30	2.926763066722434e-30	29.533612434033564	0.5528133563540275	0.7810156290158686
G[T>C]G	SUFU	driver_val	0.8799104620668838	2.9315042797584658e-30	2.9315042797584658e-30	29.532909467444004	0.7293663898950575	1.0304545342387101
A[T>G]A	BLM	driver_val	0.2138391811623961	2.9465188935888175e-30	2.9465188935888175e-30	29.530690769788563	0.17725196301610496	0.25042639930868726
ins	ERCC4	driver_val	0.768403033721872	2.9559497770764765e-30	2.9559497770764765e-30	29.529302949074182	0.63692846104325	0.8998776064004941
G[C>G]G	ARID1B	driver_val	0.29131507803865136	2.9764303440341486e-30	2.9764303440341486e-30	29.5263042765779	0.24146813328558095	0.3411620227917218
G[T>A]A	ARHGEF10	driver_val	0.48375012482039476	2.978625029185373e-30	2.978625029185373e-30	29.525984165467555	0.40097513922030603	0.5665251104204835
G[T>C]G	PHOX2B	driver_val	0.9438803927900942	3.033710234464407e-30	3.033710234464407e-30	29.51802590330636	0.7823494483898631	1.1054113371903254
A[T>A]T	TNFRSF14	driver_val	0.8491611765509978	3.0763434825027007e-30	3.0763434825027007e-30	29.511965175948802	0.7038245186033556	0.9944978344986399
C[C>A]C	ERCC2	driver_val	0.6469794910823474	3.1430047075850933e-30	3.1430047075850933e-30	29.502654968496675	0.5362287471291062	0.7577302350355887
G[C>T]A	CDKN2C	driver_val	0.9527295146272148	3.192043577567833e-30	3.192043577567833e-30	29.49593118832129	0.7896208172727145	1.115838211981715
C[T>G]G	ERBB4	driver_val	0.7015614380314678	3.26428535064128e-30	3.26428535064128e-30	29.486211883989196	0.5814325451959813	0.8216903308669542
C[T>C]C	TNFRSF14	driver_val	0.8698552095593945	3.299492413059077e-30	3.299492413059077e-30	29.481552865929036	0.7208970348645497	1.0188133842542393
C[C>A]C	KDM5C	driver_val	0.4202344801198256	3.326521708671102e-30	3.326521708671102e-30	29.478009638030255	0.3482670258218691	0.49220193441778215
T[T>A]A	POT1	driver_val	0.4724504569692542	3.338846183238752e-30	3.338846183238752e-30	29.476403587926566	0.3915384435203854	0.5533624704181229
G[T>A]C	TRAF7	driver_val	0.6537351669077609	3.5120995433116655e-30	3.5120995433116655e-30	29.454433183398535	0.5417329529366933	0.7657373808788285
C[T>G]T	TET2	driver_val	0.42777848502443544	3.586695445201252e-30	3.586695445201252e-30	29.445305498730754	0.3544768702830835	0.5010800997657874
C[T>C]G	RAD17	driver_val	0.7753793431921521	3.596600672228014e-30	3.596600672228014e-30	29.44410777888295	0.6425120777284622	0.908246608655842
G[C>A]C	DNMT3A	driver_val	0.44714868817519354	3.628873250793391e-30	3.628873250793391e-30	29.44022820056283	0.3705210526152735	0.5237763237351136
A[T>G]A	ARID1A	driver_val	0.15082432567944287	3.63241134506108e-30	3.63241134506108e-30	29.43980497656762	0.12497744749751796	0.17667120386136778
T[C>A]A	KMT2D	driver_val	0.32676581464872073	3.66366522588674e-30	3.66366522588674e-30	29.436084217644073	0.270764038433374	0.3827675908640675
A[T>G]G	RFWD3	driver_val	0.6963678494502943	3.674610478412489e-30	3.674610478412489e-30	29.434788690876893	0.5770202147151997	0.8157154841853889
T[T>A]G	IRS4	driver_val	0.4215343201256827	3.6918159965131946e-30	3.6918159965131946e-30	29.432759952741026	0.34928669493553877	0.49378194531582664
T[C>T]T	PIK3CA	driver_val	0.13766678282391462	3.75003302481575e-30	3.75003302481575e-30	29.425964907623722	0.11406896564931732	0.16126459999851192
A[C>G]A	SETD2	driver_val	0.23608048172067297	3.751474448912106e-30	3.751474448912106e-30	29.425798007159777	0.19561320030554538	0.27654776313580054
G[C>A]G	PHF6	driver_val	0.4923068051821332	3.778829588542463e-30	3.778829588542463e-30	29.422642692741466	0.4079142859109021	0.5766993244533642
T[T>A]G	ARHGEF10	driver_val	0.48162283167143405	3.797380873440096e-30	3.797380873440096e-30	29.420515841380674	0.39905869013753537	0.5641869732053327
T[T>A]A	ZRSR2	driver_val	0.6135242158772984	3.8356649628492616e-30	3.8356649628492616e-30	29.4161593345411	0.5083402639493921	0.7187081678052047
T[T>G]C	ARHGEF10L	driver_val	0.4796877755000484	3.844189255960797e-30	3.844189255960797e-30	29.415195239422804	0.39744764104515035	0.5619279099549465
A[C>T]T	EXT1	driver_val	0.5944829730978713	3.907903217033698e-30	3.907903217033698e-30	29.408056200538905	0.4925489228821509	0.6964170233135918
C[T>G]A	BRAF	driver_val	0.2131070984651823	3.9384611364291416e-30	3.9384611364291416e-30	29.404673435663153	0.17656414035548096	0.24965005657488365
T[C>A]T	CASP9	driver_val	0.5712050524037355	3.9839540652437666e-30	3.9839540652437666e-30	29.399685677609323	0.47324792223610873	0.6691621825713623
A[T>A]A	USP44	driver_val	0.6360870364172605	4.019581566565178e-30	4.019581566565178e-30	29.395819154077234	0.5269957162460555	0.7451783565884655
C[T>A]G	ARHGAP26	driver_val	0.4901447877603054	4.094622267369669e-30	4.094622267369669e-30	29.387786156116874	0.4060711899158641	0.5742183856047467
T[T>G]G	DNMT3A	driver_val	0.4420025322087375	4.096000897777462e-30	4.096000897777462e-30	29.387639956841856	0.3661864876512974	0.5178185767661776
T[C>A]G	BRAF	driver_val	0.19354339367456555	4.169366623333567e-30	4.169366623333567e-30	29.37992991454267	0.16034065944067102	0.22674612790846008
T[C>A]C	BARD1	driver_val	0.5792520798439215	4.1778879028450675e-30	4.1778879028450675e-30	29.379043216780058	0.4798787367204392	0.6786254229674037
G[C>A]G	BUB1B	driver_val	0.5205923743037185	4.2161926619309686e-30	4.2161926619309686e-30	29.37507955194595	0.43127611882638717	0.6099086297810499
T[C>T]A	CASP9	driver_val	0.5866554218138897	4.3533355805763326e-30	4.3533355805763326e-30	29.361177853592633	0.4859802289384665	0.687330614689313
A[C>T]C	MAP3K1	driver_val	0.31147627177873616	4.478110809681841e-30	4.478110809681841e-30	29.348905164120556	0.25801262629815697	0.36493991725931535
C[T>G]C	CUX1	driver_val	0.6793531844065653	4.488122143726615e-30	4.488122143726615e-30	29.347935332316816	0.5627429513749337	0.795963417438197
G[C>A]A	PTCH1	driver_val	0.3151893505714847	4.513347145498785e-30	4.513347145498785e-30	29.345501261300065	0.26108511376826254	0.3692935873747069
A[T>A]T	EXT1	driver_val	0.6355251417818459	4.5446858088417004e-30	4.5446858088417004e-30	29.34249613580899	0.5264274516388567	0.7446228319248351
C[C>T]C	ERCC3	driver_val	0.6578109423619164	4.639548061273467e-30	4.639548061273467e-30	29.333524322043036	0.5448696295806658	0.770752255143167
C[C>T]C	RAD17	driver_val	0.6839368646360127	4.678646272177124e-30	4.678646272177124e-30	29.329879788286917	0.5665023510199554	0.8013713782520699
G[C>T]A	NFKBIE	driver_val	0.7680587955635839	4.7552157227991954e-30	4.7552157227991954e-30	29.32282977628783	0.6361637795114292	0.8999538116157386
C[T>A]C	IKZF1	driver_val	0.5300071891891373	4.820299230581955e-30	4.820299230581955e-30	29.31692600114769	0.4389821115117717	0.6210322668665028
C[T>G]G	ETNK1	driver_val	0.9239638904535608	5.086049413225402e-30	5.086049413225402e-30	29.293619424776338	0.7652139634527021	1.0827138174544193
T[C>A]A	EP300	driver_val	0.3172094411209834	5.108162314185675e-30	5.108162314185675e-30	29.291735311284267	0.26270660069491775	0.3717122815470491
G[C>A]G	CBLB	driver_val	0.5270287125293311	5.136413505378943e-30	5.136413505378943e-30	29.289340020788995	0.4364709386605643	0.617586486398098
C[C>T]G	CASP3	driver_val	0.8261520909585582	5.1905221860076384e-30	5.1905221860076384e-30	29.284788948299195	0.6841853900630341	0.9681187918540823
G[T>A]A	BMPR1A	driver_val	0.4387233007944717	5.247795306654605e-30	5.247795306654605e-30	29.28002311321397	0.3633263356982399	0.5141202658907035
G[C>T]A	ETNK1	driver_val	0.9210759635749655	5.306451061367554e-30	5.306451061367554e-30	29.275195836687466	0.7627705476919509	1.07938137945798
G[C>T]C	EZH2	driver_val	1.0832178952764746	5.363394748417588e-30	5.363394748417588e-30	29.270560237579087	0.8970298295484386	1.2694059610045105
indels	CREBBP	driver_val	0.5934639046110546	5.4116273443312804e-30	5.4116273443312804e-30	29.266672117446337	0.49144979033475844	0.6954780188873507
C[T>A]A	KMT2C	driver_val	0.15814427190409658	5.4165395268363604e-30	5.4165395268363604e-30	29.26627808327088	0.13095970276448748	0.18532884104370567
C[C>T]G	SUFU	driver_val	0.7214770969843383	5.464333079426224e-30	5.464333079426224e-30	29.262462836019782	0.5974487601892318	0.8455054337794448
C[C>A]T	TRAF7	driver_val	0.8340139905219927	5.67902980045421e-30	5.67902980045421e-30	29.245725852369745	0.690596984683291	0.9774309963606943
T[C>A]C	ACVR1B	driver_val	0.4783790212887336	5.679485525799278e-30	5.679485525799278e-30	29.245691002920314	0.3961169368446944	0.5606411057327728
T[C>T]A	PIK3CA	driver_val	0.1447186506962483	5.6797720541755424e-30	5.6797720541755424e-30	29.245669093443947	0.11983281339411296	0.16960448799838365
A[C>T]A	SUFU	driver_val	0.8107754798482663	5.735794800570612e-30	5.735794800570612e-30	29.241406394051197	0.6713438797131254	0.9502070799834071
ins	SDHC	driver_val	0.8624293795820044	5.739009603768527e-30	5.739009603768527e-30	29.241163048495736	0.7141140558956125	1.0107447032683963
G[T>G]C	EZH2	driver_val	0.9654430749944746	5.74817072683797e-30	5.74817072683797e-30	29.24047034133417	0.7994100455713974	1.1314761044175516
A[C>G]A	ARHGEF10L	driver_val	0.4641079073290734	5.770450050420329e-30	5.770450050420329e-30	29.23879031391672	0.3842901101431305	0.5439257045150163
G[T>C]T	CASP3	driver_val	0.9411402488585084	5.789205222554295e-30	5.789205222554295e-30	29.23738105477883	0.7792778471290163	1.1030026505880006
T[C>A]C	IKZF1	driver_val	0.5230482493605609	5.7985813704631166e-30	5.7985813704631166e-30	29.236678244081673	0.4330904538846697	0.6130060448364522
G[T>G]A	FBLN2	driver_val	0.4437876701051748	5.8003739013378406e-30	5.8003739013378406e-30	29.236544010220864	0.36746152689868805	0.5201138133116615
C[T>C]T	TSC1	driver_val	0.3975666729389354	5.843646307463698e-30	5.843646307463698e-30	29.23331607805008	0.3291860673733754	0.46594727850449535
A[T>C]A	CIC	driver_val	0.6537477748106387	5.879723856570224e-30	5.879723856570224e-30	29.230643070247663	0.5412992392266374	0.7661963103946401
G[C>G]A	ARID1A	driver_val	0.1472006382908383	5.997488457137682e-30	5.997488457137682e-30	29.22203057920944	0.12187737385970993	0.17252390272196666
A[C>G]C	PALB2	driver_val	0.44271580312682296	6.092623503094953e-30	6.092623503094953e-30	29.215195658504502	0.36654513862945637	0.5188864676241896
G[T>G]T	CUX1	driver_val	0.7538614866188216	6.14167879458505e-30	6.14167879458505e-30	29.211712900590282	0.6241491908350025	0.8835737824026406
C[T>A]A	CDC73	driver_val	0.47387729225861086	6.220129115045426e-30	6.220129115045426e-30	29.206200600297965	0.3923321635812749	0.5554224209359468
T[C>A]C	IGF2BP2	driver_val	0.6521873853649992	6.227641041635225e-30	6.227641041635225e-30	29.205676427916664	0.5399574885376301	0.7644172821923683
C[C>A]G	XPC	driver_val	0.6856649019379439	6.2808914164044216e-30	6.2808914164044216e-30	29.201978714582555	0.5676663639563222	0.8036634399195657
C[T>G]G	CUX1	driver_val	0.6973159641930282	6.38262115628955e-30	6.38262115628955e-30	29.195000932574068	0.5772974688695711	0.8173344595164853
G[C>T]A	NTHL1	driver_val	0.9817501006464945	6.403652910018981e-30	6.403652910018981e-30	29.19357221568912	0.8127719493867811	1.1507282519062079
G[T>A]C	RAD17	driver_val	0.6952657368015343	6.407257158640804e-30	6.407257158640804e-30	29.19332784502056	0.5755965570975602	0.8149349165055083
C[T>G]A	IKZF1	driver_val	0.5030463784977843	6.427419092957303e-30	6.427419092957303e-30	29.191963381461196	0.41645990580584685	0.5896328511897218
C[T>G]A	TET2	driver_val	0.33676794407384825	6.504348252478268e-30	6.504348252478268e-30	29.186796214019058	0.27879669397300555	0.39473919417469094
T[C>A]C	CNOT3	driver_val	0.4999741821707987	6.513072852365208e-30	6.513072852365208e-30	29.186214063971896	0.4139077114784158	0.5860406528631816
T[C>T]C	PRDM1	driver_val	0.8105345363874302	6.51837405131096e-30	6.51837405131096e-30	29.18586072153899	0.671006761324835	0.9500623114500254
C[T>G]A	BCORL1	driver_val	0.4004920185963525	6.565914349313642e-30	6.565914349313642e-30	29.182704786831028	0.3315462872049978	0.46943774998770715
Neg	BRIP1	driver_val	0.4982297712532052	6.592020094898766e-30	6.592020094898766e-30	29.18098147741981	0.41245560551812016	0.5840039369882903
C[T>A]G	ERCC5	driver_val	0.4292518116198979	6.772004848329488e-30	6.772004848329488e-30	29.16928273963546	0.3553373627905658	0.50316626044923
C[T>A]C	TNFAIP3	driver_val	0.6251995289191635	6.778499691091202e-30	6.778499691091202e-30	29.168866419404722	0.5175433242403537	0.7328557335979734
C[C>T]A	TRAF7	driver_val	0.6190026127413617	6.82646097976678e-30	6.82646097976678e-30	29.165804387869684	0.5124076782100382	0.7255975472726852
G[T>G]A	CREBBP	driver_val	0.4015022860108024	6.862036811883044e-30	6.862036811883044e-30	29.163546956470054	0.332359073538322	0.4706454984832828
C[T>G]T	ZRSR2	driver_val	0.7888144871933779	6.947908406014048e-30	6.947908406014048e-30	29.158145915473195	0.6529586960918798	0.9246702782948759
Neg	XPC	driver_val	0.6355812830513392	7.066322192111906e-30	7.066322192111906e-30	29.150806564599126	0.5261022084218722	0.7450603576808063
G[C>G]C	BARD1	driver_val	0.5377220126015742	7.146649799261062e-30	7.146649799261062e-30	29.145897498712433	0.4450911316506118	0.6303528935525364
C[T>G]A	BARD1	driver_val	0.5550424648518614	7.520382855160749e-30	7.520382855160749e-30	29.123760049348352	0.4593901568238451	0.6506947728798776
G[T>C]G	NTHL1	driver_val	1.0182125729234908	7.529261992913892e-30	7.529261992913892e-30	29.12324759061373	0.8427390221972968	1.1936861236496847
A[C>A]T	BRAF	driver_val	0.22238452319446175	7.576828955338874e-30	7.576828955338874e-30	29.12051251670873	0.18405804294220868	0.26071100344671483
G[C>A]C	SFRP4	driver_val	0.711186438164845	7.862487375678159e-30	7.862487375678159e-30	29.104440038866574	0.5885831029636245	0.8337897733660654
C[C>A]A	CREBBP	driver_val	0.4518596482849234	7.905761508162464e-30	7.905761508162464e-30	29.102056291087315	0.37395904156396775	0.5297602550058791
C[T>A]A	CHEK2	driver_val	0.22195253737835838	8.031186103300663e-30	8.031186103300663e-30	29.095220310253275	0.18368325245095624	0.2602218223057605
G[C>T]G	SUFU	driver_val	0.7843657442432521	8.045738835739481e-30	8.045738835739481e-30	29.094434068712065	0.649122698515303	0.9196087899712012
A[T>A]A	CREBBP	driver_val	0.39199204720171166	8.067488400313409e-30	8.067488400313409e-30	29.09326165036577	0.3244020133897644	0.45958208101365894
G[T>C]A	PHOX2B	driver_val	0.9460788273810545	8.070596706571094e-30	8.070596706571094e-30	29.093094354151436	0.7829487556497097	1.1092088991123994
A[C>T]G	TNFRSF14	driver_val	0.7211036668134629	8.1442219778615e-30	8.1442219778615e-30	29.089150397771736	0.5967567657186501	0.8454505679082758
del	EXT1	driver_val	0.8999925145496244	8.242081692316712e-30	8.242081692316712e-30	29.08396308523165	0.7447837082170967	1.055201320882152
G[C>G]A	ARHGEF10	driver_val	0.461848816366344	8.342174484082953e-30	8.342174484082953e-30	29.078720730735462	0.38219291992234466	0.5415047128103433
C[C>T]A	ERCC2	driver_val	0.5311503635742899	8.424032116319612e-30	8.424032116319612e-30	29.074479986087315	0.439534969763545	0.6227657573850348
G[C>A]T	ERCC2	driver_val	0.606727703739002	8.570338317892839e-30	8.570338317892839e-30	29.067002033771796	0.5020623904180584	0.7113930170599455
T[C>A]G	PTEN	driver_val	0.16167465966499506	8.571401461816073e-30	8.571401461816073e-30	29.066948163214214	0.13378447913925132	0.1895648401907388
A[T>C]A	ETNK1	driver_val	0.8381870226311235	8.639724129007963e-30	8.639724129007963e-30	29.063500124553784	0.6935841092332857	0.9827899360289614
A[C>T]T	MGMT	driver_val	0.8345571679235692	8.650280144960593e-30	8.650280144960593e-30	29.06296982739757	0.6905791087360411	0.9785352271110972
A[T>A]T	ETNK1	driver_val	0.8948079315199455	8.696496914585122e-30	8.696496914585122e-30	29.0606556527883	0.7404290117687692	1.049186851271122
A[C>G]A	ARID2	driver_val	0.2827250119776098	8.726419484575039e-30	8.726419484575039e-30	29.059163914033434	0.2339458904386011	0.3315041335166185
G[C>A]A	ASXL1	driver_val	0.23061929400679812	9.025166807037837e-30	9.025166807037837e-30	29.044544762529604	0.19081968448485923	0.270418903528737
G[C>G]C	FBXO11	driver_val	0.4962748842943375	9.264746110596266e-30	9.264746110596266e-30	29.03316647750837	0.4106117829579385	0.5819379856307366
C[T>G]T	ERBB4	driver_val	0.8205209282003327	9.475380495386128e-30	9.475380495386128e-30	29.023403341388523	0.6788642760113522	0.9621775803893132
G[C>T]T	SUFU	driver_val	0.8384884851764658	9.558901628465863e-30	9.558901628465863e-30	29.01959200773449	0.693720004176679	0.9832569661762526
G[C>T]C	PHOX2B	driver_val	0.9378494755152673	9.568211908995576e-30	9.568211908995576e-30	29.01916921484727	0.775924686929496	1.0997742641010386
T[T>A]G	CCNC	driver_val	0.3473515033819602	9.597776606780116e-30	9.597776606780116e-30	29.017829362714888	0.2873779488147595	0.4073250579491609
C[C>A]A	USP44	driver_val	0.7282544498940849	9.600369842885822e-30	9.600369842885822e-30	29.017712035957246	0.6025140997756162	0.8539948000125537
A[T>G]G	PHF6	driver_val	0.5114052066082165	9.648620944976087e-30	9.648620944976087e-30	29.01553475492418	0.4231025889860322	0.5997078242304009
A[C>A]G	BLM	driver_val	0.19400384108923094	9.716877893698524e-30	9.716877893698524e-30	29.01247325475973	0.1605040154269065	0.22750366675155537
C[T>C]A	SDHC	driver_val	0.7389925427407195	9.77884644575984e-30	9.77884644575984e-30	29.009712373411674	0.6113798929936413	0.8666051924877977
G[T>G]A	NBN	driver_val	0.39602731320428397	9.936748200355413e-30	9.936748200355413e-30	29.002755715169503	0.3276309715669989	0.46442365484156906
C[C>T]C	XPO1	driver_val	0.7953364810819638	9.972594621127294e-30	9.972594621127294e-30	29.00119183436247	0.657973156833554	0.9326998053303736
T[C>A]A	ETNK1	driver_val	0.9353463209361439	9.977221970853526e-30	9.977221970853526e-30	29.000990365594202	0.7738011808530865	1.0968914610192013
T[T>G]C	CTCF	driver_val	0.2846901874256939	9.985538562974538e-30	9.985538562974538e-30	29.00062850679524	0.2355205771608001	0.3338597976905877
G[T>C]G	NFKBIE	driver_val	0.7930446523718775	9.999580016436816e-30	9.999580016436816e-30	29.000018240037427	0.6560742750413249	0.9300150297024301
T[T>C]T	SDHB	driver_val	0.988393766546947	1.003563311478348e-29	1.003563311478348e-29	28.998455224114853	0.8176789723507547	1.1591085607431393
A[C>G]G	PTPRD	driver_val	0.2717578609908809	1.0128151393149296e-29	1.0128151393149296e-29	28.994469815549675	0.2248166532300055	0.3186990687517563
del	TNFRSF14	driver_val	1.1969013912784254	1.0320739529820792e-29	1.0320739529820792e-29	28.986289182339302	0.9901282496690171	1.4036745328878337
T[T>A]G	CASP9	driver_val	0.4774229949294375	1.0447279854499575e-29	1.0447279854499575e-29	28.980996771558672	0.394936993854669	0.5599089960042061
C[T>A]G	FBLN2	driver_val	0.4671456882305975	1.055777927671462e-29	1.055777927671462e-29	28.976427421697334	0.38642872654038174	0.5478626499208132
A[C>A]A	BAX	driver_val	0.24919777307096852	1.0600553995533975e-29	1.0600553995533975e-29	28.974671437478968	0.2061381444734129	0.29225740166852415
A[C>A]G	WNK2	driver_val	0.2981515607137292	1.0697484930600869e-29	1.0697484930600869e-29	28.970718316628233	0.24662941194614205	0.3496737094813164
G[T>C]A	APC	driver_val	-0.20624664265361167	1.100675129261713e-29	1.100675129261713e-29	28.958340846685495	-0.24189504736867418	-0.17059823793854917
A[T>C]G	CIC	driver_val	0.6763668517316187	1.1067511796080427e-29	1.1067511796080427e-29	28.955950006465002	0.5594561844386416	0.7932775190245958
T[C>T]T	DDX3X	driver_val	0.5799515228068128	1.1273479835240001e-29	1.1273479835240001e-29	28.94794200764751	0.4796919453205972	0.6802111002930284
G[T>A]T	FANCE	driver_val	0.6684049757804877	1.1276229826483028e-29	1.1276229826483028e-29	28.947836081137062	0.5528537182846779	0.7839562332762976
A[C>A]G	FBXW7	driver_val	0.21870193831268567	1.1317116526512571e-29	1.1317116526512571e-29	28.94626421238306	0.18089253051720147	0.25651134610816984
T[C>T]G	PRF1	driver_val	0.5242603518238605	1.1412605630121994e-29	1.1412605630121994e-29	28.942615189797902	0.43361977148972275	0.6149009321579983
A[T>A]C	SDHC	driver_val	0.6283517873054043	1.1424354239124034e-29	1.1424354239124034e-29	28.942168339031515	0.5197137281888209	0.7369898464219877
A[T>G]C	ERCC2	driver_val	0.5407429736885944	1.1481829762223015e-29	1.1481829762223015e-29	28.93998889657964	0.44724827106086484	0.6342376763163239
T[C>T]C	ERCC2	driver_val	0.6012827023653127	1.1551405375622518e-29	1.1551405375622518e-29	28.937365175101004	0.49731576076104245	0.7052496439695829
A[C>G]A	TET2	driver_val	0.3205444303391836	1.1585584167335003e-29	1.1585584167335003e-29	28.936082063362658	0.26511827055615217	0.37597059012221506
A[C>G]T	ZNRF3	driver_val	0.370708595020246	1.1777196921977224e-29	1.1777196921977224e-29	28.928958063214246	0.306600227607199	0.434816962433293
G[T>C]C	NT5C2	driver_val	1.64184460323566	1.1973584720294292e-29	1.1973584720294292e-29	28.92177580855982	1.3578761556782657	1.9258130507930542
A[C>G]C	BMPR1A	driver_val	0.4038623356139432	1.2025017512467233e-29	1.2025017512467233e-29	28.919914282474934	0.3340092008872619	0.4737154703406245
C[T>C]C	PRDM1	driver_val	0.7971570479934502	1.2221192127911229e-29	1.2221192127911229e-29	28.912886428355225	0.6592611880440111	0.9350529079428893
T[T>A]A	CBLB	driver_val	0.5670751948275202	1.2429950989169386e-29	1.2429950989169386e-29	28.905530583761834	0.46896698546810406	0.6651834041869364
C[T>G]G	PRDM1	driver_val	0.7996917574192802	1.2499259966001224e-29	1.2499259966001224e-29	28.903115699167632	0.6613331593541922	0.9380503554843682
A[C>G]C	SIRPA	driver_val	0.4557814908427942	1.2714760021088484e-29	1.2714760021088484e-29	28.895691832303104	0.3769139808521368	0.5346490008334516
G[C>A]A	CPEB3	driver_val	0.2503507965420527	1.2858672428484903e-29	1.2858672428484903e-29	28.890803867084045	0.20702679521598222	0.2936747978681232
T[T>G]A	CYLD	driver_val	0.45269575758065067	1.3052154241587254e-29	1.3052154241587254e-29	28.884317802653513	0.37434618622975097	0.5310453289315504
G[C>T]G	SMARCB1	driver_val	0.5935742675305522	1.3296769593512657e-29	1.3296769593512657e-29	28.876253856635827	0.4908274893008094	0.6963210457602951
A[C>A]G	CBLB	driver_val	0.5129550828340735	1.330499909190396e-29	1.330499909190396e-29	28.875985150754165	0.42416293060110716	0.60174723506704
C[T>G]A	POT1	driver_val	0.477432680010895	1.3460729356492244e-29	1.3460729356492244e-29	28.87093140765155	0.39478192075758245	0.5600834392642076
ins	TNFAIP3	driver_val	0.741477213882182	1.3576841786629452e-29	1.3576841786629452e-29	28.867201242879943	0.6131077748803877	0.8698466528839763
G[T>G]A	TET2	driver_val	0.31869598721210396	1.393883667070309e-29	1.393883667070309e-29	28.855773470755707	0.263509888450535	0.3738820859736729
A[T>A]C	LEPROTL1	driver_val	0.6099104122120771	1.4067856229945162e-29	1.4067856229945162e-29	28.851772078715953	0.5042893792633111	0.7155314451608431
G[T>C]A	CASP3	driver_val	1.0049007620430177	1.4147164522810227e-29	1.4147164522810227e-29	28.849330595863727	0.8308697616036419	1.1789317624823934
C[C>G]C	PTPN13	driver_val	0.2951682558067249	1.4478765024048866e-29	1.4478765024048866e-29	28.83926847999758	0.24404108802677504	0.34629542358667476
T[T>A]T	XPC	driver_val	0.6897778813578713	1.453934443233328e-29	1.453934443233328e-29	28.837455175033977	0.5702950443021452	0.8092607184135975
G[T>A]A	CUL3	driver_val	0.4549278983533897	1.464182808254582e-29	1.464182808254582e-29	28.834404696734058	0.37612128176787596	0.5337345149389034
A[C>A]C	BRIP1	driver_val	0.47021515504103234	1.4738589856484198e-29	1.4738589856484198e-29	28.83154406646637	0.38875614994161595	0.5516741601404487
C[T>G]C	TSC1	driver_val	0.3708853282641082	1.4782201584821325e-29	1.4782201584821325e-29	28.83026087954506	0.3066325121668229	0.4351381443613935
A[C>A]C	STAG2	driver_val	0.2930167068562513	1.5306865354393905e-29	1.5306865354393905e-29	28.815113738019846	0.24224013497557084	0.3437932787369318
T[T>G]C	XPA	driver_val	0.567329920135018	1.5650832497839914e-29	1.5650832497839914e-29	28.80546255654551	0.4690007880011073	0.6656590522689287
T[C>T]C	XPC	driver_val	0.6930875520775623	1.598205151697839e-29	1.598205151697839e-29	28.796367473750617	0.5729425212958172	0.8132325828593074
C[C>G]C	SMARCA4	driver_val	0.30120761136540053	1.6143175348850323e-29	1.6143175348850323e-29	28.792011035856373	0.2489899080423853	0.35342531468841576
A[T>C]G	WT1	driver_val	0.6142096950155822	1.6152599165649577e-29	1.6152599165649577e-29	28.791757584015564	0.5077290982802076	0.7206902917509568
G[C>G]C	CBLB	driver_val	0.5597429592844136	1.6273646360728446e-29	1.6273646360728446e-29	28.78851512580218	0.4626991489846453	0.656786769584182
T[T>G]C	PPP6C	driver_val	0.8154545023694332	1.637212966386384e-29	1.637212966386384e-29	28.785894824491123	0.6740707651338972	0.9568382396049692
A[C>A]A	GRIN2A	driver_val	0.3382412620524097	1.6553396008128472e-29	1.6553396008128472e-29	28.781112895163652	0.27959183626353007	0.3968906878412893
C[C>A]C	TSC1	driver_val	0.40973357286371	1.665888699101853e-29	1.665888699101853e-29	28.778354017923597	0.338684184784929	0.48078296094249096
A[C>G]A	CBLB	driver_val	0.5524698523624263	1.6779820622070434e-29	1.6779820622070434e-29	28.775212686133145	0.4566640115787183	0.6482756931461343
A[C>T]G	XPC	driver_val	0.5715082480487977	1.686616437484156e-29	1.686616437484156e-29	28.772983671426278	0.47239690292106773	0.6706195931765278
T[C>A]G	IKZF1	driver_val	0.45362493137195603	1.7113927083347362e-29	1.7113927083347362e-29	28.766650322724622	0.37494799952045565	0.5323018632234564
C[T>C]T	KDM5C	driver_val	0.39938455745901313	1.734996785287694e-29	1.734996785287694e-29	28.760701325560778	0.3301076649373079	0.46866144998071835
G[T>G]T	ETNK1	driver_val	0.9889801824822764	1.78670107972007e-29	1.78670107972007e-29	28.747948100145212	0.8173930498702586	1.1605673150942941
C[C>A]C	USP44	driver_val	0.7786055551541183	1.79765916254974e-29	1.79765916254974e-29	28.745292647338996	0.6435117443711268	0.9136993659371099
G[C>G]A	FANCC	driver_val	0.5557407016649116	1.8154021677755225e-29	1.8154021677755225e-29	28.741027150298358	0.45930815890170135	0.6521732444281219
G[C>A]A	SMARCA4	driver_val	0.3184062691528279	1.8187091915230719e-29	1.8187091915230719e-29	28.74023673832716	0.26315538603238015	0.3736571522732756
T[C>A]T	PTPN6	driver_val	0.6274691051058919	1.838141243822882e-29	1.838141243822882e-29	28.7356211202317	0.5185795625960039	0.73635864761578
A[T>C]G	ETNK1	driver_val	0.8662252754535087	1.869036759079692e-29	1.869036759079692e-29	28.7283821570971	0.7158828739637122	1.0165676769433052
Neg	BMPR1A	driver_val	0.4344823629388352	1.895277851960278e-29	1.895277851960278e-29	28.72232711248879	0.3590651794566047	0.5098995464210656
A[T>A]G	CDC73	driver_val	0.3965866775015926	1.9098328991711646e-29	1.9098328991711646e-29	28.719004629685568	0.3277432695441578	0.4654300854590274
T[C>A]C	BRAF	driver_val	0.21872498151548792	1.9208584579394752e-29	1.9208584579394752e-29	28.716504635763286	0.18075483643830476	0.2566951265926711
C[C>T]T	SMARCB1	driver_val	0.5710499240564948	1.9281966719051746e-29	1.9281966719051746e-29	28.7148486710727	0.4719140252797652	0.6701858228332244
A[T>G]G	PTPN6	driver_val	0.5080689633973724	1.9450252858316597e-29	1.9450252858316597e-29	28.71107474836101	0.4198607205741849	0.5962772062205599
G[C>G]A	CYLD	driver_val	0.4140441502562015	1.968302422167543e-29	1.968302422167543e-29	28.70590817308553	0.34215328097889974	0.48593501953350327
G[C>T]A	PHOX2B	driver_val	0.8959226446662905	1.9899494518903077e-29	1.9899494518903077e-29	28.70115795527066	0.7403494002045128	1.0514958891280681
T[T>G]C	KDM5C	driver_val	0.3543775468594177	1.9991279884302108e-29	1.9991279884302108e-29	28.699159400534395	0.2928391336556769	0.4159159600631585
A[T>G]A	KMT2D	driver_val	0.28604515100769157	2.0067713561905547e-29	2.0067713561905547e-29	28.697502106536632	0.2363713141264156	0.33571898788896753
C[C>T]A	FH	driver_val	0.6624775879533652	2.0487133900003735e-29	2.0487133900003735e-29	28.68851879408667	0.5474147984325897	0.7775403774741407
A[T>G]G	IKZF1	driver_val	0.47142578103230587	2.0505031962607666e-29	2.0505031962607666e-29	28.688139549411204	0.389545369246734	0.5533061928178777
T[T>A]T	ERBB4	driver_val	0.6935950366403275	2.115282934403623e-29	2.115282934403623e-29	28.674631534373084	0.5730973091876188	0.8140927640930362
G[C>A]A	FANCD2	driver_val	0.36887732324388045	2.1218043554335106e-29	2.1218043554335106e-29	28.673294663447308	0.3047910009156449	0.432963645572116
C[T>G]C	ETNK1	driver_val	0.8878863362715321	2.130469564886467e-29	2.130469564886467e-29	28.671524665592266	0.7336258544061314	1.0421468181369329
G[T>G]A	HNF1A	driver_val	0.37544213533929904	2.1753494936056176e-29	2.1753494936056176e-29	28.662470958961794	0.31020249880446044	0.44068177187413765
A[C>G]A	FANCC	driver_val	0.5595062831963441	2.2058541390786828e-29	2.2058541390786828e-29	28.656423208435985	0.46227162990279175	0.6567409364898964
G[T>A]T	ZRSR2	driver_val	0.6267852240038219	2.246548834645452e-29	2.246548834645452e-29	28.648484136435954	0.5178427263806689	0.7357277216269749
indels	TNFRSF14	driver_val	1.1262193707373784	2.2635166992262655e-29	2.2635166992262655e-29	28.64521629712408	0.930457867181897	1.3219808742928598
A[T>G]G	PRDM1	driver_val	0.7017979264573876	2.2921716178601176e-29	2.2921716178601176e-29	28.639752869296533	0.5797980504807014	0.8237978024340737
T[T>G]T	MGMT	driver_val	0.9740727970265293	2.2922974513177097e-29	2.2922974513177097e-29	28.639729028465474	0.8047408464610268	1.1434047475920317
T[T>C]T	SMARCB1	driver_val	0.6403534821769125	2.3031751566836344e-29	2.3031751566836344e-29	28.6376730326443	0.5290308518875444	0.7516761124662805
T[T>A]G	BUB1B	driver_val	0.5587772707250552	2.31309886427586e-29	2.31309886427586e-29	28.63580580463021	0.46163301663321143	0.655921524816899
T[C>A]G	ETNK1	driver_val	0.7734243009401415	2.432075221277715e-29	2.432075221277715e-29	28.61402299696483	0.6389102084318146	0.9079383934484684
G[C>T]T	PHOX2B	driver_val	0.8930742261190222	2.4718952267117926e-29	2.4718952267117926e-29	28.6069699411177	0.7377307156475109	1.0484177365905336
G[C>G]A	FBLN2	driver_val	0.4370763336945324	2.5101283845395e-29	2.5101283845395e-29	28.60030406526352	0.36104101006411327	0.5131116573249516
A[C>T]T	SMARCB1	driver_val	0.5769088455039755	2.517286049774307e-29	2.517286049774307e-29	28.59906743094354	0.4765455172120621	0.6772721737958889
C[T>A]T	ARID1B	driver_val	0.34411667268624596	2.552439680923173e-29	2.552439680923173e-29	28.593044512336743	0.284245045064424	0.4039883003080679
A[C>A]C	FBXO11	driver_val	0.47583897471305997	2.574224842805428e-29	2.574224842805428e-29	28.5893535228065	0.3930439061138762	0.5586340433122438
A[T>G]T	RAD17	driver_val	0.7458150925191814	2.581334829550054e-29	2.581334829550054e-29	28.588155658689544	0.6160418742784068	0.875588310759956
G[C>A]G	NOTCH1	driver_val	0.40192722159436195	2.6017909120998757e-29	2.6017909120998757e-29	28.584727607609125	0.3319867802372884	0.4718676629514355
C[C>T]T	PPP6C	driver_val	0.7937692245551865	2.638614948576647e-29	2.638614948576647e-29	28.57862398147733	0.6556279820447735	0.9319104670655995
A[T>A]T	ERCC2	driver_val	0.5760613114647715	2.643852995966763e-29	2.643852995966763e-29	28.577762696242118	0.4758066428469854	0.6763159800825576
A[C>A]T	DNMT3A	driver_val	0.4600211025252538	2.681262855942714e-29	2.681262855942714e-29	28.571660608139602	0.37995258180220676	0.5400896232483008
T[C>A]T	BCORL1	driver_val	0.4623626796319318	2.726200593568211e-29	2.726200593568211e-29	28.56444219198092	0.3818760394424746	0.542849319821389
T[C>T]G	ERCC2	driver_val	0.5673012536717009	2.726274038752613e-29	2.726274038752613e-29	28.564430492031644	0.46854721575878944	0.6660552915846124
C[T>C]T	ERCC2	driver_val	0.6124443811580361	2.731208933910987e-29	2.731208933910987e-29	28.563645075629644	0.5058304459171302	0.719058316398942
A[C>T]A	CIC	driver_val	0.6801223946052293	2.7732432069587523e-29	2.7732432069587523e-29	28.557012042139213	0.5617128352951141	0.7985319539153445
C[T>G]C	TRAF7	driver_val	0.6694515866190046	2.774643686202705e-29	2.774643686202705e-29	28.556792780127463	0.5528993542601873	0.7860038189778219
A[C>T]G	ERBB4	driver_val	0.5740451329257057	2.8181202340434645e-29	2.8181202340434645e-29	28.5500404818201	0.47409099334760685	0.6739992725038045
A[C>G]G	PTPRT	driver_val	0.24458976463187	2.875791397053195e-29	2.875791397053195e-29	28.541242619817112	0.2019943819986005	0.28718514726513944
A[C>A]C	SMC1A	driver_val	0.5084274611713259	2.916439922991102e-29	2.916439922991102e-29	28.53514696536192	0.41987484224881894	0.5969800800938327
T[T>A]G	EP300	driver_val	0.2818260699745485	2.9912983901862064e-29	2.9912983901862064e-29	28.524140262746794	0.23273069604473126	0.33092144390436573
C[T>G]C	SDHB	driver_val	0.9447196748428235	3.046326159964197e-29	3.046326159964197e-29	28.51622360005138	0.7801215199594098	1.1093178297262372
A[C>G]G	BLM	driver_val	0.19508364729289893	3.0491983813015387e-29	3.0491983813015387e-29	28.515814319451657	0.16109404323492965	0.2290732513508682
T[T>G]G	MED12	driver_val	0.41663984891193107	3.0507425581573824e-29	3.0507425581573824e-29	28.51559443945329	0.3440480125651086	0.48923168525875355
A[C>G]T	SMARCA4	driver_val	0.31947784569630944	3.091235453500867e-29	3.091235453500867e-29	28.50986791429556	0.2638088975984341	0.37514679379418475
A[C>G]C	MLH1	driver_val	0.370614800290158	3.1298964919040754e-29	3.1298964919040754e-29	28.50447002467023	0.3060288987800914	0.4352007018002246
A[T>A]T	FH	driver_val	0.7224602544884035	3.149139357566277e-29	3.149139357566277e-29	28.501808120283464	0.596553222364641	0.8483672866121659
T[C>T]T	SH2B3	driver_val	0.7575618722514925	3.2054885219616297e-29	3.2054885219616297e-29	28.494105773875447	0.6255189629428806	0.8896047815601045
T[C>T]A	IRS4	driver_val	0.5060035813806324	3.2100502896605614e-29	3.2100502896605614e-29	28.493488163747465	0.41780624801907457	0.5942009147421903
G[C>A]G	POT1	driver_val	0.42855568070144817	3.226242854017846e-29	3.226242854017846e-29	28.491302944389666	0.353854680782283	0.5032566806206134
A[C>G]G	ATM	driver_val	0.17303921005659734	3.263459961076156e-29	3.263459961076156e-29	28.486321711232247	0.14287422515773654	0.20320419495545813
A[C>G]A	GPC5	driver_val	0.45035217905882685	3.282296385873305e-29	3.282296385873305e-29	28.48382220544698	0.37184115454802746	0.5288632035696262
C[T>C]C	TSC1	driver_val	0.37805062863104744	3.315414388782238e-29	3.315414388782238e-29	28.479462182036244	0.31213887570962107	0.4439623815524738
T[T>A]C	FANCE	driver_val	0.6345910064469973	3.3159245556426206e-29	3.3159245556426206e-29	28.479395359135285	0.5239522363583013	0.7452297765356932
A[C>G]C	POLG	driver_val	0.41432710859394023	3.3225232338411376e-29	3.3225232338411376e-29	28.478531973427	0.3420894580915351	0.48656475909634533
T[T>G]C	SPOP	driver_val	0.33951420450622827	3.344508595788637e-29	3.344508595788637e-29	28.475667683520953	0.28031704147338043	0.3987113675390761
T[T>A]C	CREBBP	driver_val	0.40444772316860067	3.3447412819530476e-29	3.3447412819530476e-29	28.475637469574963	0.33392881503501737	0.474966631302184
C[C>G]G	BRAF	driver_val	0.18385547883770184	3.4777278562431825e-29	3.4777278562431825e-29	28.458704405989472	0.15178880604163786	0.21592215163376582
T[T>C]G	SMARCB1	driver_val	0.6421175887282936	3.545700859629225e-29	3.545700859629225e-29	28.450297907339856	0.5301071457449835	0.7541280317116037
G[T>A]A	PALB2	driver_val	0.47139051290698925	3.5533605305780174e-29	3.5533605305780174e-29	28.449360725948033	0.3891601484444246	0.5536208773695539
T[C>T]C	MGMT	driver_val	0.9161952389774356	3.559106664284513e-29	3.559106664284513e-29	28.448658996256896	0.7563701442290565	1.0760203337258147
C[C>A]C	IGF2BP2	driver_val	0.7135168455985548	3.59153027322392e-29	3.59153027322392e-29	28.444720468521037	0.5890389052036795	0.83799478599343
A[T>G]G	ARHGEF10L	driver_val	0.4524867269298522	3.666284609680055e-29	3.666284609680055e-29	28.43577382425766	0.3735343973386763	0.5314390565210281
G[C>G]T	NCOR1	driver_val	0.2592684396923562	3.7266879275353855e-29	3.7266879275353855e-29	28.428676973498874	0.21402401723448422	0.30451286215022816
A[T>G]T	XPC	driver_val	0.6912974133440832	3.731343465309368e-29	3.731343465309368e-29	28.428134772877385	0.5706592746770704	0.811935552011096
A[C>G]G	DROSHA	driver_val	0.16069644439068942	3.758241742904293e-29	3.758241742904293e-29	28.425015288037322	0.132651750025142	0.18874113875623683
C[T>A]A	CPEB3	driver_val	0.26578544240464463	3.76519891814713e-29	3.76519891814713e-29	28.424212074769624	0.21939996759180794	0.31217091721748136
A[T>C]T	KDM5C	driver_val	0.31960678298989537	3.77070382404331e-29	3.77070382404331e-29	28.423577578608743	0.2638276398765201	0.37538592610327065
T[C>A]C	RFWD3	driver_val	0.7513920637645822	3.833162650283778e-29	3.833162650283778e-29	28.41644275219829	0.6202388096834522	0.8825453178457122
G[C>G]C	PIK3R1	driver_val	0.26662655846916755	3.842510815952702e-29	3.842510815952702e-29	28.41538490136837	0.22008678455331013	0.313166332385025
T[C>A]T	ARHGEF10L	driver_val	0.5583454695294185	3.866360297102787e-29	3.866360297102787e-29	28.41269767753132	0.46088125502532595	0.6558096840335111
G[C>G]C	DNMT3A	driver_val	0.42354621146623705	3.883969916570767e-29	3.883969916570767e-29	28.410724142594596	0.349609750830394	0.49748267210208014
C[T>G]G	ERCC2	driver_val	0.59056128958791	3.9233589065351426e-29	3.9233589065351426e-29	28.406341961052718	0.4874615378562844	0.6936610413195357
G[T>C]C	WT1	driver_val	0.645432676570113	3.936190602472902e-29	3.936190602472902e-29	28.404923879855023	0.5327505977050409	0.7581147554351853
A[C>A]T	PHF6	driver_val	0.5610317347547494	3.9407151014045097e-29	3.9407151014045097e-29	28.404424961825697	0.46308379829080515	0.6589796712186937
G[T>A]C	CUX1	driver_val	0.6420324281371755	3.9441189809166566e-29	3.9441189809166566e-29	28.404049992316995	0.5299421867580356	0.7541226695163155
A[C>G]G	POLD1	driver_val	0.30289781336473875	3.9699070270046364e-29	3.9699070270046364e-29	28.401219664050906	0.25001318563751534	0.35578244109196216
A[C>A]G	PRDM2	driver_val	0.23844465732111386	3.9717313537070925e-29	3.9717313537070925e-29	28.401020134685297	0.19681311564841697	0.28007619899381075
A[C>T]A	CDKN2C	driver_val	0.8986066100827013	3.972991061021124e-29	3.972991061021124e-29	28.400882412078683	0.7417128756659082	1.0555003444994944
G[T>C]C	SMARCB1	driver_val	0.6339326257059428	4.008289032109285e-29	4.008289032109285e-29	28.39704096964472	0.523242316503549	0.7446229349083365
T[T>G]G	PRF1	driver_val	0.5019058034398448	4.0475627943026e-29	4.0475627943026e-29	28.392806404833372	0.4142617718285181	0.5895498350511715
A[C>A]C	PALB2	driver_val	0.44725100007067087	4.073694925139807e-29	4.073694925139807e-29	28.390011497989104	0.36914693273284527	0.5253550674084965
G[C>A]T	SH2B3	driver_val	0.7236161234545294	4.1360908942890365e-29	4.1360908942890365e-29	28.38340992580038	0.5972347667945537	0.8499974801145052
G[C>T]T	NTHL1	driver_val	0.9661256380868087	4.1713254558759593e-29	4.1713254558759593e-29	28.379725924233068	0.7973780171341969	1.1348732590394206
T[C>T]C	TRAF7	driver_val	0.6924690310354329	4.2988564542881314e-29	4.2988564542881314e-29	28.36664705643019	0.5714904837090818	0.8134475783617839
A[C>G]T	ARID1A	driver_val	0.14689624226285625	4.4672996888357394e-29	4.4672996888357394e-29	28.34995491190204	0.12122473040826917	0.17256775411744332
A[C>T]G	ERCC2	driver_val	0.4907524306221255	4.5302391046748363e-29	4.5302391046748363e-29	28.343878875448436	0.40497924096412424	0.5765256202801268
T[C>T]T	SFRP4	driver_val	0.7949972906665069	4.5709818219035745e-29	4.5709818219035745e-29	28.339990505830045	0.6560386069348741	0.9339559743981397
C[T>C]A	PPP6C	driver_val	0.8855034127257093	4.640703336980582e-29	4.640703336980582e-29	28.333416193535363	0.7307063885653772	1.0403004368860416
C[C>T]A	TNFRSF14	driver_val	0.7598694409696278	4.697229394410841e-29	4.697229394410841e-29	28.32815823004581	0.6270219964666395	0.8927168854726162
G[C>A]A	BRCA1	driver_val	0.32922329398787276	4.7064676399220495e-29	4.7064676399220495e-29	28.3273049230275	0.271664514681552	0.3867820732941935
SNV	CASP3	driver_val	0.9495255282511326	4.718264155841433e-29	4.718264155841433e-29	28.32621774844134	0.7835147366739151	1.1155363198283499
T[C>T]A	ERCC4	driver_val	0.7197588947319263	4.7784013340728e-29	4.7784013340728e-29	28.320717377011114	0.5939067809924655	0.8456110084713871
G[C>T]C	LATS2	driver_val	0.6818815193694019	4.797467329909304e-29	4.797467329909304e-29	28.31898797406793	0.5626486030633103	0.8011144356754935
C[C>T]G	ERBB2	driver_val	0.3395890112064023	4.838657229139777e-29	4.838657229139777e-29	28.315275142257107	0.2802048746684449	0.39897314774435966
G[C>A]G	DDX3X	driver_val	0.45551577637880486	4.856119807442245e-29	4.856119807442245e-29	28.313710607132716	0.3758571702565366	0.5351743825010731
G[C>G]A	SMC1A	driver_val	0.5129032086231119	5.003798369445803e-29	5.003798369445803e-29	28.300700198739076	0.42318752800528275	0.6026188892409411
A[T>A]G	FANCD2	driver_val	0.33107931130238444	5.119799934536518e-29	5.119799934536518e-29	28.29074700953675	0.27315720873548394	0.38900141386928494
C[T>A]G	MLH1	driver_val	0.40706937414083566	5.160767799782189e-29	5.160767799782189e-29	28.28728568085291	0.33584833581547013	0.4782904124662012
G[C>T]G	ETNK1	driver_val	0.8440040728037481	5.276725933753214e-29	5.276725933753214e-29	28.277635461924756	0.6963105767916682	0.991697568815828
A[C>G]C	IRS4	driver_val	0.3835222925526946	5.302908524473305e-29	5.302908524473305e-29	28.27548586442568	0.31640652102667516	0.45063806407871404
C[T>G]T	TNFAIP3	driver_val	0.7399476534372446	5.402215010137995e-29	5.402215010137995e-29	28.26742813472498	0.6104388608675035	0.8694564460069856
A[C>A]T	ARHGEF10L	driver_val	0.5003217007907899	5.416352934412144e-29	5.416352934412144e-29	28.266293044383158	0.4127514377150562	0.5878919638665235
A[C>A]A	CHD2	driver_val	0.20528329454556604	5.463400619432161e-29	5.463400619432161e-29	28.262536952436264	0.16935050811836763	0.24121608097276445
G[C>G]A	BUB1B	driver_val	0.5353308465487395	5.6020821261082e-29	5.6020821261082e-29	28.25165052874091	0.4416077884707656	0.6290539046267134
C[C>A]A	XPO1	driver_val	0.8562703900321744	5.633549480684113e-29	5.633549480684113e-29	28.24921788682773	0.7063521310388353	1.0061886490255136
C[C>A]G	PRDM1	driver_val	0.7827674478152782	5.709960641331452e-29	5.709960641331452e-29	28.243366885328843	0.6457035490343175	0.9198313465962389
C[T>A]G	HNF1A	driver_val	0.39401124879788507	5.734711709189017e-29	5.734711709189017e-29	28.241488409716574	0.3250168321395203	0.4630056654562498
A[T>C]T	SMARCE1	driver_val	0.2898739659501477	5.746675014419628e-29	5.746675014419628e-29	28.24058336236431	0.23911394801649083	0.34063398388380456
C[T>C]G	ERCC3	driver_val	0.729834506026966	5.780445489981064e-29	5.780445489981064e-29	28.238038689886572	0.6020267318308159	0.8576422802231161
T[C>T]G	SMAD3	driver_val	0.4745187618114145	5.974869322487419e-29	5.974869322487419e-29	28.22367158881384	0.3913996194016779	0.5576379042211511
T[T>C]C	ERCC3	driver_val	0.7050123386329801	6.026839426070411e-29	6.026839426070411e-29	28.219910379346846	0.5815102099693972	0.828514467296563
G[C>G]A	BRAF	driver_val	0.19782128884332223	6.074007724990259e-29	6.074007724990259e-29	28.216524660076875	0.163165338312473	0.23247723937417145
T[T>A]G	BCORL1	driver_val	0.38682459013393694	6.152711011411641e-29	6.152711011411641e-29	28.21093348294491	0.31905052112094123	0.45459865914693265
C[C>A]A	MED12	driver_val	0.44738375220714777	6.206085684835154e-29	6.206085684835154e-29	28.207182232587787	0.3689939283673173	0.5257735760469782
C[T>G]A	ETNK1	driver_val	0.844929338978197	6.255096756756544e-29	6.255096756756544e-29	28.203765968048828	0.6968729370558985	0.9929857409004955
T[C>T]C	KDM5C	driver_val	0.38553762677068387	6.363826716920915e-29	6.363826716920915e-29	28.196281654435516	0.31797081403537725	0.4531044395059905
A[T>C]T	ERCC2	driver_val	0.4897533767041894	6.466922943733833e-29	6.466922943733833e-29	28.18930231383417	0.4039113543366451	0.5755953990717337
T[C>T]T	RAD17	driver_val	0.7756379798564946	6.528620275214765e-29	6.528620275214765e-29	28.18517859057377	0.639676911999528	0.9115990477134612
T[C>T]G	MGMT	driver_val	0.8660150232364515	6.559380641502334e-29	6.559380641502334e-29	28.18313716621529	0.714206112538583	1.01782393393432
T[T>A]G	SMC1A	driver_val	0.530372765583508	6.791846538490151e-29	6.791846538490151e-29	28.168012135520264	0.43737465244127377	0.6233708787257422
A[T>C]T	PPP6C	driver_val	0.7308107423164781	6.891861535176625e-29	6.891861535176625e-29	28.161663456574097	0.6026518665853529	0.8589696180476034
T[C>T]A	FANCE	driver_val	0.779668685450105	6.950964598780219e-29	6.950964598780219e-29	28.157954923343844	0.6429324673592474	0.9164049035409627
T[C>T]C	TNFRSF14	driver_val	0.8594239265511614	7.1581808503011e-29	7.1581808503011e-29	28.145197333426367	0.7086649665055741	1.0101828865967488
G[T>G]T	SH2B3	driver_val	0.7669491490351895	7.160236019951753e-29	7.160236019951753e-29	28.145072661983587	0.632411677413195	0.901486620657184
C[C>A]C	XPC	driver_val	0.7297103742620298	7.186523305901237e-29	7.186523305901237e-29	28.143481161666514	0.6017015326019283	0.8577192159221313
G[C>G]G	MLH1	driver_val	0.3596379656047598	7.300937466090976e-29	7.300937466090976e-29	28.136621371357585	0.2965407831701501	0.4227351480393695
G[C>G]T	HNF1A	driver_val	0.37775730720520123	7.303661282779505e-29	7.303661282779505e-29	28.13645937600371	0.31148095352444466	0.4440336608859578
G[C>A]T	LEPROTL1	driver_val	0.713985109108903	7.340404081698577e-29	7.340404081698577e-29	28.1342800319611	0.58871358552441	0.839256632693396
A[C>T]T	ERCC3	driver_val	0.6383203336142269	7.36306033398101e-29	7.36306033398101e-29	28.13294164083694	0.526321728144369	0.7503189390840849
C[C>A]G	SMARCB1	driver_val	0.623628672694762	7.388700957271614e-29	7.388700957271614e-29	28.131431910276383	0.514204791214525	0.7330525541749989
A[T>A]A	DNMT3A	driver_val	0.40488956597923587	7.423079312261583e-29	7.423079312261583e-29	28.129415899181446	0.3338437032738617	0.47593542868461003
A[T>G]T	LEPROTL1	driver_val	0.7119245729492255	7.540010642703402e-29	7.540010642703402e-29	28.122628041124376	0.5869877008477602	0.8368614450506908
G[C>A]T	TNFRSF14	driver_val	0.8648474742764348	7.550534585124546e-29	7.550534585124546e-29	28.122022298814432	0.7130722002939394	1.0166227482589303
C[T>C]C	PPP6C	driver_val	0.8740872721016701	7.667813462544531e-29	7.667813462544531e-29	28.115328460892172	0.7206715038954774	1.0275030403078629
G[T>G]C	TRAF7	driver_val	0.6326382474038521	7.67379607686165e-29	7.67379607686165e-29	28.11498974590789	0.5215998040543216	0.7436766907533826
A[T>G]A	SMARCA4	driver_val	0.31938769098692554	7.750691114026753e-29	7.750691114026753e-29	28.110659570574203	0.26332540023771206	0.375449981736139
A[T>A]G	FAS	driver_val	0.4793216973526496	7.820238455312875e-29	7.820238455312875e-29	28.106780004197482	0.39518007397084154	0.5634633207344577
C[C>T]T	RAD17	driver_val	0.6551959070000037	7.970657053008768e-29	7.970657053008768e-29	28.098505876504234	0.5401631871268651	0.7702286268731424
n_mut	ERCC3	driver_val	0.7350979272692061	8.261547068138869e-29	8.261547068138869e-29	28.082938618509758	0.6059996580004088	0.8641961965380034
T[C>A]A	SETD2	driver_val	0.2630510080428823	8.299520535882805e-29	8.299520535882805e-29	28.08094699613416	0.21685215532798024	0.3092498607577843
T[T>G]T	PRF1	driver_val	0.5757424663837796	8.382468094040462e-29	8.382468094040462e-29	28.07662809093923	0.4746184801002741	0.6768664526672851
A[C>T]T	FH	driver_val	0.6697038336051916	8.574428660079397e-29	8.574428660079397e-29	28.066794808666117	0.5520549743458513	0.7873526928645319
ins	SFRP4	driver_val	0.8716019653327121	8.605858334461454e-29	8.605858334461454e-29	28.065205807343407	0.7184805594301582	1.024723371235266
T[C>T]G	TNFRSF14	driver_val	0.8150392025794913	8.672286544647485e-29	8.672286544647485e-29	28.061866380862966	0.6718457869642844	0.9582326181946981
A[T>A]G	CASP9	driver_val	0.4118702038715483	8.693219362220897e-29	8.693219362220897e-29	28.06081936137332	0.3395077406788476	0.48423266706424906
C[C>T]G	MGMT	driver_val	0.7695096885762508	8.760600221303198e-29	8.760600221303198e-29	28.05746613768239	0.6343042947868749	0.9047150823656267
A[C>A]T	SFRP4	driver_val	0.729117878066332	8.793825784909302e-29	8.793825784909302e-29	28.0558221424691	0.6010055596500681	0.8572301964825959
G[T>G]G	MED12	driver_val	0.3983025772664168	8.859344882939287e-29	8.859344882939287e-29	28.052598391458726	0.32831319155062644	0.4682919629822072
A[C>A]T	BCORL1	driver_val	0.41156215049105227	8.873682996942431e-29	8.873682996942431e-29	28.051896090059145	0.33924186354543767	0.48388243743666687
A[T>C]T	ETNK1	driver_val	0.7523163030003148	8.874431351238401e-29	8.874431351238401e-29	28.0518594657581	0.6201181216593423	0.8845144843412873
T[C>A]A	BCL6	driver_val	2.3187827801012157	8.876823122888982e-29	8.876823122888982e-29	28.051742433664664	1.9113218098790339	2.7262437503233974
T[C>T]T	NT5C2	driver_val	1.7109068145473876	8.925400611289781e-29	8.925400611289781e-29	28.04937228172917	1.410249782957346	2.0115638461374292
T[T>C]A	SDHC	driver_val	0.7232080676945473	9.049090523297088e-29	9.049090523297088e-29	28.043395067265685	0.5961049078190053	0.8503112275700893
A[T>G]G	POT1	driver_val	0.44473374301015733	9.063833514246503e-29	9.063833514246503e-29	28.04268808025279	0.36657116877994156	0.5228963172403731
C[C>A]A	PHF6	driver_val	0.5699330332758703	9.071633837033364e-29	9.071633837033364e-29	28.042314487746275	0.469765816398636	0.6701002501531046
C[T>G]G	TSC1	driver_val	0.37626763224337656	9.198679392283017e-29	9.198679392283017e-29	28.036274517633995	0.3101302149076087	0.4424050495791444
G[C>T]G	PIK3CA	driver_val	0.11774931639461421	9.216361147330182e-29	9.216361147330182e-29	28.035440515559362	0.09705193148510048	0.13844670130412795
T[C>T]A	BRIP1	driver_val	0.5940299345705629	9.333093953944283e-29	9.333093953944283e-29	28.029974362214688	0.48960375251982663	0.698456116621299
G[C>A]C	ZRSR2	driver_val	0.6135624071383675	9.428138806135754e-29	9.428138806135754e-29	28.025574032183453	0.5056937607862815	0.7214310534904536
G[T>C]C	PHOX2B	driver_val	0.8892985875121009	9.43729347086676e-29	9.43729347086676e-29	28.0251525395158	0.7329523330458334	1.0456448419783684
G[C>T]G	MGMT	driver_val	0.8383814064812389	9.705891012636503e-29	9.705891012636503e-29	28.012964589682213	0.6909535181035099	0.985809294858968
G[T>G]G	TNFAIP3	driver_val	0.5576436837266967	9.838140463839197e-29	9.838140463839197e-29	28.007086981102283	0.4595723385560407	0.6557150288973528
A[C>A]G	ARHGAP35	driver_val	0.28083013773645804	9.957206049115354e-29	9.957206049115354e-29	28.00186250572019	0.23143648504560688	0.3302237904273092
T[T>A]A	ERCC4	driver_val	0.5839347701043341	1.0071232645861658e-28	1.0071232645861658e-28	27.996917371697208	0.48122030480843153	0.6866492354002368
G[T>G]C	EXT1	driver_val	0.5904420935688922	1.014520070422782e-28	1.014520070422782e-28	27.993739356824186	0.48657686182945314	0.6943073253083313
A[T>C]T	EXT1	driver_val	0.5310875551344661	1.0195403571841395e-28	1.0195403571841395e-28	27.99159557856119	0.4376597202634503	0.6245153900054821
ins	STAG2	driver_val	0.3865992730599781	1.027605627067265e-28	1.027605627067265e-28	27.988173526245344	0.3185852015209366	0.4546133445990196
G[T>A]T	IGF2BP2	driver_val	0.6226359040160422	1.0366960034160543e-28	1.0366960034160543e-28	27.984348575717163	0.5130883377105905	0.7321834703214939
C[T>G]A	RFWD3	driver_val	0.7174497178019908	1.053730900216433e-28	1.053730900216433e-28	27.97727028425881	0.5912038676942948	0.8436955679096869
G[T>C]T	BCL6	driver_val	2.213147581264289	1.0681030380454957e-28	1.0681030380454957e-28	27.971386849651946	1.8236691036885757	2.602626058840002
A[T>A]A	PRF1	driver_val	0.46658851152609376	1.0792383671655023e-28	1.0792383671655023e-28	27.966882623795676	0.3844695477682592	0.5487074752839284
C[T>A]A	FANCD2	driver_val	0.3898747630377517	1.0794069601517296e-28	1.0794069601517296e-28	27.96681478587638	0.3212572315593068	0.4584922945161966
T[C>T]C	SDHB	driver_val	0.9705077462342865	1.119963249122895e-28	1.119963249122895e-28	27.950796228191425	0.7996486023354364	1.1413668901331364
G[T>G]C	BCL6	driver_val	2.1051415989999844	1.130806466254439e-28	1.130806466254439e-28	27.946611716763176	1.7344998723724503	2.4757833256275186
A[C>G]A	SMC1A	driver_val	0.5138034401026609	1.135405077159334e-28	1.135405077159334e-28	27.944849168083696	0.42333768062158394	0.6042691995837378
A[T>A]A	IGF2BP2	driver_val	0.5709921716949952	1.1379950703372535e-28	1.1379950703372535e-28	27.943859619250233	0.47045529971612954	0.6715290436738608
A[T>A]T	TRAF7	driver_val	0.6625550434345805	1.1395712002079726e-28	1.1395712002079726e-28	27.943258534993113	0.5458950274026426	0.7792150594665184
C[C>G]T	PTPRD	driver_val	0.2737467644020761	1.1519203941465535e-28	1.1519203941465535e-28	27.938577532698787	0.22554234483579733	0.3219511839683549
C[T>G]A	PIK3CB	driver_val	0.9916639193020426	1.1673445561048262e-28	1.1673445561048262e-28	27.932800937674433	0.8170217867075243	1.166306051896561
G[C>A]G	DNMT3A	driver_val	0.3918196301141694	1.171496560886131e-28	1.171496560886131e-28	27.931258982005446	0.32281421729431914	0.4608250429340197
T[C>T]T	ZRSR2	driver_val	0.694078679256647	1.1807709553313852e-28	1.1807709553313852e-28	27.927834338189093	0.5718330515338023	0.8163243069794918
T[T>A]G	STAG2	driver_val	0.3027690648904356	1.1928163832457068e-28	1.1928163832457068e-28	27.92342640451118	0.24943904554001844	0.35609908424085274
G[T>G]G	DDX3X	driver_val	0.4791477730527606	1.199472197745688e-28	1.199472197745688e-28	27.921009813978404	0.3947464525785643	0.5635490935269569
G[C>G]T	POLG	driver_val	0.43436632681035775	1.2199506496558995e-28	1.2199506496558995e-28	27.91365773737084	0.3578427376505627	0.5108899159701529
del	ERCC2	driver_val	0.8096361235803674	1.2213181178299372e-28	1.2213181178299372e-28	27.913171200245404	0.6669988626777676	0.9522733844829672
G[T>A]C	KDM5C	driver_val	0.35509880055534077	1.239877669720968e-28	1.239877669720968e-28	27.906621161600608	0.29253181006166923	0.4176657910490123
G[C>G]T	LATS1	driver_val	0.42017982352923	1.2521525134844352e-28	1.2521525134844352e-28	27.90234277038218	0.34613991976192393	0.49421972729653607
G[T>C]T	WT1	driver_val	0.6206314946627444	1.2846980201597492e-28	1.2846980201597492e-28	27.891198945166025	0.5112472970053528	0.730015692320136
C[T>A]C	SFRP4	driver_val	0.7285363148632061	1.3121514022446095e-28	1.3121514022446095e-28	27.88201605111449	0.6001122913208607	0.8569603384055515
C[T>G]G	EXT1	driver_val	0.636571977214344	1.31727017638799e-28	1.31727017638799e-28	27.880325140694545	0.5243555940516051	0.7487883603770829
A[C>G]C	FLCN	driver_val	0.31617827286886285	1.3399889547264384e-28	1.3399889547264384e-28	27.87289878142708	0.26043392015120714	0.37192262558651856
C[T>G]A	ERBB4	driver_val	0.6355035834163457	1.3437758766291058e-28	1.3437758766291058e-28	27.87167315960058	0.5234574745852205	0.7475496922474709
G[C>T]T	LATS2	driver_val	0.6486960753413669	1.3664261874917987e-28	1.3664261874917987e-28	27.86441382334257	0.5343085101283449	0.7630836405543888
C[C>A]A	ZRSR2	driver_val	0.6535307990293191	1.3765133535675376e-28	1.3765133535675376e-28	27.861219571155818	0.538283841213492	0.7687777568451462
T[T>A]T	MED12	driver_val	0.4457587273489858	1.4063958490865146e-28	1.4063958490865146e-28	27.851892424068854	0.36713768299359273	0.5243797717043789
G[C>A]A	AXIN2	driver_val	0.3186387995085101	1.4143081073009758e-28	1.4143081073009758e-28	27.84945596909329	0.26243607766843036	0.37484152134858983
A[C>A]C	LATS1	driver_val	0.406289290904889	1.4191260916239923e-28	1.4191260916239923e-28	27.8479790150685	0.33462446796252987	0.4779541138472482
A[C>A]G	CHD2	driver_val	0.19638955024074775	1.4409254650259155e-28	1.4409254650259155e-28	27.841358483422752	0.1617443817862608	0.2310347186952347
A[T>G]C	EXT1	driver_val	0.5768511639825965	1.4560659419684296e-28	1.4560659419684296e-28	27.836818956352293	0.47507997099307664	0.6786223569721164
A[T>A]C	ERCC2	driver_val	0.5003021282666046	1.4727247270497108e-28	1.4727247270497108e-28	27.831878421314446	0.4120279893584742	0.588576267174735
G[T>A]A	FANCC	driver_val	0.5680582668942671	1.4739644383590863e-28	1.4739644383590863e-28	27.831512994367554	0.4678284386096163	0.6682880951789179
T[T>G]C	ZRSR2	driver_val	0.5999661644936642	1.474020654158901e-28	1.474020654158901e-28	27.831496431046578	0.49410638260051043	0.7058259463868181
T[T>G]T	ATP1A1	driver_val	3.1287812656624006	1.5459086537349654e-28	1.5459086537349654e-28	27.81081617170546	2.576516735278022	3.6810457960467793
T[C>A]A	USP44	driver_val	0.7249514953700928	1.552555508512149e-28	1.552555508512149e-28	27.808952863544572	0.5969850766139787	0.852917914126207
A[T>C]T	ERBB4	driver_val	0.5667406997625741	1.560368989104127e-28	1.560368989104127e-28	27.806772689477132	0.466697135157313	0.6667842643678352
SNV	EZH2	driver_val	1.0137738085610737	1.5627568757176625e-28	1.5627568757176625e-28	27.806108581639894	0.8348157700927064	1.192731847029441
C[T>C]A	PRDM1	driver_val	0.78809132208255	1.6299474764143957e-28	1.6299474764143957e-28	27.78782639011808	0.6489246999490124	0.9272579442160875
T[T>C]A	TRAF7	driver_val	0.6803662294503713	1.6406086034282555e-28	1.6406086034282555e-28	27.7849950153185	0.5602160895403822	0.8005163693603604
T[T>A]A	CREBBP	driver_val	0.4027678474545166	1.6498553462498082e-28	1.6498553462498082e-28	27.782554131591816	0.3316373004961191	0.4738983944129141
T[C>T]C	PRF1	driver_val	0.5404437260010103	1.6571363147333721e-28	1.6571363147333721e-28	27.780641765387823	0.4449956089701268	0.6358918430318938
C[T>C]C	CUX1	driver_val	0.6774430775779178	1.657284877412105e-28	1.657284877412105e-28	27.78060283252571	0.5577993290824027	0.7970868260734328
A[C>G]A	FAS	driver_val	0.5283018865576217	1.6850117597585487e-28	1.6850117597585487e-28	27.77339706382503	0.4349855038211896	0.6216182692940537
C[C>G]C	ARID1A	driver_val	0.13634379168717514	1.6866657157953279e-28	1.6866657157953279e-28	27.772970982716796	0.11226057112315704	0.16042701225119324
C[T>C]T	TNFRSF14	driver_val	0.8752124236265882	1.6910397146971662e-28	1.6910397146971662e-28	27.771846192714918	0.7206151581963592	1.0298096890568171
G[T>C]T	PIK3CB	driver_val	1.0312459785761208	1.7018120865192408e-28	1.7018120865192408e-28	27.769088396245124	0.8490775933225729	1.2134143638296686
A[T>G]T	TNFRSF14	driver_val	0.8568348006712102	1.728590470927738e-28	1.728590470927738e-28	27.762307885432268	0.7054567394250316	1.0082128619173887
C[T>A]G	ARHGAP35	driver_val	0.3176204271741037	1.7320340871844767e-28	1.7320340871844767e-28	27.761443565130193	0.2615051268178027	0.37373572753040474
T[C>T]C	MAP3K1	driver_val	0.33209591673077477	1.8002013469230974e-28	1.8002013469230974e-28	27.744678917692635	0.2734047556894724	0.3907870777720771
A[T>G]A	EP300	driver_val	0.2735830648891422	1.8010170234452153e-28	1.8010170234452153e-28	27.744482182153604	0.22523267554057713	0.32193345423770725
G[T>C]T	PHOX2B	driver_val	0.8586336842248292	1.8283151917429918e-28	1.8283151917429918e-28	27.737948932106107	0.7068686142969899	1.0103987541526687
T[T>G]C	NOTCH1	driver_val	0.4313033941718045	1.863339967510694e-28	1.863339967510694e-28	27.729707900581992	0.3550579623308717	0.5075488260127373
G[C>G]G	KMT2D	driver_val	0.2589531023715711	1.8657723634837258e-28	1.8657723634837258e-28	27.72914134414446	0.21317511644707388	0.3047310882960683
C[T>G]G	RAD17	driver_val	0.7250409419303584	1.875279357702803e-28	1.875279357702803e-28	27.72693402688471	0.5968621847391843	0.8532196991215325
A[T>A]A	PRDM1	driver_val	0.6791790425390524	1.881030892487311e-28	1.881030892487311e-28	27.725604071899593	0.5591051402613518	0.7992529448167529
T[C>T]A	BCORL1	driver_val	0.4679097294662163	1.9016207610386514e-28	1.9016207610386514e-28	27.72087608982252	0.38517937106686395	0.5506400878655686
T[C>A]A	SMARCA4	driver_val	0.3574926127409247	1.9298691039817026e-28	1.9298691039817026e-28	27.714472146612064	0.294277337272049	0.4207078882098004
T[C>A]G	FBXO11	driver_val	0.45457579567239953	1.9457487211355203e-28	1.9457487211355203e-28	27.710913246323862	0.3741879763299252	0.5349636150148739
A[C>G]C	CASP9	driver_val	0.43328357475966633	1.9640019013466967e-28	1.9640019013466967e-28	27.706858096109162	0.3566552751375466	0.5099118743817861
T[T>G]T	SMAD3	driver_val	0.5242843647014738	1.9780272770334808e-28	1.9780272770334808e-28	27.703767723768443	0.4315567605996577	0.6170119688032899
C[T>G]A	PRDM1	driver_val	0.7295859829334056	1.9828968571125896e-28	1.9828968571125896e-28	27.70269987558383	0.6005451042634824	0.8586268616033288
T[T>A]T	CUX1	driver_val	0.6807084639257039	1.9907224227576808e-28	1.9907224227576808e-28	27.70098929179014	0.5603086226912068	0.801108305160201
G[T>A]A	AXIN1	driver_val	0.5170947090617508	1.9944745398090497e-28	1.9944745398090497e-28	27.70017150324535	0.4256325352337909	0.6085568828897108
G[C>T]G	CASP3	driver_val	0.8753957570278506	1.9949817379102428e-28	1.9949817379102428e-28	27.700061075496585	0.7205580390371452	1.0302334750185558
A[T>C]A	MGMT	driver_val	0.8161851212731347	2.0000884257701536e-28	2.0000884257701536e-28	27.698950803348463	0.6718174195485853	0.9605528229976841
A[C>A]T	PTPN6	driver_val	0.5531500963424492	2.0194252711817295e-28	2.0194252711817295e-28	27.69477221326096	0.4553006428070605	0.6509995498778378
T[T>A]C	ZRSR2	driver_val	0.5896290810904574	2.0593135242667127e-28	2.0593135242667127e-28	27.686277528324496	0.4853100535814532	0.6939481085994617
A[C>A]T	NOTCH1	driver_val	0.45878036055356947	2.0723217316201887e-28	2.0723217316201887e-28	27.68354281870462	0.37760733335965757	0.5399533877474814
T[C>G]C	FAT1	driver_val	0.2655131959352495	2.074171544263929e-28	2.074171544263929e-28	27.683155328156065	0.2185350153700667	0.31249137650043235
A[T>G]A	BAZ1A	driver_val	0.3265164436181104	2.078649305606542e-28	2.078649305606542e-28	27.682218775453066	0.26874372905392674	0.38428915818229403
T[T>A]A	TET2	driver_val	0.3208238179290944	2.1011924448881387e-28	2.1011924448881387e-28	27.677534169428654	0.26405334543261727	0.3775942904255716
A[C>A]C	SETD2	driver_val	0.22390597309034926	2.1364902931126144e-28	2.1364902931126144e-28	27.67029907600719	0.18427994166466827	0.26353200451603026
G[T>G]T	MGMT	driver_val	0.9678925903123496	2.146340435932625e-28	2.146340435932625e-28	27.66830139247212	0.7965921981756858	1.1391929824490135
G[C>G]C	POT1	driver_val	0.4522937287251508	2.1700783249841446e-28	2.1700783249841446e-28	27.663524590808372	0.372238312622553	0.5323491448277485
n_mut	MUTYH	driver_val	0.8491480400264717	2.192059221206013e-28	2.192059221206013e-28	27.659147717023636	0.6988375572041439	0.9994585228487995
C[T>A]G	IRS4	driver_val	0.41812158395921234	2.2007038678308276e-28	2.2007038678308276e-28	27.65743839325744	0.34410613275538826	0.4921370351630364
C[C>T]G	SDHC	driver_val	0.6115924433687537	2.2301555512475775e-28	2.2301555512475775e-28	27.651664844264634	0.5033172356755676	0.7198676510619398
T[C>A]C	CTCF	driver_val	0.2929257169959384	2.278015940970773e-28	2.278015940970773e-28	27.642443241164987	0.24105769539145527	0.3447937386004215
T[T>C]G	SUFU	driver_val	0.8327839138385782	2.278301104110883e-28	2.278301104110883e-28	27.6423888793736	0.6853236682314093	0.980244159445747
T[T>G]C	DNMT3A	driver_val	0.42479261030165927	2.2851652243847263e-28	2.2851652243847263e-28	27.641082393649093	0.3495731446362682	0.5000120759670503
T[T>G]C	BRAF	driver_val	0.20334520618195506	2.2965277593696113e-28	2.2965277593696113e-28	27.638928300662702	0.16733672399052865	0.23935368837338147
A[T>A]G	BCORL1	driver_val	0.33573390058861685	2.3010501287710363e-28	2.3010501287710363e-28	27.63807392004865	0.27628099984161414	0.39518680133561956
T[T>C]G	NFKBIE	driver_val	0.7575456413938259	2.311129326029906e-28	2.311129326029906e-28	27.63617575161753	0.6233920958393478	0.8916991869483039
A[T>A]T	SDHB	driver_val	0.9302618178694628	2.34152503663782e-28	2.34152503663782e-28	27.63050119418533	0.7655044342853874	1.0950192014535383
A[C>A]G	BAX	driver_val	0.2344435390035841	2.34606202199783e-28	2.34606202199783e-28	27.629660510781715	0.19292091170758643	0.2759661662995818
A[C>A]A	PRDM2	driver_val	0.2438194613256305	2.3707330014703217e-28	2.3707330014703217e-28	27.625117354717517	0.20063256120353085	0.2870063614477302
G[C>A]C	FANCE	driver_val	0.6459668682227304	2.3884605467402497e-28	2.3884605467402497e-28	27.621881928119173	0.5315420216039682	0.7603917148414926
A[T>C]T	TNFRSF14	driver_val	0.702668977816274	2.396383692276178e-28	2.396383692276178e-28	27.62044364450588	0.5781967031217679	0.8271412525107802
T[C>T]A	PTPN6	driver_val	0.6318199991321806	2.4172566310724325e-28	2.4172566310724325e-28	27.616677239728	0.519890131954587	0.7437498663097741
C[C>T]G	WT1	driver_val	0.5415782574396165	2.4194033248447893e-28	2.4194033248447893e-28	27.616291726861935	0.4456344408469344	0.6375220740322987
T[T>G]C	PTEN	driver_val	0.1707204782098795	2.4340020471002008e-28	2.4340020471002008e-28	27.6136790608455	0.14047484101097274	0.20096611540878628
C[T>G]C	RAD17	driver_val	0.7029341679416101	2.4554314434287875e-28	2.4554314434287875e-28	27.6098721870287	0.5783901461298114	0.8274781897534088
G[T>C]A	SUFU	driver_val	0.8581644908126683	2.501158139971327e-28	2.501158139971327e-28	27.60185884839517	0.7060942347913308	1.0102347468340058
T[T>A]G	BRAF	driver_val	0.20273858964353034	2.505550180289308e-28	2.505550180289308e-28	27.601096894935267	0.16681196741452375	0.23866521187253692
T[T>G]G	ERBB4	driver_val	0.6279092074059008	2.55514578191607e-28	2.55514578191607e-28	27.59258431647817	0.516621697062125	0.7391967177496767
T[T>C]T	MGMT	driver_val	0.9012254196233571	2.5727805954328806e-28	2.5727805954328806e-28	27.589597248478984	0.7414877151319748	1.0609631241147395
C[T>A]T	KMT2D	driver_val	0.31015947623515155	2.5919876137467324e-28	2.5919876137467324e-28	27.586367078146466	0.25518191343131547	0.36513703903898764
C[C>T]G	FH	driver_val	0.6232049643753319	2.605565538428309e-28	2.605565538428309e-28	27.584097998444335	0.5127335547660239	0.7336763739846399
G[T>A]A	EP300	driver_val	0.27767515803802845	2.652733713536205e-28	2.652733713536205e-28	27.57630634313718	0.22844629878831882	0.3269040172877381
G[C>A]G	CREBBP	driver_val	0.37029789755352227	2.715652759573438e-28	2.715652759573438e-28	27.56612576246302	0.3046354119767173	0.43596038313032726
A[T>G]A	ARID1B	driver_val	0.30515655512991924	2.7309123396979976e-28	2.7309123396979976e-28	27.56369224017387	0.2510426720876116	0.35927043817222687
G[C>A]A	CHD2	driver_val	0.21031819598230106	2.755736781185244e-28	2.755736781185244e-28	27.55976226714833	0.17301938212339185	0.24761700984121027
C[T>G]T	SPOP	driver_val	0.42845105070580974	2.8197675790718187e-28	2.8197675790718187e-28	27.54978668717229	0.3524532394374693	0.5044488619741502
G[C>G]A	ARID2	driver_val	0.2727720865391402	2.855973356265304e-28	2.855973356265304e-28	27.544245848464815	0.22438324881724486	0.32116092426103554
G[T>A]G	ZRSR2	driver_val	0.598128854722446	2.856986900156971e-28	2.856986900156971e-28	27.544091750937728	0.4920225276583413	0.7042351817865508
T[T>G]G	LEPROTL1	driver_val	0.6442022501108906	2.86017415839243e-28	2.86017415839243e-28	27.543607521512218	0.5299215921143647	0.7584829081074165
C[T>C]T	TRAF7	driver_val	0.6992964454822156	2.8975107612237597e-28	2.8975107612237597e-28	27.53797494241133	0.5752289629268468	0.8233639280375844
A[C>G]C	HNF1A	driver_val	0.3525491779214074	3.0573086676437556e-28	3.0573086676437556e-28	27.514660712439373	0.28997322095626743	0.41512513488654734
G[C>G]T	EP300	driver_val	0.2721581205434502	3.070993900336288e-28	3.070993900336288e-28	27.51272104615964	0.22384945946158968	0.32046678162531067
C[C>G]G	FBLN2	driver_val	0.3964402316753942	3.0713366929866784e-28	3.0713366929866784e-28	27.512672571739582	0.3260711598748163	0.46680930347597216
G[C>T]G	CIC	driver_val	0.6471167964861144	3.0841239969808525e-28	3.0841239969808525e-28	27.510868169492028	0.5322481310692624	0.7619854619029665
C[T>G]A	ARHGEF10L	driver_val	0.4704493689829087	3.0843417148460846e-28	3.0843417148460846e-28	27.51083751238151	0.38694060712106665	0.5539581308447507
T[C>T]C	SMARCE1	driver_val	0.3463685181768299	3.137092625745142e-28	3.137092625745142e-28	27.503472658141234	0.28487660709138896	0.40786042926227084
A[C>T]T	WT1	driver_val	0.5755586744446272	3.160330703570439e-28	3.160330703570439e-28	27.50026746952684	0.47337171321025706	0.6777456356789973
G[C>G]C	FANCE	driver_val	0.6216270466329162	3.2474102251832894e-28	3.2474102251832894e-28	27.48846284618147	0.5112362977715115	0.732017795494321
A[T>G]G	CTCF	driver_val	0.2658122689671784	3.2808996183250754e-28	3.2808996183250754e-28	27.484007056988048	0.2186044011371022	0.31302013679725466
G[T>G]A	RFWD3	driver_val	0.676666221475603	3.3100538453969774e-28	3.3100538453969774e-28	27.480164941399938	0.5564825651228346	0.7968498778283714
A[T>C]G	NFKBIE	driver_val	0.7053652726497791	3.3261298371377526e-28	3.3261298371377526e-28	27.478060801883817	0.5800793514890579	0.8306511938105003
A[C>A]T	KDM5C	driver_val	0.36890273760730885	3.348723952922138e-28	3.348723952922138e-28	27.475120651404243	0.3033751432968398	0.4344303319177779
C[T>C]C	EXT1	driver_val	0.6296090786987618	3.392736799563472e-28	3.392736799563472e-28	27.469449830579144	0.5177606430883348	0.7414575143091888
T[C>A]A	NCOR1	driver_val	0.2874176929509335	3.463223821882226e-28	3.463223821882226e-28	27.460519439877846	0.23635004974679608	0.3384853361550709
G[C>G]C	NOTCH1	driver_val	0.42186219521127855	3.472907266056116e-28	3.472907266056116e-28	27.45930681311245	0.3469050753363707	0.4968193150861864
T[T>C]T	TRAF7	driver_val	0.6804752503001478	3.492084498427458e-28	3.492084498427458e-28	27.456915256158684	0.5595618946621402	0.8013886059381553
G[C>A]T	PRF1	driver_val	0.5407943144772929	3.5035597142274326e-28	3.5035597142274326e-28	27.455490476047256	0.4446982130610851	0.6368904158935007
C[C>A]G	TRAF7	driver_val	0.66879800616587	3.503572475118906e-28	3.503572475118906e-28	27.455488894234723	0.5499563666900245	0.7876396456417156
G[T>C]T	CDKN2C	driver_val	0.8955734118660155	3.5158367175736203e-28	3.5158367175736203e-28	27.453971302626538	0.7364304884535444	1.0547163352784865
A[T>A]G	TSC2	driver_val	0.32789395741758137	3.526516744993911e-28	3.526516744993911e-28	27.45265404964975	0.26962592107257194	0.3861619937625908
T[T>G]T	TNFRSF14	driver_val	0.8986553853135356	3.6758955840874383e-28	3.6758955840874383e-28	27.434636833493407	0.7389063216001168	1.0584044490269544
A[T>C]A	SMARCB1	driver_val	0.5660901201125711	3.6805664088516746e-28	3.6805664088516746e-28	27.43408534184006	0.46545831745303035	0.6667219227721118
T[C>T]C	TSC1	driver_val	0.37522132850476103	3.706280677847596e-28	3.706280677847596e-28	27.431061694508582	0.3085157630026831	0.441926894006839
C[T>C]G	CDKN2C	driver_val	0.9542505922008323	3.725192311259723e-28	3.725192311259723e-28	27.428851302093396	0.7846000785504457	1.123901105851219
T[C>A]G	CTCF	driver_val	0.2551082222818837	3.8034210125854565e-28	3.8034210125854565e-28	27.41982559851097	0.20974629722567226	0.3004701473380951
G[C>T]C	FANCG	driver_val	1.0908283169271442	3.839085792953136e-28	3.839085792953136e-28	27.41577218249322	0.8968483903840951	1.2848082434701933
T[C>A]A	ERBB4	driver_val	0.6876162874986721	3.8413330948118988e-28	3.8413330948118988e-28	27.415518032078108	0.5653382007754527	0.8098943742218915
A[T>G]G	XPA	driver_val	0.5307384892822886	3.96027450877773e-28	3.96027450877773e-28	27.402274709651387	0.43633411546953105	0.6251428630950462
T[T>A]G	FANCA	driver_val	0.40058545611077967	3.963450787832171e-28	3.963450787832171e-28	27.40192652985247	0.32933140231921854	0.4718395099023408
C[T>A]T	PALB2	driver_val	0.5025291669727971	3.9652534933720884e-28	3.9652534933720884e-28	27.40172904359136	0.4131415622455538	0.5919167717000404
T[T>A]G	TSC2	driver_val	0.3734053662490884	4.0404817569453755e-28	4.0404817569453755e-28	27.393566849763324	0.30697543218081896	0.4398353003173578
G[C>A]T	TSC1	driver_val	0.37747279153411384	4.054185263970422e-28	4.054185263970422e-28	27.392096409248918	0.31031737688579136	0.4446282061824363
C[T>G]T	DNM2	driver_val	0.5885475547805364	4.0900806245065985e-28	4.0900806245065985e-28	27.388268131006544	0.48383265344326587	0.693262456117807
T[C>A]G	NBN	driver_val	0.36700903237474386	4.104861783304281e-28	4.104861783304281e-28	27.386701461628302	0.30170851954422445	0.43230954520526327
G[T>G]A	CCNC	driver_val	0.3265318553430937	4.115965530141245e-28	4.115965530141245e-28	27.385528270967946	0.26843199825459874	0.38463171243158867
T[C>A]A	ARID2	driver_val	0.31296928690179254	4.153502935287885e-28	4.153502935287885e-28	27.381585478281956	0.2572784523220626	0.3686601214815225
T[C>A]C	POT1	driver_val	0.48264439761456096	4.189386637236796e-28	4.189386637236796e-28	27.377849556881603	0.39675489804178043	0.5685338971873415
A[C>A]A	FBXW7	driver_val	0.22041452324619276	4.225219743557842e-28	4.225219743557842e-28	27.37415069951123	0.18118766683054674	0.25964137966183876
G[T>C]A	EZH2	driver_val	1.0542350982700779	4.255808458810626e-28	4.255808458810626e-28	27.37101792656675	0.8666032305812679	1.241866965958888
T[T>G]G	KDM5C	driver_val	0.34856701589531786	4.415208614389699e-28	4.415208614389699e-28	27.35504877160218	0.2865105351539563	0.4106234966366794
G[T>A]T	CREBBP	driver_val	0.41374472104612975	4.474666801194311e-28	4.474666801194311e-28	27.349239298178286	0.3400763172575879	0.4874131248346716
C[T>C]G	CIC	driver_val	0.7190393571234831	4.539195186918891e-28	4.539195186918891e-28	27.34302114204692	0.5909972594619841	0.8470814547849821
T[T>C]A	ETNK1	driver_val	0.8930646003786924	4.556065980844762e-28	4.556065980844762e-28	27.341409995104506	0.7340282894653829	1.052100911292002
G[T>A]A	SMC1A	driver_val	0.5235953736577171	4.602266667798553e-28	4.602266667798553e-28	27.337028220739494	0.4303461135541889	0.6168446337612454
G[T>G]T	TSC1	driver_val	0.40139242193094754	4.615315264372719e-28	4.615315264372719e-28	27.33579862770394	0.32990511847876147	0.4728797253831336
T[C>A]T	ZRSR2	driver_val	0.7043603715224391	4.61954892626851e-28	4.61954892626851e-28	27.335400428858687	0.5789140449808982	0.8298066980639801
G[T>C]C	NFKBIE	driver_val	0.7443745544072058	4.639722727576418e-28	4.639722727576418e-28	27.333507972350635	0.6117969460640886	0.876952162750323
T[C>G]C	RB1	driver_val	0.22593143358555381	4.646370448112306e-28	4.646370448112306e-28	27.33288616751096	0.18569120360188493	0.26617166356922267
T[T>A]G	BRIP1	driver_val	0.4803912404022412	4.659213703612509e-28	4.659213703612509e-28	27.3316873693605	0.3948276941997363	0.5659547866047461
T[C>A]A	KMT2C	driver_val	0.1630877815430971	4.832786949824895e-28	4.832786949824895e-28	27.315802350020416	0.13403107792377808	0.19214448516241614
G[C>G]A	FAS	driver_val	0.5194520130160157	4.86947815752432e-28	4.86947815752432e-28	27.31251757789232	0.42689752206367965	0.6120065039683518
T[T>G]G	NOTCH1	driver_val	0.4314284219893467	4.911917188241745e-28	4.911917188241745e-28	27.308748963730245	0.3545522123569399	0.5083046316217535
del	SMARCB1	driver_val	0.8576369417127367	4.982880948031754e-28	4.982880948031754e-28	27.302519488953873	0.7047965350642473	1.0104773483612262
C[T>C]C	TRAF7	driver_val	0.6709750683006851	4.999097959979216e-28	4.999097959979216e-28	27.301108352933028	0.5513966636848342	0.790553472916536
C[C>A]T	WT1	driver_val	0.7545930208709497	5.011449024099321e-28	5.011449024099321e-28	27.300036682878766	0.6201098264994	0.8890762152424994
C[C>T]A	CASP3	driver_val	0.8300542782534689	5.039152348434069e-28	5.039152348434069e-28	27.297642511442987	0.682115672741757	0.9779928837651808
A[C>A]T	BCL6	driver_val	2.196979132635722	5.170016451134768e-28	5.170016451134768e-28	27.286508074966854	1.8053337160191822	2.588624549252262
G[C>G]A	HNF1A	driver_val	0.3645462753092359	5.2934273739293645e-28	5.2934273739293645e-28	27.276263041084036	0.29954759366835987	0.4295449569501119
C[C>A]A	IGF2BP2	driver_val	0.6497064299658004	5.537040041007027e-28	5.537040041007027e-28	27.256722335883854	0.5338204719142124	0.7655923880173884
T[T>A]G	PIK3R1	driver_val	0.2648594973115028	5.540269309806726e-28	5.540269309806726e-28	27.256469123914123	0.2176171684940461	0.31210182612895954
T[C>T]A	USP44	driver_val	0.7887521036539844	5.562987644479001e-28	5.562987644479001e-28	27.254691904635937	0.6480595874132695	0.9294446198946993
G[C>A]A	CHEK2	driver_val	0.20045651901843728	5.567648722523226e-28	5.567648722523226e-28	27.25432817330452	0.1647001292004734	0.23621290883640117
A[T>A]T	RAD17	driver_val	0.6988167650106256	5.583268856191568e-28	5.583268856191568e-28	27.253111458671317	0.5741625776853158	0.8234709523359355
C[T>G]C	SDHC	driver_val	0.6913769274971306	5.583793779299863e-28	5.583793779299863e-28	27.253070629454726	0.5680497544003918	0.8147041005938694
A[C>A]G	N4BP2	driver_val	0.33485636754806486	5.654250767237575e-28	5.654250767237575e-28	27.247624934365696	0.27511879570794445	0.39459393938818527
A[T>C]G	CDKN2C	driver_val	0.8685003372352017	5.685111074663442e-28	5.685111074663442e-28	27.245261045726966	0.713554975712764	1.0234456987576395
A[T>G]G	FANCE	driver_val	0.604187510201498	5.689504521894171e-28	5.689504521894171e-28	27.244925553073603	0.4963963587724156	0.7119786616305803
C[T>C]T	IGF2BP2	driver_val	0.6716008267522228	5.777564469373548e-28	5.777564469373548e-28	27.238255199715237	0.5517674321294058	0.7914342213750397
G[T>A]C	MGMT	driver_val	0.8295389498499097	5.803394570157708e-28	5.803394570157708e-28	27.236317900947316	0.6815192640172664	0.9775586356825531
A[C>A]T	PTEN	driver_val	0.18046176645214	5.828233230664426e-28	5.828233230664426e-28	27.234463077223968	0.14825973477989363	0.21266379812438635
A[T>G]C	CIC	driver_val	0.6276314523846985	5.835452515698106e-28	5.835452515698106e-28	27.23392546053539	0.5156342372354384	0.7396286675339586
A[T>A]C	TRAF7	driver_val	0.5756063297399122	5.868788386925192e-28	5.868788386925192e-28	27.231451549720973	0.4728878478717769	0.6783248116080476
G[C>G]A	FLCN	driver_val	0.324483586437985	5.884485181818145e-28	5.884485181818145e-28	27.23029152644427	0.26657734448714576	0.3823898283888243
A[T>G]A	SETD2	driver_val	0.22961894155708285	5.9247161908521775e-28	5.9247161908521775e-28	27.22733244864257	0.18863960818603356	0.27059827492813215
T[C>A]G	MED12	driver_val	0.3721665819868084	5.955516270163253e-28	5.955516270163253e-28	27.225080584548202	0.3057443870721512	0.43858877690146564
C[T>G]T	DDX3X	driver_val	0.6245511009145986	6.001534318879305e-28	6.001534318879305e-28	27.22173770610997	0.5130776243293547	0.7360245774998426
C[T>G]C	MGMT	driver_val	0.8628711190362336	6.008193892638701e-28	6.008193892638701e-28	27.221256060500505	0.708859497014953	1.016882741057514
G[C>A]A	ARHGAP26	driver_val	0.4464973413399041	6.041557052098316e-28	6.041557052098316e-28	27.218851118996746	0.36679953219063427	0.5261951504891739
A[T>A]C	SMARCB1	driver_val	0.5299082341009239	6.059630082556292e-28	6.059630082556292e-28	27.217553887056173	0.43531960473424053	0.6244968634676074
C[C>T]A	MGMT	driver_val	0.7891569073619369	6.075716890132206e-28	6.075716890132206e-28	27.216402471135442	0.6482892876142619	0.9300245271096119
A[T>G]A	ASXL1	driver_val	0.22626946959304914	6.106528794444431e-28	6.106528794444431e-28	27.21420559070791	0.18587778235495556	0.2666611568311427
T[C>A]C	DNMT3A	driver_val	0.44436004161855236	6.225321606314897e-28	6.225321606314897e-28	27.205838207567158	0.36502401401891627	0.5236960692181885
C[T>A]G	PALB2	driver_val	0.47058040875224816	6.2441171981177275e-28	6.2441171981177275e-28	27.204528954101267	0.38656089596674315	0.5545999215377532
T[C>A]G	TSC2	driver_val	0.3439552352991041	6.255896896204727e-28	6.255896896204727e-28	27.20371041752147	0.28254298200237815	0.40536748859583005
G[T>A]T	USP44	driver_val	0.6659403394938165	6.310044154295559e-28	6.310044154295559e-28	27.199967601786003	0.5470300348472356	0.7848506441403974
G[T>C]T	MAP3K1	driver_val	0.3170188476146815	6.343999346970491e-28	6.343999346970491e-28	27.197636870395232	0.26040944190734927	0.37362825332201377
A[C>T]G	WT1	driver_val	0.5239312527197751	6.453346152115238e-28	6.453346152115238e-28	27.19021503907362	0.4303606499544714	0.6175018554850789
A[T>G]T	CUX1	driver_val	0.6806855600069418	6.453774797365551e-28	6.453774797365551e-28	27.190186193250035	0.5591196237604847	0.8022514962533989
C[C>G]A	PTPRD	driver_val	0.274419465734561	6.47773199202845e-28	6.47773199202845e-28	27.188577024339263	0.22540845756210742	0.32343047390701457
G[T>A]G	PHF6	driver_val	0.51640944666734	6.47948274726819e-28	6.47948274726819e-28	27.18845966218085	0.42417909292349476	0.6086398004111853
C[C>G]G	FAT4	driver_val	0.2623198815621085	6.496823126885363e-28	6.496823126885363e-28	27.187298956547437	0.2154687007542215	0.3091710623699955
T[T>A]G	FLCN	driver_val	0.3360641193870672	6.521550568757536e-28	6.521550568757536e-28	27.185649133808816	0.27604008541889924	0.3960881533552352
T[T>G]G	TNFAIP3	driver_val	0.5695628049186763	6.595493467006994e-28	6.595493467006994e-28	27.180752705503405	0.46782430850496015	0.6713013013323924
T[T>A]T	PPP6C	driver_val	0.8643682950830094	6.6351586525406114e-28	6.6351586525406114e-28	27.178148688308337	0.7099623025346837	1.018774287631335
C[T>C]G	SDHB	driver_val	0.9834289020024373	6.685971021341548e-28	6.685971021341548e-28	27.174835510079486	0.8077434454785075	1.159114358526367
T[C>T]A	CTCF	driver_val	0.3352296785635353	6.803857295260594e-28	6.803857295260594e-28	27.167244803897034	0.2753336027227408	0.3951257544043298
T[C>A]C	FLCN	driver_val	0.355112561539454	6.815516383293978e-28	6.815516383293978e-28	27.16650123389839	0.2916630733590321	0.4185620497198759
G[T>C]C	PIK3CB	driver_val	1.050311780134191	6.947720802305245e-28	6.947720802305245e-28	27.158157642218963	0.8626180920585579	1.238005468209824
G[T>A]G	DNMT3A	driver_val	0.4218876305717675	6.997540965591756e-28	6.997540965591756e-28	27.155054550371144	0.3464906386767941	0.4972846224667409
C[T>A]G	NCOR1	driver_val	0.26359197454933553	7.0458291046424735e-28	7.0458291046424735e-28	27.152067894764034	0.21648185129901018	0.31070209779966085
G[T>A]T	NOTCH1	driver_val	0.43912763144741346	7.049912882830586e-28	7.049912882830586e-28	27.151816249638348	0.3606447545005277	0.5176105083942992
G[C>G]T	IRS4	driver_val	0.39782622640579995	7.082857681026022e-28	7.082857681026022e-28	27.14979148458394	0.3267221671795235	0.4689302856320764
A[T>A]C	RAD17	driver_val	0.6140033202782986	7.123306858643009e-28	7.123306858643009e-28	27.14731834666415	0.5042564184500061	0.7237502221065911
A[T>G]G	DDX3X	driver_val	0.46636895302478604	7.1287029944577615e-28	7.1287029944577615e-28	27.146989479066654	0.38300968066727514	0.5497282253822969
G[C>T]G	RAD17	driver_val	0.6670964735092485	7.171260553341701e-28	7.171260553341701e-28	27.14440449799433	0.5478530527990989	0.7863398942193981
G[C>G]G	SIRPA	driver_val	0.4311088342303917	7.234880680787104e-28	7.234880680787104e-28	27.140568626964164	0.3540425167321891	0.5081751517285943
C[C>T]A	SFRP4	driver_val	0.651230949783088	7.400352253413754e-28	7.400352253413754e-28	27.13074760755648	0.5347930344203753	0.7676688651458008
C[C>T]A	CUX1	driver_val	0.5967203824070323	7.430100226247253e-28	7.430100226247253e-28	27.129005327906647	0.4900252124706944	0.7034155523433702
T[T>C]C	NFKBIE	driver_val	0.7413403527042047	7.512336547285088e-28	7.512336547285088e-28	27.124224964225064	0.6087746096891726	0.8739060957192368
G[T>G]G	SMARCE1	driver_val	0.30444958588751037	7.563220380810985e-28	7.563220380810985e-28	27.1212932447347	0.2500051553706279	0.35889401640439283
G[T>G]A	DDX3X	driver_val	0.469161070322804	7.764988078305781e-28	7.764988078305781e-28	27.10985920671327	0.3852430488736327	0.5530790917719753
C[T>A]G	FAS	driver_val	0.549282694923837	7.889432550483153e-28	7.889432550483153e-28	27.102954232412422	0.45102044760104465	0.6475449422466293
T[T>C]G	CDKN2C	driver_val	0.9274382934904603	7.940318597586468e-28	7.940318597586468e-28	27.100162071578215	0.7615181715490392	1.0933584154318812
C[T>A]G	BMPR1A	driver_val	0.4305993592791504	8.114602214394773e-28	8.114602214394773e-28	27.09073276484916	0.35355054167750066	0.5076481768808001
C[T>A]G	CASP9	driver_val	0.4722728648038278	8.117457375108577e-28	8.117457375108577e-28	27.090579983182867	0.3877669970830978	0.5567787325245578
G[T>C]A	NTHL1	driver_val	0.9905796337306038	8.153493199766937e-28	8.153493199766937e-28	27.08865628667647	0.8133243055452472	1.1678349619159603
G[C>A]A	FBLN2	driver_val	0.4274995839873015	8.35309849630572e-28	8.35309849630572e-28	27.078152397541842	0.3509869490780602	0.5040122188965428
T[C>A]C	PMS2	driver_val	0.4814217570611883	8.38828151167336e-28	8.38828151167336e-28	27.076327002990336	0.395255268502842	0.5675882456195346
indels	DDX3X	driver_val	0.6917534506318991	8.414514456304117e-28	8.414514456304117e-28	27.074970939109622	0.567937863128761	0.8155690381350371
G[T>G]G	ZRSR2	driver_val	0.5748457743959967	8.578967607548681e-28	8.578967607548681e-28	27.06656497197899	0.47193865171954735	0.6777528970724461
G[T>G]A	IRS4	driver_val	0.39097172814064873	8.697390687539226e-28	8.697390687539226e-28	27.06061102094161	0.32097316685992294	0.4609702894213745
C[C>T]C	CIC	driver_val	0.6320197701337273	8.862341949627034e-28	8.862341949627034e-28	27.052451496916568	0.5188468535207263	0.7451926867467283
G[T>A]T	MED12	driver_val	0.4139181707680048	8.944378536575435e-28	8.944378536575435e-28	27.04844982921759	0.33979401921629604	0.48804232231971356
G[C>A]A	CUL3	driver_val	0.42611201556950823	8.98867382295526e-28	8.98867382295526e-28	27.04630437877378	0.3498010529060049	0.5024229782330115
Neg	KRAS	driver_val	-0.13033758310559074	9.023418705278068e-28	9.023418705278068e-28	27.04462889000319	-0.15368005268571844	-0.10699511352546305
C[T>C]C	SDHC	driver_val	0.7063439111094159	9.09002903714286e-28	9.09002903714286e-28	27.041434729467717	0.5798353226045496	0.8328524996142821
C[T>C]T	EXT1	driver_val	0.6477832827406477	9.468472602001795e-28	9.468472602001795e-28	27.023720073163833	0.5317235704914789	0.7638429949898164
G[T>C]C	BCL6	driver_val	2.239684712936173	9.585881300226866e-28	9.585881300226866e-28	27.01836795308006	1.8383715927512354	2.6409978331211112
SNV	ERCC3	driver_val	0.6862543092415161	9.641559297973438e-28	9.641559297973438e-28	27.01585272338531	0.5632833456301157	0.8092252728529165
A[C>A]G	KMT2C	driver_val	0.13166652658122988	9.71549702682173e-28	9.71549702682173e-28	27.012534976795074	0.1080714930481348	0.15526156011432496
A[C>G]A	BRIP1	driver_val	0.46445863430847856	9.750981396151825e-28	9.750981396151825e-28	27.01095167214924	0.3812237280510702	0.5476935405658869
T[T>A]C	ERBB4	driver_val	0.6070069385588137	9.769819323420585e-28	9.769819323420585e-28	27.010113467761986	0.49822441844903875	0.7157894586685887
G[C>A]G	RFWD3	driver_val	0.6367031655749718	9.862791832393086e-28	9.862791832393086e-28	27.006000133154096	0.5225897104982392	0.7508166206517043
A[T>G]A	ERCC5	driver_val	0.39663647417418907	9.895839877721076e-28	9.895839877721076e-28	27.004547340539887	0.32554710823852845	0.4677258401098497
C[T>A]T	ERCC5	driver_val	0.438856165503478	1.004179511288744e-27	1.004179511288744e-27	26.99818864397045	0.3601901116278951	0.517522219379061
T[C>A]G	FANCC	driver_val	0.5155762133442602	1.0207752855137402e-27	1.0207752855137402e-27	26.991069853410277	0.4231452299406577	0.6080071967478626
C[C>G]G	BRCA1	driver_val	0.29535948305773346	1.0221623661580906e-27	1.0221623661580906e-27	26.990480112884548	0.2424077042924758	0.34831126182299116
A[C>A]A	ZMYM3	driver_val	0.31028020094757036	1.0251968910490195e-27	1.0251968910490195e-27	26.989192719501354	0.254652070060581	0.36590833183455973
G[T>G]C	TSC1	driver_val	0.34148294012430114	1.0339293495716079e-27	1.0339293495716079e-27	26.985509136425335	0.28025632745085877	0.4027095527977435
G[T>G]A	POT1	driver_val	0.4389000996987607	1.0433110327804836e-27	1.0433110327804836e-27	26.98158620002678	0.36020100710483294	0.5175991922926885
T[C>T]T	CUX1	driver_val	0.7102589977296284	1.0454522698323114e-27	1.0454522698323114e-27	26.980695790126685	0.582900408218694	0.8376175872405628
C[T>A]T	CDK12	driver_val	0.4273761770935963	1.0520511973460237e-27	1.0520511973460237e-27	26.97796312502654	0.3507380866440745	0.5040142675431181
C[C>G]G	GRIN2A	driver_val	0.31221049668923645	1.093376311985797e-27	1.093376311985797e-27	26.961230339339007	0.2562061226062837	0.3682148707721892
G[T>A]G	BMPR1A	driver_val	0.4212857065744495	1.1016407444592814e-27	1.1016407444592814e-27	26.95796000996373	0.34571063608041397	0.4968607770684851
A[T>G]G	DNMT3A	driver_val	0.40250629867792553	1.1067544365059047e-27	1.1067544365059047e-27	26.95594872844451	0.3302972932569659	0.4747153040988852
G[C>T]T	SMAD3	driver_val	0.481633985614874	1.1303607898291204e-27	1.1303607898291204e-27	26.94678291578812	0.3952143175758923	0.5680536536538557
A[T>C]T	CUX1	driver_val	0.5570358161960687	1.1460916808345144e-27	1.1460916808345144e-27	26.940780639883517	0.4570752083827995	0.6569964240093378
C[T>A]C	SH2B3	driver_val	0.6801485993744764	1.1462465820919513e-27	1.1462465820919513e-27	26.940721946310642	0.5580951471062077	0.802202051642745
G[C>T]G	ERBB2	driver_val	0.360891019467249	1.1539171901545573e-27	1.1539171901545573e-27	26.937825356820973	0.2961250885431597	0.4256569503913383
A[T>G]T	SH2B3	driver_val	0.7024104091854229	1.1723421735597582e-27	1.1723421735597582e-27	26.930945611526052	0.5763382622897881	0.8284825560810576
A[C>T]T	CASP3	driver_val	0.8427238653358526	1.173480293020423e-27	1.173480293020423e-27	26.930524199379704	0.6914663243104	0.9939814063613053
A[T>A]A	PAX5	driver_val	0.5323253578232525	1.1799619548082758e-27	1.1799619548082758e-27	26.928131995306753	0.4367757398327492	0.6278749758137558
T[T>A]A	STAG2	driver_val	0.29597346948183656	1.1970404929112697e-27	1.1970404929112697e-27	26.92189115823981	0.24284137711468823	0.3491055618489849
A[T>A]A	XPO1	driver_val	0.7247139131939815	1.2020795224921293e-27	1.2020795224921293e-27	26.920066801021182	0.5946112951724453	0.8548165312155177
T[T>A]T	USP44	driver_val	0.7026240550224586	1.2119981485266847e-27	1.2119981485266847e-27	26.916498043606413	0.5764783739363124	0.8287697361086048
A[C>T]C	EZH2	driver_val	0.9184071999435758	1.2169288706096985e-27	1.2169288706096985e-27	26.914734805504104	0.7535152540518317	1.0832991458353198
A[C>G]T	AXIN2	driver_val	0.31543721393892304	1.217562467789641e-27	1.217562467789641e-27	26.914508747796795	0.25880298552247777	0.3720714423553683
G[C>G]C	IKZF1	driver_val	0.4671911567189795	1.2195624503289164e-27	1.2195624503289164e-27	26.91379595579403	0.3833095668616527	0.5510727465763062
G[C>G]C	ERCC4	driver_val	0.5659284488703521	1.2284182760982556e-27	1.2284182760982556e-27	26.910653730856794	0.46431295572218495	0.6675439420185193
A[C>T]T	CIC	driver_val	0.6248925129672818	1.2374995100904643e-27	1.2374995100904643e-27	26.907454964325748	0.5126827706301758	0.7371022553043878
T[C>T]C	PPP6C	driver_val	0.8645384035890595	1.2618655816767386e-27	1.2618655816767386e-27	26.898986905191105	0.7092708876640696	1.0198059195140494
C[C>A]A	PAX5	driver_val	0.6130257506532275	1.302513157602483e-27	1.302513157602483e-27	26.885217880891936	0.502899553286939	0.723151948019516
C[T>G]G	ERCC3	driver_val	0.6862491493717215	1.315829686275317e-27	1.315829686275317e-27	26.880800319762724	0.5629582986595565	0.8095400000838866
T[T>C]G	PHOX2B	driver_val	0.8807710267927883	1.3178998129973412e-27	1.3178998129973412e-27	26.880117603638986	0.7225304763430235	1.039011577242553
C[C>A]G	PPP6C	driver_val	0.8487949999273627	1.3261864512865066e-27	1.3261864512865066e-27	26.877395413282375	0.6962912769981404	1.001298722856585
G[T>C]C	TP53	driver_val	0.10019403486598165	1.3311464117606642e-27	1.3311464117606642e-27	26.875774174185178	0.08219152240797536	0.11819654732398793
C[T>C]A	ERCC3	driver_val	0.690023756978596	1.3418753379518764e-27	1.3418753379518764e-27	26.872287828842413	0.5660343478809328	0.8140131660762592
T[C>T]C	ERCC3	driver_val	0.6918484571386362	1.3694462259417003e-27	1.3694462259417003e-27	26.863455016520863	0.567509919283184	0.8161869949940884
C[C>A]T	NFKBIE	driver_val	0.8802796889855304	1.3788399628221039e-27	1.3788399628221039e-27	26.860486137955117	0.7220673259515289	1.038492052019532
C[T>G]T	FANCE	driver_val	0.8020594612521078	1.380983140691617e-27	1.380983140691617e-27	26.859811623339755	0.6579037104372347	0.9462152120669809
T[C>T]T	AXIN1	driver_val	0.5875613065083086	1.3829178736669551e-27	1.3829178736669551e-27	26.85920361025389	0.4819564950500325	0.6931661179665847
C[T>C]T	FH	driver_val	0.7450758373201583	1.3978785374539412e-27	1.3978785374539412e-27	26.854530563071886	0.6111481755139476	0.8790034991263689
A[T>C]A	WT1	driver_val	0.5699092182811173	1.4153156696214622e-27	1.4153156696214622e-27	26.84914668502661	0.46745714214826056	0.6723612944139741
C[C>A]T	ERCC3	driver_val	0.8200260085500096	1.4215934478872272e-27	1.4215934478872272e-27	26.84722458685792	0.6726051708940383	0.967446846205981
C[C>T]A	EXT1	driver_val	0.5547743583465572	1.4354055514375912e-27	1.4354055514375912e-27	26.843025378464542	0.455031238394388	0.6545174782987264
G[T>A]G	LATS1	driver_val	0.4205332751329475	1.4500949150849806e-27	1.4500949150849806e-27	26.838603570352213	0.344918940594129	0.4961476096717661
T[C>A]A	MED12	driver_val	0.4436753517535398	1.4592459946044493e-27	1.4592459946044493e-27	26.835871490084667	0.3638957142139296	0.52345498929315
C[T>G]G	TRAF7	driver_val	0.6672540629622613	1.4675734982044565e-27	1.4675734982044565e-27	26.833400139439586	0.5472657963450848	0.7872423295794378
A[C>G]G	WNK2	driver_val	0.29076728254156026	1.4740143541251467e-27	1.4740143541251467e-27	26.83149828724563	0.23847843196105992	0.3430561331220606
C[T>C]G	NFKBIE	driver_val	0.7628726785331446	1.4820169367031131e-27	1.4820169367031131e-27	26.82914683314841	0.6256785866743729	0.9000667703919162
T[T>G]G	XPC	driver_val	0.6136661157028961	1.4904265534185103e-27	1.4904265534185103e-27	26.826689420658507	0.5032998938414244	0.7240323375643678
A[C>G]C	ARHGAP35	driver_val	0.282974798251568	1.5057803778298753e-27	1.5057803778298753e-27	26.822238366549673	0.23207814098997842	0.3338714555131576
A[T>C]T	MGMT	driver_val	0.7337151618514827	1.5226024520075193e-27	1.5226024520075193e-27	26.817413475151877	0.6017347077471924	0.8656956159557729
C[T>G]T	PAX5	driver_val	0.7218076326416485	1.5345917603903608e-27	1.5345917603903608e-27	26.814007137965472	0.5919605252820954	0.8516547400012016
G[C>A]T	XPC	driver_val	0.6725452830705025	1.544967229533561e-27	1.544967229533561e-27	26.81108072800852	0.551553191021414	0.7935373751195911
C[C>G]G	IRS4	driver_val	0.35861812251524244	1.5576903950768428e-27	1.5576903950768428e-27	26.807518858005782	0.2940976277583581	0.42313861727212676
A[C>A]C	CASP9	driver_val	0.43672028214883574	1.5625433897824333e-27	1.5625433897824333e-27	26.806167914027764	0.3581460404708381	0.5152945238268334
C[T>G]C	ERCC3	driver_val	0.6656015238618236	1.625615096319714e-27	1.625615096319714e-27	26.788982276289687	0.5458072767019249	0.7853957710217223
C[T>A]C	MED12	driver_val	0.42702618445649493	1.633563082960141e-27	1.633563082960141e-27	26.786864089806542	0.3501673105893102	0.5038850583236797
T[T>G]A	POLG	driver_val	0.45442084705823343	1.6501203599446914e-27	1.6501203599446914e-27	26.782484377147654	0.3726243542833557	0.5362173398331112
T[T>G]T	MEN1	driver_val	0.48825914884648347	1.6672298968957212e-27	1.6672298968957212e-27	26.778004510508435	0.4003640617115441	0.5761542359814228
G[T>G]T	ERCC2	driver_val	0.6190677102271366	1.690313986993162e-27	1.690313986993162e-27	26.772032614822663	0.5076118955817283	0.7305235248725449
T[T>A]C	AXIN1	driver_val	0.5005154190662107	1.700284545484308e-27	1.700284545484308e-27	26.769478392626	0.4103990707447418	0.5906317673876795
C[T>A]T	POLG	driver_val	0.4708234058922651	1.7011657082172317e-27	1.7011657082172317e-27	26.769253380297382	0.3860526478490348	0.5555941639354954
indels	ERCC2	driver_val	0.7500059958780597	1.7332516703577744e-27	1.7332516703577744e-27	26.7611383725936	0.6149477126403321	0.8850642791157873
del	DDX3X	driver_val	0.7262395722552147	1.7573711197490893e-27	1.7573711197490893e-27	26.755136514976222	0.5954458042374475	0.857033340272982
T[C>T]G	EXT1	driver_val	0.596940649098992	1.758519354883002e-27	1.758519354883002e-27	26.7548528473228	0.48943267211886665	0.7044486260791174
C[T>A]T	TSC2	driver_val	0.4019332962412365	1.774261495247285e-27	1.774261495247285e-27	26.75098237234324	0.329540359979226	0.47432623250324707
C[T>A]G	FLCN	driver_val	0.34133329992845873	1.780139027154194e-27	1.780139027154194e-27	26.749546078383197	0.2798534226629137	0.4028131771940038
A[C>A]G	FAS	driver_val	0.4802362674188177	1.783857030532192e-27	1.783857030532192e-27	26.748639955643224	0.39373610218269994	0.5667364326549355
T[T>C]T	ERCC3	driver_val	0.6898085811217743	1.7971921603854824e-27	1.7971921603854824e-27	26.7454054845308	0.5655524338710007	0.814064728372548
G[C>A]C	ERCC2	driver_val	0.5358479970681446	1.815916374127997e-27	1.815916374127997e-27	26.740904155314382	0.4393165285641497	0.6323794655721394
T[T>G]G	PRDM1	driver_val	0.7115198314457611	1.8204203170302594e-27	1.8204203170302594e-27	26.739828326140326	0.583338907977618	0.8397007549139043
T[T>A]G	SETD2	driver_val	0.23097954332630843	1.8617293597168076e-27	1.8617293597168076e-27	26.73008345231515	0.18936048790242285	0.272598598750194
G[C>T]T	FANCG	driver_val	1.0328453047138328	1.862315506980106e-27	1.862315506980106e-27	26.72994674046916	0.8467415498781232	1.2189490595495425
C[C>A]C	TNFRSF14	driver_val	0.8914667661382293	1.88498455570117e-27	1.88498455570117e-27	26.724692203761233	0.7308209530882399	1.0521125791882187
G[C>T]G	ERCC3	driver_val	0.6363627777992343	1.9116965568348198e-27	1.9116965568348198e-27	26.718581042055032	0.5216740674296231	0.7510514881688456
G[C>G]T	FBLN2	driver_val	0.43027045837426475	1.96398086361612e-27	1.96398086361612e-27	26.70686274815111	0.3527071192534401	0.5078337974950894
del	PPP6C	driver_val	1.1814119413514705	1.9886436527332234e-27	1.9886436527332234e-27	26.701443031614907	0.9684204971749324	1.3944033855280087
A[C>A]T	ZRSR2	driver_val	0.6251687745962345	2.0130453081334775e-27	2.0130453081334775e-27	26.696146450222663	0.5124482809906652	0.7378892682018039
G[T>G]A	PTPN6	driver_val	0.49257494957103726	2.0503389405260865e-27	2.0503389405260865e-27	26.688174340001453	0.40374787168015724	0.5814020274619173
T[T>A]G	PALB2	driver_val	0.4548838162740309	2.0863534338672388e-27	2.0863534338672388e-27	26.680612119027252	0.37284157027537923	0.5369260622726826
C[T>G]T	IKZF1	driver_val	0.6072543017137225	2.104412733958323e-27	2.104412733958323e-27	26.676869078918642	0.4977227247148329	0.7167858787126121
A[C>A]C	MED12	driver_val	0.3793242426152044	2.1305421268161436e-27	2.1305421268161436e-27	26.671509874154015	0.31089768153276554	0.4477508036976433
C[C>A]A	DDX3X	driver_val	0.523942640699885	2.2347409748622967e-27	2.2347409748622967e-27	26.650772807971496	0.4293900310372869	0.6184952503624832
T[C>T]T	MAP3K1	driver_val	0.34212176388418475	2.2546766569107462e-27	2.2546766569107462e-27	26.6469157314748	0.28037656897738533	0.40386695879098417
indels	CBLB	driver_val	0.7800675130897864	2.2602790867478277e-27	2.2602790867478277e-27	26.645837933263515	0.6392801126593871	0.9208549135201857
G[C>G]T	CASP9	driver_val	0.44976468258933433	2.283698850980555e-27	2.283698850980555e-27	26.641361166617255	0.36858358929860635	0.5309457758800623
T[C>A]G	CASP9	driver_val	0.4225740772493669	2.3120676257846868e-27	2.3120676257846868e-27	26.635999467364137	0.34629281776676646	0.49885533673196736
T[T>C]C	CDKN2C	driver_val	0.9080980993121537	2.361437003369056e-27	2.361437003369056e-27	26.626823635712572	0.7441427518912076	1.0720534467330998
C[C>A]C	SMARCB1	driver_val	0.6574896858658384	2.37697467956642e-27	2.37697467956642e-27	26.623975444516308	0.5387745966518318	0.7762047750798451
A[T>C]C	SMARCB1	driver_val	0.5702414000489502	2.43608787074083e-27	2.43608787074083e-27	26.61330705056724	0.4672582335933112	0.6732245665045892
n_mut	NFKBIE	driver_val	0.767314101323539	2.4507909556143377e-27	2.4507909556143377e-27	26.61069373105513	0.6287333679938698	0.9058948346532083
C[C>T]A	TSC1	driver_val	0.3254478226430311	2.51132664680785e-27	2.51132664680785e-27	26.600096795180388	0.26665815521437486	0.3842374900716874
G[T>C]T	SMAD3	driver_val	0.46727871817215083	2.55297490695899e-27	2.55297490695899e-27	26.59295345382983	0.38285659007930595	0.5517008462649957
C[C>A]T	CDKN2C	driver_val	1.082832182600886	2.607710306291803e-27	2.607710306291803e-27	26.583740656562426	0.8871642270290081	1.2785001381727639
G[T>G]C	CIC	driver_val	0.6326207298629712	2.6115562865908076e-27	2.6115562865908076e-27	26.583100609424015	0.5183046273281307	0.7469368323978118
A[T>G]A	MLH1	driver_val	0.3790243768027756	2.6266944751073178e-27	2.6266944751073178e-27	26.580590439391884	0.31053038760483287	0.44751836600071837
A[C>G]C	EP300	driver_val	0.2523526862472609	2.700678802817318e-27	2.700678802817318e-27	26.568527064260856	0.20673893620561146	0.2979664362889104
A[C>A]C	PRDM1	driver_val	0.6682239351881641	2.727971475664299e-27	2.727971475664299e-27	26.56416017508094	0.5474294797707817	0.7890183906055466
T[C>A]A	ARHGEF10	driver_val	0.5073130239588125	2.7393443190950653e-27	2.7393443190950653e-27	26.56235337611233	0.415603097062046	0.599022950855579
T[C>T]A	ARHGEF10L	driver_val	0.5542334078941527	2.7555643437871324e-27	2.7555643437871324e-27	26.55978944352966	0.4540363802549181	0.6544304355333872
A[C>G]G	PTPRB	driver_val	0.2791496835130974	2.766579537986846e-27	2.766579537986846e-27	26.55805683948842	0.2286819254952407	0.32961744153095407
T[C>G]G	FAT1	driver_val	0.2398778793619962	2.7682383913822077e-27	2.7682383913822077e-27	26.557796512624318	0.1965098900736478	0.2832458686503446
G[C>A]T	MEN1	driver_val	0.4619111926323838	2.8073244468772095e-27	2.8073244468772095e-27	26.551707392372403	0.37839140844006197	0.5454309768247055
T[T>G]T	ERCC2	driver_val	0.6093476356490581	2.860070917790507e-27	2.860070917790507e-27	26.543623198051645	0.49915190025962886	0.7195433710384874
A[C>G]C	ARHGEF10	driver_val	0.42417475923300657	2.9110637062668368e-27	2.9110637062668368e-27	26.53594829027489	0.34745454686581023	0.5008949716002029
C[C>A]G	EXT1	driver_val	0.6146731605748831	2.9193704650018547e-27	2.9193704650018547e-27	26.534710790007818	0.503494929936206	0.7258513912135601
G[T>A]T	DNMT3A	driver_val	0.4281045976068735	2.9208169135622706e-27	2.9208169135622706e-27	26.534495665183808	0.35067139337845205	0.505537801835295
C[C>T]A	PRDM1	driver_val	0.6799158677564912	2.9939857722276978e-27	2.9939857722276978e-27	26.523750267806488	0.5569105175092397	0.8029212180037426
C[C>G]G	CASP9	driver_val	0.40713734556520464	3.0211718647866368e-27	3.0211718647866368e-27	26.519824568402516	0.33347539771161727	0.480799293418792
C[T>G]C	SMARCB1	driver_val	0.5933972691461322	3.0216212993798437e-27	3.0216212993798437e-27	26.519759966832062	0.4860358233087958	0.7007587149834686
n_mut	SUFU	driver_val	0.8418830191501898	3.0445089022259874e-27	3.0445089022259874e-27	26.516482751718847	0.6895540609017672	0.9942119773986124
G[C>T]C	AMER1	driver_val	0.3695766289985619	3.0469689701817972e-27	3.0469689701817972e-27	26.516131968536577	0.3027055685946636	0.43644768940246026
A[C>A]A	WNK2	driver_val	0.2954459004457189	3.0685046597209595e-27	3.0685046597209595e-27	26.513073212875547	0.2419848195579714	0.34890698133346637
T[C>T]A	DNMT3A	driver_val	0.5062789751363018	3.0972684250915284e-27	3.0972684250915284e-27	26.50902115483553	0.4146602630398223	0.5978976872327814
A[C>T]C	SUFU	driver_val	0.7385418509838078	3.106518062633467e-27	3.106518062633467e-27	26.50772611686843	0.6048883204060869	0.8721953815615286
A[T>A]G	BAZ1A	driver_val	0.28441756789571926	3.1106924953136922e-27	3.1106924953136922e-27	26.5071429185567	0.2329460811611357	0.33588905463030283
A[T>A]A	FH	driver_val	0.6209692901329465	3.118235874410388e-27	3.118235874410388e-27	26.506091036331163	0.5085891987858496	0.7333493814800435
G[T>A]A	LATS1	driver_val	0.41698225779555353	3.137769399054196e-27	3.137769399054196e-27	26.503378976745978	0.34151476070285225	0.4924497548882548
T[T>C]C	SMARCB1	driver_val	0.6116591586024737	3.1663379057615377e-27	3.1663379057615377e-27	26.499442739891578	0.5009495279102254	0.7223687892947219
G[C>G]G	CDK12	driver_val	0.3525801085807585	3.1873917451463378e-27	3.1873917451463378e-27	26.496564556450995	0.28875989393761103	0.41640032322390597
G[C>A]T	RAD17	driver_val	0.719085942529666	3.1946983836383265e-27	3.1946983836383265e-27	26.495570137976575	0.588922289247809	0.8492495958115229
G[T>G]G	LEPROTL1	driver_val	0.6087394591863651	3.209051979783133e-27	3.209051979783133e-27	26.493623248205164	0.49854570415309446	0.7189332142196357
T[C>A]A	POLG	driver_val	0.47714427901596246	3.2367087659281646e-27	3.2367087659281646e-27	26.489896375988366	0.3907655069831669	0.563523051048758
T[T>A]A	NOTCH1	driver_val	0.41865006763403334	3.250582238842355e-27	3.250582238842355e-27	26.488038841953795	0.3428579031195915	0.49444223214847516
G[C>T]T	PIK3CB	driver_val	1.0302099229824944	3.287470297241386e-27	3.287470297241386e-27	26.483138162396465	0.8436833687065257	1.216736477258463
C[T>C]G	MGMT	driver_val	0.9076677409292062	3.361192918873049e-27	3.361192918873049e-27	26.473506560069186	0.7432971926573426	1.0720382892010698
C[C>G]G	POLE	driver_val	0.2229941390676116	3.3734544926012196e-27	3.3734544926012196e-27	26.471925144037062	0.18261063077203088	0.2633776473631923
T[C>T]G	CASP3	driver_val	0.8804900659305261	3.423636214548391e-27	3.423636214548391e-27	26.46551238838966	0.7210161044249157	1.0399640274361366
G[T>G]G	PAX5	driver_val	0.5428473878213786	3.4592531324859936e-27	3.4592531324859936e-27	26.461017657118475	0.44451842909268147	0.6411763465500758
G[C>A]A	KMT2D	driver_val	0.2703852320040519	3.46312779156403e-27	3.46312779156403e-27	26.460531482419032	0.2214083869729962	0.3193620770351076
A[C>G]A	ACVR1B	driver_val	0.4180596749799469	3.4972616681594125e-27	3.4972616681594125e-27	26.45627187218425	0.34232714210189086	0.49379220785800293
A[T>G]C	TRAF7	driver_val	0.6007271289046009	3.50543052154908e-27	3.50543052154908e-27	26.45525863628476	0.4919017720827461	0.7095524857264557
T[C>T]G	MAP2K4	driver_val	0.7072565898695979	3.515067949735107e-27	3.515067949735107e-27	26.45406627522175	0.5791297725664648	0.8353834071727311
A[T>G]A	CPEB3	driver_val	0.24268243583774465	3.5938289854213755e-27	3.5938289854213755e-27	26.44444259290732	0.19870969157020693	0.28665518010528235
A[C>G]T	N4BP2	driver_val	0.357604740783352	3.638009214827657e-27	3.638009214827657e-27	26.439136205233027	0.2928019329841639	0.42240754858254015
C[C>A]T	CASP3	driver_val	1.0985351031499688	3.642796154368702e-27	3.642796154368702e-27	26.43856513057246	0.8994634723691992	1.2976067339307384
T[C>G]G	PTPRD	driver_val	0.2799671732817787	3.700679455324412e-27	3.700679455324412e-27	26.431718530903996	0.22922593617968282	0.33070841038387466
C[C>T]A	SMARCB1	driver_val	0.5418125199949753	3.709439870841111e-27	3.709439870841111e-27	26.430691664338664	0.44361246044428027	0.6400125795456703
G[T>G]A	CASP9	driver_val	0.4408335628731416	3.83280125827399e-27	3.83280125827399e-27	26.416483699574936	0.36091294592096906	0.5207541798253141
T[C>A]G	HNF1A	driver_val	0.34354200753571656	3.910542057466299e-27	3.910542057466299e-27	26.407763038959644	0.2812490990120109	0.40583491605942223
T[T>A]G	POT1	driver_val	0.4481224808012837	3.962676408326702e-27	3.962676408326702e-27	26.402011390652422	0.36685726431219234	0.529387697290375
indels	STAG2	driver_val	0.42027205490369757	4.026262665474164e-27	4.026262665474164e-27	26.395097896003513	0.34404701894541634	0.4964970908619788
G[T>G]T	EXT1	driver_val	0.6688009428136317	4.056111755084797e-27	4.056111755084797e-27	26.391890087711204	0.5474923804347938	0.7901095051924696
C[T>G]G	MGMT	driver_val	0.8737512906654323	4.199925055526915e-27	4.199925055526915e-27	26.37675845918817	0.7152211066842484	1.0322814746466162
T[C>T]T	SDHB	driver_val	0.990590316104931	4.295244087720454e-27	4.295244087720454e-27	26.36701215128838	0.8108267405702627	1.1703538916395992
A[T>G]G	SFRP4	driver_val	0.6366495187549788	4.315491387766582e-27	4.315491387766582e-27	26.36496974575523	0.5211113356129424	0.7521877018970151
T[C>T]T	BCL6	driver_val	2.3411651911916427	4.3301943623525384e-27	4.3301943623525384e-27	26.36349260974299	1.9162817225241788	2.7660486598591065
A[C>A]T	AXIN1	driver_val	0.5364538979272973	4.3691637864465435e-27	4.3691637864465435e-27	26.359601674627424	0.4390887509562282	0.6338190448983664
indels	PPP6C	driver_val	1.1109736792241451	4.393454148010814e-27	4.393454148010814e-27	26.357193901724266	0.9093249339441424	1.3126224245041478
G[C>T]T	AMER1	driver_val	0.353386094275964	4.4648805479280734e-27	4.4648805479280734e-27	26.35019015560402	0.28923541694352434	0.4175367716084037
C[T>G]G	TNFRSF14	driver_val	0.8236980443543285	4.478788744477503e-27	4.478788744477503e-27	26.34883942187579	0.6741669866125709	0.973229102096086
G[T>A]G	RFWD3	driver_val	0.6867803534978839	4.501134074872832e-27	4.501134074872832e-27	26.346678050578472	0.5620995004468087	0.8114612065489591
T[T>A]C	SPOP	driver_val	0.32141037914203296	4.533370094915777e-27	4.533370094915777e-27	26.34357882459481	0.2630566823367771	0.37976407594728884
C[C>T]T	ERCC3	driver_val	0.6094629009332877	4.585376945555004e-27	4.585376945555004e-27	26.33862495690878	0.4988009717070114	0.7201248301595641
T[C>A]T	XPA	driver_val	0.6419359087063178	4.5858534294810946e-27	4.5858534294810946e-27	26.338579830065044	0.5253776583206466	0.7584941590919889
C[T>G]T	PRDM1	driver_val	0.8988301118524235	4.597571280905045e-27	4.597571280905045e-27	26.337471528720936	0.7356232293166949	1.062036994388152
G[T>G]A	CNOT3	driver_val	0.43447422519894835	4.604250823059359e-27	4.604250823059359e-27	26.336841025593184	0.35558271286709353	0.5133657375308032
G[T>C]A	NFKBIE	driver_val	0.7620554647387476	4.6093854430713706e-27	4.6093854430713706e-27	26.336356974062536	0.6236806673857245	0.9004302620917708
A[C>T]C	NTHL1	driver_val	0.8578997858508087	4.615952214746159e-27	4.615952214746159e-27	26.335738695731763	0.7021195779786911	1.0136799937229264
G[T>G]A	FLCN	driver_val	0.3201718178269968	4.651626694704005e-27	4.651626694704005e-27	26.332395145821362	0.2620301475185001	0.3783134881354934
G[C>T]T	NT5C2	driver_val	1.554080431625519	4.796290081277724e-27	4.796290081277724e-27	26.319094558498865	1.271792682524807	1.836368180726231
ins	TSC1	driver_val	0.4256633124023101	4.8488124269372034e-27	4.8488124269372034e-27	26.31436461595083	0.3483373449432885	0.5029892798613317
A[T>A]T	MGMT	driver_val	0.8486185327248627	4.852981014186488e-27	4.852981014186488e-27	26.31399140772658	0.6944574122876991	1.002779653162026
C[T>G]T	SMARCE1	driver_val	0.3958159499926457	4.889126718418382e-27	4.889126718418382e-27	26.3107687063654	0.323906940559868	0.46772495942542336
T[C>A]A	RNF43	driver_val	0.229042157786231	4.899913956192756e-27	4.899913956192756e-27	26.309811546232464	0.18743063007682778	0.2706536854956342
T[C>T]A	STAG2	driver_val	0.3583617589156226	4.939123226125751e-27	4.939123226125751e-27	26.3063501384955	0.29325147074823144	0.4234720470830138
G[C>G]T	FAS	driver_val	0.5195766199127639	4.94012723619635e-27	4.94012723619635e-27	26.3062618653949	0.4251752457240805	0.6139779941014474
A[T>G]G	AXIN1	driver_val	0.4831677725046629	4.94049991353083e-27	4.94049991353083e-27	26.30622910397045	0.3953814297619239	0.5709541152474019
indels	SMARCB1	driver_val	0.7964800395530478	4.956462957872136e-27	4.956462957872136e-27	26.30482813517351	0.651764247656229	0.9411958314498666
G[T>A]A	CYLD	driver_val	0.411323675944822	4.988254122716072e-27	4.988254122716072e-27	26.302051429836226	0.33658445170110163	0.48606290018854237
A[T>G]G	ERBB4	driver_val	0.583215168816512	4.995569637249354e-27	4.995569637249354e-27	26.301414982671478	0.47724121080898546	0.6891891268240387
A[T>C]T	FH	driver_val	0.5934470881701274	5.017255791719222e-27	5.017255791719222e-27	26.29953375703477	0.4856099120823861	0.7012842642578687
G[C>G]T	BAZ1A	driver_val	0.31768981108078675	5.0665195033480156e-27	5.0665195033480156e-27	26.295290281211486	0.2599565293994784	0.3754230927620951
G[T>C]C	SUFU	driver_val	0.8019232394846028	5.146718923086236e-27	5.146718923086236e-27	26.288469549155284	0.6561712923372697	0.9476751866319358
C[T>C]G	ERBB4	driver_val	0.685636323407428	5.15773614518051e-27	5.15773614518051e-27	26.287540878875696	0.5610175809804727	0.8102550658343832
C[T>G]A	PTPN6	driver_val	0.5133984744154063	5.2052007117810195e-27	5.2052007117810195e-27	26.283562519498627	0.4200777043926357	0.6067192444381769
T[C>A]C	DDX3X	driver_val	0.5037559873160118	5.441737109225286e-27	5.441737109225286e-27	26.264262442852218	0.4121529413304529	0.5953590333015707
A[C>A]C	RFWD3	driver_val	0.6499515418106004	5.449290361309147e-27	5.449290361309147e-27	26.263660050426846	0.5317628694272355	0.7681402141939654
C[T>A]C	ERCC2	driver_val	0.5559313366595577	5.517667931320848e-27	5.517667931320848e-27	26.25824444012623	0.4548286675136395	0.657034005805476
A[C>G]T	PALB2	driver_val	0.44114164451296434	5.5511532258699e-27	5.5511532258699e-27	26.255616784876505	0.36091065780476084	0.5213726312211678
T[T>A]A	DDX3X	driver_val	0.47461641018053946	5.579953970207936e-27	5.579953970207936e-27	26.25336938360134	0.3882934817732437	0.5609393385878353
C[T>G]G	SDHB	driver_val	0.9317408409651584	5.581801256067481e-27	5.581801256067481e-27	26.25322563093048	0.7622759314357738	1.1012057504945432
A[C>G]A	AXIN1	driver_val	0.4880161335842968	5.58341981893838e-27	5.58341981893838e-27	26.253099716195134	0.3992555977866078	0.5767766693819858
T[T>G]C	AXIN1	driver_val	0.5028370731124625	5.5878660198156546e-27	5.5878660198156546e-27	26.25275401550566	0.41138027343961775	0.5942938727853073
C[C>G]C	FBLN2	driver_val	0.3976269251329275	5.5980791987351214e-27	5.5980791987351214e-27	26.25196096165222	0.3253047765285137	0.46994907373734135
T[C>T]G	ATP1A1	driver_val	2.7224494842216727	5.635920741536781e-27	5.635920741536781e-27	26.249035123042322	2.227249586303526	3.217649382139819
n_mut	WT1	driver_val	0.6476678248541606	5.653916258886254e-27	5.653916258886254e-27	26.247650628208177	0.5298570654155	0.7654785842928212
n_mut	LATS2	driver_val	0.6614888679839707	5.7645298539494694e-27	5.7645298539494694e-27	26.23923610730451	0.541143989591302	0.7818337463766393
G[T>A]A	ARHGEF10L	driver_val	0.4523783740467732	5.790148948774742e-27	5.790148948774742e-27	26.237310264113855	0.3700738912034696	0.5346828568900769
G[C>G]A	IKZF1	driver_val	0.45142613591837205	5.846241629207525e-27	5.846241629207525e-27	26.23312323891651	0.36928808149019154	0.5335641903465526
C[C>A]A	PRDM1	driver_val	0.7606185938928058	5.9802315810653796e-27	5.9802315810653796e-27	26.22328199787924	0.6221952226139531	0.8990419651716586
G[C>G]C	CREBBP	driver_val	0.38669189356562184	5.9947922965391496e-27	5.9947922965391496e-27	26.22222585944246	0.31631717814987986	0.4570666089813638
A[C>T]A	SDHB	driver_val	0.8930245573115428	5.997963751729153e-27	5.997963751729153e-27	26.22199616319663	0.7305007586088851	1.0555483560142007
A[C>G]A	CNOT3	driver_val	0.43537306280005617	6.0198356725041285e-27	6.0198356725041285e-27	26.22041536380841	0.356135932468469	0.5146101931316434
G[T>A]C	PPP6C	driver_val	0.7900062569712553	6.054179563246772e-27	6.054179563246772e-27	26.217944702280874	0.6462194616871079	0.9337930522554027
T[C>A]C	CASP9	driver_val	0.4791573275941943	6.224367380174784e-27	6.224367380174784e-27	26.20590478194478	0.3919264212601165	0.5663882339282722
C[C>G]C	CASP9	driver_val	0.41576055463396794	6.279672936364103e-27	6.279672936364103e-27	26.20206297499389	0.3400652992611532	0.4914558100067827
A[C>G]A	PMS2	driver_val	0.4355619001956852	6.306424079654366e-27	6.306424079654366e-27	26.20021682818673	0.35625861500891437	0.514865185382456
G[T>G]C	NT5C2	driver_val	1.4412549393071519	6.318038492225225e-27	6.318038492225225e-27	26.199417732512845	1.1788397349479458	1.703670143666358
A[C>A]G	XPO1	driver_val	0.6804061105494559	6.4385872851771676e-27	6.4385872851771676e-27	26.19120941238492	0.5565015795371482	0.8043106415617636
G[C>A]G	LATS1	driver_val	0.3800908468702979	6.479524744716868e-27	6.479524744716868e-27	26.18845684726463	0.310871078714626	0.44931061502596986
A[C>G]A	BUB1B	driver_val	0.5190182788417864	6.572369903296969e-27	6.572369903296969e-27	26.182278001773813	0.4244863116153973	0.6135502460681755
A[T>A]A	SFRP4	driver_val	0.6241324645893602	6.737445353137355e-27	6.737445353137355e-27	26.171504744317584	0.5104310670968961	0.7378338620818243
A[T>C]A	CDKN2C	driver_val	0.8182386236803786	6.738927278229251e-27	6.738927278229251e-27	26.171409230204073	0.6691756331840317	0.9673016141767254
A[T>C]G	PHOX2B	driver_val	0.8112692855778625	6.739642262628378e-27	6.739642262628378e-27	26.171363155021016	0.6634758020305083	0.9590627691252167
T[C>A]G	ERBB4	driver_val	0.5589042468639609	6.836445411858739e-27	6.836445411858739e-27	26.1651696496361	0.45707298226055015	0.6607355114673716
T[T>G]C	TNFAIP3	driver_val	0.5537559619084298	7.103439784005906e-27	7.103439784005906e-27	26.14853129670983	0.45282931031068974	0.6546826135061699
C[C>T]A	XPC	driver_val	0.5811114808345684	7.144097016803608e-27	7.144097016803608e-27	26.14605265636246	0.47519383378383295	0.6870291278853039
T[C>T]A	XPO1	driver_val	0.9203603431718986	7.157853772751041e-27	7.157853772751041e-27	26.14521717802425	0.7526059176602184	1.0881147686835788
T[C>A]C	PRDM1	driver_val	0.7357093870316774	7.16263716852641e-27	7.16263716852641e-27	26.14492704796156	0.6016105864765785	0.8698081875867764
A[T>G]A	LZTR1	driver_val	0.40884875532533044	7.183533080529641e-27	7.183533080529641e-27	26.143661903949265	0.33432543270016035	0.4833720779505005
A[T>C]T	SDHB	driver_val	0.774054064714809	7.210538562619979e-27	7.210538562619979e-27	26.142032296162835	0.6329579972330451	0.9151501321965728
T[T>G]T	TSC1	driver_val	0.38780353551694813	7.212760801101264e-27	7.212760801101264e-27	26.141898470206208	0.3171137710134617	0.45849330002043454
T[T>C]G	TP53	driver_val	0.09995115609419568	7.218361198097111e-27	7.218361198097111e-27	26.14156139016018	0.08173169588371948	0.11817061630467188
SNV	NT5C2	driver_val	1.5512248634614678	7.276246208768312e-27	7.276246208768312e-27	26.13809261399278	1.2684424318262097	1.8340072950967259
T[C>A]T	FANCE	driver_val	0.729991923694982	7.357203786666377e-27	7.357203786666377e-27	26.133287214298814	0.5969044238973442	0.8630794234926198
A[C>G]A	SPOP	driver_val	0.3152216121702504	7.414143205654208e-27	7.414143205654208e-27	26.129939029740935	0.25774857510710647	0.37269464923339435
G[T>A]G	CUL3	driver_val	0.43319487226382636	7.578792203660743e-27	7.578792203660743e-27	26.120400000315158	0.35419725916339523	0.5121924853642575
A[T>G]G	ETNK1	driver_val	0.7677384482451124	7.827663498155931e-27	7.827663498155931e-27	26.106367852410457	0.6276941701036558	0.907782726386569
T[C>T]C	EXT1	driver_val	0.6205196856586518	7.918055962122602e-27	7.918055962122602e-27	26.101381433127493	0.507318544500285	0.7337208268170186
C[C>G]G	BCOR	driver_val	0.28665536218818216	8.077294481101503e-27	8.077294481101503e-27	26.092734083370242	0.2343519307267355	0.33895879364962883
C[T>A]G	CUL3	driver_val	0.4413445996939447	8.217784531389441e-27	8.217784531389441e-27	26.085245250036348	0.36080438363947437	0.521884815748415
G[T>C]T	SUFU	driver_val	0.775182245061997	8.337989031534326e-27	8.337989031534326e-27	26.07893868051546	0.6337027743036991	0.9166617158202948
A[C>G]G	ASXL1	driver_val	0.2055922610063369	8.383818415553972e-27	8.383818415553972e-27	26.076558136607595	0.16806758083598639	0.24311694117668742
C[T>C]G	WT1	driver_val	0.6390002438625348	8.457557716104431e-27	8.457557716104431e-27	26.07275502981546	0.5223611282928795	0.7556393594321902
G[C>A]G	IKZF1	driver_val	0.42890816460202696	8.476107871541732e-27	8.476107871541732e-27	26.071803524859163	0.3506164590897044	0.5071998701143495
A[C>G]A	FBXO11	driver_val	0.4635174337309357	8.47761366220644e-27	8.47761366220644e-27	26.071726378779232	0.3789081180638234	0.548126749398048
T[T>C]G	WT1	driver_val	0.6248412088588416	8.578239878999408e-27	8.578239878999408e-27	26.066601813463098	0.5107725877926009	0.7389098299250824
T[T>G]C	ATP1A1	driver_val	2.6009984075670527	8.738359885284768e-27	8.738359885284768e-27	26.05857007304202	2.1260939464664257	3.0759028686676797
G[C>A]G	IGF2BP2	driver_val	0.5349416278188599	8.765875893644544e-27	8.765875893644544e-27	26.057204682334454	0.43726640784206783	0.632616847795652
T[T>C]A	ERCC3	driver_val	0.6762479173370737	8.890981601086577e-27	8.890981601086577e-27	26.051050288478425	0.5527563450452573	0.7997394896288901
G[C>T]A	MUTYH	driver_val	0.783871776243169	8.967018818488516e-27	8.967018818488516e-27	26.047351918815036	0.6407161276446072	0.9270274248417307
G[C>G]A	TET2	driver_val	0.30109641103963153	9.088360009042234e-27	9.088360009042234e-27	26.04151447797507	0.24610185670044	0.35609096537882307
T[C>T]T	PRDM1	driver_val	0.803844504002723	9.195926804712218e-27	9.195926804712218e-27	26.036404494170494	0.6570091956253684	0.9506798123800776
G[C>G]T	BCORL1	driver_val	0.36509608383896747	9.347967549171658e-27	9.347967549171658e-27	26.029282803900706	0.29839583643180495	0.43179633124613
G[C>A]T	SDHC	driver_val	0.7054500255824978	9.464933521704923e-27	9.464933521704923e-27	26.023882432018	0.5765558148753268	0.8343442362896688
T[C>A]C	PTEN	driver_val	0.17462783282451103	9.466755449801446e-27	9.466755449801446e-27	26.02379884166086	0.14272117256286665	0.2065344930861554
C[C>A]G	ERBB4	driver_val	0.651564642478965	9.541358146328192e-27	9.541358146328192e-27	26.02038980208055	0.5325076256841813	0.7706216592737486
A[C>A]A	FANCD2	driver_val	0.33801684929405823	9.678231803672125e-27	9.678231803672125e-27	26.014203980300334	0.27624514791615584	0.3997885506719606
A[C>G]T	FANCA	driver_val	0.38133322974435	9.739650150973645e-27	9.739650150973645e-27	26.011456642734363	0.31164174262972477	0.45102471685897527
G[C>A]C	KDM5C	driver_val	0.3432610331708901	9.757016538069699e-27	9.757016538069699e-27	26.010682958883542	0.2805265525466005	0.4059955137951796
C[C>T]G	XPO1	driver_val	0.6999923601884706	9.773724920999056e-27	9.773724920999056e-27	26.009939888243526	0.5720596626631611	0.82792505771378
G[T>C]C	NTHL1	driver_val	0.9295165612348709	9.79476886051702e-27	9.79476886051702e-27	26.00900580814157	0.7596321596806992	1.0994009627890426
C[T>C]T	ERBB4	driver_val	0.6799996349917872	9.914933214949284e-27	9.914933214949284e-27	26.003710206771505	0.5557053767875838	0.8042938931959905
SNV	SMARCB1	driver_val	0.602978718811305	9.97078925163557e-27	9.97078925163557e-27	26.00127046314635	0.49275740725019124	0.7132000303724189
G[C>G]A	BRIP1	driver_val	0.45166010506617366	9.989519092653662e-27	9.989519092653662e-27	26.00045541872437	0.36909768685898514	0.5342225232733622
T[C>A]A	ARID1B	driver_val	0.333835463345512	1.0085976373518737e-26	1.0085976373518737e-26	25.996282053514033	0.27280601869324383	0.3948649079977802
G[T>A]G	SMC1A	driver_val	0.5112005053573201	1.0099892090059676e-26	1.0099892090059676e-26	25.99568326631062	0.41774531472066084	0.6046556959939793
T[T>G]C	RAD17	driver_val	0.6440471415902064	1.0441313949457122e-26	1.0441313949457122e-26	25.981244845673594	0.5262715329653261	0.7618227502150866
G[T>G]G	ERBB4	driver_val	0.5867751220771498	1.0608087882463836e-26	1.0608087882463836e-26	25.9743628910216	0.479457940464095	0.6940923036902045
A[C>A]C	HNF1A	driver_val	0.35085541811636534	1.0653965201206103e-26	1.0653965201206103e-26	25.97248872607464	0.2866839374939698	0.41502689873876086
A[T>C]T	TSC1	driver_val	0.30109419020376815	1.0938133153289088e-26	1.0938133153289088e-26	25.961056794127707	0.2460114245840755	0.3561769558234608
A[T>A]G	ARHGAP26	driver_val	0.393736261757589	1.113224794641691e-26	1.113224794641691e-26	25.953417129272825	0.32169434044234396	0.4657781830728341
T[T>A]G	NBN	driver_val	0.38611928066348056	1.1234291856120395e-26	1.1234291856120395e-26	25.94945429775949	0.3154654244896252	0.4567731368373359
T[T>G]A	CREBBP	driver_val	0.4103767836713881	1.1368462869961167e-26	1.1368462869961167e-26	25.944298252306343	0.3352764144835078	0.48547715285926835
T[C>G]C	NF1	driver_val	0.19288324031192308	1.1406830597499032e-26	1.1406830597499032e-26	25.94283500809924	0.15758390498758698	0.22818257563625918
C[T>C]A	RAD17	driver_val	0.7045323295391864	1.1459862112126353e-26	1.1459862112126353e-26	25.94082060787499	0.5755914852941996	0.8334731737841733
G[T>A]G	BRIP1	driver_val	0.46973613693902044	1.1525459750474421e-26	1.1525459750474421e-26	25.93834174159023	0.38376252937339606	0.5557097445046448
A[C>A]G	LZTR1	driver_val	0.37276045555920784	1.165845366424325e-26	1.165845366424325e-26	25.933359049029953	0.30452903255884545	0.4409918785595702
T[C>A]A	FBXO11	driver_val	0.5275961100177567	1.1680768986916546e-26	1.1680768986916546e-26	25.932528565119068	0.4310213990687349	0.6241708209667787
A[T>A]T	SMARCB1	driver_val	0.5869284757323684	1.1999006222785564e-26	1.1999006222785564e-26	25.92085472143842	0.47946799768917514	0.6943889537755616
C[T>A]T	CUL3	driver_val	0.4679863524958008	1.212003808323227e-26	1.212003808323227e-26	25.91649601554006	0.3822954373595634	0.5536772676320382
A[T>G]T	ATP1A1	driver_val	2.859006076406028	1.213938452996928e-26	1.213938452996928e-26	25.915803331548567	2.3354988134131305	3.3825133393989257
T[T>G]T	SH2B3	driver_val	0.7266460607983188	1.2173821272640342e-26	1.2173821272640342e-26	25.914573078537984	0.5935879708252058	0.8597041507714319
A[T>C]T	ERCC3	driver_val	0.5606264237942735	1.2278266708077498e-26	1.2278266708077498e-26	25.910862937123802	0.4579609815679394	0.6632918660206076
n_mut	APC	driver_val	-0.19505558091663283	1.2286330607158477e-26	1.2286330607158477e-26	25.91057780263091	-0.23077559213681087	-0.1593355696964548
G[C>A]A	LZTR1	driver_val	0.401108142825878	1.230107287934224e-26	1.230107287934224e-26	25.910057008458327	0.32765350413372524	0.4745627815180307
A[C>A]G	PTCH1	driver_val	0.27455501552595035	1.2446819981111505e-26	1.2446819981111505e-26	25.904941591625565	0.2242707914995273	0.32483923955237337
T[T>A]T	PRDM1	driver_val	0.7579382908477417	1.2612782070147522e-26	1.2612782070147522e-26	25.899189108157312	0.6191073043950058	0.8967692773004775
T[T>A]C	XPA	driver_val	0.5291229519637531	1.292890548476284e-26	1.292890548476284e-26	25.888438239392435	0.4321829566892486	0.6260629472382577
T[C>A]A	LZTR1	driver_val	0.4585318528835237	1.3340473650543697e-26	1.3340473650543697e-26	25.874828750616942	0.3745017794332161	0.5425619263338314
C[C>G]C	BCOR	driver_val	0.29327005156531943	1.3396988940447286e-26	1.3396988940447286e-26	25.87299280114959	0.2395237004434384	0.34701640268720046
A[C>G]A	DNM2	driver_val	0.43211167591175764	1.3399668940513326e-26	1.3399668940513326e-26	25.872905931417606	0.3529202742939611	0.5113030775295542
C[C>A]C	PPP6C	driver_val	0.902724228520157	1.3410152509274435e-26	1.3410152509274435e-26	25.872566283031347	0.7372843913486733	1.0681640656916407
A[T>C]G	NTHL1	driver_val	0.8758548478434779	1.372561842596729e-26	1.372561842596729e-26	25.86246807872236	0.7153066773618477	1.036403018325108
A[C>T]T	SMAD3	driver_val	0.4302690889616395	1.3750668404238025e-26	1.3750668404238025e-26	25.861676190763394	0.3513975545378247	0.5091406233854543
C[C>A]T	MGMT	driver_val	1.03416556340137	1.3759667144584973e-26	1.3759667144584973e-26	25.861392071843127	0.8445942154854319	1.2237369113173082
A[T>A]A	NOTCH1	driver_val	0.3929742217199371	1.3890831464597303e-26	1.3890831464597303e-26	25.8572717578852	0.32093272963053027	0.465015713809344
T[C>A]T	PAX5	driver_val	0.6539143940012035	1.394132682512478e-26	1.394132682512478e-26	25.855695891560202	0.5340325793828421	0.773796208619565
C[T>A]T	BCOR	driver_val	0.3482423165153139	1.4035202020335527e-26	1.4035202020335527e-26	25.85278133182288	0.28439547292463024	0.41208916010599755
T[C>A]G	NT5C2	driver_val	1.3101420095403156	1.4120057098776213e-26	1.4120057098776213e-26	25.85016354707789	1.0699275492731404	1.5503564698074908
G[T>C]C	MAP3K1	driver_val	0.318134954473206	1.4206858253604e-26	1.4206858253604e-26	25.847501952613044	0.2598018036415858	0.3764681053048262
ins	EXT1	driver_val	0.7155368902359669	1.428028212298369e-26	1.428028212298369e-26	25.84526321250069	0.5843302993184619	0.8467434811534719
G[C>T]C	SMAD3	driver_val	0.49132783645887906	1.4435046668857462e-26	1.4435046668857462e-26	25.840581807696353	0.4012255247601948	0.5814301481575633
G[C>A]G	XPA	driver_val	0.49209469554645896	1.4600468942387305e-26	1.4600468942387305e-26	25.835633195186762	0.40184275816507153	0.5823466329278464
T[C>A]T	MGMT	driver_val	0.9408331502015971	1.4765021228181756e-26	1.4765021228181756e-26	25.830765924298255	0.7682640462378904	1.113402254165304
G[C>T]G	PRDM1	driver_val	0.701929751972035	1.4960281763072174e-26	1.4960281763072174e-26	25.825060226859584	0.5731658845317823	0.8306936194122877
G[C>T]C	AR	driver_val	0.927357394391762	1.4981102453388647e-26	1.4981102453388647e-26	25.824456225901848	0.7572384078505776	1.0974763809329464
C[T>A]C	KDM5C	driver_val	0.3581462639061291	1.503606693364473e-26	1.503606693364473e-26	25.822865749674914	0.29244405167443405	0.4238484761378241
T[C>G]T	FAT1	driver_val	0.2875288970907437	1.52846339589346e-26	1.52846339589346e-26	25.81574495742977	0.23477392480452566	0.3402838693769617
A[C>A]G	ARID1A	driver_val	0.12903005622991032	1.5527186718471125e-26	1.5527186718471125e-26	25.808907224459603	0.10535272993760877	0.15270738252221186
G[C>G]C	PAX5	driver_val	0.5418933777925474	1.5894735788431167e-26	1.5894735788431167e-26	25.79874668678539	0.44243425765223754	0.6413524979328573
A[T>A]C	PPP6C	driver_val	0.7182234033235115	1.6013485469419948e-26	1.6013485469419948e-26	25.79551412995534	0.5863920703446179	0.8500547363024051
T[C>A]C	ARHGEF10L	driver_val	0.4727860908144073	1.6083756661505056e-26	1.6083756661505056e-26	25.793612506158844	0.3860019347191138	0.5595702469097008
A[T>G]G	CNOT3	driver_val	0.42695781118662085	1.6116354893061652e-26	1.6116354893061652e-26	25.792733177719416	0.3485844591307504	0.5053311632424913
A[T>A]G	SIRPA	driver_val	0.40592833106995974	1.622017829051129e-26	1.622017829051129e-26	25.78994437637889	0.33141100522112876	0.4804456569187907
T[T>G]C	MGMT	driver_val	0.7931801717811235	1.662364277252772e-26	1.662364277252772e-26	25.77927380229333	0.6475426492440006	0.9388176943182465
T[T>A]T	ETNK1	driver_val	0.8675901380407682	1.6678406962429457e-26	1.6678406962429457e-26	25.777845433342538	0.7082854472798599	1.0268948288016766
C[T>A]G	SIRPA	driver_val	0.4738416879168903	1.676018117886335e-26	1.676018117886335e-26	25.775721290923208	0.386832352940529	0.5608510228932516
G[T>G]A	PMS2	driver_val	0.4300166901003195	1.6811486748663492e-26	1.6811486748663492e-26	25.7743938773881	0.3510526182826438	0.5089807619179952
T[C>T]A	PMS2	driver_val	0.5419322287868015	1.682930876797222e-26	1.682930876797222e-26	25.773933721482308	0.44241615409246215	0.6414483034811408
G[C>G]T	NBN	driver_val	0.37850348775987824	1.7032520720310947e-26	1.7032520720310947e-26	25.768721074062643	0.3089908353085259	0.4480161402112306
A[T>C]G	SUFU	driver_val	0.7500250771105065	1.7131033996916075e-26	1.7131033996916075e-26	25.766216423047187	0.6122750385206562	0.8877751157003567
A[T>A]G	PALB2	driver_val	0.391782217011307	1.7634545159381433e-26	1.7634545159381433e-26	25.753635737432173	0.31980897736303315	0.46375545665958084
A[T>A]A	MED12	driver_val	0.37035451889609117	1.7744710337839248e-26	1.7744710337839248e-26	25.75093108562069	0.3023139840443047	0.4383950537478776
A[T>G]C	ERCC3	driver_val	0.6087230949211497	1.7760462676401315e-26	1.7760462676401315e-26	25.750545724639025	0.49688925618620056	0.7205569336560989
C[C>A]C	PRDM1	driver_val	0.8094590055444112	1.7927824331252036e-26	1.7927824331252036e-26	25.74647241195836	0.6607339741605931	0.9581840369282293
G[T>G]C	ERCC3	driver_val	0.6211989209693901	1.797334819604394e-26	1.797334819604394e-26	25.74537101206088	0.5070611012732062	0.735336740665574
T[T>A]C	DNMT3A	driver_val	0.4035330363602584	1.799077590835476e-26	1.799077590835476e-26	25.744950105945705	0.3293880703991855	0.4776780023213313
T[C>T]A	FBXO11	driver_val	0.5777871306400837	1.8196614241211492e-26	1.8196614241211492e-26	25.740009411638397	0.47161419621558615	0.6839600650645812
C[C>G]C	FLCN	driver_val	0.29968585009020077	1.8248617157761305e-26	1.8248617157761305e-26	25.738770039892856	0.24461483550070334	0.3547568646796982
A[C>G]G	BAX	driver_val	0.22927376048162562	1.8598302461708046e-26	1.8598302461708046e-26	25.730526693693747	0.1871348214641996	0.27141269949905167
G[T>A]A	GPC5	driver_val	0.44044271398570295	1.869104458218519e-26	1.869104458218519e-26	25.728366426625342	0.3594888373890071	0.5213965905823987
T[T>C]T	PIK3CB	driver_val	1.0272747497790256	1.8701528313818394e-26	1.8701528313818394e-26	25.72812290088936	0.8384595409760761	1.2160899585819749
C[T>A]G	TSC2	driver_val	0.37020855735874647	1.8991655959894037e-26	1.8991655959894037e-26	25.721437165705876	0.3021542594316967	0.4382628552857962
T[C>A]G	ERCC4	driver_val	0.5187061963708788	1.9075860905336585e-26	1.9075860905336585e-26	25.719515852953677	0.42335032798870825	0.6140620647530494
C[C>A]T	FH	driver_val	0.8424460491041168	1.9268029444912852e-26	1.9268029444912852e-26	25.715162698679308	0.68756212325975	0.9973299749484836
A[C>A]C	CTCF	driver_val	0.254208639717496	1.940363614276314e-26	1.940363614276314e-26	25.71211687786538	0.20746943361618936	0.3009478458188027
C[C>G]G	CASP8	driver_val	0.27170930479876537	1.9570434728696583e-26	1.9570434728696583e-26	25.70839952701563	0.22174863896185892	0.3216699706356718
T[C>T]T	MGMT	driver_val	0.9146450107831997	1.9625786882773115e-26	1.9625786882773115e-26	25.70717292148741	0.7464600876201981	1.0828299339462013
T[C>T]G	CIC	driver_val	0.6434247712261824	1.973465201077612e-26	1.973465201077612e-26	25.70477052729391	0.5251060702373038	0.7617434722150609
T[T>C]G	CASP3	driver_val	0.9179863617086327	2.0165011255142634e-26	2.0165011255142634e-26	25.695401531253935	0.7491467876359518	1.0868259357813135
A[C>A]A	GPC5	driver_val	0.41051892031303167	2.0245435508473042e-26	2.0245435508473042e-26	25.693672876495356	0.33501206136330947	0.48602577926275387
C[T>A]G	ARID1B	driver_val	0.30608325311624424	2.032377348066171e-26	2.032377348066171e-26	25.691995654179323	0.24978336257112788	0.3623831436613606
A[T>A]T	NFKBIE	driver_val	0.6995791723466864	2.0581518385789313e-26	2.0581518385789313e-26	25.686522588648184	0.57088673945723	0.8282716052361428
T[C>A]A	CDK12	driver_val	0.4245729749610543	2.0613359464994956e-26	2.0613359464994956e-26	25.6858512232517	0.34646877380659213	0.5026771761155164
T[T>C]C	PHOX2B	driver_val	0.8500160592881361	2.085430058029338e-26	2.085430058029338e-26	25.68080437111246	0.693631598556805	1.0064005200194672
C[T>A]T	ARHGEF10	driver_val	0.4892412966678503	2.1101108744672244e-26	2.1101108744672244e-26	25.675694724368558	0.39922221994639384	0.5792603733893068
G[C>A]C	ERBB4	driver_val	0.6114308727412455	2.135654231792202e-26	2.135654231792202e-26	25.670469059405693	0.49891732474115824	0.7239444207413328
Neg	DNMT3A	driver_val	0.40906146090510026	2.147163655921358e-26	2.147163655921358e-26	25.668134852557294	0.33378372014677615	0.48433920166342437
A[C>G]T	LZTR1	driver_val	0.40213889526871355	2.169738582398171e-26	2.169738582398171e-26	25.66359258829942	0.32812826596995187	0.4761495245674752
T[T>C]G	APC	driver_val	-0.18788492080993505	2.220240408023171e-26	2.220240408023171e-26	25.653599997520075	-0.22247073273187404	-0.15329910888799606
C[T>G]T	ETNK1	driver_val	1.0168237889101726	2.3819085028872552e-26	2.3819085028872552e-26	25.623074925243827	0.8295310737471644	1.2041165040731807
A[C>G]C	ARID2	driver_val	0.2529922405634319	2.3896873164977532e-26	2.3896873164977532e-26	25.621658921480112	0.20639127861539405	0.29959320251146976
G[T>G]A	IKZF1	driver_val	0.44770690733910257	2.3932081768949716e-26	2.3932081768949716e-26	25.621019521969764	0.36523859320787516	0.5301752214703299
G[C>G]T	FANCC	driver_val	0.5340102006078223	2.460281006909278e-26	2.460281006909278e-26	25.60901528607537	0.4356206868903626	0.6323997143252821
G[T>G]A	PHF6	driver_val	0.48271079456381344	2.4716016409730978e-26	2.4716016409730978e-26	25.60702152511577	0.3937694128142607	0.5716521763133662
A[T>G]G	SPOP	driver_val	0.3085271129535177	2.4716652436265968e-26	2.4716652436265968e-26	25.607010349396514	0.2516797536732054	0.36537447223383
T[C>A]G	DDX3X	driver_val	0.43480606770841634	2.483811795575465e-26	2.483811795575465e-26	25.60488131479161	0.3546878366340534	0.5149242987827793
G[C>T]A	ERBB2	driver_val	0.376833577254066	2.5192748780358418e-26	2.5192748780358418e-26	25.59872444405359	0.307388780179566	0.44627837432856604
G[T>G]A	ETNK1	driver_val	0.7650503401185534	2.5315489772452086e-26	2.5315489772452086e-26	25.596613666009087	0.6240569433370936	0.9060437369000133
A[C>A]C	CREBBP	driver_val	0.36907676924922955	2.5409928870232464e-26	2.5409928870232464e-26	25.594996550664263	0.3010562796413236	0.4370972588571355
T[C>A]T	TNFAIP3	driver_val	0.6489308383223823	2.5511889042808388e-26	2.5511889042808388e-26	25.593257382609597	0.5293292856576364	0.7685323909871282
C[T>C]A	SMARCB1	driver_val	0.6029530670168637	2.5805908990780512e-26	2.5805908990780512e-26	25.58828083867784	0.49181422314320666	0.7140919108905207
A[C>A]C	IGF2BP2	driver_val	0.548799173248224	2.586703845009729e-26	2.586703845009729e-26	25.58725329136101	0.4476400881807028	0.6499582583157453
A[C>T]C	TP53	driver_val	0.08957669361681947	2.5969743147051133e-26	2.5969743147051133e-26	25.58553234572572	0.07306461767321971	0.10608876956041922
T[T>G]A	ARID2	driver_val	0.2861732759453016	2.608921481609584e-26	2.608921481609584e-26	25.583538991278015	0.23341952586254158	0.33892702602806163
T[T>G]G	PPP6C	driver_val	0.7736165461751985	2.620230463249413e-26	2.620230463249413e-26	25.581660508483424	0.6310010846081866	0.9162320077422104
C[C>G]G	PTPN13	driver_val	0.2700169913384313	2.645902535560744e-26	2.645902535560744e-26	25.57742615752106	0.2202353309487428	0.31979865172811983
G[C>A]T	MGMT	driver_val	0.8730672502517034	2.667028982058628e-26	2.667028982058628e-26	25.573972264895147	0.712092963037275	1.0340415374661318
G[T>A]G	FBXO11	driver_val	0.47394201004862435	2.670377064127013e-26	2.670377064127013e-26	25.57342741080483	0.3865566186874599	0.5613274014097889
T[T>G]G	NT5C2	driver_val	1.424077254239338	2.693590593639544e-26	2.693590593639544e-26	25.569668413228808	1.1614859073019583	1.6866686011767178
A[C>G]C	FAS	driver_val	0.48336116695889964	2.7051806772327724e-26	2.7051806772327724e-26	25.56780372334678	0.39422886883773567	0.5724934650800636
C[T>C]C	RAD17	driver_val	0.6929322582648164	2.743986105099708e-26	2.743986105099708e-26	25.561618092124835	0.5651387400321353	0.8207257764974976
A[T>G]C	MAP3K1	driver_val	0.28627535352068856	2.7518051360132284e-26	2.7518051360132284e-26	25.560382323107493	0.23347790490500975	0.33907280213636737
G[C>G]A	CREBBP	driver_val	0.37360566060809525	2.7886460373827805e-26	2.7886460373827805e-26	25.554606607199396	0.304693873383656	0.4425174478325345
T[T>G]A	N4BP2	driver_val	0.3777981310267944	2.8007499529253886e-26	2.8007499529253886e-26	25.552725662655238	0.30811037001589836	0.4474858920376904
A[C>G]T	CDC73	driver_val	0.4162703232732353	2.8083978975797476e-26	2.8083978975797476e-26	25.551541360758378	0.3394842189620007	0.49305642758446994
T[T>C]A	SDHB	driver_val	0.9201057643254081	2.8325209672705264e-26	2.8325209672705264e-26	25.547826866659204	0.7503682638077207	1.0898432648430956
A[T>G]A	STAG2	driver_val	0.28473234285800925	2.8794255720777026e-26	2.8794255720777026e-26	25.540694142712717	0.2321984022332198	0.3372662834827987
A[C>G]C	GPC5	driver_val	0.40648714185594126	2.8854442938973167e-26	2.8854442938973167e-26	25.53978730572078	0.33148770254519916	0.48148658116668336
A[T>G]A	SMC1A	driver_val	0.4964987936444789	2.907956562121342e-26	2.907956562121342e-26	25.536412085079817	0.4048853346851828	0.588112252603775
n_mut	NTHL1	driver_val	0.9622383330146794	2.94279130618237e-26	2.94279130618237e-26	25.531240535653392	0.7846683612728238	1.139808304756535
G[C>G]T	BRAF	driver_val	0.19158574576485612	2.960261930186349e-26	2.960261930186349e-26	25.52866985995397	0.15622895573171763	0.22694253579799462
C[T>A]G	CYLD	driver_val	0.4137350619146449	2.9855848724336166e-26	2.9855848724336166e-26	25.524970578441113	0.33737527204249607	0.4900948517867937
G[T>A]A	PTPN6	driver_val	0.49828843029907666	2.9946506868070065e-26	2.9946506868070065e-26	25.523653828913965	0.4063208279637177	0.5902560326344356
C[C>G]C	GRIN2A	driver_val	0.31185485182639583	3.007913839383568e-26	3.007913839383568e-26	25.521734608112375	0.25429448325121384	0.3694152204015778
C[T>G]A	DDX3X	driver_val	0.47769544418990517	3.044666283087411e-26	3.044666283087411e-26	25.516460302162837	0.3895156895052335	0.5658751988745768
T[C>A]G	CCNC	driver_val	0.30049625267962027	3.059899099154056e-26	3.059899099154056e-26	25.514292894238388	0.245023968180817	0.3559685371784235
G[C>G]A	IRS4	driver_val	0.37779170966394454	3.062734151977165e-26	3.062734151977165e-26	25.51389069870112	0.3080499375559945	0.44753348177189456
A[C>T]C	CDKN2C	driver_val	0.8146673536664236	3.074237182970843e-26	3.074237182970843e-26	25.512262628937204	0.6642716968008676	0.9650630105319796
G[T>C]G	AR	driver_val	0.919366850620576	3.0794336085294747e-26	3.0794336085294747e-26	25.511529154704142	0.7496400901426148	1.0890936110985372
A[T>C]A	SUFU	driver_val	0.7176607109090651	3.1173116804343825e-26	3.1173116804343825e-26	25.50621977317212	0.5851571015452831	0.8501643202728472
A[C>A]T	PIK3CB	driver_val	0.9923443982214041	3.1326653866734643e-26	3.1326653866734643e-26	25.504085991483496	0.8091172281315681	1.1755715683112402
T[T>G]T	EXT1	driver_val	0.6496209534708602	3.141532117788468e-26	3.141532117788468e-26	25.502858495869418	0.5296714767793145	0.769570430162406
A[C>T]A	MGMT	driver_val	0.8234409113968658	3.170921040608913e-26	3.170921040608913e-26	25.498814572244367	0.67138383870593	0.9754979840878016
C[T>A]A	AXIN2	driver_val	0.32592826876088116	3.20637828664786e-26	3.20637828664786e-26	25.493985241148415	0.2657362322099405	0.3861203053118218
C[T>C]T	PRDM1	driver_val	0.7751335078490987	3.2157919565197216e-26	3.2157919565197216e-26	25.492712055401835	0.6319790719392326	0.9182879437589648
T[T>G]A	IGF2BP2	driver_val	0.6046948269184934	3.277610363573671e-26	3.277610363573671e-26	25.484442675844107	0.492998754653936	0.7163908991830508
T[C>A]G	PALB2	driver_val	0.4106365897928239	3.310150011637358e-26	3.310150011637358e-26	25.480152324124564	0.33477929375746535	0.4864938858281825
C[T>A]T	NCOR1	driver_val	0.27138143348134197	3.326154845781032e-26	3.326154845781032e-26	25.47805753650469	0.22124673198569422	0.3215161349769897
A[C>G]T	MLH1	driver_val	0.36821045866028773	3.3630457480164395e-26	3.3630457480164395e-26	25.473267224872114	0.3001810127687346	0.43623990455184086
T[T>C]A	MGMT	driver_val	0.8593738497135182	3.3988241674958016e-26	3.3988241674958016e-26	25.468671302337075	0.7005836326025242	1.0181640668245122
G[C>A]G	BRIP1	driver_val	0.42588481087742114	3.4391542218369454e-26	3.4391542218369454e-26	25.46354834869354	0.34718399378084214	0.5045856279740001
A[C>G]C	CUL3	driver_val	0.39527585769279866	3.4497702286536823e-26	3.4497702286536823e-26	25.462209830071924	0.3222293824110471	0.4683223329745502
A[C>G]T	ARHGAP26	driver_val	0.4345989176198338	3.482534411314937e-26	3.482534411314937e-26	25.458104583570083	0.35427884903718015	0.5149189862024874
C[C>A]A	FANCE	driver_val	0.6616900551857348	3.482807556598788e-26	3.482807556598788e-26	25.45807052192885	0.5394002254678087	0.7839798849036608
A[C>G]C	FBLN2	driver_val	0.3962891173059956	3.4828582643809386e-26	3.4828582643809386e-26	25.458064198883633	0.32304918486212897	0.4695290497498622
G[T>G]G	ERCC2	driver_val	0.49822019950802265	3.560083635246554e-26	3.560083635246554e-26	25.44853979924639	0.4061239972408751	0.5903164017751702
G[C>T]G	NFKBIE	driver_val	0.6658285490390913	3.660502990719201e-26	3.660502990719201e-26	25.436459233981342	0.5427194489403923	0.7889376491377903
T[T>C]A	CIC	driver_val	0.669052933166111	3.684978418713783e-26	3.684978418713783e-26	25.433565051267877	0.5453403287294106	0.7927655376028114
C[C>G]C	BCL9L	driver_val	0.3443843205962264	3.7195204921018077e-26	3.7195204921018077e-26	25.42951304427319	0.2806999493839489	0.40806869180850397
T[T>C]T	CIC	driver_val	0.6732098194434918	3.7214593527264767e-26	3.7214593527264767e-26	25.42928672018494	0.5487176746753984	0.7977019642115851
C[C>G]G	WRN	driver_val	0.3047085482975	3.724322885477933e-26	3.724322885477933e-26	25.428952674279692	0.24836046923354466	0.36105662736145533
C[T>C]C	ERBB4	driver_val	0.6477767769785683	3.772176024938978e-26	3.772176024938978e-26	25.423408049530682	0.5279733734823451	0.7675801804747915
G[C>T]C	PIK3CB	driver_val	1.051438014126645	3.805173856281974e-26	3.805173856281974e-26	25.41962549576621	0.8569642150159299	1.24591181323736
C[T>C]C	SDHB	driver_val	0.9131798456184298	3.8534866135817734e-26	3.8534866135817734e-26	25.414146145347406	0.7442592967436934	1.0821003944931662
T[C>T]A	ERBB4	driver_val	0.7269159204356488	3.865073261833398e-26	3.865073261833398e-26	25.412842269686553	0.5924469910570788	0.8613848498142188
G[C>G]G	PALB2	driver_val	0.4024738616540626	3.883045997164742e-26	3.883045997164742e-26	25.410827464927422	0.3280189463633007	0.47692877694482455
C[T>C]C	FH	driver_val	0.6978744737180672	3.897240524968681e-26	3.897240524968681e-26	25.409242790141832	0.5687682712118721	0.8269806762242623
A[C>T]G	SDHC	driver_val	0.5709324846587508	3.91785950550929e-26	3.91785950550929e-26	25.406951141867587	0.4653054857633594	0.6765594835541422
T[C>T]C	CASP3	driver_val	0.9076676487437197	3.928444175139148e-26	3.928444175139148e-26	25.405779413984348	0.7397379646944215	1.075597332793018
G[T>A]G	PTEN	driver_val	0.16390250273535525	3.9461202902660455e-26	3.9461202902660455e-26	25.40382968020838	0.1335773112326272	0.1942276942380833
A[C>A]C	ACVR1B	driver_val	0.40074934238775284	3.967185385481172e-26	3.967185385481172e-26	25.40151750459005	0.32659930652551905	0.4748993782499866
G[T>G]G	ETNK1	driver_val	0.7664824370968285	3.988296574483144e-26	3.988296574483144e-26	25.39921255450469	0.6246546676352487	0.9083102065584083
A[C>G]C	BRAF	driver_val	0.18038609774758202	4.015565275091828e-26	4.015565275091828e-26	25.39625331001843	0.14700593320625482	0.21376626228890921
A[C>T]A	PHOX2B	driver_val	0.8088883258815837	4.05705514543373e-26	4.05705514543373e-26	25.391789089117264	0.6591911091242744	0.958585542638893
G[C>G]A	XPO1	driver_val	0.716474558163302	4.093558015336645e-26	4.093558015336645e-26	25.387899050257438	0.5838693524217514	0.8490797639048525
G[T>G]A	BCL6	driver_val	1.9211715401814076	4.1091795723189144e-26	4.1091795723189144e-26	25.386244879530743	1.565588795816318	2.276754284546497
A[C>G]C	TSC2	driver_val	0.3334625436610399	4.1101421845240847e-26	4.1101421845240847e-26	25.386143154064044	0.2717430296515439	0.3951820576705359
G[C>G]A	SETD2	driver_val	0.21693890172443334	4.1899312870670886e-26	4.1899312870670886e-26	25.377793099203704	0.17677949761938255	0.2570983058294841
G[C>A]G	PRDM1	driver_val	0.6301228090577785	4.260256513590916e-26	4.260256513590916e-26	25.370564250877756	0.5134581168997849	0.7467875012157721
G[C>A]C	PAX5	driver_val	0.5568387044829238	4.2900230044083146e-26	4.2900230044083146e-26	25.367540378989915	0.45373587007960703	0.6599415388862406
A[C>T]C	NFKBIE	driver_val	0.6567617084397509	4.329967406555874e-26	4.329967406555874e-26	25.363515372747376	0.5351473386864547	0.7783760781930471
A[C>A]A	ASXL2	driver_val	0.2797687748303595	4.33909526759277e-26	4.33909526759277e-26	25.3626008145549	0.2279622496510659	0.33157530000965313
A[T>A]G	CCNC	driver_val	0.2842122651208432	4.396570575709298e-26	4.396570575709298e-26	25.356885950961452	0.23157673594881978	0.3368477942928666
G[T>A]G	NOTCH1	driver_val	0.4127380237743139	4.4599938986869066e-26	4.4599938986869066e-26	25.350665735406338	0.3362900230940451	0.4891860244545827
C[T>C]T	CUX1	driver_val	0.6704137185960473	4.5087100076903924e-26	4.5087100076903924e-26	25.345947696853543	0.5462265771679358	0.7946008600241588
A[C>A]C	ERCC4	driver_val	0.5302379553198785	4.558381656837838e-26	4.558381656837838e-26	25.341189315724407	0.43200730839346557	0.6284686022462914
C[C>A]A	SFRP4	driver_val	0.7074611683359064	4.560921618210288e-26	4.560921618210288e-26	25.340947391269534	0.5763979108532418	0.8385244258185711
A[C>G]G	FAT1	driver_val	0.216650623818075	4.6578470395174365e-26	4.6578470395174365e-26	25.331814777498263	0.17650670185893877	0.2567945457772113
A[C>A]T	PPP6C	driver_val	0.8127475768728559	4.673938058068214e-26	4.673938058068214e-26	25.330317047446023	0.6621462116905065	0.9633489420552054
G[C>G]C	ZRSR2	driver_val	0.5618055372788286	4.701086959159314e-26	4.701086959159314e-26	25.32780171530106	0.45769811444086805	0.6659129601167892
A[C>T]G	SDHB	driver_val	0.7609137539421655	4.7025394560635567e-26	4.7025394560635567e-26	25.32766755186928	0.6199094683900703	0.9019180394942607
C[C>T]G	SDHB	driver_val	0.7802447276888826	4.716116785559625e-26	4.716116785559625e-26	25.326415448976412	0.6356545140011793	0.924834941376586
n_mut	CIC	driver_val	0.6981013120875909	4.7355220958004e-26	4.7355220958004e-26	25.324632132642684	0.5687286741803661	0.8274739499948156
indels	TRAF7	driver_val	0.8481202782773043	4.7498709403725064e-26	4.7498709403725064e-26	25.32331819051103	0.6909417714573104	1.0052987850972983
C[C>T]T	ETNK1	driver_val	0.7692358368184258	4.772801912910179e-26	4.772801912910179e-26	25.321226589919373	0.626670515366724	0.9118011582701275
T[C>T]T	PAX5	driver_val	0.6303418232071833	4.866326935786086e-26	4.866326935786086e-26	25.31279871709896	0.5134979925010948	0.7471856539132719
C[T>G]T	NOTCH1	driver_val	0.5279757620486977	5.088012760397861e-26	5.088012760397861e-26	25.293451808176577	0.43006813046785575	0.6258833936295396
C[T>A]T	BAZ1A	driver_val	0.3448735852140847	5.094318151817307e-26	5.094318151817307e-26	25.292913935841973	0.28091964599679065	0.4088275244313787
G[T>C]C	AR	driver_val	0.8856938980187612	5.1002111745118416e-26	5.1002111745118416e-26	25.292411841543924	0.721447630322976	1.0499401657145464
A[T>C]G	CASP3	driver_val	0.850233438018166	5.1546821273199717e-26	5.1546821273199717e-26	25.28779811109964	0.6925481082380376	1.0079187677982944
T[T>A]A	RFWD3	driver_val	0.6664851588871408	5.377900981392334e-26	5.377900981392334e-26	25.269387198325212	0.5428311252263198	0.7901391925479617
C[T>G]A	BCL9L	driver_val	0.3807433423908671	5.383206701160193e-26	5.383206701160193e-26	25.26895894408366	0.3101028113757214	0.4513838734060128
A[C>G]C	LATS1	driver_val	0.3768482222334157	5.472134153140739e-26	5.472134153140739e-26	25.261843264128842	0.30692011142501757	0.4467763330418138
G[T>C]C	SMAD2	driver_val	0.48578639066047696	5.473019873963723e-26	5.473019873963723e-26	25.261772974818008	0.3956435380032353	0.5759292433177186
A[C>T]A	ETNK1	driver_val	0.8209422170244516	5.506993463991278e-26	5.506993463991278e-26	25.25908543896346	0.6685991822699139	0.9732852517789893
A[C>G]T	ARID1B	driver_val	0.28967706941348764	5.521773927287671e-26	5.521773927287671e-26	25.257921378236656	0.2359201277819563	0.34343401104501897
G[C>G]C	RFWD3	driver_val	0.6589767537191547	5.627323698990551e-26	5.627323698990551e-26	25.249698102325656	0.5366661346528935	0.7812873727854158
C[C>T]G	MAP3K1	driver_val	0.2675891614653521	5.630228309945893e-26	5.630228309945893e-26	25.249473993827294	0.21792254262132915	0.31725578030937507
T[C>A]A	PIK3CB	driver_val	1.0271530151045418	5.660761988453708e-26	5.660761988453708e-26	25.247125105011932	0.8364962324294646	1.2178097977796192
T[T>A]C	NOTCH1	driver_val	0.4049233226775971	5.683033260549954e-26	5.683033260549954e-26	25.245419802193695	0.32976013653524916	0.4800865088199451
G[T>A]A	POT1	driver_val	0.4389761534849645	5.719514308762347e-26	5.719514308762347e-26	25.242640849175544	0.3574872991104563	0.5204650078594727
G[C>G]T	CYLD	driver_val	0.39514927554036827	5.723869109116615e-26	5.723869109116615e-26	25.242310306051035	0.32179567518799257	0.468502875892744
A[T>G]A	BCL6	driver_val	1.94744344500807	5.764631679384536e-26	5.764631679384536e-26	25.23922843593579	1.5859064780150123	2.3089804120011275
A[T>A]A	MEN1	driver_val	0.3845584273307364	5.765680393872409e-26	5.765680393872409e-26	25.239149435313166	0.31316620569495385	0.455950648966519
T[T>A]A	DNMT3A	driver_val	0.4028280557354908	5.782446672108946e-26	5.782446672108946e-26	25.237888363765403	0.32804218176934097	0.4776139297016406
G[C>T]G	EZH2	driver_val	0.8993336042659333	5.78666338865551e-26	5.78666338865551e-26	25.237571779896914	0.7323693426299642	1.0662978659019025
C[T>G]T	KDM5C	driver_val	0.4256650428232533	5.858991161709537e-26	5.858991161709537e-26	25.232177157125385	0.34663012085276823	0.5046999647937384
T[C>A]C	NT5C2	driver_val	1.479446010115837	5.880656668741396e-26	5.880656668741396e-26	25.230574175337573	1.2047422962017458	1.7541497240299284
T[C>T]A	IKZF1	driver_val	0.5596816038245662	5.989482545522229e-26	5.989482545522229e-26	25.222610696363876	0.4557427723052967	0.6636204353438357
T[T>A]A	IKZF1	driver_val	0.45670823807386957	6.069491752043194e-26	6.069491752043194e-26	25.216847674414783	0.37188256394897234	0.5415339121987668
A[T>A]C	MGMT	driver_val	0.7307823865742107	6.150101187724885e-26	6.150101187724885e-26	25.211117738710918	0.5950361064390268	0.8665286667093945
A[T>A]G	ARID1B	driver_val	0.25959019161704033	6.157141455703182e-26	6.157141455703182e-26	25.210620868704176	0.21136959249174442	0.30781079074233625
G[T>A]A	PRDM1	driver_val	0.6847267114824859	6.220991701822798e-26	6.220991701822798e-26	25.2061403779621	0.5575224128062061	0.8119310101587657
G[C>G]T	ARHGEF10	driver_val	0.4374921974525441	6.283373408652682e-26	6.283373408652682e-26	25.201807130241317	0.35621032302195643	0.5187740718831317
C[C>G]G	ATRX	driver_val	0.1991155295614497	6.404422591280219e-26	6.404422591280219e-26	25.193520019194032	0.16211542870645473	0.23611563041644468
T[C>A]T	EXT2	driver_val	0.8639640338197468	6.444466074816102e-26	6.444466074816102e-26	25.190813058196774	0.7034112876034192	1.0245167800360746
T[T>A]G	CTCF	driver_val	0.26413985636059784	6.458618343087732e-26	6.458618343087732e-26	25.189860378313057	0.21505307399090456	0.3132266387302911
A[T>C]C	PHOX2B	driver_val	0.7828422776176658	6.476319890757268e-26	6.476319890757268e-26	25.188671707886613	0.6373581643072764	0.9283263909280551
A[C>T]G	CIC	driver_val	0.5528721881286123	6.652852764150658e-26	6.652852764150658e-26	25.176992087920926	0.45010110576473894	0.6556432704924856
A[C>A]C	IKZF1	driver_val	0.43621822837187807	6.678832321217031e-26	6.678832321217031e-26	25.17529945979688	0.3551286203646131	0.517307836379143
T[C>A]G	RFWD3	driver_val	0.6170170691668629	7.064128647223024e-26	7.064128647223024e-26	25.15094140027557	0.5022605174792557	0.7317736208544702
C[T>C]T	SDHC	driver_val	0.7059691481876947	7.070743596224162e-26	7.070743596224162e-26	25.15053491113163	0.5746676478799084	0.837270648495481
G[T>G]A	MED12	driver_val	0.3742194454395606	7.199253014055212e-26	7.199253014055212e-26	25.142712563110898	0.3046079973348008	0.44383089354432037
C[T>C]A	ERBB4	driver_val	0.6498758447632283	7.219557466741485e-26	7.219557466741485e-26	25.141489422325428	0.5289843590472054	0.7707673304792513
C[C>G]G	SMARCA4	driver_val	0.27330472037057757	7.311996132140386e-26	7.311996132140386e-26	25.135964047004876	0.2224580918290549	0.32415134891210023
ins	USP44	driver_val	0.7904095253016128	7.332813239344065e-26	7.332813239344065e-26	25.134729375982868	0.6433550304543163	0.9374640201489093
A[T>G]A	CREBBP	driver_val	0.37809042710860596	7.339239498605368e-26	7.339239498605368e-26	25.13434893990282	0.30774672142901704	0.4484341327881949
A[T>A]G	CTCF	driver_val	0.23140439325686415	7.41101005906191e-26	7.41101005906191e-26	25.13012259725919	0.18834784666549614	0.27446093984823217
C[T>A]T	FANCA	driver_val	0.4173700373044402	7.533678224614306e-26	7.533678224614306e-26	25.122992933145063	0.33970008545878416	0.4950399891500963
A[C>G]C	BAZ1A	driver_val	0.2929117531561739	7.61941371774013e-26	7.61941371774013e-26	25.11807844453258	0.23839715539474138	0.34742635091760643
C[C>T]T	WT1	driver_val	0.5425132841654682	7.687629938999682e-26	7.687629938999682e-26	25.114207530557845	0.4415365669631215	0.6434900013678149
T[C>T]A	CCNC	driver_val	0.39346707723951974	7.834916554528002e-26	7.834916554528002e-26	25.105965624607133	0.32021945944716423	0.46671469503187524
A[T>G]A	ARHGEF10	driver_val	0.4370159162506199	7.852231971540686e-26	7.852231971540686e-26	25.105006878904945	0.35565965223421403	0.5183721802670258
T[C>T]C	SDHC	driver_val	0.687791566056765	7.910840473739296e-26	7.910840473739296e-26	25.10177737317535	0.5597415359726611	0.8158415961408688
A[C>G]G	ROBO2	driver_val	0.22865482373129012	8.170063638222628e-26	8.170063638222628e-26	25.0877745606498	0.18607249493509212	0.27123715252748815
A[C>G]T	FLCN	driver_val	0.31527536708047915	8.179029322857789e-26	8.179029322857789e-26	25.087298234805534	0.2565611363042955	0.3739895978566628
T[C>A]C	IRS4	driver_val	0.41034137696021017	8.224820308564513e-26	8.224820308564513e-26	25.08487358150581	0.33391900600896496	0.4867637479114554
T[T>G]G	MEN1	driver_val	0.40913816328040775	8.27577202483893e-26	8.27577202483893e-26	25.08219148148119	0.3329356367343803	0.4853406898264352
C[T>C]T	PPP6C	driver_val	0.8550606376237858	8.277824099282231e-26	8.277824099282231e-26	25.08208380643523	0.6958041016752768	1.0143171735722947
C[C>T]C	WT1	driver_val	0.5535576755312678	8.316740168911019e-26	8.316740168911019e-26	25.08004686650638	0.45045223167521403	0.6566631193873216
T[T>C]T	PHOX2B	driver_val	0.8445781098394	8.357756770229659e-26	8.357756770229659e-26	25.077910271967717	0.6872603299228164	1.0018958897559835
G[T>A]A	ACVR1B	driver_val	0.4190759598536185	8.499072712211491e-26	8.499072712211491e-26	25.070628455219584	0.3410037594381243	0.49714816026911274
C[T>A]C	XPC	driver_val	0.6271187134409986	8.699758635440134e-26	8.699758635440134e-26	25.060492796203285	0.5102643617773182	0.743973065104679
G[T>G]C	PIK3CB	driver_val	0.9306062177786328	8.846322312573271e-26	8.846322312573271e-26	25.053237241314825	0.7571752798508099	1.1040371557064559
C[T>A]C	IGF2BP2	driver_val	0.6096164434065023	9.078830736568517e-26	9.078830736568517e-26	25.04197008070302	0.49597963210735224	0.7232532547056525
T[T>A]C	SFRP4	driver_val	0.6363934381233578	9.161676349951365e-26	9.161676349951365e-26	25.03802505439719	0.5177554717437931	0.7550314045029225
A[C>A]C	CNOT3	driver_val	0.4161480904734709	9.209732734537451e-26	9.209732734537451e-26	25.03575297279987	0.3385651147914016	0.4937310661555402
G[T>A]T	PAX5	driver_val	0.5586181851708474	9.219067444352087e-26	9.219067444352087e-26	25.035313007824392	0.45447338977033336	0.6627629805713614
C[C>T]A	KDM5C	driver_val	0.31952240771302476	9.235058337960212e-26	9.235058337960212e-26	25.034560356772285	0.25995199325955226	0.37909282216649726
A[T>G]A	AXIN2	driver_val	0.30597148147076936	9.299465040217052e-26	9.299465040217052e-26	25.03154203389382	0.24892386250636833	0.3630191004351704
G[T>G]T	TRAF7	driver_val	0.6956965737295089	9.344385215404915e-26	9.344385215404915e-26	25.029449266392174	0.5659800358481547	0.8254131116108631
C[C>A]T	SUFU	driver_val	0.9329223353410188	9.385175045970984e-26	9.385175045970984e-26	25.027557622798593	0.7589668731380672	1.1068777975439703
T[C>A]C	PHF6	driver_val	0.5206134948667084	9.463703515280086e-26	9.463703515280086e-26	25.023938874011442	0.42353104942174735	0.6176959403116694
T[C>A]G	BARD1	driver_val	0.46633093786404023	9.519321879240893e-26	9.519321879240893e-26	25.02139398802237	0.37936633483158533	0.5532955408964951
T[C>T]C	NT5C2	driver_val	1.5331086064952124	9.766344780309767e-26	9.766344780309767e-26	25.010267947925854	1.2471377269732966	1.8190794860171282
T[C>T]G	WT1	driver_val	0.5777695017749812	9.771881681579244e-26	9.771881681579244e-26	25.010021800125568	0.46999755475902016	0.6855414487909423
A[T>G]T	ERCC3	driver_val	0.6694230453227632	9.856470862095578e-26	9.856470862095578e-26	25.0062785576223	0.544545132627398	0.7943009580181284
C[T>A]T	FAS	driver_val	0.5605948887444023	9.870295606942874e-26	9.870295606942874e-26	25.00566984038592	0.4560170621729532	0.6651727153158514
A[C>T]T	EZH2	driver_val	0.8742351175807934	9.891945709895807e-26	9.891945709895807e-26	25.00471827584869	0.7111451173066121	1.0373251178549747
C[T>A]G	GPC5	driver_val	0.44324075388737505	1.0178519320002342e-25	1.0178519320002342e-25	24.99231539468323	0.3605320920397624	0.5259494157349878
T[C>T]T	TNFRSF14	driver_val	0.8501546398878855	1.0293665293091245e-25	1.0293665293091245e-25	24.987429957294978	0.6914997510644074	1.0088095287113636
Neg	PIK3R1	driver_val	0.25393322955086095	1.0303276472650269e-25	1.0303276472650269e-25	24.98702464639033	0.20654409964898812	0.3013223594527338
G[T>A]A	CBLB	driver_val	0.5294117572085952	1.0346479149781297e-25	1.0346479149781297e-25	24.98520741310193	0.4306089619073517	0.6282145525098387
SNV	SMAD3	driver_val	0.4639673002536656	1.0428575477844241e-25	1.0428575477844241e-25	24.981775011263178	0.377372044497982	0.5505625560093492
T[T>G]A	POLD1	driver_val	0.3258673573603912	1.0530903725596303e-25	1.0530903725596303e-25	24.9775343575706	0.2650418157421186	0.38669289897866377
C[C>T]C	ETNK1	driver_val	0.7798156584279716	1.0689007110470992e-25	1.0689007110470992e-25	24.97106263403071	0.6342376769809672	0.925393639874976
T[T>A]G	FANCC	driver_val	0.5357598546414697	1.0695804748727001e-25	1.0695804748727001e-25	24.97078653369338	0.43574225881695283	0.6357774504659865
G[T>C]G	AMER1	driver_val	0.35742208271023634	1.0783214313611112e-25	1.0783214313611112e-25	24.9672517632136	0.2906923099221223	0.4241518554983504
G[T>G]G	PTEN	driver_val	0.15750414350139347	1.0991306745505178e-25	1.0991306745505178e-25	24.958950671668838	0.12809343629637765	0.18691485070640929
C[T>C]G	SUFU	driver_val	0.8078283063063416	1.0999860873767888e-25	1.0999860873767888e-25	24.95861280776332	0.6569816760156457	0.9586749365970375
T[C>T]T	ERCC2	driver_val	0.5859478378882772	1.1129763874625978e-25	1.1129763874625978e-25	24.95351404941505	0.47652153721678064	0.6953741385597737
T[T>C]C	CASP3	driver_val	0.8934073427821909	1.1148885478783163e-25	1.1148885478783163e-25	24.952768545585073	0.7265600989136182	1.0602545866507638
ins	TNFRSF14	driver_val	0.9359667408575884	1.1313916009393075e-25	1.1313916009393075e-25	24.94638704963596	0.7611480783567836	1.1107854033583933
G[C>A]G	PRF1	driver_val	0.42721296829390737	1.133607877630008e-25	1.133607877630008e-25	24.9455371447654	0.3474172642557541	0.5070086723320606
G[C>G]G	ARHGEF10L	driver_val	0.3988301857865265	1.1461132317359605e-25	1.1461132317359605e-25	24.940772473565115	0.3243284632573972	0.4733319083156558
A[C>A]T	SDHB	driver_val	0.8873022360956698	1.1562823596340296e-25	1.1562823596340296e-25	24.936936099949047	0.7215403549565271	1.0530641172348125
A[T>A]T	ERCC3	driver_val	0.6419558521409606	1.1572266234621114e-25	1.1572266234621114e-25	24.936581583415276	0.5220276097718238	0.7618840945100974
A[T>G]A	IGF2BP2	driver_val	0.5599305586385505	1.1729576958604414e-25	1.1729576958604414e-25	24.930717650958368	0.4553132179686366	0.6645478993084644
T[C>A]T	DNM2	driver_val	0.5175572288680694	1.1739821853126012e-25	1.1739821853126012e-25	24.930338493275062	0.4208561486868905	0.6142583090492484
T[C>A]G	IRS4	driver_val	0.35764282999271874	1.19983127307508e-25	1.19983127307508e-25	24.92087982255614	0.2908071594062596	0.42447850057917785
T[C>T]T	TSC1	driver_val	0.3755959039431922	1.2025233210114414e-25	1.2025233210114414e-25	24.91990649242742	0.30540376613449927	0.44578804175188513
A[C>T]G	SUFU	driver_val	0.6476452562236594	1.20391229212017e-25	1.20391229212017e-25	24.919405151313832	0.5266107056050879	0.7686798068422309
G[T>C]A	AMER1	driver_val	0.36057209933639056	1.2063823310099617e-25	1.2063823310099617e-25	24.918515032217893	0.29318568126267774	0.4279585174101034
C[T>A]T	CYLD	driver_val	0.43472906268267786	1.2117867146994929e-25	1.2117867146994929e-25	24.91657381315681	0.35348033825706787	0.5159777871082879
A[T>G]C	TSC1	driver_val	0.3210502933528608	1.228544013877412e-25	1.228544013877412e-25	24.910609279850018	0.2610400891395502	0.3810604975661714
C[T>G]A	SFRP4	driver_val	0.6538159010961409	1.2351552302961163e-25	1.2351552302961163e-25	24.908278458254873	0.5315997284096162	0.7760320737826655
G[T>A]A	BRIP1	driver_val	0.45906326863890967	1.2422334604223506e-25	1.2422334604223506e-25	24.905796776908954	0.37324726528221175	0.5448792719956076
C[T>G]A	PHF6	driver_val	0.4998530377585927	1.2482300945881038e-25	1.2482300945881038e-25	24.903705350872272	0.4064078217139065	0.5932982538032789
G[T>G]G	MEN1	driver_val	0.3929760897508944	1.2525618836842899e-25	1.2525618836842899e-25	24.902200808312063	0.319508713420971	0.46644346608081777
T[C>T]G	SUFU	driver_val	0.7453765319848012	1.2604865642539213e-25	1.2604865642539213e-25	24.899461779183476	0.6060194636208449	0.8847336003487576
A[C>A]G	LARP4B	driver_val	0.26433379010453756	1.2824393014285567e-25	1.2824393014285567e-25	24.891963181131132	0.21490566858229143	0.3137619116267837
T[C>A]T	TNFRSF14	driver_val	0.8705308085121164	1.295184352142029e-25	1.295184352142029e-25	24.88766841118135	0.7077344814715552	1.0333271355526776
T[T>G]G	ETNK1	driver_val	0.7865156357250019	1.3338306213072015e-25	1.3338306213072015e-25	24.874899316522935	0.6393915040011522	0.9336397674488517
A[C>T]C	SMAD3	driver_val	0.426419014743561	1.359912903753687e-25	1.359912903753687e-25	24.866488905328616	0.34663982622174316	0.5061982032653788
T[T>A]C	DNM2	driver_val	0.4298425646717117	1.3608151558451573e-25	1.3608151558451573e-25	24.866200862488324	0.3494223752976601	0.5102627540457634
C[C>T]A	SDHC	driver_val	0.6030710343611305	1.3796918836610034e-25	1.3796918836610034e-25	24.860217890530976	0.49022700649004614	0.7159150622322149
C[T>A]T	MLH1	driver_val	0.40511291499960916	1.402862701045239e-25	1.402862701045239e-25	24.852984831534897	0.32929845817731557	0.48092737182190276
n_mut	CDKN2C	driver_val	0.9159695812786349	1.4120740555909182e-25	1.4120740555909182e-25	24.850142526307504	0.744541144851544	1.0873980177057259
G[C>T]C	ERBB2	driver_val	0.3862263223481724	1.4290414347662314e-25	1.4290414347662314e-25	24.84495517874615	0.31393421080124223	0.45851843389510255
T[T>G]C	LEPROTL1	driver_val	0.6058255590581795	1.432605579489663e-25	1.432605579489663e-25	24.84387336175142	0.49242727476654735	0.7192238433498116
T[T>G]A	PIK3CB	driver_val	0.9646298788855052	1.4353637956405264e-25	1.4353637956405264e-25	24.843038012229268	0.7840675246394715	1.145192233131539
C[T>G]T	SMAD3	driver_val	0.5468269950442809	1.4590367632941795e-25	1.4590367632941795e-25	24.835933765067036	0.4444550045968392	0.6491989854917226
G[C>A]A	CBLB	driver_val	0.5108664399153214	1.4753158772230894e-25	1.4753158772230894e-25	24.831114983721196	0.4152169907324814	0.6065158890981615
T[C>A]A	MSH2	driver_val	0.4918506598601557	1.4761221223152664e-25	1.4761221223152664e-25	24.830877711040316	0.39976107402600586	0.5839402456943055
C[C>G]C	N4BP2	driver_val	0.32474731584375405	1.4776574397440455e-25	1.4776574397440455e-25	24.83042623527286	0.2639440446323997	0.3855505870551084
G[T>C]G	LATS2	driver_val	0.6356603383192182	1.4787291389753901e-25	1.4787291389753901e-25	24.83011136908711	0.5166432398824596	0.7546774367559768
G[C>A]A	CYLD	driver_val	0.3865021749459007	1.4844246257934598e-25	1.4844246257934598e-25	24.828441849555333	0.31413337060598934	0.4588709792858121
G[T>G]A	BCL9L	driver_val	0.3591506666557531	1.485276956756535e-25	1.485276956756535e-25	24.828192556733214	0.29190281670281204	0.4263985166086942
del	GPC5	driver_val	0.6510132234130593	1.486983120066602e-25	1.486983120066602e-25	24.8276939614737	0.5291153638009062	0.7729110830252125
C[T>A]C	TNFRSF14	driver_val	0.7827777583580101	1.5444627310497247e-25	1.5444627310497247e-25	24.81122256706129	0.636157194295255	0.9293983224207653
C[T>G]A	FANCE	driver_val	0.6087313387118097	1.5724218062879796e-25	1.5724218062879796e-25	24.80343094203023	0.4946924105896586	0.7227702668339608
A[C>A]T	XPA	driver_val	0.559106802534942	1.5830561883875522e-25	1.5830561883875522e-25	24.800503670182753	0.4543580296596419	0.6638555754102422
n_mut	AMER1	driver_val	0.3602342197622408	1.585365486240083e-25	1.585365486240083e-25	24.799870600727356	0.2927433681478658	0.4277250713766158
C[T>A]A	N4BP2	driver_val	0.36761458769055705	1.5918381088651706e-25	1.5918381088651706e-25	24.79810110242851	0.2987384441630745	0.4364907312180396
T[C>A]G	POT1	driver_val	0.401021213912252	1.611569830230849e-25	1.611569830230849e-25	24.792750871518773	0.32587757033471465	0.4761648574897893
A[T>C]C	NFKBIE	driver_val	0.658342733694959	1.6120660813297602e-25	1.6120660813297602e-25	24.79261715969677	0.5349816520285131	0.7817038153614049
A[C>T]C	FANCG	driver_val	0.9168027335938459	1.6204571789293712e-25	1.6204571789293712e-25	24.79036244084306	0.7450029558723997	1.0886025113152922
T[C>A]A	MAP2K4	driver_val	0.7264946708095137	1.631340589578626e-25	1.631340589578626e-25	24.787455357946467	0.5903484273429292	0.8626409142760981
SNV	CIC	driver_val	0.6574268602446081	1.659731344269341e-25	1.659731344269341e-25	24.77996220421526	0.5342046269094994	0.7806490935797167
G[T>A]T	MEN1	driver_val	0.4150263194367709	1.6787748275933193e-25	1.6787748275933193e-25	24.77500755144487	0.3372293800733689	0.49282325880017286
G[T>C]A	PIK3CB	driver_val	1.0451449062129499	1.7076655277601916e-25	1.7076655277601916e-25	24.767597188490576	0.8492013157025973	1.2410884967233025
A[T>C]C	EZH2	driver_val	0.8922011049382923	1.743779357803738e-25	1.743779357803738e-25	24.758508467654824	0.7248994069935009	1.0595028028830837
C[C>T]G	CIC	driver_val	0.5620383287351669	1.7448010639927644e-25	1.7448010639927644e-25	24.758254082593247	0.45664676455153685	0.667429892918797
T[C>A]G	ACVR1B	driver_val	0.3838806854932074	1.7648207465270152e-25	1.7648207465270152e-25	24.753299399481605	0.3118891461636111	0.45587222482280376
C[T>G]A	ZRSR2	driver_val	0.5732658285368288	1.7727157290532355e-25	1.7727157290532355e-25	24.751360901850724	0.46575332577048767	0.68077833130317
A[T>G]A	USP44	driver_val	0.6054090338994359	1.7851364872625163e-25	1.7851364872625163e-25	24.748328573165868	0.49186102219745415	0.7189570456014177
C[T>A]A	SMARCA4	driver_val	0.31554900835195204	1.8008684859439278e-25	1.8008684859439278e-25	24.744518001735894	0.25636119504632887	0.3747368216575752
A[T>A]G	FANCA	driver_val	0.33329766225913504	1.8297972328835957e-25	1.8297972328835957e-25	24.737597033503867	0.27077160650968957	0.3958237180085805
T[C>A]G	PMS2	driver_val	0.4017436194997595	1.8749277357605533e-25	1.8749277357605533e-25	24.72701546637105	0.326360422021155	0.477126816978364
T[T>C]C	WT1	driver_val	0.6007754348622026	1.8814830192898643e-25	1.8814830192898643e-25	24.725499696909353	0.48804229506889035	0.7135085746555149
A[C>A]A	CHEK2	driver_val	0.1836573533266629	1.891620683376165e-25	1.891620683376165e-25	24.723165945963956	0.14919308092522066	0.21812162572810512
A[T>G]A	SIRPA	driver_val	0.4458338507365195	1.9068793860919343e-25	1.9068793860919343e-25	24.719676776073715	0.36216462188058174	0.5295030795924572
T[C>A]G	BCL6	driver_val	1.808136226393661	1.973719649418195e-25	1.973719649418195e-25	24.704714535231425	1.468697911094177	2.147574541693145
C[C>A]G	TNFRSF14	driver_val	0.7891586932198855	1.984269746536499e-25	1.984269746536499e-25	24.702399289102626	0.6410040503144551	0.937313336125316
G[T>G]T	ERCC3	driver_val	0.7099888736136187	1.9894868894941248e-25	1.9894868894941248e-25	24.70125891846236	0.5766941651013284	0.843283582125909
T[C>T]T	TRAF7	driver_val	0.6781855435038237	1.9911308996261092e-25	1.9911308996261092e-25	24.700900187930102	0.5508606914254051	0.8055103955822422
T[T>G]A	EZH2	driver_val	0.9210926941507651	2.0531510783797432e-25	2.0531510783797432e-25	24.687579092474223	0.7481150234702607	1.0940703648312695
C[C>A]C	TRAF7	driver_val	0.6866589079471699	2.0636779026511759e-25	2.0636779026511759e-25	24.68535808612295	0.5577009575533464	0.8156168583409934
A[C>A]T	CUX1	driver_val	0.6253759600377663	2.075046047264816e-25	2.075046047264816e-25	24.682972261433274	0.5079213369911674	0.7428305830843652
C[T>A]G	ARHGEF10	driver_val	0.45055844690656	2.0810023795264834e-25	2.0810023795264834e-25	24.681727423193163	0.3659348501168488	0.5351820436962712
G[C>T]G	CDKN2C	driver_val	0.8105293186360334	2.130439301395207e-25	2.130439301395207e-25	24.671530834824075	0.6582634488039005	0.9627951884681663
A[T>G]T	TSC1	driver_val	0.35664676014467206	2.147256702723947e-25	2.147256702723947e-25	24.66811603292179	0.289642341728746	0.42365117856059814
G[C>G]T	BUB1B	driver_val	0.5089602526355769	2.1763546920694533e-25	2.1763546920694533e-25	24.662270323930002	0.41332838174850367	0.6045921235226501
C[C>A]T	CIC	driver_val	0.786163990533434	2.1818514931156026e-25	2.1818514931156026e-25	24.661174812828936	0.6384430774186337	0.9338849036482343
T[T>C]G	NTHL1	driver_val	0.9150878044647733	2.1851172211160215e-25	2.1851172211160215e-25	24.660525260241236	0.7431396324190837	1.087035976510463
A[C>G]C	CYLD	driver_val	0.36853193955714464	2.2171916405128183e-25	2.2171916405128183e-25	24.654196767498842	0.2992742495179025	0.4377896295963868
T[T>G]A	NCOR1	driver_val	0.25743995117516694	2.225639864710358e-25	2.225639864710358e-25	24.65254510838515	0.20905793381126225	0.3058219685390716
A[C>A]A	N4BP2	driver_val	0.3298082398119368	2.243167157204497e-25	2.243167157204497e-25	24.649138362285687	0.26782121372562895	0.39179526589824465
G[C>A]A	PTEN	driver_val	0.15587529538300762	2.2855104710289305e-25	2.2855104710289305e-25	24.64101678465701	0.126573707563301	0.18517688320271425
T[C>A]G	DNMT3A	driver_val	0.36921345443304904	2.3028132994894007e-25	2.3028132994894007e-25	24.637741271018978	0.29980354710838736	0.4386233617577107
T[C>T]A	SMC1A	driver_val	0.6040959674291413	2.321503526491129e-25	2.321503526491129e-25	24.634230652280177	0.4905211292904156	0.717670805567867
A[T>G]T	ERCC2	driver_val	0.5555589261235361	2.342083266438654e-25	2.342083266438654e-25	24.630397668823004	0.4511009685712856	0.6600168836757865
C[T>G]A	XPA	driver_val	0.531119198247066	2.3905660822919972e-25	2.3905660822919972e-25	24.621499246622825	0.4312376734209046	0.6310007230732274
G[C>A]G	ERCC2	driver_val	0.4622254891667857	2.4276131450268395e-25	2.4276131450268395e-25	24.614820519559736	0.37528772994898874	0.5491632483845826
G[C>A]T	NT5C2	driver_val	1.5307256196991414	2.4356277491498524e-25	2.4356277491498524e-25	24.613389086664647	1.242810109102553	1.81864113029573
G[C>G]C	IGF2BP2	driver_val	0.5565696080566824	2.4376365004726226e-25	2.4376365004726226e-25	24.613031055735185	0.45188315391310946	0.6612560622002555
A[T>G]C	SMAD3	driver_val	0.41853196541235194	2.5025807494086643e-25	2.5025807494086643e-25	24.601611900479288	0.33979029163434915	0.4972736391903547
G[C>A]A	PIK3R1	driver_val	0.24380200151020767	2.512603298388906e-25	2.512603298388906e-25	24.599876074447835	0.19793194845605747	0.2896720545643579
T[C>T]C	FH	driver_val	0.6944272232004889	2.5197809287833575e-25	2.5197809287833575e-25	24.598637215391566	0.5637709971443623	0.8250834492566155
T[C>A]A	CREBBP	driver_val	0.4215579883067138	2.535833725815287e-25	2.535833725815287e-25	24.595879226471816	0.34223737429521706	0.5008786023182106
G[T>C]A	LATS2	driver_val	0.6387213524609807	2.5579820032067626e-25	2.5579820032067626e-25	24.592102515344266	0.5185295280061987	0.7589131769157628
G[T>C]C	AMER1	driver_val	0.3431568400937151	2.5704354922803087e-25	2.5704354922803087e-25	24.58999329072643	0.27858018265254053	0.4077334975348897
T[C>A]G	MAP2K4	driver_val	0.6023712393290112	2.5831193598224717e-25	2.5831193598224717e-25	24.58785552564449	0.4890094211240865	0.7157330575339358
C[T>C]G	PHOX2B	driver_val	0.8600957072662785	2.5847338442793477e-25	2.5847338442793477e-25	24.587584170524345	0.6982311169437149	1.0219602975888422
A[C>T]G	MAP3K1	driver_val	0.25736158250886665	2.6202959271588004e-25	2.6202959271588004e-25	24.58164965819378	0.20892166284238053	0.30580150217535274
Neg	LEPROTL1	driver_val	0.6026558812789823	2.6854869169750408e-25	2.6854869169750408e-25	24.57097695905813	0.4891999082570202	0.7161118543009444
G[C>G]G	CTCF	driver_val	0.23658954272717653	2.700871326646697e-25	2.700871326646697e-25	24.56849610572682	0.1920468611166546	0.28113222433769847
A[C>G]C	BCORL1	driver_val	0.3344838875749187	2.7539096125552025e-25	2.7539096125552025e-25	24.560050318041586	0.2714993679983042	0.3974684071515332
C[T>A]A	ARHGAP26	driver_val	0.4532983617185653	2.7579715888730554e-25	2.7579715888730554e-25	24.559410212003247	0.3679394899376042	0.5386572334995264
C[T>G]A	AXIN1	driver_val	0.493148102003575	2.7634652391622953e-25	2.7634652391622953e-25	24.558545993913743	0.40028357610744425	0.5860126278997058
G[T>A]G	DDX3X	driver_val	0.462413629646481	2.765346807704543e-25	2.765346807704543e-25	24.558250395199284	0.3753361540735797	0.5494911052193823
A[T>C]C	WT1	driver_val	0.5567638778025207	2.839590383418821e-25	2.839590383418821e-25	24.546744303280807	0.45189362781326414	0.6616341277917772
C[T>G]A	EZH2	driver_val	0.8886114158596815	2.8669151884161583e-25	2.8669151884161583e-25	24.542585154541367	0.721220653672402	1.056002178046961
A[C>G]C	SETD2	driver_val	0.20524349973051878	2.9208326509775677e-25	2.9208326509775677e-25	24.53449332520345	0.16657443805540784	0.24391256140562972
C[T>A]T	FBLN2	driver_val	0.45609613065264343	2.9402567933461868e-25	2.9402567933461868e-25	24.531614737933758	0.37015972937528163	0.5420325319300052
T[C>T]G	EXT2	driver_val	0.7498516227182178	2.9851983856559007e-25	2.9851983856559007e-25	24.525026801910588	0.6085468303090644	0.8911564151273712
ins	MED12	driver_val	0.4864555765315894	3.0039346376800746e-25	3.0039346376800746e-25	24.52230952133621	0.39478080913657077	0.578130343926608
C[C>A]A	SH2B3	driver_val	0.6608907074067004	3.0343642218510356e-25	3.0343642218510356e-25	24.51793229103565	0.5363312596210627	0.7854501551923382
G[C>T]G	FH	driver_val	0.6392558234093514	3.1264082701559797e-25	3.1264082701559797e-25	24.50495430913892	0.5187407022239077	0.7597709445947951
A[T>A]A	KDM5C	driver_val	0.30845478524698594	3.2175592567403717e-25	3.2175592567403717e-25	24.492473446089967	0.250288188747856	0.36662138174611586
T[C>T]T	PPP6C	driver_val	0.8662933456416154	3.2604499649611425e-25	3.2604499649611425e-25	24.48672246011164	0.7029128294352975	1.0296738618479333
C[C>A]C	ERBB4	driver_val	0.6847681490301849	3.319623253759074e-25	3.319623253759074e-25	24.47891120186758	0.5556013070854103	0.8139349909749595
C[T>A]C	USP44	driver_val	0.6538677054806612	3.33912745937365e-25	3.33912745937365e-25	24.47636700297434	0.5305228896922854	0.777212521269037
T[C>A]T	SH2B3	driver_val	0.7186352999325513	3.366629513687552e-25	3.366629513687552e-25	24.472804673636876	0.5830625207105555	0.854208079154547
A[T>C]T	TRAF7	driver_val	0.529714022720901	3.3845553627635687e-25	3.3845553627635687e-25	24.470498377549564	0.42977692079310414	0.6296511246486978
A[C>G]A	BARD1	driver_val	0.48504551134277585	3.409048028826626e-25	3.409048028826626e-25	24.46736688011243	0.3935295735232678	0.5765614491622839
T[C>T]A	BCL9L	driver_val	0.4492004645421225	3.419423464175937e-25	3.419423464175937e-25	24.466047112491864	0.36444520678027276	0.5339557223039721
A[C>A]G	SMARCA4	driver_val	0.2721880797225095	3.4200039696020957e-25	3.4200039696020957e-25	24.465973389857524	0.2208314830536072	0.3235446763914118
G[T>C]T	AMER1	driver_val	0.33220688901606266	3.4312085575217203e-25	3.4312085575217203e-25	24.46455288362611	0.26952401383564417	0.39488976419648114
T[C>T]G	TP63	driver_val	0.9709904750765166	3.4597165355355083e-25	3.4597165355355083e-25	24.46095948273782	0.7877638896454257	1.1542170605076074
T[C>G]C	CNTNAP2	driver_val	0.2714027003490112	3.4752587616028963e-25	3.4752587616028963e-25	24.459012853073176	0.22018669595075235	0.32261870474727006
T[T>G]A	ZMYM3	driver_val	0.3315705901786008	3.4889855366099615e-25	3.4889855366099615e-25	24.4573008308911	0.26899810938583085	0.39414307097137075
A[T>C]A	PHOX2B	driver_val	0.7534908236190431	3.493024762448841e-25	3.493024762448841e-25	24.456798335588584	0.6112939693467876	0.8956876778912986
T[T>G]T	TP63	driver_val	1.0830518577188601	3.493169505525309e-25	3.493169505525309e-25	24.45678033977656	0.8786610125925006	1.2874427028452196
T[T>G]C	DNM2	driver_val	0.43244124501699854	3.520334566496582e-25	3.520334566496582e-25	24.45341605996547	0.3508261611720299	0.5140563288619672
T[C>A]A	IGF2BP2	driver_val	0.6250256214983868	3.537319090368178e-25	3.537319090368178e-25	24.451325762086423	0.5070586339278353	0.7429926090689383
A[T>C]T	EZH2	driver_val	0.791873435730613	3.5437128627391297e-25	3.5437128627391297e-25	24.450541475041177	0.6424131864115118	0.9413336850497142
T[T>C]C	EZH2	driver_val	0.9528919322534399	3.560712228107856e-25	3.560712228107856e-25	24.448463123993516	0.7730326664011784	1.1327511981057015
A[C>T]A	ERBB2	driver_val	0.3538829203632466	3.581364819150389e-25	3.581364819150389e-25	24.44595143691218	0.28708360355180323	0.42068223717468994
T[C>A]G	PIK3CB	driver_val	0.8410525059474065	3.5981809526828872e-25	3.5981809526828872e-25	24.443916999752123	0.6822876539668956	0.9998173579279175
C[T>A]A	FBLN2	driver_val	0.43406516624108654	3.641281841634679e-25	3.641281841634679e-25	24.438745704606426	0.3521179748352374	0.5160123576469358
T[T>G]C	TNFRSF14	driver_val	0.7277663099393653	3.6510738718122725e-25	3.6510738718122725e-25	24.437579379924586	0.5903678430398975	0.8651647768388331
T[C>T]T	MEN1	driver_val	0.46236096421023354	3.6523142857100376e-25	3.6523142857100376e-25	24.437431858006093	0.3750693616466976	0.5496525667737695
C[C>T]G	EZH2	driver_val	0.8111537841733996	3.6529645371629095e-25	3.6529645371629095e-25	24.43735454388149	0.6580114647151688	0.9642961036316303
T[C>A]A	ERCC5	driver_val	0.4247279793310271	3.653236022581534e-25	3.653236022581534e-25	24.437322268660377	0.34454112212831806	0.504914836533736
A[T>A]A	PTEN	driver_val	0.15139841703819842	3.6591361220688717e-25	3.6591361220688717e-25	24.43662143419643	0.12281460509296468	0.17998222898343216
G[T>A]A	CNOT3	driver_val	0.43267852636866294	3.6642097283051946e-25	3.6642097283051946e-25	24.436019676587453	0.35098837011591966	0.5143686826214062
C[C>T]G	RAD17	driver_val	0.5794527941682659	3.6763711093881157e-25	3.6763711093881157e-25	24.4345806554403	0.4700481458153376	0.6888574425211942
T[C>A]T	RAD21	driver_val	1.6322599135783071	3.7236782821988086e-25	3.7236782821988086e-25	24.429027848179786	1.3240415813512223	1.940478245805392
C[T>A]A	ARHGAP35	driver_val	0.3016337407838597	3.741998771704036e-25	3.741998771704036e-25	24.426896359391392	0.24467389308930662	0.3585935884784128
C[T>A]C	PRDM1	driver_val	0.7187149393214156	3.7642056044983756e-25	3.7642056044983756e-25	24.424326663018313	0.5829869605108196	0.8544429181320117
T[C>A]T	AXIN1	driver_val	0.5739860241343897	3.7824643774774217e-25	3.7824643774774217e-25	24.422225153387483	0.4655849709377787	0.6823870773310008
del	NTHL1	driver_val	1.2421644924180182	3.7863869302179496e-25	3.7863869302179496e-25	24.42177500762733	1.0075712672131634	1.476757717622873
T[C>G]T	NF1	driver_val	0.20987929598591779	3.790375964098568e-25	3.790375964098568e-25	24.42131771060307	0.17024143665864022	0.24951715531319535
G[C>A]A	ARHGAP35	driver_val	0.2816936668112583	3.8187293153433304e-25	3.8187293153433304e-25	24.418081124820986	0.2284892516751817	0.3348980819473349
G[T>C]G	EZH2	driver_val	0.9841936713812992	3.824934649670108e-25	3.824934649670108e-25	24.417375980518237	0.7983029578684568	1.1700843848941416
T[T>G]A	USP44	driver_val	0.6419401119507844	3.827000620433336e-25	3.827000620433336e-25	24.417141467367674	0.5206923268999896	0.7631878970015792
G[C>A]G	FANCE	driver_val	0.5456891538843189	3.835140768141909e-25	3.835140768141909e-25	24.41621869072275	0.4426189404509496	0.6487593673176882
T[C>A]T	SMAD3	driver_val	0.5003417482298561	3.845707265681703e-25	3.845707265681703e-25	24.41502377723161	0.40583437950079154	0.5948491169589207
G[T>C]C	SMAD3	driver_val	0.4605996475370412	3.861869273010563e-25	3.861869273010563e-25	24.413202431481288	0.37359560826215477	0.5476036868119276
C[T>A]A	MSH2	driver_val	0.45619078895895804	3.9450166193422163e-25	3.9450166193422163e-25	24.40395116287955	0.370002529851812	0.542379048066104
C[C>G]T	CNTNAP2	driver_val	0.2377083921421172	4.0329203767701793e-25	4.0329203767701793e-25	24.39438035232184	0.1927888944602102	0.2826278898240242
C[T>A]G	POLG	driver_val	0.4217980770212839	4.0346999626908444e-25	4.0346999626908444e-25	24.394188755710836	0.34209102450431955	0.5015051295382483
C[T>A]T	STAG2	driver_val	0.3076686475691411	4.05967211339818e-25	4.05967211339818e-25	24.391509041568685	0.24952526943871234	0.36581202569956983
A[C>A]G	STAG2	driver_val	0.25453989005000227	4.0831189107101796e-25	4.0831189107101796e-25	24.389007972143304	0.20643424092310164	0.3026455391769029
G[C>T]A	MAP3K1	driver_val	0.307225456231177	4.0936951545951613e-25	4.0936951545951613e-25	24.387884501098643	0.24916133587038164	0.3652895765919723
C[T>A]G	CBLB	driver_val	0.5340770625061532	4.1127387985540657e-25	4.1127387985540657e-25	24.38586887180588	0.43313474147915293	0.6350193835331533
G[T>A]A	SETD2	driver_val	0.22082116085431475	4.170803295423816e-25	4.170803295423816e-25	24.379780291987412	0.17907980363162143	0.2625625180770081
C[C>T]G	TRAF7	driver_val	0.5414792076983488	4.3777069810825615e-25	4.3777069810825615e-25	24.35875331100878	0.4390785003512312	0.6438799150454664
C[T>A]G	KMT2D	driver_val	0.27337531032241297	4.392597883901685e-25	4.392597883901685e-25	24.357278551980713	0.221674879201591	0.3250757414432349
C[T>C]G	NTHL1	driver_val	0.9293963839574878	4.57234471661436e-25	4.57234471661436e-25	24.339861034864704	0.7535644449294625	1.105228322985513
T[C>T]G	SDHC	driver_val	0.6429262435396306	4.581136330855446e-25	4.581136330855446e-25	24.33902678378444	0.5212892440242467	0.7645632430550144
C[T>C]C	ERCC3	driver_val	0.649734135346443	4.591309388735756e-25	4.591309388735756e-25	24.338063440997118	0.5268065960898315	0.7726616746030545
G[C>G]A	ACVR1B	driver_val	0.39711863261376035	4.592206792651568e-25	4.592206792651568e-25	24.33797856336153	0.3219849704388436	0.4722522947886771
G[T>C]T	NFKBIE	driver_val	0.680245565963724	4.77713495347021e-25	4.77713495347021e-25	24.320832489778073	0.5514978510076042	0.8089932809198438
G[C>G]T	ARHGEF10L	driver_val	0.4268248976379912	4.814087966466329e-25	4.814087966466329e-25	24.317485978248385	0.3460354381650579	0.5076143571109245
A[C>A]A	BMPR1A	driver_val	0.37173102383712014	4.939809109064538e-25	4.939809109064538e-25	24.3062898333601	0.30135284820751046	0.44210919946672983
C[T>C]G	TP53	driver_val	0.09842657721689685	4.960684592075731e-25	4.960684592075731e-25	24.304458385194344	0.07979118080028202	0.11706197363351167
T[C>A]C	PTPN6	driver_val	0.5121792788397237	5.030569441494655e-25	5.030569441494655e-25	24.298382851663487	0.415194217007292	0.6091643406721554
C[C>G]A	CNTNAP2	driver_val	0.24112800455127434	5.114857994437684e-25	5.114857994437684e-25	24.29116641925157	0.1954615042366516	0.2867945048658971
A[C>A]C	IRS4	driver_val	0.363532635520001	5.1550590635391435e-25	5.1550590635391435e-25	24.287766354469273	0.2946792707095659	0.43238600033043606
G[C>A]A	ERCC5	driver_val	0.37009398919982395	5.163301529109827e-25	5.163301529109827e-25	24.287072512062064	0.29999685516138536	0.44019112323826254
A[T>A]G	ARHGEF10	driver_val	0.38266291985128553	5.171049244611452e-25	5.171049244611452e-25	24.286421326362298	0.3101841722291873	0.45514166747338375
A[T>C]G	AR	driver_val	0.8195516815437208	5.216334207105478e-25	5.216334207105478e-25	24.282634591422614	0.6643108567609888	0.9747925063264529
G[T>A]A	SPOP	driver_val	0.3127742275555521	5.28011016532176e-25	5.28011016532176e-25	24.277357016160842	0.2535213074912501	0.3720271476198541
G[T>C]A	AR	driver_val	0.904877897635683	5.299475963473287e-25	5.299475963473287e-25	24.275767073309378	0.7334491695613925	1.0763066257099736
T[T>C]A	EZH2	driver_val	0.9489645344084495	5.321285916485015e-25	5.321285916485015e-25	24.2739834054963	0.7691767266820395	1.1287523421348595
C[T>G]T	SFRP4	driver_val	0.81576953224913	5.3377586572493e-25	5.3377586572493e-25	24.272641066403583	0.6612119719007405	0.9703270925975194
G[C>G]T	CBLB	driver_val	0.5117864113303562	5.347019973094104e-25	5.347019973094104e-25	24.271888193646365	0.41482062032434786	0.6087522023363645
T[C>T]C	PIK3CA	driver_val	0.1185019587432333	5.361123475629659e-25	5.361123475629659e-25	24.270744190132078	0.09604939219757469	0.1409545252888919
ins	CREBBP	driver_val	0.48090261182815264	5.376129131605489e-25	5.376129131605489e-25	24.269530308319155	0.3897836169226436	0.5720216067336616
G[T>G]G	KDM5C	driver_val	0.3159037727493622	5.38007174605504e-25	5.38007174605504e-25	24.269211932752192	0.2560475141870267	0.3757600313116977
A[T>G]G	ZRSR2	driver_val	0.5365566692123978	5.402959542803067e-25	5.402959542803067e-25	24.267368284432518	0.4348879041939432	0.6382254342308523
G[T>C]A	NT5C2	driver_val	1.5650343492235361	5.4156090599774235e-25	5.4156090599774235e-25	24.266352693883942	1.2684793169208624	1.86158938152621
A[T>C]T	NT5C2	driver_val	1.2460709251094286	5.418236944107866e-25	5.418236944107866e-25	24.26614200682066	1.009954525565746	1.4821873246531112
A[C>A]C	FANCC	driver_val	0.5026478535603981	5.457741862474554e-25	5.457741862474554e-25	24.262987009222012	0.4073952940006615	0.5979004131201346
A[T>G]T	CIC	driver_val	0.6601488805700073	5.479586388661507e-25	5.479586388661507e-25	24.261252221789572	0.5350449661423169	0.7852527949976977
G[C>G]A	CASP9	driver_val	0.42019376443249296	5.514224211088354e-25	5.514224211088354e-25	24.258515579242435	0.34055873484335875	0.49982879402162717
ins	SDHB	driver_val	1.0453591521812018	5.591907401803572e-25	5.591907401803572e-25	24.25244002882509	0.8472170490900072	1.2435012552723965
T[T>A]A	IGF2BP2	driver_val	0.5583938609125196	5.603785672660437e-25	5.603785672660437e-25	24.251518483479217	0.4525512659603635	0.6642364558646758
A[C>T]G	RAD17	driver_val	0.5628730615911741	5.619660770256955e-25	5.619660770256955e-25	24.250289899742693	0.45617862453211383	0.6695674986502345
A[T>A]G	ARID2	driver_val	0.23222097798418057	5.624387345941658e-25	5.624387345941658e-25	24.249924777530858	0.18820238364361103	0.2762395723247501
indels	USP44	driver_val	0.8693407350286326	5.630350793717386e-25	5.630350793717386e-25	24.249464545995952	0.7045514208087115	1.034130049248554
G[C>A]T	EXT1	driver_val	0.6013665567787431	5.650704375446015e-25	5.650704375446015e-25	24.247897412834973	0.4873696890989304	0.7153634244585557
T[C>T]C	CIC	driver_val	0.6572925727190057	5.658625393914297e-25	5.658625393914297e-25	24.247289055797996	0.5326925704912014	0.7818925749468099
C[C>T]T	SDHB	driver_val	0.8025144179972711	5.707096834468378e-25	5.707096834468378e-25	24.243584758549957	0.6503732472469472	0.9546555887475949
T[T>G]A	ATP1A1	driver_val	2.6282553405798996	5.7859000533932455e-25	5.7859000533932455e-25	24.237629072698873	2.12992528420594	3.126585396953859
T[C>T]T	KDM5C	driver_val	0.37506450438952366	5.789660502209637e-25	5.789660502209637e-25	24.237346901961647	0.30395000995490257	0.44617899882414475
G[T>G]G	MGMT	driver_val	0.7465684474886881	5.962702944288928e-25	5.962702944288928e-25	24.224556826218514	0.6049756115742463	0.8881612834031299
G[T>A]T	PTEN	driver_val	0.16421009687010557	6.0268913557643805e-25	6.0268913557643805e-25	24.219906637305492	0.13306318707169376	0.19535700666851738
A[C>A]C	ARID2	driver_val	0.2519256817089182	6.075386278158054e-25	6.075386278158054e-25	24.21642610404417	0.20413754651695615	0.2997138169008803
A[C>A]T	RAD17	driver_val	0.6611787825461903	6.080453297204008e-25	6.080453297204008e-25	24.216064042908833	0.5357578763850225	0.7865996887073582
T[T>C]T	CASP3	driver_val	0.8847962214285395	6.107717450919026e-25	6.107717450919026e-25	24.214121062045383	0.7169496598684473	1.0526427829886318
C[T>G]T	DNMT3A	driver_val	0.5092399985374085	6.1205888324895695e-25	6.1205888324895695e-25	24.213206794455832	0.4126348560689152	0.6058451410059018
G[C>G]G	AXIN1	driver_val	0.4365416759037747	6.165707127061615e-25	6.165707127061615e-25	24.21001710823777	0.35372204865885193	0.5193613031486974
C[C>G]G	ZMYM3	driver_val	0.2799969720148686	6.253155619659583e-25	6.253155619659583e-25	24.203900763080334	0.22686962946296466	0.33312431456677255
C[C>T]G	NFKBIE	driver_val	0.5950351228906198	6.384495185961962e-25	6.384495185961962e-25	24.19487343616381	0.482109678785406	0.7079605669958335
G[C>T]C	NT5C2	driver_val	1.5510693316185333	6.390859422164414e-25	6.390859422164414e-25	24.19444073539304	1.2567054878489081	1.8454331753881585
T[C>T]A	PIK3R1	driver_val	0.30398190512693307	6.400726605368315e-25	6.400726605368315e-25	24.193770722455145	0.24629101285014876	0.3616727974037174
A[T>A]G	BCL9L	driver_val	0.3208660496441935	6.568410606276375e-25	6.568410606276375e-25	24.18253970630484	0.2599560771352251	0.3817760221531619
A[T>C]T	CIC	driver_val	0.5417572955204744	6.744637409344318e-25	6.744637409344318e-25	24.17104139296816	0.43889005957424704	0.6446245314667016
A[C>A]T	BCL9L	driver_val	0.3902268789626988	6.769574148576591e-25	6.769574148576591e-25	24.16943865047886	0.3161292188006605	0.4643245391247371
A[T>G]T	EXT1	driver_val	0.5987536237863195	6.769994215714312e-25	6.769994215714312e-25	24.16941170237607	0.4850601015983478	0.7124471459742912
G[T>G]C	SDHC	driver_val	0.6190102202076124	6.779168777517986e-25	6.779168777517986e-25	24.168823553547075	0.5014688106023985	0.7365516298128264
A[C>A]C	FLCN	driver_val	0.30115207900178853	6.7846079278947685e-25	6.7846079278947685e-25	24.16847524449233	0.24396706874297766	0.3583370892605994
C[C>T]C	TP53	driver_val	0.08674039423811136	6.784819704655099e-25	6.784819704655099e-25	24.168461688507378	0.07026947429271588	0.10321131418350685
A[C>T]T	SUFU	driver_val	0.6960705973491177	6.933701172165997e-25	6.933701172165997e-25	24.159034879448573	0.5638685831826645	0.8282726115155709
A[C>G]C	BUB1B	driver_val	0.47538619457357656	6.954505330103423e-25	6.954505330103423e-25	24.15773375568584	0.38509538626087514	0.565677002886278
G[T>A]C	ERCC3	driver_val	0.6063143242978939	7.105432537047325e-25	7.105432537047325e-25	24.148409479631628	0.4911329645375954	0.7214956840581923
G[C>A]A	ARHGEF10	driver_val	0.42211967162013475	7.188707601389706e-25	7.188707601389706e-25	24.143349180832132	0.3419209567220884	0.5023183865181811
A[T>C]T	SDHC	driver_val	0.5564462261987733	7.266552179362482e-25	7.266552179362482e-25	24.138671603536544	0.4507160673469688	0.6621763850505777
A[T>G]T	SMAD2	driver_val	0.4794808271827735	7.2674005896235e-25	7.2674005896235e-25	24.138620900207446	0.38837473795535904	0.570586916410188
A[T>G]G	NT5C2	driver_val	1.315970564524591	7.303857820440548e-25	7.303857820440548e-25	24.13644768952621	1.065911433814239	1.5660296952349428
T[T>C]T	NFKBIE	driver_val	0.7020394865699117	7.338850273538307e-25	7.338850273538307e-25	24.13437197264094	0.5686328139403538	0.8354461591994695
G[C>G]C	STAG2	driver_val	0.27667655591644263	7.361195602554579e-25	7.361195602554579e-25	24.133051641991027	0.2240989557979014	0.32925415603498387
G[C>A]G	SFRP4	driver_val	0.581253001931489	7.437011009598245e-25	7.437011009598245e-25	24.128601575591414	0.47078529039817885	0.6917207134647991
C[C>G]C	LZTR1	driver_val	0.3652961211038859	7.636249667683472e-25	7.636249667683472e-25	24.117119880759688	0.2958540019029372	0.43473824030483454
C[T>C]G	CASP3	driver_val	0.908393528379062	7.651097432447407e-25	7.651097432447407e-25	24.11627626750345	0.7357064442848403	1.0810806124732835
G[C>A]A	ARID1B	driver_val	0.2806883923637466	7.73396114682971e-25	7.73396114682971e-25	24.111598014026576	0.22732367661698574	0.3340531081105075
C[C>T]C	CDKN2C	driver_val	0.7890445826352126	7.770473457394837e-25	7.770473457394837e-25	24.10955251869334	0.6390241211819324	0.9390650440884928
G[C>G]G	PTPRC	driver_val	0.2890364138236023	7.778297611543574e-25	7.778297611543574e-25	24.10911544398897	0.23408161541691064	0.34399121223029394
C[C>T]C	SDHB	driver_val	0.8170426943373672	7.80928282614559e-25	7.80928282614559e-25	24.107388848190425	0.6616917046517247	0.9723936840230097
T[T>G]A	MSH2	driver_val	0.45869154698839526	7.8423785253992335e-25	7.8423785253992335e-25	24.10555219958685	0.3714733189270627	0.5459097750497278
T[T>A]A	MEN1	driver_val	0.39507949090904443	7.922661356439744e-25	7.922661356439744e-25	24.101128907013294	0.31994963507550145	0.4702093467425874
G[T>C]T	NTHL1	driver_val	0.8673582323294596	7.964329030208467e-25	7.964329030208467e-25	24.098850806272434	0.7024098822224448	1.0323065824364746
G[C>G]A	FBXO11	driver_val	0.44137511455831785	7.970345682535826e-25	7.970345682535826e-25	24.098522842372752	0.357436770828556	0.5253134582880797
C[T>A]A	ZNRF3	driver_val	0.3584491841949911	8.02197425208123e-25	8.02197425208123e-25	24.095718736295655	0.2902771121728677	0.4266212562171145
T[T>C]T	EZH2	driver_val	0.9511957642523301	8.124059503258805e-25	8.124059503258805e-25	24.090226904341293	0.7702700013672055	1.1321215271374547
C[T>A]T	HNF1A	driver_val	0.386141855957761	8.182271030631511e-25	8.182271030631511e-25	24.08712613897133	0.31268936508401335	0.4595943468315087
C[T>G]A	CNOT3	driver_val	0.43576855340110765	8.330763359604455e-25	8.330763359604455e-25	24.079315201753538	0.3528619800856317	0.5186751267165836
T[T>C]T	SUFU	driver_val	0.7706120069078084	8.508622309752335e-25	8.508622309752335e-25	24.070140753864774	0.623971102752793	0.9172529110628238
A[T>A]A	SH2B3	driver_val	0.5679149533200875	8.604862321305902e-25	8.604862321305902e-25	24.065256074037812	0.4598341377520384	0.6759957688881365
T[C>A]T	TSC1	driver_val	0.37849829569620086	8.608247569220074e-25	8.608247569220074e-25	24.065085251389576	0.3064654047942519	0.45053118659814984
G[T>C]T	SMAD2	driver_val	0.4598194151377324	8.657438900553169e-25	8.657438900553169e-25	24.06261056477951	0.3723054211515474	0.5473334091239174
C[T>A]T	EP300	driver_val	0.28124227018500664	8.78948961015712e-25	8.78948961015712e-25	24.056036342893	0.2277079044203263	0.334776635949687
A[C>A]A	ARID1A	driver_val	0.129048573921396	8.839813478771975e-25	8.839813478771975e-25	24.053556898560988	0.10448290389470044	0.15361424394809153
T[C>A]T	LEPROTL1	driver_val	0.7059348974261189	8.868849549327641e-25	8.868849549327641e-25	24.05213271238734	0.5715490724048176	0.8403207224474203
C[C>T]T	CIC	driver_val	0.5822540287217594	9.286436461171495e-25	9.286436461171495e-25	24.032150908412273	0.47136476757119766	0.693143289872321
G[C>A]C	RAD17	driver_val	0.6303314472070307	9.330175000925055e-25	9.330175000925055e-25	24.03011021035604	0.5102806110203298	0.7503822833937316
G[C>T]A	LATS2	driver_val	0.601799762708409	9.420354620960912e-25	9.420354620960912e-25	24.025932748265756	0.48717258709827954	0.7164269383185383
indels	CASP3	driver_val	1.1449910387070015	9.564159237236475e-25	9.564159237236475e-25	24.01935320176607	0.9268689332476874	1.3631131441663156
A[C>A]T	ERCC2	driver_val	0.5296261031358414	9.573627250800124e-25	9.573627250800124e-25	24.01892348578159	0.42873078226327255	0.6305214240084102
C[C>A]A	ERBB4	driver_val	0.6311134290945283	9.646699149772056e-25	9.646699149772056e-25	24.015621265544485	0.5108758572942782	0.7513510008947784
C[C>T]T	EZH2	driver_val	0.8457021799855178	9.665656468453454e-25	9.665656468453454e-25	24.014768644382972	0.6845789110162408	1.0068254489547948
C[C>A]C	STK11	driver_val	0.3683105359523436	9.673618193213777e-25	9.673618193213777e-25	24.01441105772208	0.29813942885491873	0.43848164304976844
G[T>C]G	ERBB2	driver_val	0.3785778809591031	9.731215682347645e-25	9.731215682347645e-25	24.011832901647814	0.30644658556935256	0.45070917634885366
A[T>G]A	NT5C2	driver_val	1.3432785371754776	9.773077709386932e-25	9.773077709386932e-25	24.00996864797853	1.0873302949778583	1.599226779373097
T[T>A]G	DDX3X	driver_val	0.45494759935030665	9.806335491152235e-25	9.806335491152235e-25	24.008493252894475	0.36825912350896345	0.5416360751916498
G[T>A]T	SFRP4	driver_val	0.6503673012819757	9.888735694846963e-25	9.888735694846963e-25	24.004859230733533	0.5264325891017472	0.7743020134622043
C[T>C]G	ETNK1	driver_val	0.8640999740887628	1.036910830464063e-24	1.036910830464063e-24	23.98425858932213	0.6993624037546872	1.0288375444228384
G[T>G]T	SMAD3	driver_val	0.49223039498505855	1.0414795806641223e-24	1.0414795806641223e-24	23.982349240446748	0.3983845350172062	0.5860762549529109
A[C>A]C	USP44	driver_val	0.5759604101797429	1.0512352937980453e-24	1.0512352937980453e-24	23.9783000666918	0.46614139199046634	0.6857794283690194
A[C>A]C	CCNC	driver_val	0.29972943943223174	1.0615749396489603e-24	1.0615749396489603e-24	23.974049342310757	0.24257440776747016	0.3568844710969933
G[T>G]G	PPP6C	driver_val	0.721191650780393	1.0649403248869912e-24	1.0649403248869912e-24	23.972674727716704	0.5836644061551428	0.8587188954056433
A[T>G]A	CHEK2	driver_val	0.19030989109720423	1.0822965476154816e-24	1.0822965476154816e-24	23.96565372689357	0.1540133083729583	0.22660647382145016
T[T>G]A	ETNK1	driver_val	0.8026600036966793	1.0949375090152969e-24	1.0949375090152969e-24	23.960610666453334	0.6495570201275181	0.9557629872658405
G[T>A]A	STAG2	driver_val	0.2804678203061	1.1004610477918955e-24	1.1004610477918955e-24	23.958425325240054	0.22696758111283405	0.333968059499366
C[T>A]T	SMC1A	driver_val	0.5315845207627046	1.1014454165261336e-24	1.1014454165261336e-24	23.958037019973826	0.43018201650514526	0.6329870250202638
T[C>A]A	SMC1A	driver_val	0.541631180971658	1.104329731098334e-24	1.104329731098334e-24	23.956901235469154	0.4383096702910971	0.6449526916522188
SNV	PIK3CB	driver_val	0.9798116029971256	1.1126417423680597e-24	1.1126417423680597e-24	23.95364465090243	0.7928895896712284	1.1667336163230229
T[C>T]A	MED12	driver_val	0.4599449775875524	1.1129884697721255e-24	1.1129884697721255e-24	23.95350933480301	0.3721994414120082	0.5476905137630965
T[C>A]C	CCNC	driver_val	0.3325646990695876	1.1157202367472513e-24	1.1157202367472513e-24	23.952444689689173	0.26911853590648804	0.3960108622326871
T[T>A]C	KDM5C	driver_val	0.31807853336376524	1.1233181440568551e-24	1.1233181440568551e-24	23.949497226249118	0.257392124065353	0.3787649426621775
G[T>G]A	BARD1	driver_val	0.47758712765417055	1.1320649221157428e-24	1.1320649221157428e-24	23.94612866633845	0.3864612874212542	0.5687129678870869
A[T>A]G	ARHGAP35	driver_val	0.25201506910305554	1.136858248593693e-24	1.136858248593693e-24	23.94429368279809	0.20392750308507923	0.30010263512103186
G[C>A]C	TNFAIP3	driver_val	0.5391378208911575	1.1443520108799203e-24	1.1443520108799203e-24	23.94144036289669	0.4362573200576294	0.6420183217246855
T[T>A]A	TNFAIP3	driver_val	0.5258013021601422	1.1519191540719674e-24	1.1519191540719674e-24	23.93857800022922	0.42545947564189734	0.6261431286783871
G[T>G]T	RAD17	driver_val	0.7260569207128387	1.2027866634032518e-24	1.2027866634032518e-24	23.919811396037506	0.5874424396893202	0.8646714017363571
G[T>A]C	SMARCB1	driver_val	0.5406944041997357	1.2033786316874348e-24	1.2033786316874348e-24	23.91959770451349	0.43746775459456444	0.6439210538049069
G[C>G]A	IGF2BP2	driver_val	0.5368524816615797	1.2254357234478591e-24	1.2254357234478591e-24	23.911709463427812	0.4343416842315796	0.6393632790915799
A[C>A]C	DDX3X	driver_val	0.4322996423957168	1.2316407216448738e-24	1.2316407216448738e-24	23.909515960485553	0.34974903047569106	0.5148502543157425
C[C>G]C	ARID1B	driver_val	0.2640888827592604	1.2512237164924459e-24	1.2512237164924459e-24	23.902665032311575	0.21365174479722987	0.31452602072129093
A[T>G]G	BCL6	driver_val	1.8496324603844367	1.2687392134814092e-24	1.2687392134814092e-24	23.896627636995255	1.4963330127192234	2.20293190804965
T[T>C]G	LATS2	driver_val	0.610206931489714	1.275240538212457e-24	1.275240538212457e-24	23.894407890080533	0.49364527989312734	0.7267685830863008
A[C>G]T	CDK12	driver_val	0.36014909354231905	1.3004774228987956e-24	1.3004774228987956e-24	23.88589718302642	0.29134067854027823	0.4289575085443599
C[T>G]A	RAD17	driver_val	0.6258319194475792	1.3325016648888234e-24	1.3325016648888234e-24	23.875332239673565	0.5062357904879209	0.7454280484072375
G[T>C]T	LATS2	driver_val	0.5850652944620128	1.3343077204727443e-24	1.3343077204727443e-24	23.87474400108529	0.47325820828265863	0.696872380641367
G[T>G]A	ARHGEF10L	driver_val	0.4161959642071303	1.3377522427772835e-24	1.3377522427772835e-24	23.873624312246825	0.3366581818854194	0.49573374652884117
G[C>G]G	APC	driver_val	-0.14844680525284643	1.3480985857704821e-24	1.3480985857704821e-24	23.870278346902666	-0.17681803819609357	-0.12007557230959928
G[C>A]C	TNFRSF14	driver_val	0.7324999924984138	1.375662966361564e-24	1.375662966361564e-24	23.861487954020767	0.592477311499089	0.8725226734977386
C[C>G]C	BCORL1	driver_val	0.3253854915940257	1.3992377694499002e-24	1.3992377694499002e-24	23.854108480514594	0.263175664344994	0.38759531884305737
T[T>C]G	AMER1	driver_val	0.3418230881883407	1.4046543827128457e-24	1.4046543827128457e-24	23.852430521413897	0.2764681911636191	0.40717798521306225
A[C>G]G	PRDM2	driver_val	0.22105089218520002	1.4157105664676591e-24	1.4157105664676591e-24	23.84902552647276	0.1787838999890939	0.26331788438130616
T[T>C]A	SMARCB1	driver_val	0.5789683311517948	1.4215954693727605e-24	1.4215954693727605e-24	23.847223969297822	0.46825982561844737	0.6896768366851422
T[C>G]G	CNTNAP2	driver_val	0.24721763786281006	1.434930922400248e-24	1.434930922400248e-24	23.843169005370743	0.19994126571892262	0.2944940100066975
T[T>C]T	TP53	driver_val	0.09471455540259563	1.4517556659228262e-24	1.4517556659228262e-24	23.83810647032359	0.07659992386583474	0.11282918693935652
A[T>C]C	CDKN2C	driver_val	0.797687043109521	1.472494069419405e-24	1.472494069419405e-24	23.831946445691024	0.6451048523150897	0.9502692339039522
T[T>A]G	ARHGEF10L	driver_val	0.42925819733297355	1.5022587579660712e-24	1.5022587579660712e-24	23.823255255429054	0.3471337404134716	0.5113826542524755
G[C>G]C	PRF1	driver_val	0.4469984038804796	1.5036678002895637e-24	1.5036678002895637e-24	23.822848100204983	0.3614791789574043	0.5325176288035549
C[C>T]A	RAD17	driver_val	0.5957652192445628	1.505274566029284e-24	1.505274566029284e-24	23.82238427639193	0.4817829396042816	0.7097474988848441
T[C>G]T	PTPRD	driver_val	0.3226553347499415	1.5352456297560924e-24	1.5352456297560924e-24	23.813822130210582	0.26091308434792115	0.3843975851519619
T[T>A]G	ACVR1B	driver_val	0.40701856675052367	1.5386408627540042e-24	1.5386408627540042e-24	23.81286273788493	0.3291312128907341	0.48490592061031323
C[C>G]C	PTPRC	driver_val	0.2902959156837385	1.5621114121273603e-24	1.5621114121273603e-24	23.80628799482068	0.23473668903171313	0.3458551423357639
A[C>G]G	FAT4	driver_val	0.25093308029891737	1.5755993028733007e-24	1.5755993028733007e-24	23.802554220017214	0.20290350935242876	0.298962651245406
G[C>G]C	PHF6	driver_val	0.47282262301127026	1.5928161048162778e-24	1.5928161048162778e-24	23.79783436184712	0.3823131680195249	0.5633320780030155
G[T>G]G	TNFRSF14	driver_val	0.6977197963884879	1.5971023606440906e-24	1.5971023606440906e-24	23.796667248396094	0.5641562769023858	0.83128331587459
T[C>T]T	EXT1	driver_val	0.6221985440701483	1.607770557737199e-24	1.607770557737199e-24	23.79377592860898	0.5030844043888691	0.7413126837514274
T[C>T]T	SMARCE1	driver_val	0.33800076758355574	1.636897260043911e-24	1.636897260043911e-24	23.785978578252227	0.27328259523060394	0.40271893993650754
T[C>A]T	TP63	driver_val	1.0872100079204514	1.684739769282978e-24	1.684739769282978e-24	23.773467172236234	0.8789810342244744	1.2954389816164285
C[T>G]T	SDHB	driver_val	1.0435341473271191	1.7144158792369183e-24	1.7144158792369183e-24	23.765883819431792	0.8436369810163158	1.2434313136379225
C[C>T]G	CDKN2C	driver_val	0.7290676511680615	1.720101508329627e-24	1.720101508329627e-24	23.764445923321162	0.5894046066700465	0.8687306956660765
G[T>G]C	SMAD3	driver_val	0.4195633169730237	1.7227160848540136e-24	1.7227160848540136e-24	23.763786291293258	0.33918896715019825	0.4999376667958491
A[C>A]C	POT1	driver_val	0.40409294957730857	1.737332790309429e-24	1.737332790309429e-24	23.760116983422968	0.32667597250447833	0.4815099266501388
C[T>G]T	PPP6C	driver_val	0.9480016064873489	1.743243163944916e-24	1.743243163944916e-24	23.75864202918733	0.7663755852184416	1.129627627756256
T[T>C]T	NT5C2	driver_val	1.4918820124557817	1.7463719943291827e-24	1.7463719943291827e-24	23.757863241800646	1.206049979740409	1.7777140451711544
C[T>C]C	SMARCB1	driver_val	0.5750411524909756	1.7494808608549132e-24	1.7494808608549132e-24	23.757090804293146	0.4648662411333917	0.6852160638485596
T[T>G]A	CDK12	driver_val	0.38615748717417375	1.751421787769786e-24	1.751421787769786e-24	23.756609251950863	0.31217092730230517	0.46014404704604234
C[C>A]T	PIK3CB	driver_val	1.1695696056019227	1.7532184130229705e-24	1.7532184130229705e-24	23.75616397685433	0.945481557702579	1.3936576535012664
C[T>C]A	SUFU	driver_val	0.7637313482940193	1.7611320302503213e-24	1.7611320302503213e-24	23.754208084203228	0.6173951107100435	0.9100675858779952
C[T>C]T	RAD17	driver_val	0.6921908594922294	1.7678471547771214e-24	1.7678471547771214e-24	23.752555286102552	0.5595574642936568	0.8248242546908019
A[C>A]C	ERBB4	driver_val	0.5476041665221127	1.7786260643037934e-24	1.7786260643037934e-24	23.749915347744874	0.44266951014934686	0.6525388228948786
T[C>A]G	IGF2BP2	driver_val	0.5125987227385468	1.7898851355399065e-24	1.7898851355399065e-24	23.74717483863006	0.41436607355551025	0.6108313719215833
C[T>A]T	SIRPA	driver_val	0.48314834018591096	1.8140728884414822e-24	1.8140728884414822e-24	23.741345267214193	0.39054760494883217	0.5757490754229898
C[T>A]G	ARID1A	driver_val	0.14036488721561555	1.847155418363624e-24	1.847155418363624e-24	23.73349656178876	0.11345776122306199	0.1672720132081691
T[T>G]A	SMC1A	driver_val	0.5104286558272612	1.8514459716493947e-24	1.8514459716493947e-24	23.73248895688318	0.41258030841066573	0.6082770032438566
G[C>G]G	NCOR1	driver_val	0.21782507262627412	1.8566093569944858e-24	1.8566093569944858e-24	23.73127946510708	0.1760672487931804	0.25958289645936783
A[C>G]C	CBLB	driver_val	0.4774924481694491	1.8863342447928803e-24	1.8863342447928803e-24	23.72438135093714	0.3859416061268781	0.56904329021202
A[C>A]A	LARP4B	driver_val	0.2673986088128954	1.9210910674698607e-24	1.9210910674698607e-24	23.716452047339136	0.21612065437776418	0.3186765632480266
G[T>G]A	EZH2	driver_val	0.8308289538669885	1.9677744490599557e-24	1.9677744490599557e-24	23.70602468290792	0.6714676857926529	0.9901902219413241
G[C>G]C	PRDM1	driver_val	0.6518453249306199	1.9892604701476035e-24	1.9892604701476035e-24	23.70130834742279	0.5268019244618496	0.7768887253993901
A[T>C]C	NT5C2	driver_val	1.3779240834594146	1.9982119891786814e-24	1.9982119891786814e-24	23.69935843961016	1.1135857509129998	1.6422624160058295
A[T>A]A	EXT1	driver_val	0.5078713213063739	2.0050182642539345e-24	2.0050182642539345e-24	23.697881666919823	0.4104390876073783	0.6053035550053696
T[T>A]A	SFRP4	driver_val	0.6237488241778674	2.0341193789470565e-24	2.0341193789470565e-24	23.691623562673566	0.5040696644314745	0.7434279839242602
C[T>G]A	LEPROTL1	driver_val	0.5999445308693917	2.075792253196662e-24	2.075792253196662e-24	23.682816113157383	0.4848103941604056	0.7150786675783778
G[T>C]C	APC	driver_val	-0.1781485565840561	2.0777341402132695e-24	2.0777341402132695e-24	23.682410024067124	-0.21233699008613527	-0.14396012308197692
A[C>G]C	NBN	driver_val	0.34205859047278037	2.085149759680311e-24	2.085149759680311e-24	23.680862747660456	0.2764119969534304	0.40770518399213035
G[C>A]A	NCOR1	driver_val	0.23271829073960631	2.1090620062201054e-24	2.1090620062201054e-24	23.675910651856825	0.18805100294743032	0.2773855785317823
G[C>T]G	TRAF7	driver_val	0.581793388679238	2.1111281650467718e-24	2.1111281650467718e-24	23.675485400191647	0.4701245718942996	0.6934622054641765
T[T>A]G	IKZF1	driver_val	0.4437021655508285	2.1420876405444272e-24	2.1420876405444272e-24	23.669162764584367	0.3585265700482052	0.5288777610534517
A[C>G]G	PBRM1	driver_val	0.1338704528188393	2.158437805522177e-24	2.158437805522177e-24	23.665860460840314	0.10817004783117579	0.15957085780650282
A[T>G]C	FH	driver_val	0.6120391059401609	2.1852191145518437e-24	2.1852191145518437e-24	23.66050500927951	0.4945261718142491	0.7295520400660725
A[C>A]G	FBLN2	driver_val	0.3703501617654411	2.192044013439958e-24	2.192044013439958e-24	23.659150730022432	0.2992399450778179	0.4414603784530643
T[C>T]T	XPC	driver_val	0.658653033297585	2.2103529051640406e-24	2.2103529051640406e-24	23.655538381278873	0.5321762689766306	0.7851297976185393
T[T>C]A	SUFU	driver_val	0.7589224514872056	2.2125460470524305e-24	2.2125460470524305e-24	23.65510768208881	0.6131902333267308	0.9046546696476804
T[T>G]A	EP300	driver_val	0.26897861381179816	2.252247576349766e-24	2.252247576349766e-24	23.647383871754634	0.21731914959969545	0.3206380780239009
T[T>C]C	AR	driver_val	0.855238933885149	2.2711006328726573e-24	2.2711006328726573e-24	23.643763621688233	0.6909704343794237	1.0195074333908742
A[C>T]T	NTHL1	driver_val	0.8022297145598362	2.2863352880844897e-24	2.2863352880844897e-24	23.64086008055168	0.6481329964786777	0.9563264326409946
C[T>C]A	CIC	driver_val	0.6469074259650881	2.2873546766198743e-24	2.2873546766198743e-24	23.64066648858258	0.522645340925463	0.7711695110047132
C[C>A]G	STK11	driver_val	0.33681386094164034	2.2905694852216827e-24	2.2905694852216827e-24	23.64005652921397	0.27211564573193364	0.40151207615134704
T[C>T]T	ERCC3	driver_val	0.68112715187277	2.31839907564789e-24	2.31839907564789e-24	23.634811805027276	0.5502750216868781	0.8119792820586618
T[T>A]C	ETNK1	driver_val	0.7486516487893341	2.3233341652382306e-24	2.3233341652382306e-24	23.633888321115926	0.604824377740785	0.8924789198378832
T[C>T]C	SMARCB1	driver_val	0.5802846284364099	2.3326479370229757e-24	2.3326479370229757e-24	23.63215080366061	0.46879892589792144	0.6917703309748985
ins	APC	driver_val	-0.2075614995418191	2.3503543782776324e-24	2.3503543782776324e-24	23.62886665137622	-0.24744161337936424	-0.16768138570427396
T[T>C]G	EZH2	driver_val	0.9474076733014974	2.3775406706713744e-24	2.3775406706713744e-24	23.623872045201452	0.7653561264596596	1.1294592201433353
C[C>T]G	ERCC3	driver_val	0.5475530271477046	2.414878673041432e-24	2.414878673041432e-24	23.617104683940312	0.4423208493104582	0.652785204984951
A[C>G]T	IRS4	driver_val	0.3679353684425789	2.4150388376244505e-24	2.4150388376244505e-24	23.6170758807177	0.29722319476351167	0.43864754212164614
A[T>G]G	EZH2	driver_val	0.8236460364920016	2.4307066643233332e-24	2.4307066643233332e-24	23.614267448294598	0.6653426514270044	0.9819494215569988
T[T>A]T	SH2B3	driver_val	0.6500404983207498	2.4324475099153e-24	2.4324475099153e-24	23.61395652265266	0.5251029481306305	0.7749780485108692
Neg	PHF6	driver_val	0.4791699405402518	2.4835086706354667e-24	2.4835086706354667e-24	23.604934319420494	0.38705529160107144	0.5712845894794322
C[T>A]A	CDK12	driver_val	0.3803353255888353	2.494586001246e-24	2.494586001246e-24	23.60300151909592	0.30721731798981355	0.4534533331878571
C[T>C]A	CDKN2C	driver_val	0.8563154018284609	2.5297754339186816e-24	2.5297754339186816e-24	23.59691802907657	0.6916699144705898	1.020960889186332
G[C>G]A	ARHGEF10L	driver_val	0.4120068323224023	2.573283770705591e-24	2.573283770705591e-24	23.589512319014634	0.33277647779664876	0.49123718684815587
A[T>A]C	AR	driver_val	0.7298640402421279	2.5926921805599777e-24	2.5926921805599777e-24	23.5862490421276	0.5894985046470209	0.8702295758372349
C[T>A]G	FANCA	driver_val	0.3796002100153857	2.657197031062045e-24	2.657197031062045e-24	23.575576241475893	0.30657925776034073	0.45262116227043064
G[C>T]C	MUTYH	driver_val	0.774847872558569	2.6821737233159198e-24	2.6821737233159198e-24	23.57151309649408	0.6257825795325116	0.9239131655846264
A[T>G]T	MEN1	driver_val	0.433125496862233	2.7181681772748735e-24	2.7181681772748735e-24	23.565723676300024	0.34979010364346313	0.5164608900810028
G[C>G]G	MSH2	driver_val	0.39121470652726076	2.7210214084131404e-24	2.7210214084131404e-24	23.565268041270915	0.3159423883657062	0.4664870246888153
A[C>T]A	MUTYH	driver_val	0.7157097315951148	2.769992848095762e-24	2.769992848095762e-24	23.557521352248386	0.5779787880172887	0.8534406751729408
G[T>G]G	SH2B3	driver_val	0.5779592053652729	2.7780438100309163e-24	2.7780438100309163e-24	23.55626090967664	0.46673382317295525	0.6891845875575906
C[T>G]G	NFKBIE	driver_val	0.6878189340680896	2.817219564714496e-24	2.817219564714496e-24	23.550179304229005	0.5554337628467688	0.8202041052894103
G[C>A]G	ERCC4	driver_val	0.4928992540545524	2.855889626281443e-24	2.855889626281443e-24	23.544258581077653	0.39801801743844956	0.5877804906706553
G[C>A]G	MED12	driver_val	0.34341203564465156	2.863245266524879e-24	2.863245266524879e-24	23.543141448577757	0.2773048853200975	0.4095191859692056
C[T>A]T	LATS1	driver_val	0.4262696386556162	2.875303242510357e-24	2.875303242510357e-24	23.54131634589469	0.3442090009262937	0.5083302763849387
A[C>G]T	TSC2	driver_val	0.33759655942862915	2.9119285252072327e-24	2.9119285252072327e-24	23.53581928921101	0.2725983483897104	0.4025947704675479
G[T>C]G	MAP3K1	driver_val	0.3132022298290399	2.9215892110751002e-24	2.9215892110751002e-24	23.534380847917426	0.2528987904020689	0.37350566925601086
A[C>A]T	FANCE	driver_val	0.6212342991772023	2.9516439287385475e-24	2.9516439287385475e-24	23.529936034759267	0.5016110889350105	0.7408575094193941
indels	NTHL1	driver_val	1.153316978119848	3.0070638670467425e-24	3.0070638670467425e-24	23.521857347818532	0.931197570448932	1.375436385790764
C[T>G]C	FH	driver_val	0.6536774666074914	3.026655526525185e-24	3.026655526525185e-24	23.51903700469336	0.5277766634389187	0.779578269776064
A[C>A]A	CUL3	driver_val	0.381942500427547	3.031741256541703e-24	3.031741256541703e-24	23.518307866249472	0.3083777109126252	0.4555072899424688
C[T>A]C	SDHC	driver_val	0.646368053528028	3.0468170345136993e-24	3.0468170345136993e-24	23.516153624965675	0.5218671092349816	0.7708689978210743
T[T>C]A	PHOX2B	driver_val	0.811757629458198	3.0740130100393417e-24	3.0740130100393417e-24	23.512294298782813	0.6553865898717528	0.9681286690446431
T[T>G]A	ASXL2	driver_val	0.3024714595860338	3.0834213443918985e-24	3.0834213443918985e-24	23.51096712560066	0.24420385902425243	0.3607390601478151
G[T>A]G	GPC5	driver_val	0.4211433312597291	3.1451671127790593e-24	3.1451671127790593e-24	23.502356274152046	0.33999947400862046	0.5022871885108376
A[C>G]T	MSH2	driver_val	0.4210035668320389	3.171125899262902e-24	3.171125899262902e-24	23.498786515377596	0.33988021082875075	0.502126922835327
T[T>A]T	EXT1	driver_val	0.5843857392323518	3.225100084243998e-24	3.225100084243998e-24	23.49145680339757	0.4717618763066403	0.6970096021580634
C[T>A]G	SMC1A	driver_val	0.49455905951285156	3.2412880376036887e-24	3.2412880376036887e-24	23.489282373601085	0.3992421521093199	0.5898759669163832
G[C>G]T	CUL3	driver_val	0.401419972210409	3.381099962942994e-24	3.381099962942994e-24	23.470941989035246	0.324022331867248	0.47881761255356997
C[T>A]G	ARID2	driver_val	0.26659693450192623	3.391464054651928e-24	3.391464054651928e-24	23.469612781561967	0.2151929568741279	0.31800091212972453
T[T>A]T	TSC1	driver_val	0.34424313009129553	3.413205206139149e-24	3.413205206139149e-24	23.466837600612415	0.27786368039815773	0.41062257978443334
A[C>G]G	RB1	driver_val	0.17836851445994253	3.413408806116823e-24	3.413408806116823e-24	23.46681169542818	0.14397418784651	0.21276284107337506
SNV	SUFU	driver_val	0.7526645123141165	3.437314570588748e-24	3.437314570588748e-24	23.46378072098487	0.6075204347163028	0.8978085899119301
C[C>A]A	SMARCE1	driver_val	0.3163856461585031	3.458060009221213e-24	3.458060009221213e-24	23.461167474495436	0.2553701866620798	0.37740110565492646
T[T>A]T	ERCC2	driver_val	0.5365840971683177	3.465249574883633e-24	3.465249574883633e-24	23.460265481083493	0.43310095149566685	0.6400672428409685
Neg	BUB1B	driver_val	0.5055052932918276	3.468833507122457e-24	3.468833507122457e-24	23.45981654439928	0.4080148898323864	0.6029956967512689
G[T>G]C	SMAD2	driver_val	0.4317627083942111	3.5584631492208e-24	3.5584631492208e-24	23.44873752728624	0.3484735814967517	0.5150518352916705
G[C>T]T	AR	driver_val	0.846279483051592	3.565960996986836e-24	3.565960996986836e-24	23.447823411268917	0.6830247336344851	1.0095342324686989
indels	IGF2BP2	driver_val	0.7870330249330505	3.630694948190225e-24	3.630694948190225e-24	23.44001023907475	0.6351810390037524	0.9388850108623485
A[C>A]C	BARD1	driver_val	0.4643713732665428	3.6575749458959506e-24	3.6575749458959506e-24	23.436806766158064	0.374768089666123	0.5539746568669626
indels	MED12	driver_val	0.5323881430255999	3.681574158747244e-24	3.681574158747244e-24	23.433966447011173	0.4296541142017416	0.6351221718494582
G[T>A]A	XPA	driver_val	0.5101225042672255	3.690645786265619e-24	3.690645786265619e-24	23.43289763468843	0.41168269534697743	0.6085623131874736
T[T>C]G	PIK3CB	driver_val	0.9847952424566371	3.70200952880507e-24	3.70200952880507e-24	23.431562467727325	0.7947508189319225	1.1748396659813516
G[C>A]A	BCOR	driver_val	0.2947668806205397	3.74191901875724e-24	3.74191901875724e-24	23.426905615576636	0.23787727704838962	0.35165648419268974
C[T>G]C	SMAD3	driver_val	0.4371486353001203	3.7727451490164954e-24	3.7727451490164954e-24	23.423342530636273	0.3527728532516957	0.5215244173485449
A[C>A]A	PTCH1	driver_val	0.2703156881824975	3.788188115770011e-24	3.788188115770011e-24	23.421568462717246	0.21813892949306693	0.3224924468719281
n_mut	SMAD3	driver_val	0.4711267555457996	3.8307921235181136e-24	3.8307921235181136e-24	23.416711414202894	0.38017928941704726	0.5620742216745519
T[T>G]C	ERCC2	driver_val	0.49096292759306714	3.845105668062881e-24	3.845105668062881e-24	23.41509172077125	0.3961828178874258	0.5857430372987085
A[T>C]A	AR	driver_val	0.7735194243516613	3.8852930904258455e-24	3.8852930904258455e-24	23.410576214249552	0.6241769203454012	0.9228619283579215
G[C>A]C	PPP6C	driver_val	0.7467936226641685	3.912377464465437e-24	3.912377464465437e-24	23.407559251321498	0.6026013436392811	0.8909859016890559
G[C>G]A	USP44	driver_val	0.5761359619990414	4.008075521313286e-24	4.008075521313286e-24	23.397064103962013	0.4648685463494877	0.687403377648595
A[C>A]G	BUB1B	driver_val	0.4537831731390674	4.071657043735345e-24	4.071657043735345e-24	23.390228809818126	0.3661320254942986	0.5414343207838362
C[T>A]A	MLH1	driver_val	0.37434441571968013	4.092466150510463e-24	4.092466150510463e-24	23.388014904025322	0.30203380576298466	0.4466550256763756
A[T>C]T	BCL6	driver_val	1.7270808774689161	4.1183578073292186e-24	4.1183578073292186e-24	23.385275924109905	1.3934472035404954	2.0607145513973366
T[C>A]A	IKZF1	driver_val	0.48954281105306124	4.135419285896428e-24	4.135419285896428e-24	23.38348045120945	0.394970222447885	0.5841153996582374
A[C>A]T	DNM2	driver_val	0.4498318083470567	4.148334165065104e-24	4.148334165065104e-24	23.382126266699963	0.3629281852189577	0.5367354314751557
G[T>A]T	TNFAIP3	driver_val	0.5379267294167309	4.152883522272192e-24	4.152883522272192e-24	23.381650249565258	0.43400282402849627	0.6418506348049656
A[T>G]A	ERCC4	driver_val	0.5258971489643698	4.193853421015558e-24	4.193853421015558e-24	23.377386752591836	0.42428761259130227	0.6275066853374374
G[C>G]G	ARHGAP26	driver_val	0.38584197161840067	4.2099560836134696e-24	4.2099560836134696e-24	23.37572243450728	0.3112899794365678	0.46039396380023356
A[T>G]A	MED12	driver_val	0.36639325836583314	4.21534544239328e-24	4.21534544239328e-24	23.375166829680303	0.29559824881776636	0.4371882679138999
A[C>G]T	ERCC5	driver_val	0.3655464906519684	4.238064759429093e-24	4.238064759429093e-24	23.372832411370428	0.2949114143215791	0.43618156698235777
C[T>C]G	ERBB2	driver_val	0.3738058445394124	4.2426088086777816e-24	4.2426088086777816e-24	23.372367010671482	0.3015740509375733	0.4460376381412515
G[T>A]C	SDHB	driver_val	0.8192827093332151	4.2681177266888904e-24	4.2681177266888904e-24	23.369763610019305	0.6609606825312071	0.9776047361352231
G[C>T]A	AR	driver_val	0.8460452248970181	4.286716965179527e-24	4.286716965179527e-24	23.367875190274905	0.6825445911656537	1.0095458586283823
T[T>G]A	MED12	driver_val	0.3911551142303041	4.286790459091599e-24	4.286790459091599e-24	23.367867744547297	0.3155632690031814	0.4667469594574268
A[T>G]A	FBXO11	driver_val	0.4433717022624859	4.3065771772482546e-24	4.3065771772482546e-24	23.365867765479575	0.35768502571901034	0.5290583788059615
A[T>C]C	AR	driver_val	0.790707026319577	4.307384796832504e-24	4.307384796832504e-24	23.36578632914842	0.6378935290681519	0.9435205235710021
G[C>G]A	RFWD3	driver_val	0.6198009529475577	4.3333823588451304e-24	4.3333823588451304e-24	23.36317298901541	0.500010088121745	0.7395918177733704
T[T>G]C	RAD21	driver_val	1.3458446575354044	4.407683822336583e-24	4.407683822336583e-24	23.355789566411126	1.085686160885046	1.6060031541857627
T[T>C]C	PIK3CB	driver_val	0.9712756258805157	4.481056217961772e-24	4.481056217961772e-24	23.348619607526942	0.7834931157209861	1.1590581360400454
G[T>A]T	SH2B3	driver_val	0.6091571023006289	4.5190921775283066e-24	4.5190921775283066e-24	23.344948800119646	0.4913754646585955	0.7269387399426623
C[C>A]T	STK11	driver_val	0.40389125511619256	4.5769211064496156e-24	4.5769211064496156e-24	23.339426573552355	0.3257885038890701	0.481994006343315
G[C>G]T	GPC5	driver_val	0.4109457404964518	4.592570945452474e-24	4.592570945452474e-24	23.337944126044356	0.3314761896423349	0.49041529135056866
A[T>G]T	PRF1	driver_val	0.4958950792532628	4.610864641353908e-24	4.610864641353908e-24	23.336217626940414	0.3999941451258422	0.5917960133806834
G[C>A]T	PIK3CB	driver_val	0.9838213496486745	4.679852087263714e-24	4.679852087263714e-24	23.329767873143894	0.7935331239674694	1.1741095753298796
C[C>A]T	AMER1	driver_val	0.39846296787546326	4.697231732558919e-24	4.697231732558919e-24	23.32815801386634	0.3213904981759912	0.4755354375749353
A[C>T]C	LATS2	driver_val	0.5461364149951102	4.708548399949059e-24	4.708548399949059e-24	23.327112961036406	0.44049782481771255	0.651775005172508
T[C>T]A	XPA	driver_val	0.6195768325904399	4.724928768747477e-24	4.724928768747477e-24	23.325604734365953	0.49972869693173816	0.7394249682491417
C[T>A]G	ARHGEF10L	driver_val	0.43482918214807553	4.758504198697477e-24	4.758504198697477e-24	23.32252954314976	0.35071200870980035	0.5189463555863507
A[C>A]C	BRAF	driver_val	0.1769527160025759	4.799321186180086e-24	4.799321186180086e-24	23.318820184696037	0.14271858855989764	0.21118684344525415
G[C>A]T	TRAF7	driver_val	0.6300015507896186	4.826538391876492e-24	4.826538391876492e-24	23.316364234938746	0.5081117084858758	0.7518913930933614
A[T>A]C	ERCC3	driver_val	0.54576425913585	4.917907392095001e-24	4.917907392095001e-24	23.308219653612916	0.4401530161377709	0.6513755021339291
G[C>T]T	BCL6	driver_val	2.0616942070920135	4.978096550886625e-24	4.978096550886625e-24	23.302936684442844	1.6626870556799587	2.4607013585040685
A[C>T]C	PHOX2B	driver_val	0.7413585125271526	4.9831725466618655e-24	4.9831725466618655e-24	23.302494074746313	0.5978792910113742	0.884837734042931
T[T>A]G	IGF2BP2	driver_val	0.5490582986117447	5.0171603510110066e-24	5.0171603510110066e-24	23.299542018476657	0.44278897864018363	0.6553276185833058
C[T>A]C	LEPROTL1	driver_val	0.6253359222018972	5.0734348826071395e-24	5.0734348826071395e-24	23.29469790941102	0.5042900635467339	0.7463817808570604
T[C>T]A	SPOP	driver_val	0.3727087577616705	5.1019367486230236e-24	5.1019367486230236e-24	23.29226492986858	0.30055983944573517	0.44485767607760585
A[C>A]G	ASXL1	driver_val	0.19114781883662935	5.109904423764287e-24	5.109904423764287e-24	23.291587222882892	0.15414488436519633	0.22815075330806237
C[C>G]G	FLCN	driver_val	0.2769276293214478	5.173784985564198e-24	5.173784985564198e-24	23.286191623845863	0.2233127160718453	0.3305425425710503
A[C>T]G	ERBB2	driver_val	0.29934967495875786	5.1826946800814816e-24	5.1826946800814816e-24	23.285444375312803	0.24139274364916063	0.3573066062683551
G[C>G]T	SETD2	driver_val	0.2115909920121222	5.204900181586829e-24	5.204900181586829e-24	23.283587594876156	0.1706232680630227	0.2525587159612217
T[T>A]A	MED12	driver_val	0.36986025513733656	5.251287322174651e-24	5.251287322174651e-24	23.2797342188066	0.29824264370736014	0.44147786656731297
A[T>C]A	EZH2	driver_val	0.8445777555373527	5.255810606366279e-24	5.255810606366279e-24	23.27936029300916	0.6810372084740155	1.00811830260069
A[C>G]T	HNF1A	driver_val	0.34042002381802505	5.315507062680534e-24	5.315507062680534e-24	23.27445530046894	0.27449524876841985	0.40634479886763025
G[C>T]A	FANCG	driver_val	0.9628364379103965	5.38142583488381e-24	5.38142583488381e-24	23.269102640656918	0.7763538885668053	1.1493189872539877
T[C>T]G	ERCC3	driver_val	0.6099823365352637	5.486206778099163e-24	5.486206778099163e-24	23.260727827629218	0.4918185189531902	0.7281461541173372
C[T>G]T	LEPROTL1	driver_val	0.751494703598777	5.5624586780897026e-24	5.5624586780897026e-24	23.254733202248186	0.6058979850049251	0.8970914221926289
G[C>A]C	ETNK1	driver_val	0.7676581057715585	5.599906444336324e-24	5.599906444336324e-24	23.251819228538064	0.6189201182758912	0.9163960932672257
C[C>T]G	PRDM1	driver_val	0.6096701620782549	5.649427376729887e-24	5.649427376729887e-24	23.247995569831783	0.49153307169891686	0.7278072524575928
A[C>T]A	AMER1	driver_val	0.3190158089557017	5.663544894874567e-24	5.663544894874567e-24	23.246911652490905	0.257197929859828	0.3808336880515754
A[C>T]T	NFKBIE	driver_val	0.620731221733931	5.69222570132529e-24	5.69222570132529e-24	23.24471788812099	0.5004419565201685	0.7410204869476935
T[T>A]G	SPOP	driver_val	0.3050257149646582	5.699348689466725e-24	5.699348689466725e-24	23.244174771824415	0.24591516085249393	0.36413626907682245
C[T>A]G	BAZ1A	driver_val	0.31026585902938897	5.744525180925841e-24	5.744525180925841e-24	23.240745862506742	0.25013519521234423	0.3703965228464337
C[C>T]A	ERCC3	driver_val	0.5654244436422017	6.020662086106011e-24	6.020662086106011e-24	23.220355747192084	0.45579290782192033	0.6750559794624831
G[T>C]C	LATS2	driver_val	0.5941372664171484	6.022331735594399e-24	6.022331735594399e-24	23.22023532538088	0.47893821903368416	0.7093363138006126
G[C>T]T	PRKAR1A	driver_val	1.2307489474248512	6.0232154729112835e-24	6.0232154729112835e-24	23.220171600216016	0.9921150199385735	1.4693828749111288
A[C>G]A	CREBBP	driver_val	0.3584677833684992	6.067392231102675e-24	6.067392231102675e-24	23.21699792885727	0.2889583381037036	0.42797722863329485
G[C>G]G	ARID2	driver_val	0.23484690593115914	6.106072582983767e-24	6.106072582983767e-24	23.21423803754113	0.1893056004275627	0.28038821143475556
G[C>A]C	SH2B3	driver_val	0.6012201548564177	6.234823883960438e-24	6.234823883960438e-24	23.20517580959593	0.4846083143709982	0.7178319953418371
G[T>G]G	SDHB	driver_val	0.7804087311842397	6.292252511839768e-24	6.292252511839768e-24	23.20119385720289	0.6290281632681065	0.9317892991003729
T[C>A]T	BIRC3	driver_val	1.1032561772913683	6.306543914247861e-24	6.306543914247861e-24	23.20020857580668	0.8892462089810937	1.3172661456016428
C[T>G]T	ERCC2	driver_val	0.6270595341243155	6.46208060971952e-24	6.46208060971952e-24	23.18962762877922	0.5053933765441241	0.7487256917045069
T[C>A]T	ERCC2	driver_val	0.5785837061329274	6.773612146232083e-24	6.773612146232083e-24	23.169179674472254	0.46627145241500545	0.6908959598508494
A[T>C]A	CASP3	driver_val	0.7816073896138558	6.779652756953691e-24	6.779652756953691e-24	23.168792549436894	0.6298837030532655	0.9333310761744461
A[T>G]A	TSC2	driver_val	0.3371848417506247	6.818695817683981e-24	6.818695817683981e-24	23.16629868301891	0.2717276802495831	0.40264200325166627
ins	IGF2BP2	driver_val	0.6981517026041869	6.833970673890546e-24	6.833970673890546e-24	23.165326889188826	0.5626176467653068	0.833685758443067
C[T>G]C	CIC	driver_val	0.6184650288921324	6.838523920566574e-24	6.838523920566574e-24	23.165037629615078	0.4983999776147205	0.7385300801695442
SNV	MAP3K1	driver_val	0.2991998861882986	6.883767624760036e-24	6.883767624760036e-24	23.162173798569317	0.24111128648925745	0.3572884858873398
G[C>G]G	SPOP	driver_val	0.2762460543183972	6.907708220811493e-24	6.907708220811493e-24	23.16066601516476	0.22261203787446543	0.329880070762329
T[T>A]G	PRDM1	driver_val	0.6535484410838113	7.079553794807463e-24	7.079553794807463e-24	23.149994113858202	0.5266294900286321	0.7804673921389904
A[T>C]C	CASP3	driver_val	0.799371976789969	7.13391378454466e-24	7.13391378454466e-24	23.146672143543046	0.6441225036191889	0.954621449960749
T[C>T]G	NFKBIE	driver_val	0.6529599645283638	7.145616826630141e-24	7.145616826630141e-24	23.145960275922807	0.5261437632445125	0.7797761658122151
T[T>G]A	ERBB4	driver_val	0.59655274557448	7.228834582493419e-24	7.228834582493419e-24	23.140931713105054	0.4806786708547455	0.7124268202942146
A[T>C]G	AMER1	driver_val	0.31422308344242245	7.298043802561007e-24	7.298043802561007e-24	23.136793534345795	0.2531828691767092	0.3752632977081357
G[T>A]A	PHF6	driver_val	0.47411721283678615	7.329578732652717e-24	7.329578732652717e-24	23.134920985705648	0.38201246243583553	0.5662219632377368
C[C>G]A	RB1	driver_val	0.1848070577433053	7.34895897810865e-24	7.34895897810865e-24	23.133774176845524	0.14890444164575634	0.22070967384085427
C[T>A]T	BUB1B	driver_val	0.5453093847303	7.399280382981543e-24	7.399280382981543e-24	23.130810515525383	0.4393646076311228	0.6512541618294773
G[C>A]A	CDK12	driver_val	0.351512731381953	7.499729796072272e-24	7.499729796072272e-24	23.12495438330013	0.2832104787463844	0.4198149840175216
G[T>G]C	CASP3	driver_val	0.7933830642176487	7.594750785141368e-24	7.594750785141368e-24	23.119486472546907	0.6392021946535623	0.9475639337817351
G[C>G]C	ERCC2	driver_val	0.47943431385635854	7.669242080016502e-24	7.669242080016502e-24	23.11524755348659	0.38625527241697255	0.5726133552957445
T[T>C]T	WT1	driver_val	0.5835824299321066	7.69248456035512e-24	7.69248456035512e-24	23.113933366755422	0.47015862328067526	0.697006236583538
A[C>G]A	IKZF1	driver_val	0.4262697474320225	7.80468911384823e-24	7.80468911384823e-24	23.107644391618763	0.34340912352326325	0.5091303713407818
A[T>C]C	SUFU	driver_val	0.6976333930770575	7.943793635906494e-24	7.943793635906494e-24	23.099972046480346	0.5620001285642449	0.8332666575898702
T[T>C]G	AR	driver_val	0.8550463776473501	8.072761188914822e-24	8.072761188914822e-24	23.09297789476922	0.6887827462120959	1.0213100090826044
T[T>G]G	SH2B3	driver_val	0.5933024824975068	8.146755309257334e-24	8.146755309257334e-24	23.08901532768533	0.47792457680827527	0.7086803881867384
A[T>C]A	NFKBIE	driver_val	0.6200608834277525	8.219554824948804e-24	8.219554824948804e-24	23.085151703421474	0.499468812975251	0.740652953880254
C[T>A]A	LZTR1	driver_val	0.4044327041217634	8.419825488613869e-24	8.419825488613869e-24	23.074696909701945	0.3257583191950763	0.4831070890484505
T[T>A]T	LEPROTL1	driver_val	0.6366368480634715	8.426029143417394e-24	8.426029143417394e-24	23.074377043096252	0.512790842775287	0.7604828533516561
C[T>A]A	PALB2	driver_val	0.4384565171030362	8.43567061784345e-24	8.43567061784345e-24	23.073880386216306	0.3531618969369696	0.5237511372691028
T[C>T]A	POT1	driver_val	0.5101319295671007	8.477536704838206e-24	8.477536704838206e-24	23.071730321199045	0.41088919130224	0.6093746678319615
C[T>A]T	CASP9	driver_val	0.46240097531601465	8.548193739133522e-24	8.548193739133522e-24	23.068125643400442	0.37243663729777043	0.5523653133342589
G[T>C]C	FANCG	driver_val	0.9630879776709866	8.631013322672897e-24	8.631013322672897e-24	23.063938213020545	0.7756926505313048	1.1504833048106686
T[T>A]A	XPC	driver_val	0.5594168940597349	8.712367004096907e-24	8.712367004096907e-24	23.059863838429393	0.4505568719600032	0.6682769161594666
C[T>A]T	IRS4	driver_val	0.4049365034853866	8.764318513068047e-24	8.764318513068047e-24	23.057281847684326	0.3261330682680096	0.48373993870276366
G[T>G]T	SMAD2	driver_val	0.49972956323027573	8.835015791676497e-24	8.835015791676497e-24	23.053792669900076	0.4024710633722321	0.5969880630883193
C[C>G]C	ERCC5	driver_val	0.3404234120442266	8.948296230367832e-24	8.948296230367832e-24	23.048259647163178	0.27416113560644956	0.40668568848200365
G[T>A]A	IKZF1	driver_val	0.43874097827154585	8.984168561715374e-24	8.984168561715374e-24	23.046522108401085	0.35333815670152	0.5241437998415717
A[C>A]T	EZH2	driver_val	0.9020611237706924	9.003063016317825e-24	9.003063016317825e-24	23.045609710030615	0.7264674115950966	1.077654835946288
G[C>G]C	DDX3X	driver_val	0.43885389989035706	9.014562187012147e-24	9.014562187012147e-24	23.045055360941795	0.3534262599864054	0.5242815397943087
n_mut	PIK3CB	driver_val	1.0083799828255344	9.035276028065696e-24	9.035276028065696e-24	23.04405857518555	0.8120835232492241	1.2046764424018448
SNV	WT1	driver_val	0.5766280883095528	9.095041045888485e-24	9.095041045888485e-24	23.041195336626593	0.4643714041875407	0.688884772431565
ins	DDX3X	driver_val	0.5679344133594657	9.189419126757297e-24	9.189419126757297e-24	23.03671193997591	0.4573589644570001	0.6785098622619313
C[C>T]G	PIK3CA	driver_val	0.09756428553788214	9.234509516337589e-24	9.234509516337589e-24	23.03458616681876	0.07856784151762336	0.11656072955814092
T[T>G]A	ERCC4	driver_val	0.5572086591726332	9.300501975961791e-24	9.300501975961791e-24	23.031493610638865	0.44870866005751275	0.6657086582877536
G[T>C]A	ERBB2	driver_val	0.37409950107697676	9.389958075001746e-24	9.389958075001746e-24	23.02733634680056	0.30124776166316175	0.44695124049079177
C[T>A]T	FLCN	driver_val	0.3360758338787924	9.40332671771491e-24	9.40332671771491e-24	23.026718474107817	0.27062786644502845	0.4015238013125564
G[C>G]G	CDC73	driver_val	0.36591175752699573	9.655948207406814e-24	9.655948207406814e-24	23.01520507237402	0.2946348893799158	0.4371886256740757
n_mut	PHOX2B	driver_val	0.8395046684645175	9.691851032979358e-24	9.691851032979358e-24	23.01359326973596	0.6759694727459928	1.0030398641830423
A[C>T]T	NT5C2	driver_val	1.322801227085638	9.847378302599583e-24	9.847378302599583e-24	23.006679377651192	1.065079627325893	1.580522826845383
A[T>G]T	EXT2	driver_val	0.7668549049172566	9.870574580064379e-24	9.870574580064379e-24	23.005657565700346	0.6174449629960498	0.9162648468384634
C[C>A]A	ERCC2	driver_val	0.5295517145420714	1.0036351019876768e-23	1.0036351019876768e-23	22.99842415770721	0.4263597313604213	0.6327436977237215
G[C>A]G	ZRSR2	driver_val	0.49875139250928824	1.0059885835267785e-23	1.0059885835267785e-23	22.99740694784814	0.4015591219822698	0.5959436630363067
T[T>G]G	EZH2	driver_val	0.85331899365676	1.0078770542474871e-23	1.0078770542474871e-23	22.996592442015917	0.6870286435442513	1.0196093437692686
A[C>G]G	STAG1	driver_val	0.23426924226415716	1.0092503830694959e-23	1.0092503830694959e-23	22.996001077077484	0.18861546272930566	0.27992302179900863
A[T>A]C	ETNK1	driver_val	0.6980947815521146	1.0097409033488179e-23	1.0097409033488179e-23	22.995790050654342	0.5620512378180336	0.8341383252861956
A[T>A]T	CASP3	driver_val	0.8311206412143265	1.0212682256630835e-23	1.0212682256630835e-23	22.990860179924127	0.6691351137661096	0.9931061686625434
T[T>A]G	TET2	driver_val	0.29262343299210347	1.0217971046781394e-23	1.0217971046781394e-23	22.99063533225083	0.23559079446496412	0.34965607151924283
C[C>A]A	CUX1	driver_val	0.616355663932189	1.0326361471883357e-23	1.0326361471883357e-23	22.986052676645308	0.49621474687936734	0.7364965809850106
A[C>T]G	SMARCB1	driver_val	0.4717799343897567	1.0522248614211242e-23	1.0522248614211242e-23	22.977891441133757	0.37980287598043394	0.5637569927990794
G[T>C]T	AR	driver_val	0.8180211250523439	1.0553947740818212e-23	1.0553947740818212e-23	22.976585060616586	0.6585370008345148	0.977505249270173
C[T>G]T	TNFRSF14	driver_val	0.9047402641796685	1.0657185225181586e-23	1.0657185225181586e-23	22.97235748598419	0.7283321448859814	1.0811483834733555
A[C>T]C	AMER1	driver_val	0.30378575707210254	1.0667681544275486e-23	1.0667681544275486e-23	22.97192995751424	0.24455240935647024	0.3630191047877348
A[C>G]A	DNMT3A	driver_val	0.3746314559612492	1.0788589302559637e-23	1.0788589302559637e-23	22.967035339206554	0.3015762085621979	0.4476867033603005
T[T>A]T	PIK3CB	driver_val	0.9639922262093981	1.079364683787797e-23	1.079364683787797e-23	22.96683179591227	0.7760074341270813	1.1519770182917148
A[T>A]A	ERCC2	driver_val	0.4591137743483558	1.0844013432160794e-23	1.0844013432160794e-23	22.964809953143405	0.36957946985395607	0.5486480788427556
G[T>G]A	ERBB4	driver_val	0.5473267334231458	1.086583342482415e-23	1.086583342482415e-23	22.96393695706359	0.44058741619059744	0.6540660506556941
G[T>A]A	PMS2	driver_val	0.41931481376296226	1.0898251787206551e-23	1.0898251787206551e-23	22.9626431626155	0.3375378961118469	0.5010917314140776
indels	FH	driver_val	0.8700927754440783	1.1060990787409243e-23	1.1060990787409243e-23	22.956205969393686	0.7003780008253891	1.0398075500627675
T[C>A]A	LARP4B	driver_val	0.31213742522062354	1.1196401381768755e-23	1.1196401381768755e-23	22.950921540827284	0.2512465632099164	0.3730282872313307
G[C>A]C	CUX1	driver_val	0.5764481926248476	1.1206097471747642e-23	1.1206097471747642e-23	22.95054560431553	0.4639953925745392	0.6889009926751559
A[C>G]T	BCOR	driver_val	0.29383127143902843	1.12465341167588e-23	1.12465341167588e-23	22.94898129496384	0.23650899117745827	0.3511535517005986
T[T>G]C	ERCC3	driver_val	0.5808810829800171	1.1261719738055245e-23	1.1261719738055245e-23	22.948395284820496	0.46755797784515635	0.6942041881148777
T[T>G]T	SDHC	driver_val	0.6956274319756423	1.1327352858709993e-23	1.1327352858709993e-23	22.94587157055821	0.5599108653743161	0.8313439985769684
G[C>A]A	FBXO11	driver_val	0.4327966285154159	1.1631419957695344e-23	1.1631419957695344e-23	22.934367263590715	0.34833611468103043	0.5172571423498014
n_mut	FANCG	driver_val	1.0035237498272958	1.1778630961641614e-23	1.1778630961641614e-23	22.928905184961195	0.8076611556338129	1.1993863440207786
A[C>A]G	CDK12	driver_val	0.32506209652792867	1.184767678803544e-23	1.184767678803544e-23	22.926366802147832	0.261614485004491	0.3885097080513663
G[T>A]A	TET2	driver_val	0.29294217670314737	1.1880456023617943e-23	1.1880456023617943e-23	22.925166888922178	0.2357623657468994	0.35012198765939534
A[C>A]G	CYLD	driver_val	0.3444646420800401	1.199753917863659e-23	1.199753917863659e-23	22.920907823180254	0.27722156459957664	0.4117077195605035
A[T>G]T	TP63	driver_val	0.99221506615007	1.2292815847582156e-23	1.2292815847582156e-23	22.91034862427434	0.7984777809946035	1.1859523513055366
T[T>G]G	PIK3CB	driver_val	0.8889503979722624	1.2396028760915543e-23	1.2396028760915543e-23	22.906717424793804	0.715361935847878	1.0625388600966468
T[T>A]C	SH2B3	driver_val	0.5774797573738466	1.2477748253031887e-23	1.2477748253031887e-23	22.9038637808007	0.46470592580760794	0.6902535889400853
C[C>A]A	TNFAIP3	driver_val	0.5628907222306249	1.2568257240377832e-23	1.2568257240377832e-23	22.90072493896957	0.45295806335919797	0.6728233811020518
C[C>G]T	BRCA2	driver_val	0.22976961765269022	1.2590826426528247e-23	1.2590826426528247e-23	22.899945763085018	0.1848947731471453	0.2746444621582351
G[C>T]T	MUTYH	driver_val	0.7322544598617243	1.259516588540597e-23	1.259516588540597e-23	22.89979610822605	0.589242004779041	0.8752669149444077
A[T>A]A	TNFAIP3	driver_val	0.48837273801786946	1.2609248124046315e-23	1.2609248124046315e-23	22.899310809169428	0.3929903801779084	0.5837550958578305
G[T>G]A	NT5C2	driver_val	1.2891060106134113	1.2668895054146834e-23	1.2668895054146834e-23	22.8972612614238	1.0373234962000442	1.5408885250267785
G[C>G]T	SMC1A	driver_val	0.46878787046188725	1.2771105344803531e-23	1.2771105344803531e-23	22.89377151273078	0.3772190006616306	0.5603567402621439
A[T>A]A	TNFRSF14	driver_val	0.6645441600502769	1.2870125321011119e-23	1.2870125321011119e-23	22.8904172241944	0.5347280616806717	0.7943602584198822
G[T>G]T	SDHC	driver_val	0.702686989686819	1.2940990957849062e-23	1.2940990957849062e-23	22.88803246624479	0.5654123731777272	0.8399616061959108
C[C>A]G	SUFU	driver_val	0.7378816990559599	1.2985000414147213e-23	1.2985000414147213e-23	22.88655803218317	0.5937267122829076	0.8820366858290122
T[C>A]G	PRDM1	driver_val	0.600526963198024	1.312926419119451e-23	1.312926419119451e-23	22.881759612574523	0.4831932052437661	0.7178607211522819
C[C>T]C	EZH2	driver_val	0.8421719527169474	1.313509793872726e-23	1.313509793872726e-23	22.88156668465254	0.6776237458210509	1.006720159612844
T[C>A]A	DROSHA	driver_val	0.17436766112401672	1.327474652688939e-23	1.327474652688939e-23	22.876973762753025	0.1402951741698833	0.20844014807815014
G[C>T]G	PIK3CB	driver_val	0.8922055687934073	1.3363730206179373e-23	1.3363730206179373e-23	22.874072300704537	0.7178517046767162	1.0665594329100982
A[C>A]G	AXIN2	driver_val	0.2673423567902902	1.3449665286140187e-23	1.3449665286140187e-23	22.871288523556824	0.21509527813794266	0.3195894354426378
G[C>A]A	TSC2	driver_val	0.330107187953757	1.3573250516698754e-23	1.3573250516698754e-23	22.86731613521295	0.2655880433068897	0.3946263326006243
C[T>A]G	CCNC	driver_val	0.3145488272439822	1.368102746161221e-23	1.368102746161221e-23	22.863881285353308	0.2530657285553314	0.376031925932633
C[T>A]G	POT1	driver_val	0.4260376950474101	1.3704305336723717e-23	1.3704305336723717e-23	22.863142973701553	0.34276108756084983	0.5093143025339704
T[T>G]T	SMAD2	driver_val	0.4918630390687061	1.392341866080442e-23	1.392341866080442e-23	22.85625411794128	0.39570457693944416	0.588021501197968
T[C>T]G	TRAF7	driver_val	0.5882123461797665	1.4051555476458742e-23	1.4051555476458742e-23	22.85227559764849	0.4732072928786105	0.7032173994809224
C[C>A]C	EXT1	driver_val	0.6171031733892931	1.4119001983389418e-23	1.4119001983389418e-23	22.85019600076476	0.4964437625817824	0.7377625841968039
C[C>A]A	KDM5C	driver_val	0.3428954352158321	1.4380996820788624e-23	1.4380996820788624e-23	22.842211009727556	0.27583839733706017	0.40995247309460403
A[C>G]A	NOTCH1	driver_val	0.3786709961209749	1.4397064525390368e-23	1.4397064525390368e-23	22.841726048903645	0.3046168263491998	0.45272516589274997
C[T>G]A	PTEN	driver_val	0.15711079031897837	1.4437372802846222e-23	1.4437372802846222e-23	22.840511828998608	0.12638482465130968	0.18783675598664706
T[C>G]C	FAT4	driver_val	0.2874487333511678	1.495223043270602e-23	1.495223043270602e-23	22.82529401855261	0.23121317192120416	0.3436842947811314
T[T>C]C	LATS2	driver_val	0.5887908959497515	1.49901923043533e-23	1.49901923043533e-23	22.82419279569183	0.47359880514090136	0.7039829867586017
A[T>G]G	SH2B3	driver_val	0.5614778707245737	1.503025261416349e-23	1.503025261416349e-23	22.823033720143943	0.4516264360500778	0.6713293053990695
T[T>G]T	ERCC3	driver_val	0.6737285805318692	1.5131618051330453e-23	1.5131618051330453e-23	22.820114629597974	0.541906834247875	0.8055503268158635
C[C>A]A	PRF1	driver_val	0.48409872956800076	1.518654667095521e-23	1.518654667095521e-23	22.818540970854382	0.3893765532265008	0.5788209059095007
C[T>A]T	ARHGEF10L	driver_val	0.4574077307863986	1.521547917499278e-23	1.521547917499278e-23	22.817714366028238	0.36790641113224315	0.546909050440554
G[T>A]A	DDX3X	driver_val	0.4442362286942659	1.527605640437352e-23	1.527605640437352e-23	22.815988746733456	0.3573087548097066	0.5311637025788252
T[C>A]G	SPOP	driver_val	0.2792651226867211	1.5321019622632166e-23	1.5321019622632166e-23	22.814712331195086	0.2246173494405059	0.33391289593293627
SNV	NFKBIE	driver_val	0.6747431112862362	1.5594629117850295e-23	1.5594629117850295e-23	22.807024949472815	0.5426833102588712	0.8068029123136012
A[C>G]T	KMT2D	driver_val	0.25226814469622466	1.5602857713307663e-23	1.5602857713307663e-23	22.806795851936645	0.2028943087197864	0.30164198067266296
C[C>G]C	PALB2	driver_val	0.3847164184008793	1.5693679880287495e-23	1.5693679880287495e-23	22.80427521037612	0.30941550612222385	0.4600173306795347
G[C>G]C	MEN1	driver_val	0.3797277368253918	1.5778867128794982e-23	1.5778867128794982e-23	22.801924180934876	0.3053992632577821	0.4540562103930015
G[T>A]A	RFWD3	driver_val	0.6360186371358549	1.585484822276139e-23	1.585484822276139e-23	22.799837911084555	0.5115174532984667	0.7605198209732432
T[C>T]G	LATS2	driver_val	0.5625812585405352	1.588758395021346e-23	1.588758395021346e-23	22.79894214161382	0.4524532445090992	0.6727092725719712
A[T>C]G	LATS2	driver_val	0.5561194864855932	1.6031572844596957e-23	1.6031572844596957e-23	22.795023867276537	0.4472466267406931	0.6649923462304932
T[C>T]C	BCL6	driver_val	2.064261544668033	1.6181041591276482e-23	1.6181041591276482e-23	22.790993525814965	1.660098750181423	2.4684243391546428
A[T>A]G	NBN	driver_val	0.31667239586089946	1.6252557908413213e-23	1.6252557908413213e-23	22.789078277879806	0.2546682296178422	0.3786765621039567
C[C>A]A	SDHC	driver_val	0.6486552409397084	1.6479427611558817e-23	1.6479427611558817e-23	22.78305787695071	0.5216316159083798	0.775678865971037
T[C>A]A	EZH2	driver_val	0.9330213057101581	1.6516231549650413e-23	1.6516231549650413e-23	22.78208903715417	0.7503073271663159	1.1157352842540003
G[C>G]G	TSC2	driver_val	0.3079787443874632	1.669201944357877e-23	1.669201944357877e-23	22.777491118075233	0.24766077359222594	0.36829671518270046
T[C>T]C	SMAD3	driver_val	0.44711454981421883	1.7052179124210872e-23	1.7052179124210872e-23	22.76822011396487	0.3595280665693116	0.5347010330591261
A[C>T]C	NT5C2	driver_val	1.3303091274349197	1.744522110787789e-23	1.744522110787789e-23	22.758323521754836	1.0696521012632607	1.5909661536065787
C[C>G]A	BRCA2	driver_val	0.23281468490788404	1.7613095714645777e-23	1.7613095714645777e-23	22.754164304814697	0.1871932775915889	0.2784360922241792
G[T>A]G	IKZF1	driver_val	0.4366798810795897	1.7767432091349918e-23	1.7767432091349918e-23	22.75037533579314	0.3511024487772624	0.522257313381917
G[T>A]T	SMARCE1	driver_val	0.294333837865177	1.8072365784824975e-23	1.8072365784824975e-23	22.742984991875023	0.23664259022300127	0.3520250855073527
G[C>T]A	AMER1	driver_val	0.32790976255330234	1.8369384747261517e-23	1.8369384747261517e-23	22.735905389439644	0.2636269781791815	0.39219254692742317
C[T>A]A	FAS	driver_val	0.5088592997505434	1.8395637772312837e-23	1.8395637772312837e-23	22.73528515068718	0.40910210341690045	0.6086164960841864
C[C>T]G	ETNK1	driver_val	0.6914390664240863	1.8630234982291383e-23	1.8630234982291383e-23	22.729781667333015	0.5558716472738232	0.8270064855743493
C[T>C]T	SMARCB1	driver_val	0.5830271715922959	1.899509615000334e-23	1.899509615000334e-23	22.721358503777584	0.4686934723538132	0.6973608708307786
G[C>A]T	BCL6	driver_val	2.074510454756394	1.9334647722409692e-23	1.9334647722409692e-23	22.713663736371227	1.667619633309308	2.4814012762034796
Neg	TNFAIP3	driver_val	0.5150514127127532	1.9462739326037588e-23	1.9462739326037588e-23	22.710796034033923	0.4140234770600193	0.6160793483654872
A[C>A]G	CPEB3	driver_val	0.20533171361824049	1.9772088437141075e-23	1.9772088437141075e-23	22.70394745568261	0.16504931540479245	0.24561411183168852
A[C>G]A	PTPN6	driver_val	0.4550285338679646	1.9810522774418465e-23	1.9810522774418465e-23	22.703104063833003	0.3657583680218186	0.5442986997141106
A[T>A]G	POLG	driver_val	0.34804267437573827	1.9827183045101583e-23	1.9827183045101583e-23	22.702738983972747	0.27976104845049793	0.4163243003009786
A[T>A]G	ARHGEF10L	driver_val	0.36723012086750356	1.9870605637800814e-23	1.9870605637800814e-23	22.70178889579172	0.2951825832685186	0.43927765846648853
C[T>A]C	CUX1	driver_val	0.6002883444264748	1.9904388738665973e-23	1.9904388738665973e-23	22.701051155005306	0.48251469659607593	0.7180619922568737
A[T>A]C	XPO1	driver_val	0.654693470973084	1.9999217452159238e-23	1.9999217452159238e-23	22.698986997478922	0.526239703774411	0.7831472381717569
T[T>A]A	KDM5C	driver_val	0.3120105885490646	2.0006505397940864e-23	2.0006505397940864e-23	22.69882876438391	0.25079250228328104	0.37322867481484817
T[C>T]G	SMARCB1	driver_val	0.539742830452021	2.009689653112124e-23	2.009689653112124e-23	22.696871003448774	0.433837734675136	0.645647926228906
T[C>T]G	FH	driver_val	0.6325802963276866	2.0320672566711047e-23	2.0320672566711047e-23	22.692061922019146	0.5084454567160266	0.7567151359393467
G[C>T]G	NT5C2	driver_val	1.3445746165053865	2.0420893931890877e-23	2.0420893931890877e-23	22.689925250437657	1.0807080973053078	1.608441135705465
C[T>A]C	TRAF7	driver_val	0.5996997827576772	2.0638913218463254e-23	2.0638913218463254e-23	22.685313175051164	0.4819989950847748	0.7174005704305797
G[T>C]C	EED	driver_val	0.8094804701411138	2.071886884784566e-23	2.071886884784566e-23	22.683633958702316	0.650600686714871	0.9683602535673566
A[C>G]G	BRCA1	driver_val	0.27660577335837816	2.0756056059037778e-23	2.0756056059037778e-23	22.68285516501036	0.22231434220803634	0.33089720450872
G[C>G]C	MED12	driver_val	0.36092865084176706	2.0869181429753865e-23	2.0869181429753865e-23	22.680494585314655	0.2900827041486215	0.43177459753491265
A[C>G]G	CHD2	driver_val	0.17921136262569215	2.088643940049976e-23	2.088643940049976e-23	22.68013558972357	0.14403404005136566	0.21438868520001864
T[C>T]G	PRDM1	driver_val	0.6757822094328878	2.1044746820176924e-23	2.1044746820176924e-23	22.676856294684857	0.5431231896940173	0.8084412291717583
A[T>G]T	MAP2K4	driver_val	0.690372655254244	2.1055805359238357e-23	2.1055805359238357e-23	22.676628142684272	0.554848754878466	0.825896555630022
C[C>A]A	LEPROTL1	driver_val	0.6290665657881965	2.1178553562623937e-23	2.1178553562623937e-23	22.67410370434288	0.5055702049001534	0.7525629266762397
G[C>A]G	SH2B3	driver_val	0.5347211273513608	2.1619770737941556e-23	2.1619770737941556e-23	22.665148915737696	0.42972471087325415	0.6397175438294674
C[T>A]A	BCOR	driver_val	0.3101813706191469	2.1838587523791984e-23	2.1838587523791984e-23	22.660775454358337	0.2492688452273664	0.37109389601092746
T[T>A]G	FBXO11	driver_val	0.4431076639264343	2.2116118442422532e-23	2.2116118442422532e-23	22.655291092871806	0.35608045684352513	0.5301348710093435
A[T>A]C	NFKBIE	driver_val	0.5770300047896197	2.259593709167911e-23	2.259593709167911e-23	22.645969643033546	0.4636758337092796	0.6903841758699599
A[C>T]A	LATS2	driver_val	0.5611506285208478	2.321452634695625e-23	2.321452634695625e-23	22.634240172949852	0.45088604239066454	0.6714152146510312
G[T>A]G	SH2B3	driver_val	0.5837332604396747	2.3342033181808642e-23	2.3342033181808642e-23	22.631861317905784	0.4690249525808261	0.6984415682985232
G[C>G]T	ARID2	driver_val	0.251287028050359	2.3562070109231688e-23	2.3562070109231688e-23	22.6277865560954	0.20190245109442473	0.3006716050062933
A[C>G]A	RFWD3	driver_val	0.6146409222133604	2.3685188192946567e-23	2.3685188192946567e-23	22.625523160193634	0.4938413420457064	0.7354405023810144
T[T>A]T	FH	driver_val	0.6612829489144503	2.3878632884053223e-23	2.3878632884053223e-23	22.621990541357903	0.5313058950592756	0.7912600027696249
G[T>C]G	PIK3CB	driver_val	0.9874820493383821	2.398160913338328e-23	2.398160913338328e-23	22.620121679689923	0.7933812564023044	1.1815828422744599
C[T>G]A	SPOP	driver_val	0.30598290813947665	2.4103514613697089e-23	2.4103514613697089e-23	22.617919626883797	0.24583544066307622	0.3661303756158771
C[C>T]C	MAP3K1	driver_val	0.27150724506221535	2.4293257499803107e-23	2.4293257499803107e-23	22.614514246440855	0.21813250803249465	0.32488198209193603
C[T>C]C	ETNK1	driver_val	0.8055832275519783	2.4563965264288634e-23	2.4563965264288634e-23	22.60970152542187	0.6471986067864087	0.9639678483175479
T[T>G]G	ERCC2	driver_val	0.4860667727006851	2.4693952029239628e-23	2.4693952029239628e-23	22.607409399855772	0.39049678731046233	0.5816367580909079
A[C>A]T	SPOP	driver_val	0.32079678082116747	2.4914037518548033e-23	2.4914037518548033e-23	22.60355588587432	0.2577164086565204	0.38387715298581454
T[T>A]G	CREBBP	driver_val	0.3633806693718132	2.528757927554856e-23	2.528757927554856e-23	22.59709274272319	0.2919160768806564	0.43484526186296996
T[C>A]G	FLCN	driver_val	0.28229960165921386	2.573246186634483e-23	2.573246186634483e-23	22.589518662144794	0.2267711717085614	0.3378280316098663
T[C>T]G	AMER1	driver_val	0.31391501376288417	2.581807851896693e-23	2.581807851896693e-23	22.588076082738148	0.2521657619823046	0.3756642655434637
C[C>G]C	MLH1	driver_val	0.3245601110093652	2.582899573149961e-23	2.582899573149961e-23	22.58789247949246	0.26071662406881824	0.3884035979499122
G[C>A]T	WT1	driver_val	0.5808453888631591	2.6250347894134508e-23	2.6250347894134508e-23	22.580864936543673	0.46657003575469236	0.6951207419716258
T[C>A]T	SPOP	driver_val	0.35677581345019693	2.690554143086556e-23	2.690554143086556e-23	22.5701582640497	0.2865664573106526	0.42698516958974125
T[T>A]C	RAD17	driver_val	0.5900227213086506	2.7162071808793363e-23	2.7162071808793363e-23	22.566037106968484	0.47390199681585765	0.7061434458014436
G[T>A]C	AR	driver_val	0.7777840773917958	2.817417072230689e-23	2.817417072230689e-23	22.550148858104443	0.6246542514714755	0.9309139033121161
T[T>G]A	STAG2	driver_val	0.28502922607903525	2.833391960777043e-23	2.833391960777043e-23	22.547693342660004	0.22890959177950307	0.3411488603785674
G[C>G]G	FANCD2	driver_val	0.3045664857979715	2.8501697083923417e-23	2.8501697083923417e-23	22.54512927991289	0.2445965831596391	0.3645363884363039
G[T>C]G	MUTYH	driver_val	0.7553388097484784	2.869545915361064e-23	2.869545915361064e-23	22.542186821752217	0.60660057122072	0.9040770482762369
T[T>C]C	NTHL1	driver_val	0.8630288533307426	2.8891033759838674e-23	2.8891033759838674e-23	22.539236918240217	0.6930731153295815	1.0329845913319038
T[T>G]A	SETD2	driver_val	0.22233317842322672	2.915875489594561e-23	2.915875489594561e-23	22.53523102470815	0.17854517874490877	0.2661211781015447
C[T>G]T	SMAD2	driver_val	0.5387818287926837	2.931298329362168e-23	2.931298329362168e-23	22.532939979513625	0.43266437300381855	0.6448992845815488
G[C>A]T	ERCC3	driver_val	0.6359576127839872	2.940675710292585e-23	2.940675710292585e-23	22.5315528656649	0.5106965702795789	0.7612186552883955
indels	WT1	driver_val	0.7483305265025526	2.965437653292804e-23	2.965437653292804e-23	22.52791120233897	0.6009235719630821	0.8957374810420231
G[T>C]A	MAP3K1	driver_val	0.3091835442746876	2.978349790444922e-23	2.978349790444922e-23	22.52602429814224	0.24827757190220437	0.37008951664717077
T[T>A]A	USP44	driver_val	0.5832722443549013	2.99634650527463e-23	2.99634650527463e-23	22.52340796512907	0.46836665225243823	0.6981778364573644
A[T>G]C	SUFU	driver_val	0.6699600149727254	3.0164820556063274e-23	3.0164820556063274e-23	22.52049925386302	0.5379678870649989	0.8019521428804519
T[T>C]A	WT1	driver_val	0.5721573421922207	3.017959002897203e-23	3.017959002897203e-23	22.520286664141757	0.4594332456518959	0.6848814387325455
A[C>T]G	EXT1	driver_val	0.474155617866794	3.079382777309659e-23	3.079382777309659e-23	22.511536323522595	0.38072045790323195	0.567590777830356
T[T>C]T	CDKN2C	driver_val	0.8373938428517109	3.0999376370721314e-23	3.0999376370721314e-23	22.508647042987622	0.6723693872738283	1.0024182984295935
G[C>T]G	AMER1	driver_val	0.3042371647981605	3.155398797134985e-23	3.155398797134985e-23	22.50094574435964	0.24427070261505435	0.3642036269812666
A[T>A]A	ERBB4	driver_val	0.5293641857811692	3.179748559772936e-23	3.179748559772936e-23	22.497607220713842	0.4250161270876409	0.6337122444746974
T[T>A]G	RFWD3	driver_val	0.6299770104302967	3.197815413216475e-23	3.197815413216475e-23	22.495146608549494	0.5057890976599277	0.7541649232006657
T[C>A]T	SDHC	driver_val	0.701361747920855	3.1978769052572126e-23	3.1978769052572126e-23	22.495138257411682	0.5631016733200825	0.8396218225216275
T[C>A]C	FANCE	driver_val	0.6010917632897467	3.276752804248182e-23	3.276752804248182e-23	22.48455632022894	0.482568879382103	0.7196146471973903
G[C>G]T	CTCF	driver_val	0.24501442602551496	3.2848284968669434e-23	3.2848284968669434e-23	22.483487300322977	0.19670144078225332	0.2933274112687766
T[T>A]C	ERCC2	driver_val	0.4736963695543339	3.3081398453806036e-23	3.3081398453806036e-23	22.480416139750268	0.3802842430675968	0.567108496041071
A[C>A]C	PMS2	driver_val	0.3938696199774518	3.3426324926349054e-23	3.3426324926349054e-23	22.47591136950208	0.3161910641328458	0.47154817582205777
G[C>A]T	SMARCB1	driver_val	0.5691388938982896	3.378894760756958e-23	3.378894760756958e-23	22.471225334574406	0.45688169024099357	0.6813960975555857
C[T>C]A	WT1	driver_val	0.5737594401079974	3.455249657282679e-23	3.455249657282679e-23	22.46152056743217	0.46056534314656994	0.6869535370694249
A[C>A]G	PIK3R1	driver_val	0.21600071593859918	3.528932111892087e-23	3.528932111892087e-23	22.45235669633378	0.1733779444731544	0.25862348740404395
T[C>T]A	BARD1	driver_val	0.5820588993095444	3.572181448860137e-23	3.572181448860137e-23	22.447066489246737	0.4671888308113231	0.6969289678077656
A[T>G]G	DNM2	driver_val	0.39705952886289275	3.5931616092859654e-23	3.5931616092859654e-23	22.4445232491347	0.318694685400712	0.4754243723250735
T[C>T]A	TNFAIP3	driver_val	0.6230783016850607	3.614613341186978e-23	3.614613341186978e-23	22.441938152800997	0.500098326197069	0.7460582771730525
C[T>A]T	NBN	driver_val	0.390233090380382	3.653529675060227e-23	3.653529675060227e-23	22.437287360834826	0.31320256134030605	0.46726361942045797
C[T>C]G	AR	driver_val	0.8613347503468465	3.6614203359000654e-23	3.6614203359000654e-23	22.436350410675125	0.6913068355157765	1.0313626651779164
T[T>C]A	CDKN2C	driver_val	0.8307016609713703	3.688519659132124e-23	3.688519659132124e-23	22.433147897489633	0.6667085069960457	0.994694814946695
T[T>G]A	MSH6	driver_val	0.24575927620420734	3.761485755295984e-23	3.761485755295984e-23	22.424640578509972	0.19723304114143952	0.29428551126697516
G[C>G]A	BCL9L	driver_val	0.3393508233498706	3.78283543804028e-23	3.78283543804028e-23	22.422182551095712	0.27234069480354883	0.40636095189619237
C[T>A]A	NCOR1	driver_val	0.24218935867873723	3.826196563717313e-23	3.826196563717313e-23	22.417232722666025	0.19435976602984065	0.2900189513276338
T[C>A]A	ERCC4	driver_val	0.58009274529173	3.9012390686232976e-23	3.9012390686232976e-23	22.408797435229715	0.4655086259041582	0.6946768646793019
A[C>T]A	AR	driver_val	0.7961010327051244	3.940167929431431e-23	3.940167929431431e-23	22.404485268207104	0.6388335844803427	0.9533684809299062
indels	MGMT	driver_val	1.0515788402290256	3.959016539782074e-23	3.959016539782074e-23	22.402412683870153	0.8438324544226314	1.2593252260354197
del	CDKN2C	driver_val	1.1466296693357	3.963301438160493e-23	3.963301438160493e-23	22.401942895127036	0.9201028795529318	1.3731564591184684
indels	SDHB	driver_val	1.1239562336270745	4.006304370899648e-23	4.006304370899648e-23	22.39725605914111	0.9018845119009412	1.3460279553532077
T[C>T]G	ERBB2	driver_val	0.3377461977467717	4.052007911403183e-23	4.052007911403183e-23	22.392329715366202	0.27100650108720814	0.4044858944063353
T[C>A]G	EZH2	driver_val	0.7699031236008405	4.0668271712137e-23	4.0668271712137e-23	22.3907442835047	0.6177622508614502	0.9220439963402307
C[T>C]C	CIC	driver_val	0.6232897769294007	4.0818797873950033e-23	4.0818797873950033e-23	22.389139789536596	0.500116617495044	0.7464629363637574
T[T>C]G	ERBB2	driver_val	0.357495940064859	4.1000692916142804e-23	4.1000692916142804e-23	22.38720880359455	0.2868451932055911	0.42814668692412694
A[T>C]G	ERBB2	driver_val	0.3338312045986018	4.13166665542193e-23	4.13166665542193e-23	22.383874724797796	0.26785210888231326	0.3998103003148904
C[C>A]T	NT5C2	driver_val	1.7160856907963522	4.163520831021751e-23	4.163520831021751e-23	22.380539258128255	1.376888532658211	2.0552828489344934
T[T>C]C	AMER1	driver_val	0.3267585150096244	4.194280000080938e-23	4.194280000080938e-23	22.3773425804441	0.2621674341025867	0.3913495959166621
T[T>C]C	NT5C2	driver_val	1.4378488567505558	4.196534951794365e-23	4.196534951794365e-23	22.377109155415592	1.15362453326031	1.7220731802408018
T[T>A]T	SDHC	driver_val	0.6444561167870714	4.2212244325575627e-23	4.2212244325575627e-23	22.374561556817365	0.5170567753516886	0.7718554582224542
C[T>A]G	BUB1B	driver_val	0.5037509066132793	4.2508791566770965e-23	4.2508791566770965e-23	22.3715212409125	0.40415981314855565	0.6033420000780029
G[C>A]A	EP300	driver_val	0.24123935750336667	4.273233260667452e-23	4.273233260667452e-23	22.369243399938302	0.19354402047577463	0.2889346945309587
T[T>G]T	MAP2K4	driver_val	0.7233680589098208	4.2759412338918845e-23	4.2759412338918845e-23	22.36896827211898	0.580350330055058	0.8663857877645836
T[T>G]C	CIC	driver_val	0.5741005029744366	4.348859363895703e-23	4.348859363895703e-23	22.361624636591188	0.4605751232680105	0.6876258826808628
n_mut	EZH2	driver_val	0.951025815721202	4.3624769776890565e-23	4.3624769776890565e-23	22.36026685195001	0.7629594566868214	1.1390921747555827
G[T>A]T	ERCC2	driver_val	0.4933755055034295	4.376627679141008e-23	4.376627679141008e-23	22.35886039736042	0.39580677271013043	0.5909442382967286
T[T>C]A	LATS2	driver_val	0.5821897500565858	4.4493661802763936e-23	4.4493661802763936e-23	22.351701850595134	0.46703807017056065	0.697341429942611
A[T>G]G	KDM5C	driver_val	0.2989198478889665	4.481222954996984e-23	4.481222954996984e-23	22.348603448027124	0.23979202005827302	0.35804767571965995
T[T>A]T	TNFRSF14	driver_val	0.7586445087237456	4.484862947419408e-23	4.484862947419408e-23	22.348250823988657	0.6085796270296522	0.9087093904178389
A[C>A]T	TNFRSF14	driver_val	0.7395631137920816	4.590921725780147e-23	4.590921725780147e-23	22.338100111797594	0.5932379369270957	0.8858882906570675
C[T>C]C	MGMT	driver_val	0.7990706818550951	4.593757142387643e-23	4.593757142387643e-23	22.337831968328818	0.6409707309031435	0.9571706328070467
T[C>A]C	KDM5C	driver_val	0.32835118231145055	4.5975234717291545e-23	4.5975234717291545e-23	22.33747604488131	0.26338479188100317	0.39331757274189794
T[C>A]A	NCOR2	driver_val	0.25665883574783094	4.6674899111626913e-23	4.6674899111626913e-23	22.330916612110776	0.20586944524851858	0.3074482262471433
A[C>G]T	BMPR1A	driver_val	0.37192199003484416	4.7946830386053616e-23	4.7946830386053616e-23	22.31924009738477	0.2983034343524381	0.4455405457172502
C[C>G]T	RB1	driver_val	0.17840146075222874	4.895924826799021e-23	4.895924826799021e-23	22.31016525907267	0.143081020935436	0.21372190056902146
A[T>A]A	RAD17	driver_val	0.5622340025947061	4.8974086083525775e-23	4.8974086083525775e-23	22.310033659724958	0.45092093734051863	0.6735470678488936
C[C>G]G	HNF1A	driver_val	0.30398420964545675	4.9580888599060483e-23	4.9580888599060483e-23	22.304685693981867	0.24379280900800981	0.3641756102829037
C[T>A]G	STAG2	driver_val	0.2760672868014483	4.995385820294652e-23	4.995385820294652e-23	22.301430963263016	0.22139950164275318	0.33073507196014346
A[T>A]A	XPC	driver_val	0.5225379036811333	4.996610490965351e-23	4.996610490965351e-23	22.301324504513325	0.41906290879301544	0.6260128985692511
C[C>G]G	BCL9L	driver_val	0.313126305737694	5.001182249351097e-23	5.001182249351097e-23	22.30092731892857	0.25111923580395934	0.3751333756714287
A[T>A]C	ERBB4	driver_val	0.5199337767107446	5.0039066457898306e-23	5.0039066457898306e-23	22.300690801216135	0.41697293285542136	0.6228946205660678
G[T>G]C	FH	driver_val	0.6057488258788318	5.023586051150136e-23	5.023586051150136e-23	22.298986154125146	0.48578950865945125	0.7257081430982124
T[C>A]A	WNK2	driver_val	0.3207223789119237	5.049402316845924e-23	5.049402316845924e-23	22.296760025021428	0.25720489026502186	0.3842398675588255
A[T>G]A	PIK3CB	driver_val	0.8541407790360093	5.0893565326953e-23	5.0893565326953e-23	22.29333712374678	0.6849688342705309	1.0233127238014876
T[T>C]A	CASP3	driver_val	0.8423864205183287	5.0948816686195073e-23	5.0948816686195073e-23	22.292865898264495	0.6755407129799507	1.0092321280567067
A[C>A]A	ARHGAP26	driver_val	0.38798625655728236	5.0998038046558766e-23	5.0998038046558766e-23	22.292446531391143	0.3111397214404958	0.46483279167406893
C[T>G]G	NT5C2	driver_val	1.4319927851102225	5.1978860469475736e-23	5.1978860469475736e-23	22.284173245751578	1.1483099930994747	1.7156755771209704
G[C>A]C	SDHB	driver_val	0.8011982898804763	5.215743056027337e-23	5.215743056027337e-23	22.282683811466715	0.6424725570603911	0.9599240227005614
C[T>C]T	MGMT	driver_val	0.8278331187680754	5.343905411531187e-23	5.343905411531187e-23	22.272141237585956	0.663790198636068	0.9918760389000828
A[T>A]T	EZH2	driver_val	0.8812262030432026	5.346831697829098e-23	5.346831697829098e-23	22.271903485967822	0.706601967165183	1.0558504389212224
A[C>G]T	CASP9	driver_val	0.407239880823543	5.651871124229155e-23	5.651871124229155e-23	22.247807749632088	0.3264953692124802	0.48798439243460584
T[C>T]T	MAP2K4	driver_val	0.7160915978878347	5.672192212695426e-23	5.672192212695426e-23	22.24624906070606	0.5741050551385783	0.8580781406370911
n_mut	MAP3K1	driver_val	0.3076106505924148	5.754450932676219e-23	5.754450932676219e-23	22.23999610874746	0.2466086951398281	0.36861260604500157
G[T>C]A	SMAD3	driver_val	0.4579812469785917	5.775178382541387e-23	5.775178382541387e-23	22.238434596828558	0.3671561198172085	0.5488063741399749
G[C>A]C	SMARCE1	driver_val	0.2880185020951044	5.802814925883715e-23	5.802814925883715e-23	22.23636128053821	0.2308969682437806	0.34514003594642817
C[T>C]A	MGMT	driver_val	0.8042568762551336	5.898202395515472e-23	5.898202395515472e-23	22.22928032880908	0.6447253506680919	0.9637884018421754
G[C>A]T	SUFU	driver_val	0.7449679906414772	5.901992644508518e-23	5.901992644508518e-23	22.229001336085016	0.5971959754570043	0.8927400058259501
T[C>A]C	BCL6	driver_val	1.9573922535333612	5.928396900311133e-23	5.928396900311133e-23	22.227062728469214	1.5691058022743265	2.345678704792396
A[C>A]A	CPEB3	driver_val	0.21059821297201775	6.058234050530589e-23	6.058234050530589e-23	22.217653952381436	0.1688127596971697	0.2523836662468658
G[C>T]T	SMAD2	driver_val	0.45162066648365917	6.111685481595419e-23	6.111685481595419e-23	22.213839003437958	0.3620051512225673	0.5412361817447511
G[C>A]T	EZH2	driver_val	0.9185595606926658	6.284848506777621e-23	6.284848506777621e-23	22.20170518630952	0.7362368824782357	1.1008822389070958
del	TRAF7	driver_val	0.8368690279020504	6.290624527048252e-23	6.290624527048252e-23	22.20130623608307	0.6707593476216864	1.0029787081824144
A[T>A]G	EP300	driver_val	0.21714071376354183	6.379082173487146e-23	6.379082173487146e-23	22.1952418033579	0.17403441885955376	0.26024700866752987
G[C>A]C	PRF1	driver_val	0.44662910814300366	6.41445672043561e-23	6.41445672043561e-23	22.192840120786855	0.35796027115142526	0.5352979451345821
A[T>C]A	LATS2	driver_val	0.5275008568215909	6.460616676227054e-23	6.460616676227054e-23	22.18972602592129	0.4227689529090573	0.6322327607341244
C[C>A]T	NTHL1	driver_val	1.0214276257301391	6.58970587169748e-23	6.58970587169748e-23	22.18113396949544	0.8185886986330375	1.2242665528272407
G[T>G]T	CIC	driver_val	0.6726025501851369	6.614138078813049e-23	6.614138078813049e-23	22.179526742860382	0.5390295574562951	0.8061755429139787
SNV	BCL6	driver_val	2.012763787322537	6.692516088360891e-23	6.692516088360891e-23	22.1744105761249	1.612998294641896	2.412529280003178
A[C>G]T	BCORL1	driver_val	0.33395352502091175	6.769432524436135e-23	6.769432524436135e-23	22.16944773631273	0.26761751975746345	0.40028953028436004
G[C>T]C	NOTCH2	driver_val	0.6991276655578731	6.826539214167978e-23	6.826539214167978e-23	22.16579941068251	0.5602420988192343	0.8380132322965119
C[C>A]G	WT1	driver_val	0.5612286578488602	6.861095712214755e-23	6.861095712214755e-23	22.163606522227767	0.44973172623309027	0.6727255894646302
C[T>C]G	AMER1	driver_val	0.3364457344237922	6.912543513234742e-23	6.912543513234742e-23	22.160362121871945	0.2696003659558432	0.40329110289174125
A[T>C]A	NTHL1	driver_val	0.7776653882330936	6.952990023802683e-23	6.952990023802683e-23	22.15782839374261	0.6231488354255036	0.9321819410406836
T[T>C]T	AR	driver_val	0.8316928294139134	7.037120477595881e-23	7.037120477595881e-23	22.15260501365824	0.6664210530259981	0.9969646058018288
T[T>C]C	SUFU	driver_val	0.7338230476278409	7.06071290044938e-23	7.06071290044938e-23	22.151151447234227	0.5879946931499465	0.8796514021057353
G[T>A]C	ETNK1	driver_val	0.7467780142910775	7.096093010670572e-23	7.096093010670572e-23	22.14898070070786	0.5983675960931782	0.8951884324889767
del	FH	driver_val	0.9021216926332838	7.13859997220734e-23	7.13859997220734e-23	22.146386954045123	0.7228281841975243	1.0814152010690434
C[T>A]C	PPP6C	driver_val	0.7599050253421538	7.186721528678284e-23	7.186721528678284e-23	22.143469182874075	0.6088661810436017	0.9109438696407058
G[C>G]T	BRIP1	driver_val	0.4238499036104582	7.211352979601621e-23	7.211352979601621e-23	22.141983246175123	0.3396024751115203	0.5080973321093961
G[T>A]T	RAD17	driver_val	0.6102183331463599	7.224140613344592e-23	7.224140613344592e-23	22.14121380934387	0.48892478465393474	0.731511881638785
A[T>C]A	AMER1	driver_val	0.29542105927246587	7.237191020927187e-23	7.237191020927187e-23	22.140429964303646	0.2366989110537505	0.3541432074911813
T[C>T]T	PIK3CB	driver_val	1.0003280988943202	7.28513818897612e-23	7.28513818897612e-23	22.137562205851356	0.8014750081981767	1.1991811895904636
A[T>C]C	PIK3CB	driver_val	0.8788476614049082	7.322044319239479e-23	7.322044319239479e-23	22.13536764672697	0.7041343582142601	1.0535609645955564
G[T>C]G	SMAD3	driver_val	0.45239898315438476	7.371192633786065e-23	7.371192633786065e-23	22.132462239092327	0.36245672652123184	0.5423412397875377
G[C>G]T	AXIN1	driver_val	0.4518060820568361	7.414689864081084e-23	7.414689864081084e-23	22.129907009589754	0.3619762821742944	0.5416358819393778
T[T>A]G	ZRSR2	driver_val	0.5316589570122492	7.457427185583576e-23	7.457427185583576e-23	22.12741097840219	0.4259462753689465	0.6373716386555518
A[T>G]T	RAD21	driver_val	1.4424316262691925	7.523249462545766e-23	7.523249462545766e-23	22.123594537222306	1.1555991432683819	1.7292641092700032
T[T>G]A	SMARCA4	driver_val	0.301275474650772	7.61231508289043e-23	7.61231508289043e-23	22.118483244041265	0.2413585784220239	0.36119237087952005
A[C>G]T	POLG	driver_val	0.3827456987330321	7.703615041276332e-23	7.703615041276332e-23	22.11330542754845	0.30661690027879546	0.45887449718726875
G[T>A]G	ERCC2	driver_val	0.4777022289764764	7.70416353577082e-23	7.70416353577082e-23	22.11327450704538	0.38268633878760094	0.5727181191653519
A[C>G]T	SIRPA	driver_val	0.41789704565068275	7.710367204552087e-23	7.710367204552087e-23	22.112924938276777	0.3347758346328745	0.501018256668491
G[T>A]A	FBXO11	driver_val	0.4386888734007586	7.723346292367782e-23	7.723346292367782e-23	22.11219449222458	0.35143058770021945	0.5259471591012979
C[T>G]A	DNMT3A	driver_val	0.3841830489636854	7.786447900959593e-23	7.786447900959593e-23	22.108660617915525	0.3077599710275698	0.46060612689980096
T[T>G]A	KMT2D	driver_val	0.2668940168803146	7.824426139208468e-23	7.824426139208468e-23	22.106547504735413	0.21379984465005145	0.3199881891105778
A[C>T]C	PIK3CB	driver_val	0.8658661887363054	7.850264792615092e-23	7.850264792615092e-23	22.105115694078684	0.6936105308728853	1.0381218465997255
A[C>G]C	SMC1A	driver_val	0.4345777731218703	7.881795234795576e-23	7.881795234795576e-23	22.103374852083142	0.34811919353520193	0.5210363527085387
G[C>G]A	PRDM1	driver_val	0.6154814743675516	7.962447155659186e-23	7.962447155659186e-23	22.09895343692746	0.4930195811686121	0.7379433675664911
C[T>C]T	ERCC3	driver_val	0.6412333354216746	7.99895647108409e-23	7.99895647108409e-23	22.09696666655935	0.5136416195731595	0.7688250512701897
del	WT1	driver_val	0.7824761573052564	8.107448458713244e-23	8.107448458713244e-23	22.09111580357606	0.6267585959394918	0.9381937186710211
A[C>G]T	CTCF	driver_val	0.2413069418705684	8.133447545686078e-23	8.133447545686078e-23	22.089725329842455	0.19328379883771504	0.28933008490342177
A[C>A]A	CBLB	driver_val	0.4632080619672893	8.235267994555166e-23	8.235267994555166e-23	22.084322263323287	0.37101199652486705	0.5554041274097116
G[T>A]T	KDM5C	driver_val	0.31853243069961734	8.285863323194561e-23	8.285863323194561e-23	22.081662234744215	0.25512834139449797	0.3819365200047367
Neg	CREBBP	driver_val	0.36003533303666974	8.305485450452841e-23	8.305485450452841e-23	22.080634978228673	0.2883683216494808	0.4317023444238587
C[C>G]T	PTPRT	driver_val	0.2199307025801227	8.308918864724106e-23	8.308918864724106e-23	22.080455481827233	0.17615210178142435	0.2637093033788211
A[C>G]A	FANCE	driver_val	0.5479453850456177	8.326943147733497e-23	8.326943147733497e-23	22.0795144004804	0.43887095277458865	0.6570198173166468
T[C>A]A	BAZ1A	driver_val	0.3275065760837784	8.367496597842055e-23	8.367496597842055e-23	22.07740445555085	0.2623096080540023	0.39270354411355457
T[T>A]A	SH2B3	driver_val	0.571424618661624	8.370385658861311e-23	8.370385658861311e-23	22.077254531772947	0.4576703080211752	0.6851789293020728
A[T>A]G	GPC5	driver_val	0.3559759362461706	8.392183069630544e-23	8.392183069630544e-23	22.076125050879423	0.28510940639100757	0.4268424661013336
T[C>T]T	EXT2	driver_val	0.786358941125584	8.398386271511923e-23	8.398386271511923e-23	22.07580415449824	0.6298119755006351	0.942905906750533
G[T>A]T	TRAF7	driver_val	0.5702660067530207	8.403810477234732e-23	8.403810477234732e-23	22.075523750366425	0.4567376918617023	0.6837943216443392
G[T>A]C	NFKBIE	driver_val	0.6210320419458456	8.526906820282531e-23	8.526906820282531e-23	22.06920848284269	0.497378760685927	0.7446853232057642
G[C>G]A	PIK3R1	driver_val	0.22908383505372124	8.527733814767577e-23	8.527733814767577e-23	22.069166364201863	0.18347105789565732	0.27469661221178515
T[T>G]C	SMAD3	driver_val	0.4006078532288142	8.761440815834056e-23	8.761440815834056e-23	22.05742446838533	0.3208208224620129	0.48039488399561553
G[C>A]G	PAX5	driver_val	0.4662971249996476	8.790619933426896e-23	8.790619933426896e-23	22.055980496465164	0.3734239186464573	0.5591703313528379
C[T>G]C	SUFU	driver_val	0.7099451953139617	8.910685782004016e-23	8.910685782004016e-23	22.050088870611944	0.5685244392256804	0.851365951402243
del	STAG2	driver_val	0.4044607129267185	8.946389816102613e-23	8.946389816102613e-23	22.048352182477473	0.32388900896518097	0.485032416888256
C[C>A]A	MEN1	driver_val	0.41323840949082086	8.985181371864143e-23	8.985181371864143e-23	22.04647315194346	0.33091445418034654	0.4955623648012952
G[C>G]A	STAG2	driver_val	0.25848556703365655	9.009396463472549e-23	9.009396463472549e-23	22.04530430129205	0.20698952178313884	0.30998161228417426
T[C>T]A	RFWD3	driver_val	0.7608989575009233	9.036435728674842e-23	9.036435728674842e-23	22.044002835963642	0.6093063698039956	0.912491545197851
T[C>T]T	FH	driver_val	0.6900377543199362	9.108834409930224e-23	9.108834409930224e-23	22.040537192919647	0.5525514265415961	0.8275240820982763
G[C>T]C	PRKAR1A	driver_val	1.2486681839852745	9.163733822658752e-23	9.163733822658752e-23	22.037927534173757	0.9998623395898696	1.4974740283806793
G[C>T]G	NTHL1	driver_val	0.7919403163582825	9.180428021162575e-23	9.180428021162575e-23	22.037137070117314	0.634137727219059	0.9497429054975061
G[C>A]A	SMC1A	driver_val	0.4533914747203337	9.206879597227117e-23	9.206879597227117e-23	22.035887536288264	0.36304569091695243	0.5437372585237149
T[T>G]C	XPC	driver_val	0.5497332402697466	9.259133594421192e-23	9.259133594421192e-23	22.03342964968589	0.44018337362480386	0.6592831069146893
T[C>A]A	SIRPA	driver_val	0.4734032015617195	9.644298454887133e-23	9.644298454887133e-23	22.01572935830029	0.3790246221594286	0.5677817809640104
C[T>G]A	PAX5	driver_val	0.5154567556091161	9.654956553462189e-23	9.654956553462189e-23	22.01524967617087	0.4126931281324766	0.6182203830857556
A[C>A]A	SMARCA4	driver_val	0.2672888032557672	9.679547818645834e-23	9.679547818645834e-23	22.014144930341793	0.2139995854377506	0.3205780210737838
C[T>C]A	SDHB	driver_val	0.85533618091919	9.734348857575788e-23	9.734348857575788e-23	22.011693093658028	0.6847983634207523	1.0258739984176275
G[C>A]T	CASP3	driver_val	0.8479540190402086	1.0222691382285064e-22	1.0222691382285064e-22	21.99043475013119	0.6788026743777021	1.017105363702715
G[C>G]T	IKZF1	driver_val	0.4201119649628167	1.0399867761626298e-22	1.0399867761626298e-22	21.98297218288979	0.336292432262864	0.5039314976627695
A[T>C]C	SMAD3	driver_val	0.40574561787700025	1.0413165158158511e-22	1.0413165158158511e-22	21.982417243420308	0.32479134949444505	0.48669988625955546
A[C>G]G	ZNRF3	driver_val	0.30085573010718114	1.0461087987379732e-22	1.0461087987379732e-22	21.980423145072624	0.24082622112351132	0.36088523909085096
C[T>A]A	ERCC5	driver_val	0.3762389375017991	1.048033683584783e-22	1.048033683584783e-22	21.97962475899359	0.30116685094802925	0.45131102405556894
A[T>C]G	TP53	driver_val	0.08529832159443111	1.0843934893234173e-22	1.0843934893234173e-22	21.96481309857901	0.0682724939891018	0.10232414919976042
G[C>A]C	LEPROTL1	driver_val	0.5791275030518125	1.0934866442951003e-22	1.0934866442951003e-22	21.961186517010763	0.4635217589224353	0.6947332471811897
C[T>G]G	PIK3CB	driver_val	0.9390484734778183	1.0987537110362008e-22	1.0987537110362008e-22	21.959099645087843	0.7515858014646166	1.12651114549102
G[T>A]C	ERBB4	driver_val	0.562510408399985	1.115367193953086e-22	1.115367193953086e-22	21.952582133463494	0.4501987785678462	0.6748220382321238
C[C>A]T	LATS2	driver_val	0.6886088022709533	1.1169210922424093e-22	1.1169210922424093e-22	21.951977507649108	0.5511182083345175	0.8260993962073891
T[C>A]C	EZH2	driver_val	0.8710732888581307	1.1535151610921424e-22	1.1535151610921424e-22	21.937976693006444	0.697093050322682	1.0450535273935795
C[T>G]T	SH2B3	driver_val	0.735564804172324	1.1592856092679596e-22	1.1592856092679596e-22	21.93580955519402	0.5886422097065359	0.882487398638112
A[T>A]T	SUFU	driver_val	0.7085782277380075	1.1658485458638374e-22	1.1658485458638374e-22	21.93335786464376	0.567037696397631	0.850118759078384
G[C>A]C	TRAF7	driver_val	0.5626893187097133	1.1678663184914454e-22	1.1678663184914454e-22	21.932606866525134	0.45028850356234207	0.6750901338570845
G[C>G]A	CNOT3	driver_val	0.3935993090460689	1.1870622048407087e-22	1.1870622048407087e-22	21.925526522400737	0.31496204374522524	0.4722365743469125
A[T>G]G	LEPROTL1	driver_val	0.5450024697575109	1.199471695920485e-22	1.199471695920485e-22	21.921009995674957	0.43610461962594527	0.6539003198890765
C[C>T]A	PPP6C	driver_val	0.6852980409445799	1.1996137003421832e-22	1.1996137003421832e-22	21.920958582968336	0.5483673314962407	0.8222287503929191
A[C>G]A	XPA	driver_val	0.47811222072389137	1.2002012244768406e-22	1.2002012244768406e-22	21.92074593449105	0.38257922107764303	0.5736452203701397
G[C>G]T	PTPN6	driver_val	0.45191335357187373	1.2005826594529092e-22	1.2005826594529092e-22	21.920607933642398	0.36161492900814357	0.5422117781356038
G[C>T]T	APC	driver_val	-0.1700627618197711	1.2031645319403923e-22	1.2031645319403923e-22	21.919674979120792	-0.20404436679813967	-0.1360811568414025
G[C>G]G	PTPN6	driver_val	0.4167439288657172	1.2113246986801701e-22	1.2113246986801701e-22	21.91673942750625	0.33346515142564237	0.500022706305792
Neg	PTEN	driver_val	0.151553557898642	1.2168899086105917e-22	1.2168899086105917e-22	21.914748710385897	0.12126686782491555	0.18184024797236845
T[T>G]T	RAD21	driver_val	1.5146126330631744	1.219169299724769e-22	1.219169299724769e-22	21.913935981969036	1.2119243082578985	1.8173009578684503
A[T>G]G	NOTCH1	driver_val	0.36651537976879117	1.2292399240182584e-22	1.2292399240182584e-22	21.910363342900485	0.2932627355479908	0.4397680239895915
A[C>T]G	ETNK1	driver_val	0.6614786926070749	1.245129486231098e-22	1.245129486231098e-22	21.904785482117255	0.5292563784080081	0.7937010068061418
G[T>C]A	MUTYH	driver_val	0.7514819351947394	1.2473095975834997e-22	1.2473095975834997e-22	21.9040257359089	0.6012662397926742	0.9016976305968045
T[C>T]T	CIC	driver_val	0.6558444667066912	1.2571787618936755e-22	1.2571787618936755e-22	21.90060296433143	0.5247352876059361	0.7869536458074462
A[C>A]A	FBLN2	driver_val	0.36905191413991245	1.2595340432594376e-22	1.2595340432594376e-22	21.899790089698293	0.29527370202515496	0.44283012625466994
T[C>A]A	TET2	driver_val	0.316782790439033	1.266848208950868e-22	1.266848208950868e-22	21.897275418237474	0.25345004572264207	0.38011553515542396
T[T>G]G	BCL6	driver_val	1.8565525049162714	1.2780914190815877e-22	1.2780914190815877e-22	21.893438080932928	1.4853475650655317	2.227757444767011
C[C>T]G	MUTYH	driver_val	0.6127256563168931	1.3166261772381876e-22	1.3166261772381876e-22	21.88053751448997	0.49017761682354233	0.7352736958102439
A[T>G]A	PALB2	driver_val	0.4041552350818474	1.3407043902735725e-22	1.3407043902735725e-22	21.872666968475976	0.3233070685031925	0.4850034016605023
T[C>G]T	RB1	driver_val	0.22600226245026248	1.351704869628509e-22	1.351704869628509e-22	21.869118121621767	0.18078840230743404	0.2712161225930909
T[T>G]C	PAX5	driver_val	0.5060156136297174	1.35404976950333e-22	1.35404976950333e-22	21.868365372413486	0.40478065006533603	0.6072505771940987
G[C>A]A	POLG	driver_val	0.37769150963423703	1.3551396458766295e-22	1.3551396458766295e-22	21.868015948842192	0.30212881054662083	0.45325420872185324
C[C>T]C	SUFU	driver_val	0.6667100333264263	1.3575592330042707e-22	1.3575592330042707e-22	21.86724121219533	0.5333224902256477	0.8000975764272049
T[C>T]G	PRKAR1A	driver_val	1.147574339708257	1.369735114582422e-22	1.369735114582422e-22	21.863363410506206	0.9179598087643113	1.3771888706522026
C[T>G]A	SDHB	driver_val	0.7902586801464869	1.3787484829418821e-22	1.3787484829418821e-22	21.860514952412373	0.6321275442190698	0.948389816073904
G[C>T]C	SMAD2	driver_val	0.4667716213046371	1.4107508209409585e-22	1.4107508209409585e-22	21.850549688334176	0.37334813668271116	0.5601951059265631
A[T>A]T	WT1	driver_val	0.5468874004677515	1.4174161396548298e-22	1.4174161396548298e-22	21.84850262637687	0.4374235291475336	0.6563512717879695
A[C>A]G	ZNRF3	driver_val	0.2956120781102346	1.4202202399270253e-22	1.4202202399270253e-22	21.84764430239986	0.2364417499502473	0.3547824062702219
C[T>A]G	EP300	driver_val	0.2514617307201625	1.4259897908873821e-22	1.4259897908873821e-22	21.84588358372479	0.20112650753226072	0.30179695390806427
C[C>A]G	ETNK1	driver_val	0.786464285067138	1.4298271858492871e-22	1.4298271858492871e-22	21.844716449784876	0.629032930735945	0.9438956393983309
C[C>A]C	RAD17	driver_val	0.6885015293816031	1.4496040128846784e-22	1.4496040128846784e-22	21.838750617424395	0.5506602996991425	0.8263427590640637
C[T>G]A	PPP6C	driver_val	0.7176397498271397	1.452545202285427e-22	1.452545202285427e-22	21.83787034375851	0.5739618848565939	0.8613176147976855
T[C>A]C	BCORL1	driver_val	0.35816348341701537	1.4632756944677979e-22	1.4632756944677979e-22	21.83467384112965	0.2864504794585456	0.4298764873754851
G[C>G]G	PRF1	driver_val	0.39338818074955906	1.4825089477279584e-22	1.4825089477279584e-22	21.8290026767582	0.3146116437733197	0.47216471772579843
G[C>A]C	MGMT	driver_val	0.7415138539200617	1.4903973263526584e-22	1.4903973263526584e-22	21.82669793719886	0.5930164654104645	0.890011242429659
C[C>A]G	RAD17	driver_val	0.6344921345953033	1.5113795791030333e-22	1.5113795791030333e-22	21.820626450017397	0.5074086997844903	0.7615755694061163
A[T>A]C	SDHB	driver_val	0.7248307356960045	1.5174625731052902e-22	1.5174625731052902e-22	21.818882011616324	0.5796471723822657	0.8700142990097434
C[T>G]A	ATP1A1	driver_val	2.40740245850708	1.5806292750076556e-22	1.5806292750076556e-22	21.801169978706714	1.9249951183600542	2.889809798654106
C[C>T]G	AMER1	driver_val	0.27445639405055866	1.5928826212435958e-22	1.5928826212435958e-22	21.797816225971868	0.21945502677123277	0.3294577613298846
C[C>A]G	ERCC3	driver_val	0.6098511666679386	1.6013499248238322e-22	1.6013499248238322e-22	21.795513756266413	0.4876295645682842	0.732072768767593
T[C>T]T	SMAD3	driver_val	0.45973944046964643	1.6095887787868068e-22	1.6095887787868068e-22	21.793285064288156	0.3675971315277589	0.551881749411534
G[C>G]A	BARD1	driver_val	0.4530322086912627	1.6131622572567768e-22	1.6131622572567768e-22	21.79232194762206	0.3622320849618984	0.543832332420627
ins	ERCC2	driver_val	0.6017341020375411	1.6515303802797522e-22	1.6515303802797522e-22	21.782113432952585	0.4811004832274013	0.7223677208476809
G[C>G]G	NBN	driver_val	0.31995525682488735	1.6645099336616064e-22	1.6645099336616064e-22	21.77871360866499	0.2558064743528326	0.3841040392969421
C[T>A]T	ARID2	driver_val	0.27282869404710325	1.6766521024847082e-22	1.6766521024847082e-22	21.775557042131723	0.21812431173716057	0.3275330763570459
G[C>G]T	CREBBP	driver_val	0.35066313134532817	1.6916834985832177e-22	1.6916834985832177e-22	21.771680886968632	0.28034576511000964	0.4209804975806467
G[T>C]A	TP53	driver_val	0.09375238214622672	1.7081994692998096e-22	1.7081994692998096e-22	21.76746141739517	0.07495060922600373	0.11255415506644971
A[C>T]G	CASP3	driver_val	0.6910593563597043	1.7304995734329798e-22	1.7304995734329798e-22	21.761828503423146	0.552450621569957	0.8296680911494516
G[T>A]T	XPO1	driver_val	0.7073402914467686	1.735302155006895e-22	1.735302155006895e-22	21.7606248938835	0.5654619177088939	0.8492186651846433
T[T>C]G	NT5C2	driver_val	1.4340432989002425	1.7580273077150857e-22	1.7580273077150857e-22	21.75497438324526	1.1463637240999924	1.7217228737004926
G[C>G]A	ERCC4	driver_val	0.4963400421040597	1.7639662618064512e-22	1.7639662618064512e-22	21.75350972558255	0.39676709481538414	0.5959129893927353
G[C>A]C	SDHC	driver_val	0.5927294928535118	1.7689217636102723e-22	1.7689217636102723e-22	21.752291374769033	0.47381595458076586	0.7116430311262578
C[T>G]T	MGMT	driver_val	0.9324136301058068	1.7690623477743296e-22	1.7690623477743296e-22	21.752256860805826	0.7453524205790275	1.1194748396325862
G[T>A]T	PRF1	driver_val	0.44643814607298404	1.7725512397146e-22	1.7725512397146e-22	21.751401201671744	0.3568716980883905	0.5360045940575776
G[C>A]G	SUFU	driver_val	0.6114252729821007	1.7727323069674246e-22	1.7727323069674246e-22	21.751356840475925	0.48875822766842647	0.7340923182957749
C[T>G]A	NOTCH1	driver_val	0.3861452318553029	1.7739735971952673e-22	1.7739735971952673e-22	21.75105284824597	0.3086743735014325	0.4636160902091733
G[T>A]G	STAG2	driver_val	0.2672772650881355	1.7829139145657124e-22	1.7829139145657124e-22	21.748869625602907	0.2136516237916034	0.32090290638466756
C[T>G]C	NFKBIE	driver_val	0.6411481558274866	1.8194861512766125e-22	1.8194861512766125e-22	21.740051245627093	0.5124830004085403	0.7698133112464329
C[T>A]A	CUL3	driver_val	0.40740565013303964	1.835339846340774e-22	1.835339846340774e-22	21.736283506493713	0.32564036616243874	0.48917093410364054
A[C>T]T	MAP3K1	driver_val	0.2636954251589114	1.8471848815227965e-22	1.8471848815227965e-22	21.73348963460479	0.21076886358243352	0.3166219867353893
A[C>G]A	USP44	driver_val	0.5590562134194758	1.8661016778609614e-22	1.8661016778609614e-22	21.72906469663941	0.4468355600687514	0.6712768667702
C[C>A]G	FH	driver_val	0.6395909264373302	1.8675424331394697e-22	1.8675424331394697e-22	21.728729521630925	0.5112033176287876	0.7679785352458728
C[T>C]A	PHOX2B	driver_val	0.782448243725692	1.8691361691582437e-22	1.8691361691582437e-22	21.728359058514236	0.6253829223622108	0.9395135650891732
T[T>C]T	LATS2	driver_val	0.5773019315240081	1.8743426977315138e-22	1.8743426977315138e-22	21.727151001427423	0.4614134370707611	0.6931904259772551
T[C>A]C	ERCC2	driver_val	0.4980835261494855	1.8755093956291188e-22	1.8755093956291188e-22	21.726880755848285	0.39809680839425765	0.5980702439047133
T[T>G]G	RAD17	driver_val	0.5918877581159323	1.881341548138459e-22	1.881341548138459e-22	21.725532353303148	0.47306665431361783	0.7107088619182468
T[T>A]A	CUX1	driver_val	0.5464125289865828	1.8927175813342938e-22	1.8927175813342938e-22	21.722914183721553	0.4367136382875224	0.6561114196856431
T[C>A]A	PRDM1	driver_val	0.7019574893902263	1.9187220817182405e-22	1.9187220817182405e-22	21.716987926315635	0.56101097314544	0.8429040056350126
T[T>A]A	EXT1	driver_val	0.5107064777500128	1.9214911356763025e-22	1.9214911356763025e-22	21.716361614705097	0.40815983463931177	0.6132531208607137
C[C>A]C	FH	driver_val	0.6935267659658646	1.9223699176989886e-22	1.9223699176989886e-22	21.716163038229723	0.5542702951183567	0.8327832368133725
C[T>A]G	TET2	driver_val	0.2909535474224308	1.9275955627245909e-22	1.9275955627245909e-22	21.714984082104404	0.23252997077410792	0.34937712407075366
ins	MGMT	driver_val	0.9234369306777055	1.9351643316388146e-22	1.9351643316388146e-22	21.713282149356388	0.7380028659077758	1.1088709954476352
G[C>G]C	PTEN	driver_val	0.1481740856165449	1.973826103052609e-22	1.973826103052609e-22	21.704691111955842	0.11841330054119757	0.17793487069189223
T[C>A]A	FANCA	driver_val	0.39422955982760516	1.976255554017373e-22	1.976255554017373e-22	21.704156896528065	0.3150474807180129	0.4734116389371974
C[T>A]G	BCORL1	driver_val	0.34591150256096953	1.9941078433570751e-22	1.9941078433570751e-22	21.70025135830701	0.2764276998549327	0.41539530526700635
C[T>A]T	SETD2	driver_val	0.22593999318955432	1.9987535401262676e-22	1.9987535401262676e-22	21.699240754036982	0.18055395649476252	0.2713260298843461
T[C>A]T	MAP3K1	driver_val	0.3156100664369303	2.0179715341857107e-22	2.0179715341857107e-22	21.69508496428011	0.25220506999569764	0.37901506287816294
A[T>G]C	ATP1A1	driver_val	2.335458725165756	2.0190005337754894e-22	2.0190005337754894e-22	21.694863566239263	1.8662704516335893	2.8046469986979226
A[T>C]T	WT1	driver_val	0.46647143031435095	2.0415487560640928e-22	2.0415487560640928e-22	21.690040243839565	0.37274750127198086	0.560195359356721
C[C>A]A	PPP6C	driver_val	0.7669066666777488	2.0476952862410322e-22	2.0476952862410322e-22	21.688734669449083	0.6128141257361935	0.920999207619304
T[C>T]T	CASP3	driver_val	0.8794567504025582	2.0851571812936925e-22	2.0851571812936925e-22	21.680861201891386	0.7027162710322745	1.056197229772842
C[C>A]T	MUTYH	driver_val	0.8547151264899232	2.0881655427898992e-22	2.0881655427898992e-22	21.68023507488897	0.6829442668958792	1.0264859860839672
G[T>G]G	ERCC3	driver_val	0.54804138929776	2.146939172705892e-22	2.146939172705892e-22	21.66818025986389	0.4378702755973877	0.6582125029981324
G[T>A]G	TRAF7	driver_val	0.5499481309995833	2.1586599983045415e-22	2.1586599983045415e-22	21.665815756224497	0.43938740300143253	0.660508858997734
T[C>A]A	PALB2	driver_val	0.453443945006973	2.161388116323402e-22	2.161388116323402e-22	21.66526724068595	0.3622830637926416	0.5446048262213044
G[C>G]G	DNM2	driver_val	0.3676495632094893	2.1705704378195084e-22	2.1705704378195084e-22	21.66342611617867	0.293733597037012	0.44156552938196664
G[C>G]A	DNMT3A	driver_val	0.36030968230096966	2.252662712240973e-22	2.252662712240973e-22	21.64730382966023	0.28784119782397	0.4327781667779693
T[T>G]A	LZTR1	driver_val	0.39590396988117044	2.255614003457924e-22	2.255614003457924e-22	21.646735217858456	0.31627537225399643	0.47553256750834444
A[T>G]C	EXT2	driver_val	0.6654442982709218	2.265012539462917e-22	2.265012539462917e-22	21.644929389322463	0.5315969222366543	0.7992916743051892
A[C>T]T	PIK3CB	driver_val	0.8467861149633887	2.280590927167243e-22	2.280590927167243e-22	21.64195260775553	0.676451422460215	1.0171208074665625
ins	PPP6C	driver_val	0.8953425101362775	2.2836851920738e-22	2.2836851920738e-22	21.641363764160083	0.7152379264954136	1.0754470937771414
G[T>A]G	XPC	driver_val	0.5458636515777057	2.2884589549021877e-22	2.2884589549021877e-22	21.64045687253943	0.4360568473506705	0.6556704558047408
C[C>T]T	CDKN2C	driver_val	0.7306222136812774	2.2995766891433353e-22	2.2995766891433353e-22	21.638352102455933	0.5836416076678812	0.8776028196946737
C[C>G]C	FANCA	driver_val	0.32518455900350685	2.30121222663644e-22	2.30121222663644e-22	21.638043327177986	0.25976609889207813	0.39060301911493556
G[T>G]G	TRAF7	driver_val	0.5329509250939042	2.309802444567571e-22	2.309802444567571e-22	21.636425163355973	0.4257312213072249	0.6401706288805835
G[T>A]G	APC	driver_val	-0.1561759243282954	2.3304707331463e-22	2.3304707331463e-22	21.632556346716754	-0.18759852111424738	-0.12475332754234345
C[T>G]G	SMARCB1	driver_val	0.5495340096271604	2.3607412990750397e-22	2.3607412990750397e-22	21.626951602307123	0.43895278369530516	0.6601152355590156
G[C>A]G	KDM5C	driver_val	0.2808377494130107	2.3904000434420123e-22	2.3904000434420123e-22	21.62152941197203	0.22431812787930266	0.33735737094671875
C[T>A]A	BMPR1A	driver_val	0.38871304608546237	2.4037886471180646e-22	2.4037886471180646e-22	21.619103720290564	0.310478538452966	0.4669475537179587
C[T>A]T	PRDM1	driver_val	0.687167983199364	2.450281606003418e-22	2.450281606003418e-22	21.61078400016394	0.5488369713541164	0.8254989950446117
T[C>A]C	SFRP4	driver_val	0.631064184502696	2.4578241428282285e-22	2.4578241428282285e-22	21.6094491940824	0.5040230990713199	0.758105269934072
A[T>A]G	BMPR1A	driver_val	0.32800176341425363	2.503443001254621e-22	2.503443001254621e-22	21.601462292230877	0.2619581565897304	0.3940453702387769
T[C>A]A	ATP1A1	driver_val	2.614509975860859	2.5053234986368097e-22	2.5053234986368097e-22	21.601136188119334	2.0880706359000802	3.140949315821638
T[T>G]T	FH	driver_val	0.687831632132966	2.5053941378171354e-22	2.5053941378171354e-22	21.60112394308441	0.5493346514018926	0.8263286128640395
A[C>A]G	KMT2D	driver_val	0.2261148459525811	2.505397467013763e-22	2.505397467013763e-22	21.601123365989277	0.18058593678735926	0.2716437551178029
A[T>A]G	AXIN1	driver_val	0.3977729682895502	2.515187745990184e-22	2.515187745990184e-22	21.59942959152086	0.3176768923838458	0.47786904419525467
A[C>G]G	SPEN	driver_val	0.1839527782061629	2.5180356947529166e-22	2.5180356947529166e-22	21.598938117784808	0.14691136977852962	0.2209941866337962
C[C>G]G	FANCA	driver_val	0.31613726417732535	2.5415958072920627e-22	2.5415958072920627e-22	21.59489351460813	0.25247246746202484	0.37980206089262586
A[T>G]A	PRDM1	driver_val	0.6207434450542476	2.5430131702917775e-22	2.5430131702917775e-22	21.594651390602806	0.4957352875249378	0.7457516025835574
T[T>A]G	PTPN6	driver_val	0.45578260916054536	2.544460130275599e-22	2.544460130275599e-22	21.59440434979637	0.3639944711372832	0.5475707471838075
C[C>A]A	ETNK1	driver_val	0.7892035537592951	2.566705344035091e-22	2.566705344035091e-22	21.59062398516752	0.6302546277155008	0.9481524798030894
C[T>G]T	BCL6	driver_val	2.3465951283261024	2.575368492848582e-22	2.575368492848582e-22	21.58916062178354	1.8739642176143676	2.819226039037837
T[T>C]A	NFKBIE	driver_val	0.6584584104391041	2.581118340462899e-22	2.581118340462899e-22	21.588192083239232	0.525834297039083	0.7910825238391253
Neg	SH2B3	driver_val	0.5685548036694565	2.587232647611659e-22	2.587232647611659e-22	21.58716451715469	0.4540358723973761	0.683073734941537
A[C>T]G	NFKBIE	driver_val	0.5469351588431145	2.5994212229577213e-22	2.5994212229577213e-22	21.585123339589575	0.4367654332327282	0.6571048844535008
G[T>A]G	ERCC4	driver_val	0.514633315819346	2.6613938026333495e-22	2.6613938026333495e-22	21.57489085876062	0.4109444804557381	0.618322151182954
G[C>T]T	NOTCH2	driver_val	0.6613201827171687	2.6631868762635284e-22	2.6631868762635284e-22	21.574598357976193	0.5280757860985439	0.7945645793357936
C[T>G]C	EZH2	driver_val	0.8660688654254103	2.6646082676293654e-22	2.6646082676293654e-22	21.57436662893077	0.6915702269197194	1.0405675039311013
T[T>C]G	SMAD3	driver_val	0.43712199922715833	2.6894634766843634e-22	2.6894634766843634e-22	21.570334349126007	0.3490404942664612	0.5252035041878554
G[T>A]T	FH	driver_val	0.6081619893278847	2.6912382236556355e-22	2.6912382236556355e-22	21.570047857553988	0.4856145188465528	0.7307094598092165
A[C>A]T	SH2B3	driver_val	0.604678171918868	2.7279105384257803e-22	2.7279105384257803e-22	21.564169876429453	0.48281534172922796	0.726541002108508
G[T>A]A	DNM2	driver_val	0.405226259605811	2.7554328263187697e-22	2.7554328263187697e-22	21.559810172014554	0.32355101104589423	0.48690150816572775
A[C>A]G	SIRPA	driver_val	0.3802133633651864	2.778403041335295e-22	2.778403041335295e-22	21.556204754303394	0.30357287924997994	0.45685384748039287
G[T>A]G	CREBBP	driver_val	0.3562116795593913	2.7809849523493227e-22	2.7809849523493227e-22	21.555801361056492	0.28440856757540195	0.4280147915433807
T[C>T]A	ETNK1	driver_val	0.8820347076630968	2.790626923989709e-22	2.790626923989709e-22	21.554298220008175	0.7042327154633571	1.0598366998628364
A[C>A]G	ARID2	driver_val	0.2245101993657533	2.8188424244059205e-22	2.8188424244059205e-22	21.54992920086615	0.1792482704162876	0.269772128315219
G[T>G]C	WT1	driver_val	0.5168151676164257	2.832390684999705e-22	2.832390684999705e-22	21.5478468425652	0.4126184163140429	0.6210119189188084
T[C>A]G	PHF6	driver_val	0.42132921686505587	2.8402632484055913e-22	2.8402632484055913e-22	21.546641405716496	0.33638120716792286	0.5062772265621889
A[T>G]G	PPP6C	driver_val	0.6738532830961514	2.84548802527575e-22	2.84548802527575e-22	21.545843237701977	0.5379889714129755	0.8097175947793274
C[T>C]T	SDHB	driver_val	0.8697780952078459	2.8565469523629633e-22	2.8565469523629633e-22	21.544158633152684	0.6944036676332594	1.0451525227824323
G[T>G]T	EZH2	driver_val	0.9626393497209387	2.861515795032413e-22	2.861515795032413e-22	21.543403852524598	0.7685376373222359	1.1567410621196414
A[C>G]T	ARHGAP35	driver_val	0.2659668088317033	2.866267988640781e-22	2.866267988640781e-22	21.54268320662994	0.21233767341722493	0.3195959442461817
A[C>T]G	PIK3CA	driver_val	0.09189529189116294	2.866477538098155e-22	2.866477538098155e-22	21.542651457035387	0.07336565327808037	0.11042493050424551
G[T>A]G	PRDM1	driver_val	0.6323442384030349	2.9237136771977036e-22	2.9237136771977036e-22	21.53406516061352	0.5048126455014804	0.7598758313045894
C[T>C]C	XPO1	driver_val	0.7415957458116358	2.9258061873339585e-22	2.9258061873339585e-22	21.533754446002643	0.5920291101188502	0.8911623815044214
A[T>A]C	PHOX2B	driver_val	0.6629753959912582	2.9337063341066226e-22	2.9337063341066226e-22	21.532583361474362	0.5292612801497893	0.7966895118327271
G[T>G]A	DNMT3A	driver_val	0.3606916506351832	2.9610143629033556e-22	2.9610143629033556e-22	21.528559485986403	0.28793739915943006	0.43344590211093637
A[C>A]G	ERCC5	driver_val	0.3228804631064824	3.0201596144972566e-22	3.0201596144972566e-22	21.519970104107884	0.25773942442032927	0.3880215017926355
G[T>G]A	MGMT	driver_val	0.6979872105437145	3.030254283433439e-22	3.030254283433439e-22	21.518520926197915	0.5571635366616744	0.8388108844257546
T[T>A]T	RAD17	driver_val	0.6377226447727555	3.0660627052650747e-22	3.0660627052650747e-22	21.51341896746203	0.5090418026226712	0.7664034869228399
ins	TRAF7	driver_val	0.6955867557195266	3.0846454363744764e-22	3.0846454363744764e-22	21.51079474860824	0.5552210337917066	0.8359524776473465
T[T>A]G	XPA	driver_val	0.4867127861566803	3.087183295804454e-22	3.087183295804454e-22	21.510437584319913	0.38849587185195567	0.5849297004614049
T[T>A]G	PHF6	driver_val	0.4553334778858171	3.110466194678495e-22	3.110466194678495e-22	21.507174514316286	0.36344150708765643	0.5472254486839777
T[T>C]T	SMAD3	driver_val	0.43367260206541625	3.1911475548328577e-22	3.1911475548328577e-22	21.496053114086614	0.3461283906352286	0.5212168134956039
T[T>A]G	ERCC4	driver_val	0.511214798874078	3.2524117906863584e-22	3.2524117906863584e-22	21.487794473194555	0.4079966333342701	0.6144329644138857
C[T>G]C	CDKN2C	driver_val	0.7880384464465319	3.2799218509504396e-22	3.2799218509504396e-22	21.484136503881405	0.6289133096993567	0.9471635831937071
C[T>G]T	PRF1	driver_val	0.5531138969269398	3.3328025463142e-22	3.3328025463142e-22	21.477190415588304	0.4414071529609582	0.6648206408929214
T[C>T]G	TBX3	driver_val	0.4040780116866038	3.3613387478204844e-22	3.3613387478204844e-22	21.473487718147624	0.322463159364811	0.48569286400839656
SNV	EXT2	driver_val	0.7286968271532606	3.4251737775239284e-22	3.4251737775239284e-22	21.46531738951311	0.5814868353280708	0.8759068189784504
A[T>G]T	MAP3K1	driver_val	0.29197837102039154	3.4337929027376913e-22	3.4337929027376913e-22	21.464225901344708	0.2329918693490319	0.3509648726917512
G[T>G]G	RAD17	driver_val	0.5670084827445361	3.4584869948852806e-22	3.4584869948852806e-22	21.461113853080626	0.45245074035286736	0.6815662251362048
A[C>G]C	ARHGEF10L	driver_val	0.37767019254108325	3.4641289355689627e-22	3.4641289355689627e-22	21.46040595182674	0.30136482450279245	0.45397556057937405
SNV	MAP2K4	driver_val	0.6608213739365514	3.483328905267259e-22	3.483328905267259e-22	21.45800551635466	0.5272996691871167	0.7943430786859861
T[T>A]C	TNFRSF14	driver_val	0.6703998504108121	3.487072656379001e-22	3.487072656379001e-22	21.457539003603163	0.5349412345899522	0.8058584662316719
G[C>G]A	ERCC2	driver_val	0.4515919569861722	3.5202325517583605e-22	3.5202325517583605e-22	21.45342864543966	0.36033574584570116	0.5428481681266433
T[T>G]A	RAD21	driver_val	1.3509062725820828	3.530092184929181e-22	3.530092184929181e-22	21.45221395328546	1.0779115113652122	1.6239010337989535
T[T>G]C	CUX1	driver_val	0.5461534586109003	3.5694363375940123e-22	3.5694363375940123e-22	21.447400359461987	0.4357723500902545	0.656534567131546
G[C>G]A	SPOP	driver_val	0.2822334353889704	3.570644405294442e-22	3.570644405294442e-22	21.44725339833929	0.2251920478365822	0.3392748229413586
G[C>T]C	CDKN1B	driver_val	0.3994531184265338	3.619629803597565e-22	3.619629803597565e-22	21.441335844515475	0.3187091465224775	0.4801970903305901
G[C>A]G	SMARCE1	driver_val	0.2544418171914096	3.6324573559395563e-22	3.6324573559395563e-22	21.439799475498997	0.20300796450232153	0.3058756698804977
T[C>G]C	PTPRT	driver_val	0.24692226381453292	3.6801749921419907e-22	3.6801749921419907e-22	21.434131530153994	0.1970015404837271	0.29684298714533874
T[C>T]T	SDHC	driver_val	0.6665843590446281	3.687095932976108e-22	3.687095932976108e-22	21.433315562524033	0.5318171032984076	0.8013516147908486
indels	SUFU	driver_val	0.9428751314280811	3.706893961644078e-22	3.706893961644078e-22	21.43098983709736	0.7522377369198303	1.133512525936332
A[T>A]G	SMC1A	driver_val	0.4038691822116666	3.712764175998671e-22	3.712764175998671e-22	21.430302635022436	0.3222105858419876	0.48552777858134566
A[T>C]T	SMAD3	driver_val	0.3576874375487086	3.7263816146928326e-22	3.7263816146928326e-22	21.428712671536196	0.2853635546160034	0.4300113204814138
C[T>C]G	LATS2	driver_val	0.5896569756942666	3.7458439211613544e-22	3.7458439211613544e-22	21.42645032242008	0.4704226038808029	0.7088913475077302
G[T>G]A	PIK3CB	driver_val	0.8228470351437354	3.798537109782186e-22	3.798537109782186e-22	21.420383626402014	0.656434723324654	0.9892593469628167
T[T>C]A	PIK3CB	driver_val	0.9283552104907283	3.8159429982706617e-22	3.8159429982706617e-22	21.41839812131632	0.740595858137465	1.1161145628439917
A[C>G]C	CTCF	driver_val	0.225552161248702	3.822894534024836e-22	3.822894534024836e-22	21.417607683127414	0.17993347496436385	0.27117084753304016
C[T>A]C	TSC1	driver_val	0.3208698859182165	3.8486326707638686e-22	3.8486326707638686e-22	21.414693537768258	0.2559682494638181	0.385771522372615
n_mut	NT5C2	driver_val	1.4689259877163872	3.8794816835533735e-22	3.8794816835533735e-22	21.411226294253552	1.1717844412280047	1.7660675342047696
indels	CDKN2C	driver_val	1.0602992034139913	3.8835609193973427e-22	3.8835609193973427e-22	21.410769877904684	0.8458142939444853	1.2747841128834974
C[T>A]C	EXT1	driver_val	0.5442302278337601	3.972248954401742e-22	3.972248954401742e-22	21.400963540605975	0.4341130634892758	0.6543473921782443
G[T>G]A	SDHB	driver_val	0.7439371812192025	4.002234677788345e-22	4.002234677788345e-22	21.39769744936289	0.5934001694636964	0.8944741929747085
G[T>A]A	ZRSR2	driver_val	0.5237701265331443	4.0405137811556383e-22	4.0405137811556383e-22	21.39356340762857	0.41777359911935236	0.6297666539469362
T[C>A]G	ARHGEF10L	driver_val	0.37528507256194615	4.04347585420924e-22	4.04347585420924e-22	21.393245145953884	0.29933720542163356	0.45123293970225875
T[C>G]C	BRCA2	driver_val	0.25287364155057207	4.0633139134408624e-22	4.0633139134408624e-22	21.39111962473023	0.20169598177811338	0.30405130132303076
G[C>A]A	BARD1	driver_val	0.4513446727705052	4.101452764154327e-22	4.101452764154327e-22	21.387062285791725	0.35999052572483703	0.5426988198161734
G[T>C]T	EXT2	driver_val	0.7091501221051343	4.151900237390684e-22	4.151900237390684e-22	21.381753090340535	0.5655963790353556	0.8527038651749129
T[T>G]A	PRDM1	driver_val	0.6593680624039008	4.170364359513168e-22	4.170364359513168e-22	21.379825999603412	0.5258854434510433	0.7928506813567583
A[T>A]T	CDKN2C	driver_val	0.786687398395235	4.176379602771282e-22	4.176379602771282e-22	21.379200033976964	0.6274277856721971	0.945947011118273
G[T>C]A	SMAD2	driver_val	0.4649223325403618	4.2036554282658336e-22	4.2036554282658336e-22	21.376372890107113	0.3707953994299643	0.5590492656507593
T[C>A]T	XPC	driver_val	0.6412278160970244	4.207128301045592e-22	4.207128301045592e-22	21.37601424348895	0.5114054067082849	0.7710502254857639
n_mut	SMARCD1	driver_val	0.7344621258840559	4.214047608225451e-22	4.214047608225451e-22	21.375300562255966	0.5857609850179158	0.883163266750196
A[C>T]T	PHOX2B	driver_val	0.7008950306140752	4.2324732708636486e-22	4.2324732708636486e-22	21.373405775889573	0.5589833930388142	0.8428066681893362
G[T>G]A	FANCE	driver_val	0.5364017033990005	4.255686630181752e-22	4.255686630181752e-22	21.371030359047936	0.4277890496854169	0.6450143571125841
ins	ETNK1	driver_val	0.9175337112736972	4.255789752405611e-22	4.255789752405611e-22	21.371019835512232	0.7317479535339984	1.103319469013396
G[T>C]G	NT5C2	driver_val	1.4507336742167178	4.325112585268633e-22	4.325112585268633e-22	21.364002583106792	1.1569330757216139	1.7445342727118218
del	ERBB2	driver_val	0.4760094324438997	4.331968993490218e-22	4.331968993490218e-22	21.36331466054263	0.3796070300079404	0.572411834879859
A[T>G]G	RAD17	driver_val	0.5585860260905727	4.351659433684374e-22	4.351659433684374e-22	21.361345100409853	0.44545458802373505	0.6717174641574104
C[C>T]A	WT1	driver_val	0.49388315962657314	4.431997070359647e-22	4.431997070359647e-22	21.353400535357032	0.3938366473371291	0.5939296719160172
T[T>G]G	SDHB	driver_val	0.7752608509246159	4.487227982049769e-22	4.487227982049769e-22	21.348021864759122	0.6181946235458481	0.9323270783033838
G[C>G]A	PMS2	driver_val	0.3885010745303109	4.488620790309819e-22	4.488620790309819e-22	21.347887083311285	0.3097913092459109	0.4672108398147109
G[T>A]A	FANCE	driver_val	0.554920519819069	4.513364317290082e-22	4.513364317290082e-22	21.345499608956523	0.4424878347152058	0.6673532049229322
C[T>A]T	XPO1	driver_val	0.7396702586940033	4.533336099973049e-22	4.533336099973049e-22	21.34358208130474	0.5897983075749722	0.8895422098130343
A[C>A]G	ARHGEF10	driver_val	0.367720200004764	4.657707974004544e-22	4.657707974004544e-22	21.331827744065425	0.29319128057661187	0.44224911943291617
C[T>A]C	ERBB4	driver_val	0.5816675695478755	4.737258524691774e-22	4.737258524691774e-22	21.32447291403003	0.4637548868268114	0.6995802522689396
A[C>A]C	BCORL1	driver_val	0.31869078202961043	4.766086140894116e-22	4.766086140894116e-22	21.321838112602887	0.25408323677770606	0.3832983272815148
A[C>A]A	ASXL1	driver_val	0.18937487378528026	4.776914314078697e-22	4.776914314078697e-22	21.320852548805938	0.15098235590941395	0.22776739166114657
T[C>A]T	BCL9L	driver_val	0.4069621424030887	4.795515024783189e-22	4.795515024783189e-22	21.319164743986526	0.32445410956680837	0.48947017523936903
T[T>G]C	TP63	driver_val	0.8670933229340472	4.802021936655143e-22	4.802021936655143e-22	21.318575860325115	0.6912951575462853	1.042891488321809
C[T>C]C	CDKN2C	driver_val	0.8050637735272954	4.820948171462009e-22	4.820948171462009e-22	21.316867537458922	0.6418348994903078	0.968292647564283
C[C>G]A	FAT1	driver_val	0.20678854745048184	4.837337571777729e-22	4.837337571777729e-22	21.315393604477414	0.16486008950314782	0.24871700539781585
A[C>T]T	CDKN2C	driver_val	0.7338319555010355	4.878670415018266e-22	4.878670415018266e-22	21.31169852023036	0.5850266521525724	0.8826372588494986
T[T>G]G	CUX1	driver_val	0.5488197477614578	4.880758698730175e-22	4.880758698730175e-22	21.311512663025805	0.43753042468441655	0.6601090708384991
A[C>A]A	ARHGAP35	driver_val	0.2529086515514889	4.896145525646956e-22	4.896145525646956e-22	21.310145682356328	0.20162227363888696	0.3041950294640908
A[C>G]C	BRIP1	driver_val	0.39221230354718095	4.960557146633669e-22	4.960557146633669e-22	21.304469542840472	0.3126659877348896	0.4717586193594723
A[T>G]G	MGMT	driver_val	0.6897461724791945	4.964029354156825e-22	4.964029354156825e-22	21.30416565902048	0.5498546501334489	0.82963769482494
G[T>G]A	XPA	driver_val	0.46897702564988536	5.019328694334077e-22	5.019328694334077e-22	21.299354363301532	0.3738497688224527	0.564104282477318
del	NFKBIE	driver_val	0.903119723854948	5.057718346391792e-22	5.057718346391792e-22	21.296045359256873	0.7199161138936752	1.0863233338162208
C[T>G]G	EZH2	driver_val	0.8852993367853407	5.094309941274553e-22	5.094309941274553e-22	21.29291463579753	0.7056968950220357	1.0649017785486456
G[T>G]A	BCORL1	driver_val	0.32389780285976855	5.102359679953798e-22	5.102359679953798e-22	21.29222892998469	0.2581869028431757	0.3896087028763614
A[C>G]A	ERCC4	driver_val	0.4948615041418155	5.159455887181057e-22	5.159455887181057e-22	21.28739609636788	0.39445435137300633	0.5952686569106247
T[T>A]G	USP44	driver_val	0.568526422692811	5.245467867119622e-22	5.245467867119622e-22	21.28021576904407	0.45315233682405903	0.6839005085615628
G[C>G]A	AXIN1	driver_val	0.4340443540169471	5.330160975244146e-22	5.330160975244146e-22	21.273259674724915	0.3459463637850452	0.522142344248849
A[C>A]G	MSH2	driver_val	0.36860861035846554	5.339496320095322e-22	5.339496320095322e-22	21.27249970846211	0.2937907160652156	0.44342650465171546
G[C>A]A	FAS	driver_val	0.4591087849519436	5.416542218887416e-22	5.416542218887416e-22	21.266277867424098	0.3659074650977243	0.5523101048061629
C[T>G]T	NT5C2	driver_val	1.6477487361064116	5.490566490096066e-22	5.490566490096066e-22	21.260382844833956	1.3131992024561259	1.9822982697566973
C[T>G]T	PIK3CB	driver_val	1.0887530153255651	5.516095148098789e-22	5.516095148098789e-22	21.258368251209408	0.8676878362668554	1.3098181943842748
A[C>A]T	EXT2	driver_val	0.7108628612896015	5.527052245039784e-22	5.527052245039784e-22	21.25750643018478	0.5665230926343632	0.8552026299448399
T[T>C]A	AMER1	driver_val	0.3180060475017704	5.561279758099615e-22	5.561279758099615e-22	21.25482525735199	0.25343107736445414	0.3825810176390867
A[C>G]T	FBLN2	driver_val	0.37997407558241825	5.5655706291441505e-22	5.5655706291441505e-22	21.254490301520875	0.3028151125725013	0.4571330385923352
A[C>G]A	IGF2BP2	driver_val	0.5092022347468705	5.58824714067739e-22	5.58824714067739e-22	21.252724395424888	0.40579722215682335	0.6126072473369177
A[T>G]C	SMAD2	driver_val	0.40199734266883425	5.596394598738591e-22	5.596394598738591e-22	21.25209167123294	0.32036143295960945	0.48363325237805904
A[T>G]C	SDHC	driver_val	0.5673321100615171	5.641763566447237e-22	5.641763566447237e-22	21.24858511809892	0.4521107741234042	0.6825534459996299
G[T>G]A	AXIN1	driver_val	0.4354842059728796	5.642831252823425e-22	5.642831252823425e-22	21.248502936982025	0.34704011367050264	0.5239282982752567
A[C>G]C	FBXO11	driver_val	0.39808268687745346	5.646581165717332e-22	5.646581165717332e-22	21.24821442479433	0.3172340326810604	0.47893134107384655
G[T>C]C	MUTYH	driver_val	0.7087865256699417	5.678111738199689e-22	5.678111738199689e-22	21.245796065349072	0.5648268644578576	0.8527461868820259
C[C>T]C	NFKBIE	driver_val	0.5975157810446126	5.689719773705059e-22	5.689719773705059e-22	21.244909122661255	0.47615336117541873	0.7188782009138064
A[T>G]G	XPC	driver_val	0.5177649778301305	5.704979094158712e-22	5.704979094158712e-22	21.243745942710824	0.4125978635980261	0.622932092062235
A[C>A]A	FAS	driver_val	0.44208418244224046	5.723478397107129e-22	5.723478397107129e-22	21.242339952057623	0.35228605120815804	0.5318823136763229
ins	SMARCB1	driver_val	0.6363424837602278	5.742619660999469e-22	5.742619660999469e-22	21.24088994649074	0.5070811153424961	0.7656038521779596
G[C>A]C	XPC	driver_val	0.5495822015777272	5.783184294063322e-22	5.783184294063322e-22	21.237832967713793	0.43793619631333475	0.6612282068421197
T[T>C]G	MAP3K1	driver_val	0.29076752798576017	5.8135639736865195e-22	5.8135639736865195e-22	21.235557544103777	0.2316956503953591	0.3498394055761612
del	SUFU	driver_val	0.9909373574313074	5.979892874892371e-22	5.979892874892371e-22	21.22330659598815	0.789559286903418	1.1923154279591968
SNV	MUTYH	driver_val	0.7050389681704802	6.053482949161933e-22	6.053482949161933e-22	21.217994676527034	0.561742341989437	0.8483355943515234
G[C>A]A	CTCF	driver_val	0.23454224239789764	6.063450599625403e-22	6.063450599625403e-22	21.217280156380024	0.18687153817566216	0.28221294662013313
T[T>A]A	PRDM1	driver_val	0.622190071836858	6.091159619129063e-22	6.091159619129063e-22	21.215300019641795	0.495723782682694	0.7486563609910221
G[T>C]G	SMAD2	driver_val	0.4585581412072697	6.129894885634219e-22	6.129894885634219e-22	21.21254697262358	0.3653453333000421	0.5517709491144973
T[T>G]A	PBRM1	driver_val	0.14537022842874908	6.228387940902119e-22	6.228387940902119e-22	21.205624344828067	0.11581523883140363	0.17492521802609454
T[C>T]T	PRF1	driver_val	0.4943094941068959	6.248754442034083e-22	6.248754442034083e-22	21.204206541513575	0.39380870295959286	0.594810285254199
SNV	AMER1	driver_val	0.31628131396030934	6.322625128366252e-22	6.322625128366252e-22	21.199102566962402	0.2519683157090181	0.38059431221160056
G[T>A]T	ERBB4	driver_val	0.5592087681353649	6.395905611718591e-22	6.395905611718591e-22	21.194097954027153	0.4454845821691027	0.6729329541016271
C[T>A]G	NBN	driver_val	0.35606250896910074	6.43959065241482e-22	6.43959065241482e-22	21.1911417387035	0.2836461300537135	0.428478887884488
T[C>A]C	RAD17	driver_val	0.6110442421284322	6.591187791325469e-22	6.591187791325469e-22	21.181036314581256	0.48673838749623655	0.7353500967606279
A[C>G]A	ERCC2	driver_val	0.4523129756457809	6.612035804844242e-22	6.612035804844242e-22	21.179664803345574	0.36029499749624855	0.5443309537953132
T[C>A]T	CIC	driver_val	0.6612989963635806	6.66195653221926e-22	6.66195653221926e-22	21.176398205310242	0.526754310742078	0.7958436819850832
C[C>G]C	ARHGEF10L	driver_val	0.370231655940429	6.969982349682304e-22	6.969982349682304e-22	21.156768321678932	0.29486956405976905	0.44559374782108896
A[C>G]G	B2M	driver_val	0.2542844014033531	6.994714603202836e-22	6.994714603202836e-22	21.155230000797992	0.2025218545510885	0.30604694825561773
C[T>G]G	FH	driver_val	0.6367343990362757	7.04870227636539e-22	7.04870227636539e-22	21.151890832808817	0.5071090032510028	0.7663597948215486
C[T>G]C	LATS2	driver_val	0.548708955740862	7.243654716688378e-22	7.243654716688378e-22	21.14004225938101	0.4369708914577332	0.6604470200239908
A[C>T]T	FANCG	driver_val	0.8345868319544262	7.302804191111864e-22	7.302804191111864e-22	21.13651034386898	0.6646182748723608	1.0045553890364916
A[C>T]G	MGMT	driver_val	0.6480426523413717	7.392214226340636e-22	7.392214226340636e-22	21.131225455753114	0.5160476556137037	0.7800376490690397
G[T>A]G	SFRP4	driver_val	0.5927148743300464	7.483587869373379e-22	7.483587869373379e-22	21.12589013765858	0.47197323134679525	0.7134565173132976
G[T>G]T	SMARCB1	driver_val	0.5866886290276038	7.532971066766708e-22	7.532971066766708e-22	21.123033700636935	0.4671661339883385	0.706211124066869
A[C>T]G	ERCC3	driver_val	0.5038921009276881	7.5844296775178255e-22	7.5844296775178255e-22	21.120077071069645	0.4012297189630005	0.6065544828923757
C[T>A]A	IRS4	driver_val	0.36893644056330327	7.58725833035881e-22	7.58725833035881e-22	21.119915128860754	0.29376946402314674	0.4441034171034598
A[T>A]G	CYLD	driver_val	0.32112090331498144	7.772033257379156e-22	7.772033257379156e-22	21.109465349674757	0.2556789040283894	0.3865629026015735
Neg	SMARCB1	driver_val	0.4986935639202848	7.801934298385971e-22	7.801934298385971e-22	21.107797711287567	0.39705940521244504	0.6003277226281245
T[C>T]C	EXT2	driver_val	0.7303680272780457	7.813122813156736e-22	7.813122813156736e-22	21.107175349035224	0.581516125990744	0.8792199285653475
T[T>C]T	NTHL1	driver_val	0.8389577730583827	7.852651428573045e-22	7.852651428573045e-22	21.10498368002216	0.6679655610722008	1.0099499850445646
G[T>G]G	EZH2	driver_val	0.7867425617449699	7.9194103126880025e-22	7.9194103126880025e-22	21.101307155213547	0.6263779783345224	0.9471071451554175
T[C>A]C	ZRSR2	driver_val	0.5482656661798084	7.973108686896605e-22	7.973108686896605e-22	21.098372315701234	0.4365025581553911	0.6600287742042258
A[T>C]G	KRAS	driver_val	-0.11809684213837221	7.991837360385903e-22	7.991837360385903e-22	21.097353362895895	-0.14217130907848838	-0.09402237519825604
C[C>T]T	SUFU	driver_val	0.6408562865552696	8.044223208086438e-22	8.044223208086438e-22	21.094515887267818	0.5102062286094362	0.771506344501103
C[C>G]A	CDH10	driver_val	0.23108169213005603	8.139940068202387e-22	8.139940068202387e-22	21.089378792671585	0.18396553731334916	0.2781978469467629
G[C>G]G	EGFR	driver_val	-0.34080264635314966	8.330453174107887e-22	8.330453174107887e-22	21.079331372463432	-0.41030756562112297	-0.27129772708517635
C[T>C]A	NFKBIE	driver_val	0.6530429563184496	8.340614761871962e-22	8.340614761871962e-22	21.078801937629766	0.5198565067962594	0.7862294058406397
T[T>A]C	PPP6C	driver_val	0.6838692904388189	8.437485260375043e-22	8.437485260375043e-22	21.07378697283865	0.5443785232296239	0.823360057648014
G[T>A]A	IGF2BP2	driver_val	0.5224898045370016	8.480034819496037e-22	8.480034819496037e-22	21.071602364502255	0.41591028971052435	0.6290693193634788
C[C>A]C	NFKBIE	driver_val	0.6974350307308377	8.6107754624518e-22	8.6107754624518e-22	21.06495773543385	0.5551460255476323	0.8397240359140431
T[C>A]G	EXT2	driver_val	0.6129475481740367	8.612058307569922e-22	8.612058307569922e-22	21.064893038466508	0.48789527351996165	0.7379998228281118
C[T>A]C	SMARCB1	driver_val	0.5313484181067333	8.669438835251e-22	8.669438835251e-22	21.062009013093725	0.4229360604366442	0.6397607757768223
A[C>T]T	AMER1	driver_val	0.28713033666686044	8.698312878252774e-22	8.698312878252774e-22	21.060564974820277	0.2285443082702372	0.3457163650634837
A[C>A]G	PRDM1	driver_val	0.5609657696161113	8.700455141578868e-22	8.700455141578868e-22	21.06045802780599	0.44650609874684744	0.6754254404853752
G[C>T]T	ERBB2	driver_val	0.3400304780421586	8.823353498626035e-22	8.823353498626035e-22	21.05436632086085	0.2706400261196392	0.40942092996467794
C[T>G]T	RAD17	driver_val	0.7413719418959474	8.840036798436076e-22	8.840036798436076e-22	21.053545927144793	0.590076142526853	0.8926677412650417
C[T>G]A	TNFAIP3	driver_val	0.5024310308062573	8.845946999604948e-22	8.845946999604948e-22	21.053255667029276	0.3998964614392879	0.6049656001732266
Neg	SMC1A	driver_val	0.45744089655087805	8.886672824080723e-22	8.886672824080723e-22	21.051260808726965	0.36408314582770296	0.5507986472740531
A[T>G]A	IKZF1	driver_val	0.4111090705152544	8.937635252573755e-22	8.937635252573755e-22	21.048777372994834	0.32720186468858603	0.4950162763419228
T[T>G]A	FBXO11	driver_val	0.4484072568442505	8.990238453058494e-22	8.990238453058494e-22	21.046228789081663	0.3568817065517546	0.5399328071367463
T[T>G]G	TNFRSF14	driver_val	0.6790310175647577	8.994183562342569e-22	8.994183562342569e-22	21.04603825315912	0.5404316059704307	0.8176304291590847
A[T>G]C	MAP2K4	driver_val	0.5947341414409892	9.13006283317028e-22	9.13006283317028e-22	21.039526233637087	0.47332120343772566	0.7161470794442528
A[T>A]T	PIK3CB	driver_val	0.8930511923710204	9.164006398477786e-22	9.164006398477786e-22	21.03791461625014	0.7107305424414775	1.0753718423005632
del	CBLB	driver_val	0.7289599020830378	9.30473274532201e-22	9.30473274532201e-22	21.031296096353607	0.5801147656222367	0.877805038543839
C[T>G]C	SMAD2	driver_val	0.4283257801421955	9.353158509494558e-22	9.353158509494558e-22	21.02904170553317	0.34086173001208253	0.5157898302723085
C[T>A]A	KMT2D	driver_val	0.25698178890404455	9.399903881448215e-22	9.399903881448215e-22	21.026876587248182	0.20450332480888533	0.30946025299920377
G[T>C]T	PRKAR1A	driver_val	1.1416307266740247	9.595580603869225e-22	9.595580603869225e-22	21.01792874209288	0.9084454407156044	1.374816012632445
A[C>T]T	LATS2	driver_val	0.5115529123921002	9.61883768999986e-22	9.61883768999986e-22	21.016877403566802	0.40706226427611664	0.6160435605080837
A[T>A]G	CUL3	driver_val	0.3379307853808646	9.689818502487542e-22	9.689818502487542e-22	21.013684357531933	0.26889899332235323	0.4069625774393759
A[C>A]G	SMC1A	driver_val	0.41087554157761164	9.715315211868134e-22	9.715315211868134e-22	21.012543104219713	0.3269403623415982	0.4948107208136251
T[C>T]G	TP53	driver_val	0.08430836973053316	9.813166949737693e-22	9.813166949737693e-22	21.008190812514464	0.0670836763432851	0.10153306311778121
A[T>A]A	CUX1	driver_val	0.5103304677284768	9.884730487590784e-22	9.884730487590784e-22	21.005035167457827	0.4060587700348368	0.6146021654221168
G[C>A]G	TNFAIP3	driver_val	0.4535063769892187	9.946325264307273e-22	9.946325264307273e-22	21.002337342591826	0.36083885802389815	0.5461738959545392
C[C>T]C	PHOX2B	driver_val	0.7004518095762049	1.0037345119458813e-21	1.0037345119458813e-21	20.998381143011727	0.5573104257555931	0.8435931933968167
G[T>A]A	ERCC4	driver_val	0.506373279022955	1.0137497336877599e-21	1.0137497336877599e-21	20.994069246870012	0.4028818458396268	0.6098647122062832
A[T>G]A	ETNK1	driver_val	0.7018807484047718	1.0172305588030894e-21	1.0172305588030894e-21	20.99258060158303	0.5584266148678112	0.8453348819417323
A[C>T]C	SDHD	driver_val	1.0077952245606878	1.0194140356519528e-21	1.0194140356519528e-21	20.99164939118656	0.8018118761751719	1.2137785729462036
C[T>C]C	NFKBIE	driver_val	0.645723057192252	1.0309118541631264e-21	1.0309118541631264e-21	20.98677846651773	0.5137276403327381	0.7777184740517659
A[C>G]C	ACVR1B	driver_val	0.3540319176907142	1.0366497438143581e-21	1.0366497438143581e-21	20.984367955301856	0.2816581670489321	0.42640566833249627
C[T>A]A	CBLB	driver_val	0.5011984690862891	1.0403511037075704e-21	1.0403511037075704e-21	20.982820067749724	0.3987359185193203	0.6036610196532579
G[T>G]A	CTCF	driver_val	0.23269678664362167	1.0422285096228404e-21	1.0422285096228404e-21	20.98203705110542	0.185124470789667	0.28026910249757636
G[C>G]A	MED12	driver_val	0.3393595336825905	1.0506673103510096e-21	1.0506673103510096e-21	20.978534779834437	0.26997512368869436	0.4087439436764866
G[C>A]A	MSH2	driver_val	0.3939427969867284	1.055985008290194e-21	1.055985008290194e-21	20.976342247392225	0.313394054853631	0.47449153911982583
C[T>A]A	BRAF	driver_val	0.18273556608594108	1.0688189934433938e-21	1.0688189934433938e-21	20.971095837171706	0.1453670776765087	0.22010405449537346
A[C>G]G	FBXW7	driver_val	0.18776679986322675	1.09416001834246e-21	1.09416001834246e-21	20.960919158805932	0.14935969543791094	0.22617390428854256
T[T>G]T	CIC	driver_val	0.6457089939911718	1.0984210422410932e-21	1.0984210422410932e-21	20.95923115599557	0.5136256971894555	0.777792290792888
T[T>A]A	FH	driver_val	0.5784966711776839	1.1074064620842594e-21	1.1074064620842594e-21	20.955692946564245	0.46015156630910503	0.6968417760462627
T[T>G]T	MAP3K1	driver_val	0.3042921071068625	1.1074301846588226e-21	1.1074301846588226e-21	20.955683643319922	0.24204198279884193	0.36654223141488307
A[T>C]C	AMER1	driver_val	0.29376522352681944	1.1092185406649914e-21	1.1092185406649914e-21	20.95498287977106	0.23366756972738148	0.35386287732625743
G[C>G]G	POLG	driver_val	0.3453034883079609	1.1243091806212537e-21	1.1243091806212537e-21	20.949114243061068	0.2746519275455461	0.4159550490703757
C[T>A]T	BRIP1	driver_val	0.4561298421614751	1.124601975955473e-21	1.124601975955473e-21	20.94900115775903	0.36280215394694637	0.5494575303760039
C[T>G]C	CASP3	driver_val	0.7911833009895933	1.1380643712122136e-21	1.1380643712122136e-21	20.943833172675905	0.6292801847166202	0.9530864172625665
T[T>A]T	EZH2	driver_val	0.8802761743860356	1.141734258564895e-21	1.141734258564895e-21	20.942434967428895	0.7001353207060494	1.0604170280660217
A[C>A]G	FBXO11	driver_val	0.3834792545553021	1.1467107328496268e-21	1.1467107328496268e-21	20.94054612261408	0.3049998601424939	0.46195864896811023
T[C>A]G	ZRSR2	driver_val	0.4775923058145913	1.1503262124960658e-21	1.1503262124960658e-21	20.93917898382276	0.3798492463326536	0.575335365296529
G[T>A]G	TNFAIP3	driver_val	0.4946177375241762	1.1630805441990086e-21	1.1630805441990086e-21	20.934390209011912	0.39337817070663894	0.5958573043417135
T[T>A]G	BCL9L	driver_val	0.3394151489451485	1.169610235955803e-21	1.169610235955803e-21	20.931958839599904	0.2699386041443585	0.40889169374593853
T[C>A]G	SFRP4	driver_val	0.5427821780546456	1.178177879383594e-21	1.178177879383594e-21	20.928789135522813	0.43166863685979984	0.6538957192494913
A[C>G]A	POT1	driver_val	0.3864572444138231	1.1852393090730606e-21	1.1852393090730606e-21	20.92619395335262	0.30734001926031995	0.4655744695673263
T[T>A]C	MGMT	driver_val	0.7014435220365837	1.201219255383456e-21	1.201219255383456e-21	20.920377714734997	0.5578200297020467	0.8450670143711206
A[T>G]T	TRAF7	driver_val	0.5938311186481537	1.2197203452169068e-21	1.2197203452169068e-21	20.913739731990216	0.47222152017488667	0.7154407171214208
T[T>A]C	FH	driver_val	0.5728421710327235	1.2485953922435531e-21	1.2485953922435531e-21	20.903578272101264	0.4555010199294557	0.6901833221359913
indels	ERBB2	driver_val	0.44552083507782453	1.2607901433871289e-21	1.2607901433871289e-21	20.899357195071296	0.3542505761523825	0.5367910940032665
A[T>C]C	NTHL1	driver_val	0.7718985918066051	1.2645639657131457e-21	1.2645639657131457e-21	20.898059197752048	0.613760814948166	0.9300363686650442
G[C>T]A	SMAD3	driver_val	0.4227646701704373	1.290970295928919e-21	1.290970295928919e-21	20.88908375034595	0.3361339933902669	0.5093953469506076
C[T>A]T	BRAF	driver_val	0.1912341959143894	1.297005202150238e-21	1.297005202150238e-21	20.887058282003345	0.1520455177736999	0.23042287405507889
C[T>A]A	POLG	driver_val	0.39478515042277135	1.3080443450845381e-21	1.3080443450845381e-21	20.88337753238862	0.313876319312201	0.4756939815333417
G[T>G]C	CDKN2C	driver_val	0.7396670644866707	1.316661992681549e-21	1.316661992681549e-21	20.880525700781465	0.5880659335735452	0.8912681953997963
G[C>T]G	PHOX2B	driver_val	0.7088707912105953	1.3251396675029468e-21	1.3251396675029468e-21	20.877738345403284	0.5635714698964815	0.854170112524709
G[C>A]A	SIRPA	driver_val	0.4025525514030155	1.3303212745527722e-21	1.3303212745527722e-21	20.876043463607346	0.3200366704563939	0.4850684323496371
G[C>A]C	EXT1	driver_val	0.5129702868640882	1.3367007734105052e-21	1.3367007734105052e-21	20.87396580066681	0.4078153203052498	0.6181252534229266
T[C>A]G	RAD17	driver_val	0.5302221477702506	1.3635888471327093e-21	1.3635888471327093e-21	20.86531655954679	0.42150710359128585	0.6389371919492153
G[C>G]T	FBXO11	driver_val	0.4176959775317968	1.3635905576573858e-21	1.3635905576573858e-21	20.86531601475577	0.33205293628530974	0.5033390187782839
G[T>G]A	SPOP	driver_val	0.27930383826941213	1.369976551749895e-21	1.369976551749895e-21	20.8632868660792	0.22203336156581882	0.33657431497300544
C[T>A]G	CTCF	driver_val	0.2453463424420493	1.3707544203070842e-21	1.3707544203070842e-21	20.86304034496162	0.19503844487395405	0.29565424001014456
del	IKZF1	driver_val	0.6271342869429047	1.4003269304797985e-21	1.4003269304797985e-21	20.85377055894481	0.4985114328179178	0.7557571410678916
G[C>T]C	SMARCD1	driver_val	0.7185235333653062	1.4185535520632606e-21	1.4185535520632606e-21	20.848154264431706	0.5711363159926799	0.8659107507379324
T[T>C]C	SMAD3	driver_val	0.42433504730297794	1.4186489694033913e-21	1.4186489694033913e-21	20.84812505310541	0.3372932110701941	0.5113768835357617
G[T>A]A	USP44	driver_val	0.5639212219379389	1.4231114726819265e-21	1.4231114726819265e-21	20.8467610801866	0.44824277436757987	0.679599669508298
T[T>G]T	SUFU	driver_val	0.7582131312410079	1.438663510829299e-21	1.438663510829299e-21	20.842040771371618	0.6026607049829474	0.9137655574990683
C[C>G]A	PTPRT	driver_val	0.21694797460291387	1.4572854085562865e-21	1.4572854085562865e-21	20.836455383561248	0.17243342208893786	0.2614625271168899
C[C>G]G	PALB2	driver_val	0.3572518417124926	1.4600224695943565e-21	1.4600224695943565e-21	20.835640460417103	0.28394748638254647	0.4305561970424387
A[C>A]C	ARHGEF10L	driver_val	0.3812875090795289	1.466043608521055e-21	1.466043608521055e-21	20.83385311110118	0.30304777228626084	0.459527245872797
T[T>A]T	MGMT	driver_val	0.7753411823354674	1.4963889887033829e-21	1.4963889887033829e-21	20.824955496252336	0.6162065316660589	0.934475833004876
T[T>A]T	TRAF7	driver_val	0.5868594345823283	1.501665731632501e-21	1.501665731632501e-21	20.823426729824316	0.4664050309958474	0.7073138381688091
T[C>T]A	LEPROTL1	driver_val	0.6731942910819126	1.5103387743356469e-21	1.5103387743356469e-21	20.82092562798981	0.5350107494107958	0.8113778327530294
indels	NFKBIE	driver_val	0.844841465579907	1.5378551177569386e-21	1.5378551177569386e-21	20.8130845777482	0.6713904932220289	1.0182924379377851
indels	IKZF1	driver_val	0.5930925608958333	1.5401061857008866e-21	1.5401061857008866e-21	20.81244933482968	0.47132518908910614	0.7148599327025604
C[T>A]G	AXIN1	driver_val	0.4555414569710422	1.551853141996623e-21	1.551853141996623e-21	20.80914938013856	0.36200683228829944	0.549076081653785
T[C>A]T	EXT1	driver_val	0.5954488986041186	1.5720659730487062e-21	1.5720659730487062e-21	20.803529232387067	0.4731703146425953	0.717727482565642
A[T>G]A	FANCA	driver_val	0.34201416128560325	1.5766222881630208e-21	1.5766222881630208e-21	20.802272338259122	0.27177752125746235	0.41225080131374414
G[C>G]T	TET2	driver_val	0.2733103860862021	1.5805494188024619e-21	1.5805494188024619e-21	20.80119192059145	0.2171813503305731	0.32943942184183117
n_mut	EXT2	driver_val	0.7527318239129599	1.580845859109045e-21	1.580845859109045e-21	20.801110474028512	0.5981449505257428	0.907318697300177
C[C>A]C	ERCC3	driver_val	0.645578064486447	1.5894734061287256e-21	1.5894734061287256e-21	20.79874673397643	0.5129892355932739	0.77816689337962
C[C>T]C	NTHL1	driver_val	0.7570870477609294	1.5907727336265307e-21	1.5907727336265307e-21	20.798391861574054	0.6015951141627148	0.912578981359144
G[T>G]A	ZRSR2	driver_val	0.49849735109273463	1.623687137771906e-21	1.623687137771906e-21	20.789497649620074	0.3960921213412656	0.6009025808442037
SNV	LATS2	driver_val	0.5583702821111212	1.6324263417716012e-21	1.6324263417716012e-21	20.787166405816343	0.4436587527031689	0.6730818115190734
C[T>G]T	EXT1	driver_val	0.6446519460267847	1.6622513831909741e-21	1.6622513831909741e-21	20.779303296991728	0.5121884908490123	0.777115401204557
C[T>G]C	NT5C2	driver_val	1.3416456318275713	1.6711630430567676e-21	1.6711630430567676e-21	20.77698117712898	1.0659473828638926	1.6173438807912501
A[C>A]T	PAX5	driver_val	0.5245109817349193	1.688408709214837e-21	1.688408709214837e-21	20.772522416317326	0.41671574694354274	0.6323062165262958
A[C>G]C	FANCC	driver_val	0.45224641277480954	1.7112026437213007e-21	1.7112026437213007e-21	20.76669855747306	0.35928903750529717	0.5452037880443219
C[T>A]A	HNF1A	driver_val	0.34090963077558845	1.7236511154134373e-21	1.7236511154134373e-21	20.76355063525388	0.27083150872626166	0.41098775282491523
T[C>A]A	PTCH1	driver_val	0.3014724954778211	1.736793545232613e-21	1.736793545232613e-21	20.760251803599623	0.2394960019187844	0.36344898903685785
C[C>A]T	SMAD3	driver_val	0.5052431998880746	1.7535593109637895e-21	1.7535593109637895e-21	20.756079540310754	0.40136474631295055	0.6091216534631987
A[C>A]G	IGF2BP2	driver_val	0.46613894606977585	1.7625936553676608e-21	1.7625936553676608e-21	20.753847797497556	0.3702949674307729	0.5619829247087789
G[C>A]A	PRDM1	driver_val	0.5992722505322053	1.774889217247806e-21	1.774889217247806e-21	20.750828748997307	0.47604502090584	0.7224994801585707
C[T>A]T	POT1	driver_val	0.43099643068046417	1.78261209086691e-21	1.78261209086691e-21	20.748943152127193	0.3423672266048544	0.5196256347560739
A[C>A]G	TSC2	driver_val	0.2914815169516701	1.8148450483769918e-21	1.8148450483769918e-21	20.74116044914443	0.23153009540598757	0.3514329384973527
C[T>A]T	IGF2BP2	driver_val	0.563211572114736	1.8186892069135803e-21	1.8186892069135803e-21	20.74024151053228	0.4473684892980027	0.6790546549314693
A[T>G]A	EZH2	driver_val	0.7880518373914457	1.8312451420869767e-21	1.8312451420869767e-21	20.73725351439335	0.6259506941311899	0.9501529806517015
ins	FH	driver_val	0.7366085474777708	1.835634310752125e-21	1.835634310752125e-21	20.736213833287763	0.5850852390957887	0.888131855859753
G[T>G]C	SMARCB1	driver_val	0.4976288855986872	1.8415057328042425e-21	1.8415057328042425e-21	20.734826924801805	0.395261060158779	0.5999967110385953
C[C>T]G	SMAD3	driver_val	0.3602450605540075	1.8577002171108446e-21	1.8577002171108446e-21	20.731024368145864	0.28613150867028025	0.43435861243773477
A[T>C]T	SMARCB1	driver_val	0.4475158315032287	1.8820648478181694e-21	1.8820648478181694e-21	20.725365416740644	0.3554348238524565	0.5395968391540009
T[T>G]A	SPEN	driver_val	0.20696510584002942	1.8868182458352774e-21	1.8868182458352774e-21	20.724269932708683	0.16437871784088232	0.24955149383917652
T[C>T]C	PIK3CB	driver_val	0.9189209470029485	1.8949551715249562e-21	1.8949551715249562e-21	20.722401059569062	0.7298293060285965	1.1080125879773004
G[C>T]C	PIK3CA	driver_val	0.1123593839843856	1.8990903363201513e-21	1.8990903363201513e-21	20.72145437616228	0.08923799526581874	0.13548077270295245
T[C>A]T	ERCC3	driver_val	0.6526996451251174	1.917105287729793e-21	1.917105287729793e-21	20.717354034944368	0.5183727630941363	0.7870265271560984
G[T>G]C	MAP3K1	driver_val	0.2620178882723678	1.9239369650428776e-21	1.9239369650428776e-21	20.71580916108329	0.20809198187906447	0.3159437946656712
T[C>T]C	WT1	driver_val	0.5516075553238123	1.950899196444119e-21	1.950899196444119e-21	20.709765170153958	0.43806385115708957	0.6651512594905351
C[T>A]A	GPC5	driver_val	0.4078680833456746	1.9715699704419673e-21	1.9715699704419673e-21	20.70518780533303	0.32390220601103187	0.4918339606803173
C[T>A]A	TSC2	driver_val	0.33560130486192824	1.9925338196800678e-21	1.9925338196800678e-21	20.70059429850109	0.2665046228164022	0.4046979869074543
G[C>G]C	SFRP4	driver_val	0.5752235410577656	1.9948976531990523e-21	1.9948976531990523e-21	20.700079380574262	0.456789687779559	0.6936573943359723
T[T>A]G	AXIN1	driver_val	0.4435614854616699	1.9985039625489877e-21	1.9985039625489877e-21	20.699294986302323	0.35223396794164263	0.5348890029816972
A[T>C]T	EXT2	driver_val	0.5968341371966912	2.013051448811139e-21	2.013051448811139e-21	20.696145125434622	0.47393860945216515	0.7197296649412173
T[C>A]A	FANCC	driver_val	0.5396181548085209	2.0249734725619856e-21	2.0249734725619856e-21	20.693580661730998	0.42849689681353886	0.650739412803503
T[T>G]A	BIRC3	driver_val	0.9204215758854227	2.0251885228789158e-21	2.0251885228789158e-21	20.693534542506054	0.7308828774225457	1.1099602743482997
A[C>A]G	BCOR	driver_val	0.2566996595706807	2.0460357469578224e-21	2.0460357469578224e-21	20.689086782857043	0.20383258630065382	0.30956673284070757
T[T>G]A	BAZ1A	driver_val	0.2998533117233864	2.0461103658350857e-21	2.0461103658350857e-21	20.689070944435954	0.23809875629924643	0.3616078671475264
T[C>A]C	TNFRSF14	driver_val	0.703976297256074	2.0584350149752452e-21	2.0584350149752452e-21	20.686462839175675	0.5589833594087459	0.8489692351034022
C[T>G]T	TSC1	driver_val	0.37905098158059425	2.066037163622088e-21	2.066037163622088e-21	20.684861870710474	0.3009774122057655	0.457124550955423
T[T>G]T	NFKBIE	driver_val	0.6869799420767788	2.093983223364654e-21	2.093983223364654e-21	20.679026802136327	0.5454609873047452	0.8284988968488124
C[T>G]G	CDKN2C	driver_val	0.7950665279318049	2.1030185840958133e-21	2.1030185840958133e-21	20.677156889494086	0.6312738114589476	0.9588592444046622
A[C>G]C	IKZF1	driver_val	0.38419261966786705	2.1031246467672347e-21	2.1031246467672347e-21	20.67713498703836	0.30504454147596305	0.46334069785977106
T[T>G]G	EXT1	driver_val	0.5050373807023594	2.1032872108074063e-21	2.1032872108074063e-21	20.67710141891996	0.4009938097840545	0.6090809516206642
C[T>G]A	TNFRSF14	driver_val	0.6773742309510562	2.1189849260965795e-21	2.1189849260965795e-21	20.67387213273534	0.5378158546699787	0.8169326072321337
T[T>G]C	SMARCE1	driver_val	0.2721347023192068	2.126659001285349e-21	2.126659001285349e-21	20.67230214137725	0.21606497683001616	0.3282044278083974
T[T>G]T	EXT2	driver_val	0.7654189730676408	2.1478355568049082e-21	2.1478355568049082e-21	20.66799897227698	0.6076974143938224	0.9231405317414593
C[T>A]T	MED12	driver_val	0.3803360866164998	2.151939114495366e-21	2.151939114495366e-21	20.667170020465107	0.30196272230380816	0.45870945092919146
A[C>G]G	PTCH1	driver_val	0.2477658861820125	2.158434904244157e-21	2.158434904244157e-21	20.665861044600423	0.1967087011031316	0.2988230712608934
A[C>A]G	ARID1B	driver_val	0.24067050074044063	2.1658841348435256e-21	2.1658841348435256e-21	20.66436477991015	0.19107358371284974	0.29026741776803155
T[C>T]G	CDKN2C	driver_val	0.7612624780124954	2.1829111404909546e-21	2.1829111404909546e-21	20.660963942705838	0.6043694423750741	0.9181555136499167
A[T>A]G	PTPN6	driver_val	0.39059183116198265	2.2425091830835683e-21	2.2425091830835683e-21	20.649265769842685	0.3100686043619356	0.4711150579620297
A[T>C]A	NT5C2	driver_val	1.2535715499824773	2.263608097974066e-21	2.263608097974066e-21	20.64519876106152	0.9951123904533763	1.5120307095115784
T[T>G]A	ARHGEF10	driver_val	0.4215679010814675	2.2898854215607053e-21	2.2898854215607053e-21	20.64018624780371	0.33463872819854923	0.5084970739643858
C[T>C]T	SMAD3	driver_val	0.43568297305891834	2.292787904519604e-21	2.292787904519604e-21	20.63963611803808	0.34584195598965545	0.5255239901281813
T[T>G]G	TSC1	driver_val	0.29737717382998824	2.296476523131937e-21	2.296476523131937e-21	20.63893799001369	0.23605473862975077	0.3586996090302257
A[C>G]T	NCOR1	driver_val	0.21833280314399242	2.3075289344835236e-21	2.3075289344835236e-21	20.63685284457822	0.17330780261224102	0.2633578036757438
T[C>T]G	SMAD4	driver_val	0.2990653890208794	2.3301341123180247e-21	2.3301341123180247e-21	20.63261908216561	0.23738493768246288	0.36074584035929597
A[T>C]C	BCL6	driver_val	1.8115700766899774	2.3377262433943453e-21	2.3377262433943453e-21	20.63120634772689	1.4379311672803705	2.1852089860995845
C[T>G]G	SMAD3	driver_val	0.4211672930943684	2.3657010450311274e-21	2.3657010450311274e-21	20.626040138278082	0.3342895482539425	0.5080450379347943
C[T>G]T	CUX1	driver_val	0.6869440433344407	2.3718884674715658e-21	2.3718884674715658e-21	20.62490573651371	0.5452381966202131	0.8286498900486683
T[T>A]A	SDHC	driver_val	0.562204035410856	2.420246148561981e-21	2.420246148561981e-21	20.616140462314657	0.44620429436319253	0.6782037764585194
T[T>A]A	TNFRSF14	driver_val	0.6622075162748313	2.4253130421027645e-21	2.4253130421027645e-21	20.615232197810762	0.5255708728465227	0.7988441597031399
C[C>G]G	ERCC5	driver_val	0.3126131384728199	2.4494046272791655e-21	2.4494046272791655e-21	20.61093946604752	0.2481030468751671	0.3771232300704727
A[T>G]G	SDHB	driver_val	0.7246054186577583	2.488691917260012e-21	2.488691917260012e-21	20.604028862698467	0.5750513400407037	0.8741594972748129
A[T>A]A	ETNK1	driver_val	0.6682895745770048	2.490938051069533e-21	2.490938051069533e-21	20.60363707311111	0.530357364768447	0.8062217843855626
C[T>C]C	PHOX2B	driver_val	0.7542228112658693	2.5163819721446292e-21	2.5163819721446292e-21	20.599223434846973	0.5985368736552974	0.9099087488764412
A[T>C]C	LATS2	driver_val	0.5192147115743966	2.5511070175380847e-21	2.5511070175380847e-21	20.59327132259311	0.41202269888886955	0.6264067242599236
C[C>A]T	PHOX2B	driver_val	0.9045793477275568	2.587593259917147e-21	2.587593259917147e-21	20.587103988766902	0.7177994152485299	1.0913592802065837
T[T>C]T	AMER1	driver_val	0.3145800485487273	2.7111186140050247e-21	2.7111186140050247e-21	20.566851481209273	0.24959124675304373	0.37956885034441085
A[T>C]A	SMAD3	driver_val	0.3829110868152691	2.8006576882311404e-21	2.8006576882311404e-21	20.552739969790217	0.3037774044633387	0.4620447691671995
A[C>G]C	SPOP	driver_val	0.2657623220481145	2.808281510245208e-21	2.808281510245208e-21	20.551559359427515	0.21083734210369237	0.32068730199253664
A[C>A]G	PALB2	driver_val	0.358194580062787	2.8331563543639898e-21	2.8331563543639898e-21	20.5477294572608	0.28415944220698547	0.4322297179185885
G[C>A]A	HNF1A	driver_val	0.3166967719774761	2.84076616998802e-21	2.84076616998802e-21	20.546564512585842	0.25123686121247196	0.3821566827424802
A[T>A]G	POT1	driver_val	0.3451548775060619	2.856634942438841e-21	2.856634942438841e-21	20.544145255807056	0.273808395332006	0.41650135968011776
A[C>A]T	LEPROTL1	driver_val	0.5843600909529856	2.8889134794111066e-21	2.8889134794111066e-21	20.53926546472451	0.46355280734450577	0.7051673745614654
G[C>G]T	SPOP	driver_val	0.28140274294391293	2.9029630347206028e-21	2.9029630347206028e-21	20.537158494281684	0.22322401427130714	0.3395814716165187
C[T>G]C	PIK3CB	driver_val	0.8811555397276555	2.9160816146217897e-21	2.9160816146217897e-21	20.535200325249853	0.6989715703291399	1.063339509126171
T[T>G]G	MGMT	driver_val	0.7105421202234514	2.997100858729525e-21	2.997100858729525e-21	20.523298641888303	0.5635888512694236	0.8574953891774793
T[T>A]C	PAX5	driver_val	0.48241227841674056	3.020096456899945e-21	3.020096456899945e-21	20.51997918617185	0.3826320344020633	0.5821925224314178
T[T>A]T	NT5C2	driver_val	1.3759396962771757	3.0220938079569086e-21	3.0220938079569086e-21	20.519692058975902	1.0913436966728007	1.6605356958815507
T[T>G]C	EXT2	driver_val	0.6555223213451729	3.0375052005755653e-21	3.0375052005755653e-21	20.517482969828418	0.5199280444589716	0.7911165982313741
G[C>G]T	ACVR1B	driver_val	0.3706158697172348	3.055438043570094e-21	3.055438043570094e-21	20.514926518230663	0.2939492661291089	0.44728247330536075
G[T>C]A	BCL6	driver_val	2.0264997324650382	3.064919354763249e-21	3.064919354763249e-21	20.513580948304487	1.6072781050916598	2.4457213598384167
A[C>A]A	LZTR1	driver_val	0.34238027302985924	3.0796482484809302e-21	3.0796482484809302e-21	20.511498884950072	0.2715483641630453	0.4132121818966732
T[T>A]G	MED12	driver_val	0.3476394140740737	3.1061960976158303e-21	3.1061960976158303e-21	20.507771130248106	0.27571264445761445	0.419566183690533
G[C>A]G	XPC	driver_val	0.4858751830685188	3.1072279472843607e-21	3.1072279472843607e-21	20.507626885587484	0.38534699305948816	0.5864033730775494
C[C>A]C	SUFU	driver_val	0.7559652365667064	3.1185081772039062e-21	3.1185081772039062e-21	20.50605311282501	0.5995487870757247	0.9123816860576882
C[T>C]A	LATS2	driver_val	0.5590043792328447	3.120181003182291e-21	3.120181003182291e-21	20.505820211621568	0.4433403300755572	0.6746684283901323
T[C>A]C	DNM2	driver_val	0.4162447206408473	3.1311394648112576e-21	3.1311394648112576e-21	20.504297587940727	0.33011583915933723	0.5023736021223573
C[C>T]A	SUFU	driver_val	0.6252486361161919	3.1458392090332444e-21	3.1458392090332444e-21	20.502263478920035	0.4958661821474609	0.7546310900849228
A[T>G]A	BCOR	driver_val	0.27905555366518514	3.150231215194024e-21	3.150231215194024e-21	20.50165756944921	0.2213098042132939	0.33680130311707634
A[C>G]C	BCL9L	driver_val	0.31186010813218223	3.1505995840608536e-21	3.1505995840608536e-21	20.50160678866444	0.2473259363887894	0.37639427987557506
T[T>A]T	SDHB	driver_val	0.82196295944333	3.192940471096691e-21	3.192940471096691e-21	20.49580917833347	0.6518464420073351	0.9920794768793249
G[T>A]C	PHOX2B	driver_val	0.7046915957002132	3.2488855170130886e-21	3.2488855170130886e-21	20.488265591888464	0.5588178792174033	0.8505653121830231
G[C>A]G	LEPROTL1	driver_val	0.5029169217623433	3.249032045397718e-21	3.249032045397718e-21	20.4882460051614	0.39881124257741024	0.6070226009472763
A[C>A]A	KMT2C	driver_val	0.11833558579905384	3.280664952124104e-21	3.280664952124104e-21	20.484038120992714	0.09383704307151775	0.14283412852658994
G[T>A]C	SUFU	driver_val	0.6566428959603895	3.302736382120995e-21	3.302736382120995e-21	20.481126089450928	0.5206906238950025	0.7925951680257765
T[T>G]G	SDHC	driver_val	0.5683543102362268	3.3118253325778365e-21	3.3118253325778365e-21	20.47993257620417	0.4506778404972739	0.6860307799751798
A[C>T]G	AMER1	driver_val	0.2591096953691339	3.3133024527101973e-21	3.3133024527101973e-21	20.479738918012508	0.20546135547886507	0.31275803525940277
C[T>G]A	ERCC2	driver_val	0.46488963634723657	3.321971344369899e-21	3.321971344369899e-21	20.47860411813258	0.36863202268567485	0.5611472500087983
A[C>G]C	AXIN1	driver_val	0.4096311209086603	3.364373124009391e-21	3.364373124009391e-21	20.473095845004856	0.32480309680069513	0.4944591450166254
C[T>G]A	RAD21	driver_val	1.2756423613258145	3.41876090901767e-21	3.41876090901767e-21	20.466131270518144	1.011430250453903	1.539854472197726
G[T>G]C	FANCG	driver_val	0.836033570534814	3.433985208047466e-21	3.433985208047466e-21	20.4642015799023	0.6628650488174945	1.0092020922521334
G[C>A]A	PALB2	driver_val	0.3847724307014638	3.453785852538595e-21	3.453785852538595e-21	20.46170459379346	0.3050690152655661	0.4644758461373614
G[C>G]A	ERBB4	driver_val	0.5134684202150541	3.458199409694551e-21	3.458199409694551e-21	20.46114996767486	0.40710485443348143	0.6198319859966268
del	SOX21	driver_val	1.4130802011333057	3.465282330086151e-21	3.465282330086151e-21	20.460261375942963	1.1203578810196637	1.7058025212469476
C[T>G]T	XPC	driver_val	0.6789574939840829	3.48275010087354e-21	3.48275010087354e-21	20.458077686525183	0.5383022629778862	0.8196127249902796
G[C>T]G	SMAD3	driver_val	0.39009650458493356	3.492458770325304e-21	3.492458770325304e-21	20.456868712178963	0.30928023466535365	0.47091277450451346
T[T>A]G	BARD1	driver_val	0.454366594353201	3.522092040056364e-21	3.522092040056364e-21	20.45319929914492	0.3602266502428264	0.5485065384635756
G[T>A]A	DNMT3A	driver_val	0.3634297298616244	3.63663332870769e-21	3.63663332870769e-21	20.439300485402995	0.28810412987144834	0.4387553298518005
A[C>T]T	SDHD	driver_val	0.9827412624744547	3.641491503641335e-21	3.641491503641335e-21	20.438720699008073	0.7790521615187971	1.1864303634301123
G[T>A]T	TSC1	driver_val	0.3020312671660479	3.66029701142121e-21	3.66029701142121e-21	20.436483672751013	0.2394267890320154	0.36463574530008036
G[T>G]T	CDKN2C	driver_val	0.8540631769975999	3.661438985649261e-21	3.661438985649261e-21	20.436348198565675	0.6770339388842677	1.0310924151109322
T[C>A]T	TRAF7	driver_val	0.6306354601496091	3.70227559279263e-21	3.70227559279263e-21	20.431531256038475	0.4999019249401605	0.7613689953590578
indels	SMARCD1	driver_val	0.8970853368601936	3.7150082147327615e-21	3.7150082147327615e-21	20.430040221577926	0.7111084494503562	1.083062224270031
T[T>G]T	PRKAR1A	driver_val	1.2357661202576935	3.720924863540611e-21	3.720924863540611e-21	20.42934909957781	0.9795719780539152	1.4919602624614718
G[C>G]G	FANCE	driver_val	0.49085031178874083	3.742261451227103e-21	3.742261451227103e-21	20.426865874008996	0.3890826889214591	0.5926179346560225
C[C>A]C	WT1	driver_val	0.583439928816955	3.754201344601107e-21	3.754201344601107e-21	20.425482439092317	0.4624714801820077	0.7044083774519022
C[T>A]T	PTPN6	driver_val	0.4824012011124431	3.8093771435043086e-21	3.8093771435043086e-21	20.419146028327624	0.3823655246339879	0.5824368775908983
