## Supplementary tables for "Pan-cancer tumour classification and risk stratification from whole-genome somatic variants via dual-task representation learning": TableS11.pancancer_driver_muttype_alltumours.tsv (part 3 of 3)

muttype	driver	variable	coef_val	adjusted_pval	pval	logq	confint_low	confint_up
G[T>A]C	CDKN2C	driver_val	0.7374538776447707	3.8866267298525374e-21	3.8866267298525374e-21	20.410427166842236	0.5844936446917961	0.8904141105977452
G[T>A]A	BUB1B	driver_val	0.47015452018246734	3.891246055373239e-21	3.891246055373239e-21	20.409911306561405	0.37263534095015916	0.5676736994147755
G[C>G]C	USP44	driver_val	0.5480628098534838	3.939398713434667e-21	3.939398713434667e-21	20.4045700612621	0.434368354424455	0.6617572652825126
A[C>T]C	AR	driver_val	0.7265960787470386	3.944220026847233e-21	3.944220026847233e-21	20.404038866098908	0.5758632241302881	0.877328933363789
G[T>A]G	FH	driver_val	0.5752746221968833	3.995515917453969e-21	3.995515917453969e-21	20.398427134838858	0.4559163137877989	0.6946329306059676
G[C>G]C	LEPROTL1	driver_val	0.537655693999836	4.0012370208518235e-21	4.0012370208518235e-21	20.397805721602968	0.4261008025240882	0.6492105854755839
G[C>G]A	NOTCH1	driver_val	0.35407015551818105	4.0427991881687925e-21	4.0427991881687925e-21	20.393317830181566	0.2805978378166033	0.4275424732197588
A[T>A]T	CIC	driver_val	0.5793018064636305	4.063773346757151e-21	4.063773346757151e-21	20.39107052242632	0.45908522675720925	0.6995183861700517
A[T>G]G	TRAF7	driver_val	0.5103293757758005	4.064636250056972e-21	4.064636250056972e-21	20.390978313947286	0.40442568845188487	0.6162330630997161
G[T>G]T	PIK3CB	driver_val	0.9764212992991899	4.113371025554079e-21	4.113371025554079e-21	20.38580211541584	0.7737671479793449	1.1790754506190348
T[T>A]C	EXT1	driver_val	0.48998640608929006	4.11834213975855e-21	4.11834213975855e-21	20.38527757631031	0.38828940548330937	0.5916834066952708
G[T>A]G	BUB1B	driver_val	0.47074950185710235	4.156715367342792e-21	4.156715367342792e-21	20.38124971295459	0.37303502092468943	0.5684639827895153
C[T>C]C	SUFU	driver_val	0.6990221373144748	4.1680327220554025e-21	4.1680327220554025e-21	20.380068880171027	0.5539202141296556	0.844124060499294
T[T>G]G	ERCC3	driver_val	0.5505494264745004	4.223334153524269e-21	4.223334153524269e-21	20.374344555494226	0.4362504210393109	0.66484843190969
C[C>A]T	AR	driver_val	0.9446131626130042	4.282417065841686e-21	4.282417065841686e-21	20.36831103891612	0.7484725628151572	1.1407537624108512
C[C>T]C	LATS2	driver_val	0.5075774767543086	4.306733734704449e-21	4.306733734704449e-21	20.365851977813247	0.4021768212206268	0.6129781322879905
T[C>A]C	PIK3CB	driver_val	0.8748053504636175	4.308299397176919e-21	4.308299397176919e-21	20.365694123845795	0.693147503251328	1.056463197675907
G[T>G]A	SFRP4	driver_val	0.5606425670281884	4.3104417617198055e-21	4.3104417617198055e-21	20.365478218274156	0.4442215972257996	0.6770635368305771
A[T>G]A	DDX3X	driver_val	0.41128517695098854	4.3342429946281156e-21	4.3342429946281156e-21	20.363086744085003	0.32587395921044293	0.49669639469153415
A[C>A]T	SDHC	driver_val	0.5983483832411376	4.3493727132798955e-21	4.3493727132798955e-21	20.36157337449491	0.4740850829028825	0.7226116835793928
G[C>T]T	CDKN1B	driver_val	0.373013637708662	4.3688558953876334e-21	4.3688558953876334e-21	20.35963228004898	0.2955433519244903	0.4504839234928337
A[T>G]C	PRKAR1A	driver_val	1.046999396998965	4.3706953304458976e-21	4.3706953304458976e-21	20.359449465969224	0.8295496424335326	1.2644491515643974
T[C>A]G	BCORL1	driver_val	0.30196856372355263	4.462536435863017e-21	4.462536435863017e-21	20.350418224923526	0.23923858379448226	0.364698543652623
T[T>C]A	NT5C2	driver_val	1.3679512093609507	4.490488650429983e-21	4.490488650429983e-21	20.347706396939166	1.0837575809150088	1.6521448378068926
A[C>A]G	POT1	driver_val	0.3529526871474015	4.527348653010869e-21	4.527348653010869e-21	20.344156059017408	0.27961960891379334	0.4262857653810097
C[C>A]G	MGMT	driver_val	0.7564966900179377	4.5299161988245725e-21	4.5299161988245725e-21	20.34390983214273	0.5993181653744175	0.913675214661458
A[C>G]G	MSH6	driver_val	0.20323015347052006	4.54798714387351e-21	4.54798714387351e-21	20.34218077163441	0.16100282028411889	0.24545748665692124
C[T>C]T	CDKN2C	driver_val	0.8150910439603328	4.616976962078146e-21	4.616976962078146e-21	20.335642292498306	0.6457022177644056	0.98447987015626
C[T>G]A	SH2B3	driver_val	0.5590650075816855	4.7504099202564906e-21	4.7504099202564906e-21	20.32326891281216	0.44284540132963285	0.6752846138337383
A[T>G]C	RAD21	driver_val	1.2359611857650163	4.816245211362701e-21	4.816245211362701e-21	20.317291409783728	0.9789873906710813	1.4929349808589514
T[C>T]A	IGF2BP2	driver_val	0.624098899054162	4.8569255816692884e-21	4.8569255816692884e-21	20.31363855078226	0.4943276976561376	0.7538701004521865
G[T>G]T	FH	driver_val	0.673779401706009	4.895600066122875e-21	4.895600066122875e-21	20.310194068021467	0.5336655037961751	0.813893299615843
G[C>A]A	BUB1B	driver_val	0.4539157081393666	4.957623504507633e-21	4.957623504507633e-21	20.304726457827037	0.3595096323430005	0.5483217839357327
del	CASP3	driver_val	1.1084185256768246	4.97094507689658e-21	4.97094507689658e-21	20.303561035278324	0.8778810324488691	1.3389560189047802
C[T>A]G	PTPN6	driver_val	0.452071529866945	4.9784113584338945e-21	4.9784113584338945e-21	20.302909221163162	0.3580446010192798	0.5460984587146102
A[T>A]C	WT1	driver_val	0.4634349717496701	4.998867287181486e-21	4.998867287181486e-21	20.301128392995327	0.3670401173477726	0.5598298261515675
G[C>G]A	PTPN6	driver_val	0.4258054863722572	5.00001169742239e-21	5.00001169742239e-21	20.30102897963997	0.3372373686243195	0.5143736041201948
T[C>A]C	AXIN1	driver_val	0.4640836573252475	5.070612421547592e-21	5.070612421547592e-21	20.29493958401257	0.3675384579919112	0.5606288566585838
C[T>A]T	RFWD3	driver_val	0.6506905361530854	5.079264772991959e-21	5.079264772991959e-21	20.2941991475864	0.5153221664416767	0.786058905864494
T[C>A]T	SMAD2	driver_val	0.47097722055101043	5.134012255813555e-21	5.134012255813555e-21	20.289543098924053	0.37298427570980164	0.5689701653922192
C[T>A]G	FANCC	driver_val	0.49268150388270066	5.145508219495275e-21	5.145508219495275e-21	20.288571723715545	0.3901701293982464	0.5951928783671548
A[T>G]C	LATS2	driver_val	0.5012970335745972	5.1717815002330775e-21	5.1717815002330775e-21	20.28635983167401	0.3969870839446249	0.6056069832045695
T[C>A]G	NOTCH1	driver_val	0.33833972352042035	5.195848870203135e-21	5.195848870203135e-21	20.28434348958349	0.2679342856988793	0.4087451613419614
A[T>A]G	DDX3X	driver_val	0.36559391164471877	5.2305353890232396e-21	5.2305353890232396e-21	20.281453855186633	0.2895114460631438	0.44167637722629377
G[T>C]C	PRKAR1A	driver_val	1.1545155642411018	5.231375646496065e-21	5.231375646496065e-21	20.281384093709335	0.914252950047008	1.3947781784351956
A[T>G]A	RFWD3	driver_val	0.5877834293100412	5.266092808820071e-21	5.266092808820071e-21	20.278511491222496	0.4654525863813237	0.7101142722387588
T[T>G]C	EXT1	driver_val	0.49585449547057825	5.287688093952869e-21	5.287688093952869e-21	20.276734170593187	0.39265137601998157	0.5990576149211749
G[T>A]C	CASP3	driver_val	0.7476581688654012	5.315872214542555e-21	5.315872214542555e-21	20.274425467380556	0.5920374000923697	0.9032789376384326
A[C>A]G	CHEK2	driver_val	0.15974516646958317	5.317723878233513e-21	5.317723878233513e-21	20.27427421707456	0.126494994402941	0.19299533853622533
A[C>A]C	AXIN1	driver_val	0.41783642982860053	5.3289134437954884e-21	5.3289134437954884e-21	20.273361333838142	0.33086377711770376	0.5048090825394973
G[C>T]C	FEN1	driver_val	1.117242272852301	5.427209198593074e-21	5.427209198593074e-21	20.26542343767176	0.8846405824942043	1.3498439632103978
G[C>T]C	SOX21	driver_val	1.0548121109217297	5.503409839508903e-21	5.503409839508903e-21	20.259368144028837	0.8351735440714686	1.2744506777719908
A[C>G]A	PIK3R1	driver_val	0.22090618014840163	5.571344773500822e-21	5.571344773500822e-21	20.254039965109786	0.17490158638275272	0.26691077391405055
T[C>A]C	EXT2	driver_val	0.686707287420686	5.576928076775701e-21	5.576928076775701e-21	20.253604956380027	0.5436961447992272	0.8297184300421447
C[C>A]A	TRAF7	driver_val	0.5767245466195006	5.622697657218919e-21	5.622697657218919e-21	20.250055268674785	0.45660697798878364	0.6968421152502176
A[C>A]A	AXIN2	driver_val	0.26029691420532397	5.633558640760307e-21	5.633558640760307e-21	20.249217180671277	0.20608227998088258	0.31451154842976536
ins	SUFU	driver_val	0.8169779877248688	5.679754951417627e-21	5.679754951417627e-21	20.24567040118033	0.64680221941363	0.9871537560361077
ins	WT1	driver_val	0.6316575695193095	5.813439307957162e-21	5.813439307957162e-21	20.235566857189365	0.5000494648601688	0.7632656741784503
A[T>C]T	SUFU	driver_val	0.581760481731868	5.837017957516262e-21	5.837017957516262e-21	20.23380897058598	0.46054309655396997	0.702977866909766
SNV	CDKN2C	driver_val	0.7841078197214603	5.847889413761526e-21	5.847889413761526e-21	20.233000848677975	0.6207253087330414	0.9474903307098791
C[T>C]A	ETNK1	driver_val	0.7672288355766665	5.880246934876192e-21	5.880246934876192e-21	20.230604435794216	0.6073534347078117	0.9271042364455214
C[T>G]G	CIC	driver_val	0.5932155009367118	5.937914282822917e-21	5.937914282822917e-21	20.226366075983105	0.4695874878938149	0.7168435139796088
G[C>T]G	FANCG	driver_val	0.8350722087029258	5.954814067635437e-21	5.954814067635437e-21	20.225131794325716	0.6610349183262584	1.0091094990795932
C[T>G]A	ERCC3	driver_val	0.552205369303252	5.958443073089865e-21	5.958443073089865e-21	20.2248672055447	0.43711953140448334	0.6672912072020207
C[T>G]A	SMAD3	driver_val	0.3887187797515124	5.981227399477805e-21	5.981227399477805e-21	20.22320968589068	0.3077019158343107	0.4697356436687141
ins	CASP3	driver_val	0.9345159096777977	6.0303475241692796e-21	6.0303475241692796e-21	20.219657659090355	0.7397259494231466	1.1293058699324487
A[T>G]T	SDHC	driver_val	0.6172514190900361	6.058369483432406e-21	6.058369483432406e-21	20.21764424375942	0.48858517518720784	0.7459176629928643
n_mut	ERBB2	driver_val	0.35014622789202937	6.112029551596681e-21	6.112029551596681e-21	20.213814554618175	0.2771508974787137	0.42314155830534506
C[C>G]G	BCORL1	driver_val	0.290549182698937	6.158202110986289e-21	6.158202110986289e-21	20.21054606173914	0.22997297570691033	0.35112538969096363
G[T>G]G	SDHC	driver_val	0.5441680819527883	6.1649689848676524e-21	6.1649689848676524e-21	20.21006910394006	0.4307138102561014	0.6576223536494752
G[T>A]C	NTHL1	driver_val	0.7600382378706747	6.1672062587164115e-21	6.1672062587164115e-21	20.20991152659811	0.6015762849926841	0.9185001907486653
A[C>A]T	TNFAIP3	driver_val	0.515822320109805	6.184579381550403e-21	6.184579381550403e-21	20.208689831763778	0.4082740458724006	0.6233705943472093
T[T>G]T	TRAF7	driver_val	0.6155490470934637	6.1880888911912804e-21	6.1880888911912804e-21	20.208443456337154	0.4872070619421464	0.7438910322447809
C[C>T]A	XPO1	driver_val	0.6396118147012199	6.33287204845467e-21	6.33287204845467e-21	20.198399286520516	0.5062180043232566	0.7730056250791831
C[C>A]G	XPO1	driver_val	0.712873448519925	6.3588556790354135e-21	6.3588556790354135e-21	20.196621031677783	0.5641937498776846	0.8615531471621654
A[C>A]C	ZRSR2	driver_val	0.48273484416118695	6.440754580581676e-21	6.440754580581676e-21	20.19106324894683	0.3820392428620108	0.5834304454603632
C[C>A]A	TNFRSF14	driver_val	0.7175036398386372	6.49965887834375e-21	6.49965887834375e-21	20.1871094358403	0.567821315417188	0.8671859642600863
T[C>A]C	SH2B3	driver_val	0.5788014831187585	6.505498987551506e-21	6.505498987551506e-21	20.18671938638465	0.45805334532996966	0.6995496209075472
A[T>G]A	ERBB4	driver_val	0.5203757848507364	6.568359921398651e-21	6.568359921398651e-21	20.18254305753377	0.41180450387378187	0.628947065827691
C[C>G]T	FAT1	driver_val	0.1976963414698923	6.613424223046599e-21	6.613424223046599e-21	20.1795736182579	0.15644576769799623	0.23894691524178835
A[T>G]G	PIK3CB	driver_val	0.7923014990995074	6.680152735350785e-21	6.680152735350785e-21	20.175213607679886	0.6269641370522854	0.9576388611467295
C[T>C]C	WT1	driver_val	0.5377459505424786	6.698835538870448e-21	6.698835538870448e-21	20.174000684313363	0.42552566884247445	0.6499662322424828
T[T>G]C	MAP3K1	driver_val	0.2564564435264886	6.733943865771338e-21	6.733943865771338e-21	20.171730508216324	0.20293430884594138	0.30997857820703584
G[T>A]T	SDHC	driver_val	0.575643704536077	6.746716580769003e-21	6.746716580769003e-21	20.170907533507577	0.4555050251382522	0.6957823839339019
T[C>A]A	MLH1	driver_val	0.37039821760194397	6.7653879011743216e-21	6.7653879011743216e-21	20.169707297586694	0.29309251677030396	0.447703918433584
A[C>A]T	MGMT	driver_val	0.7435122288948122	6.79000105636966e-21	6.79000105636966e-21	20.168130158153154	0.5883276572790375	0.8986968005105869
A[T>G]C	WT1	driver_val	0.48921143958563973	6.838446240852444e-21	6.838446240852444e-21	20.1650425628526	0.3870958931091493	0.5913269860621301
G[T>A]T	XPC	driver_val	0.5402390420302992	6.95030632711093e-21	6.95030632711093e-21	20.15799605393619	0.42745159866841215	0.6530264853921861
T[C>A]C	SPOP	driver_val	0.29943213822467113	6.954059390768116e-21	6.954059390768116e-21	20.15776160456839	0.2369183461891977	0.36194593026014454
ins	PRDM1	driver_val	0.7756429873154225	6.984644109916761e-21	6.984644109916761e-21	20.155855717686798	0.6137004958482718	0.9375854787825731
T[C>A]A	SETD1B	driver_val	0.20146955172735312	7.09458376474254e-21	7.09458376474254e-21	20.1490730792732	0.15939834707704664	0.2435407563776596
G[T>G]G	CUX1	driver_val	0.5138377469986806	7.158394979118157e-21	7.158394979118157e-21	20.14518434219651	0.4065264482240079	0.6211490457733532
T[C>A]A	POT1	driver_val	0.43242726041886204	7.198466496353337e-21	7.198466496353337e-21	20.142760012333387	0.34211225858893557	0.5227422622487885
C[T>G]G	SUFU	driver_val	0.6969685585840473	7.322736677889893e-21	7.322736677889893e-21	20.135326582604307	0.5513743820626401	0.8425627351054544
G[C>T]A	FEN1	driver_val	1.0697062114058071	7.362323890161753e-21	7.362323890161753e-21	20.132985080584564	0.8462348898227884	1.293177532988826
C[C>A]G	APC	driver_val	-0.16186054817696852	7.371318544619037e-21	7.371318544619037e-21	20.132454820765922	-0.19567515014841574	-0.1280459462055213
G[C>G]T	IGF2BP2	driver_val	0.5005927735161692	7.509156795578233e-21	7.509156795578233e-21	20.124408827255085	0.3959910582841584	0.6051944887481799
A[C>T]G	EZH2	driver_val	0.7149405143074202	7.754439321931607e-21	7.754439321931607e-21	20.110449598004344	0.5654952932087014	0.864385735406139
C[T>C]A	AR	driver_val	0.7891792459473423	7.793588856181723e-21	7.793588856181723e-21	20.10826250875648	0.6242063768164585	0.9541521150782262
C[C>G]G	N4BP2	driver_val	0.28325103570946136	7.849326041797696e-21	7.849326041797696e-21	20.105167631011902	0.2240344444574846	0.3424676269614381
G[C>G]A	CCNC	driver_val	0.27712696370905554	7.876755387443505e-21	7.876755387443505e-21	20.10365264133188	0.219188386171988	0.3350655412461231
C[C>G]C	CTCF	driver_val	0.21551087297696334	7.9591102545395e-21	7.9591102545395e-21	20.099135479139388	0.1704489867296729	0.26057275922425377
G[C>A]C	TSC1	driver_val	0.2963931904948661	8.082867796138596e-21	8.082867796138596e-21	20.092434524489466	0.23440852221516878	0.35837785877456346
T[C>T]A	SH2B3	driver_val	0.6666937167938005	8.100768790190074e-21	8.100768790190074e-21	20.091473763159183	0.527264655582796	0.806122778004805
A[C>A]A	ZNRF3	driver_val	0.29354126007269377	8.106882282264082e-21	8.106882282264082e-21	20.091146133203804	0.2321509529539691	0.35493156719141844
A[C>G]A	SFRP4	driver_val	0.5591060801003911	8.132581542694382e-21	8.132581542694382e-21	20.089771573497732	0.44217217967661415	0.676039980524168
G[T>A]G	EXT1	driver_val	0.4945652502549613	8.176656276473603e-21	8.176656276473603e-21	20.087424258377084	0.39112336928889924	0.5980071312210233
C[T>A]T	FANCC	driver_val	0.5213887351204289	8.280552647139792e-21	8.280552647139792e-21	20.081940677273835	0.4123209273950041	0.6304565428458538
A[C>T]G	CDKN2C	driver_val	0.6513577653681802	8.399978197470134e-21	8.399978197470134e-21	20.075721841167965	0.5150799960973373	0.7876355346390231
A[T>G]T	RPL10	driver_val	0.8066237801738491	8.412791924645316e-21	8.412791924645316e-21	20.075059852448454	0.6378581730135274	0.9753893873341707
T[T>G]C	SH2B3	driver_val	0.5471532641273452	8.508627509346335e-21	8.508627509346335e-21	20.070140488468777	0.4326605922667447	0.6616459359879457
G[T>G]C	SUFU	driver_val	0.6440185633609594	8.513789250302592e-21	8.513789250302592e-21	20.0698771045187	0.5092557502335603	0.7787813764883585
C[C>T]C	MUTYH	driver_val	0.629253451110518	8.555895750659765e-21	8.555895750659765e-21	20.06773451573083	0.49757291564350636	0.7609339865775296
T[T>A]A	TSC1	driver_val	0.28887234479352664	8.613317330635902e-21	8.613317330635902e-21	20.06482955227235	0.22841697404324102	0.34932771554381226
G[T>A]A	BARD1	driver_val	0.4509909226811461	8.645615317741976e-21	8.645615317741976e-21	20.063204092084653	0.3566032758171237	0.5453785695451685
A[T>A]A	TSC1	driver_val	0.2745146429973623	8.712412740037183e-21	8.712412740037183e-21	20.059861558588064	0.21705660533277743	0.33197268066194713
T[C>G]C	PTPRC	driver_val	0.3100014563091915	8.804852585407587e-21	8.804852585407587e-21	20.05527791077904	0.24510798388944433	0.3748949287289387
T[C>A]C	SDHB	driver_val	0.7850400886276537	8.80911288748229e-21	8.80911288748229e-21	20.0550678245584	0.6207045478059734	0.9493756294493341
T[T>A]A	TRAF7	driver_val	0.5238233798752935	8.846696781408083e-21	8.846696781408083e-21	20.053218857821566	0.4141640661319212	0.6334826936186657
C[C>G]C	NCOR1	driver_val	0.20173619164683246	8.978953607204062e-21	8.978953607204062e-21	20.046774272363447	0.15949680425992563	0.2439755790337393
G[T>A]G	PIK3R1	driver_val	0.2269049145029728	9.02370575815509e-21	9.02370575815509e-21	20.044615074452597	0.17939303531320427	0.2744167936927413
G[T>C]G	KRAS	driver_val	-0.12574386779750343	9.043318636503455e-21	9.043318636503455e-21	20.04367216675504	-0.15207416892348344	-0.09941356667152343
A[T>G]G	ERCC3	driver_val	0.5196706707838731	9.103795071869037e-21	9.103795071869037e-21	20.04077752688905	0.410845317462354	0.6284960241053922
T[C>A]G	AXIN1	driver_val	0.40315422993364225	9.199866416718958e-21	9.199866416718958e-21	20.036218478622164	0.31871876934278015	0.48758969052450435
A[T>A]G	PRDM1	driver_val	0.5317753707059899	9.249125763413039e-21	9.249125763413039e-21	20.033899315268396	0.42039511303981125	0.6431556283721686
T[C>A]C	PPP6C	driver_val	0.7128375744539103	9.312118845964008e-21	9.312118845964008e-21	20.03095148997329	0.5635223567672979	0.8621527921405227
C[C>A]C	ETNK1	driver_val	0.8153759447161752	9.377170943594016e-21	9.377170943594016e-21	20.027928166834794	0.6445689173875191	0.9861829720448314
A[C>T]G	PRDM1	driver_val	0.5500785264881339	9.620010885294591e-21	9.620010885294591e-21	20.016824436546315	0.4348131852073126	0.6653438677689553
A[C>G]C	CREBBP	driver_val	0.31682870479658387	9.79712129582949e-21	9.79712129582949e-21	20.0089015150211	0.25042555662413035	0.3832318529690374
T[C>A]A	EXT2	driver_val	0.7167165051200027	9.805047032052736e-21	9.805047032052736e-21	20.008550318802726	0.5665007281998107	0.8669322820401948
A[T>A]C	CDKN2C	driver_val	0.6689873209843927	9.987763284337807e-21	9.987763284337807e-21	20.000531759224586	0.5287455927742665	0.809229049194519
G[C>A]T	CIC	driver_val	0.5987031620757929	1.009261566499752e-20	1.009261566499752e-20	19.995996264718507	0.4731803858326522	0.7242259383189336
G[C>A]G	SDHC	driver_val	0.5107254214716801	1.0189663435040198e-20	1.0189663435040198e-20	19.991840160519462	0.40363619812988605	0.6178146448134741
C[T>G]G	BCL6	driver_val	1.9120174217320869	1.0235662848211359e-20	1.0235662848211359e-20	19.989884027745077	1.5110838630985035	2.3129509803656703
A[C>T]C	PRKAR1A	driver_val	1.050727143655574	1.0269828332134433e-20	1.0269828332134433e-20	19.9884368158993	0.8303903663911458	1.2710639209200023
C[T>A]T	CNOT3	driver_val	0.4236185785653334	1.0423648135591862e-20	1.0423648135591862e-20	19.981980257248466	0.3347710056982143	0.5124661514324526
T[T>A]A	ERBB4	driver_val	0.5236464516031114	1.0488549870109009e-20	1.0488549870109009e-20	19.97928455250655	0.41381178377067357	0.6334811194355492
T[C>A]A	CHD2	driver_val	0.20366609195582489	1.0493478332759998e-20	1.0493478332759998e-20	19.979080529887547	0.16094696877010606	0.2463852151415437
del	ERCC3	driver_val	0.8138343090206703	1.0711582877946798e-20	1.0711582877946798e-20	19.97014634762162	0.6430919041046328	0.9845767139367079
C[T>A]T	CCNC	driver_val	0.31187307900233635	1.0885100114203075e-20	1.0885100114203075e-20	19.963167572241076	0.24643013336750877	0.37731602463716396
T[C>A]T	RPL10	driver_val	0.8642121270894181	1.1273656017000464e-20	1.1273656017000464e-20	19.947935220553408	0.6827946840971596	1.0456295700816765
G[C>G]T	CNOT3	driver_val	0.3821232020884691	1.1302919530431158e-20	1.1302919530431158e-20	19.94680936428749	0.3019046276252645	0.46234177655167374
T[T>G]C	PRKAR1A	driver_val	1.0491326055184766	1.1395202394010607e-20	1.1395202394010607e-20	19.943277956765186	0.8288692678604767	1.2693959431764767
A[T>A]G	CBLB	driver_val	0.4119971389085585	1.1536604472580602e-20	1.1536604472580602e-20	19.937921996710237	0.32548696868418947	0.4985073091329275
C[T>A]A	SIRPA	driver_val	0.42077157130666276	1.1544717604224405e-20	1.1544717604224405e-20	19.937616685910687	0.33241825774926453	0.509124884864061
A[T>G]A	POT1	driver_val	0.3814657658543158	1.1585740347331922e-20	1.1585740347331922e-20	19.936076208875505	0.3013626134440375	0.4615689182645941
T[T>A]T	NFKBIE	driver_val	0.6326114802355465	1.1655053805339668e-20	1.1655053805339668e-20	19.933485717226358	0.49976174728447814	0.7654612131866148
T[T>C]A	AR	driver_val	0.7822044354664178	1.183955509377207e-20	1.183955509377207e-20	19.926664617203482	0.6179104018193475	0.9464984691134881
T[C>G]G	RB1	driver_val	0.17701743858329194	1.1940509689728374e-20	1.1940509689728374e-20	19.922977134621046	0.1398331313201549	0.21420174584642898
C[T>A]T	BARD1	driver_val	0.48831499842981685	1.2074059875351728e-20	1.2074059875351728e-20	19.918146674807677	0.38572644630040215	0.5909035505592315
C[T>C]T	ETNK1	driver_val	0.7825320441287491	1.2112581544914257e-20	1.2112581544914257e-20	19.916763286152772	0.6181263795951439	0.9469377086623543
C[C>G]C	CDK12	driver_val	0.30740902227246714	1.2120524895076566e-20	1.2120524895076566e-20	19.916478572075736	0.24282359905372558	0.3719944454912087
T[T>G]C	MAP2K4	driver_val	0.5852976378359365	1.2372317272591133e-20	1.2372317272591133e-20	19.90754895158764	0.46230000629311996	0.708295269378753
SNV	PHOX2B	driver_val	0.7414733732123544	1.2412107182307138e-20	1.2412107182307138e-20	19.90615448280721	0.5856504016945968	0.897296344730112
G[C>G]C	PPP6C	driver_val	0.6621743869067276	1.2600227033224188e-20	1.2600227033224188e-20	19.899621629613534	0.5229924055952332	0.801356368218222
G[C>G]G	EP300	driver_val	0.21216282705976774	1.2897917367540517e-20	1.2897917367540517e-20	19.889480409763085	0.1675565515610445	0.256769102558491
A[C>A]C	SFRP4	driver_val	0.544456291903638	1.2954389643066601e-20	1.2954389643066601e-20	19.8875830443449	0.4299810933685328	0.6589314904387431
A[T>A]T	AR	driver_val	0.7586906006923837	1.3006535406983525e-20	1.3006535406983525e-20	19.88583837246309	0.5991640194462039	0.9182171819385635
T[T>A]C	MEN1	driver_val	0.35449957150326306	1.3034757810436263e-20	1.3034757810436263e-20	19.88489703373756	0.2799586350333272	0.4290405079731989
C[C>T]G	PHOX2B	driver_val	0.6337113285231255	1.3241062788693562e-20	1.3241062788693562e-20	19.878077155021625	0.5004363306441587	0.7669863264020923
A[T>C]A	PIK3CB	driver_val	0.8121644499994144	1.3247665218689785e-20	1.3247665218689785e-20	19.87786065546203	0.6413582352558094	0.9829706647430194
T[C>A]G	FANCE	driver_val	0.49289703531118656	1.362693902973864e-20	1.362693902973864e-20	19.865601687216504	0.3892023907342102	0.596591679888163
C[C>A]T	RBM10	driver_val	0.3464607256297752	1.3932399330167152e-20	1.3932399330167152e-20	19.85597408629515	0.27355452261371915	0.41936692864583125
G[T>G]A	LEPROTL1	driver_val	0.521131607286191	1.39327226252513e-20	1.39327226252513e-20	19.855964008803202	0.41146914324447964	0.6307940713279023
T[T>G]A	ARID1B	driver_val	0.2749076418294752	1.394932686931835e-20	1.394932686931835e-20	19.85544674894909	0.21705764650719878	0.3327576371517516
C[T>C]A	CASP3	driver_val	0.7964525978025973	1.39683822037231e-20	1.39683822037231e-20	19.85485389028391	0.6288490351174039	0.9640561604877906
T[C>T]C	SDHD	driver_val	1.0743835796565067	1.4057750323647847e-20	1.4057750323647847e-20	19.852084174351653	0.8482763584193266	1.3004908008936866
C[T>G]T	ERCC3	driver_val	0.6912841269485687	1.4501512851879416e-20	1.4501512851879416e-20	19.838586688182236	0.5457494508845386	0.8368188030125987
Neg	DDX3X	driver_val	0.41316225892746644	1.452146370127187e-20	1.452146370127187e-20	19.837989606408122	0.3261786558054067	0.5001458620495262
G[C>T]C	BCL6	driver_val	1.9766997571785427	1.4539820203934847e-20	1.4539820203934847e-20	19.837440963829234	1.560536479748444	2.3928630346086415
C[T>C]T	APC	driver_val	-0.16762934378204986	1.4974830537900798e-20	1.4974830537900798e-20	19.8246380835878	-0.20293303050031483	-0.13232565706378488
C[C>T]A	ETNK1	driver_val	0.6708583459352084	1.5009182370741118e-20	1.5009182370741118e-20	19.823642965421424	0.529568071002316	0.8121486208681009
C[C>A]A	TSC1	driver_val	0.314432862582796	1.5058258462845184e-20	1.5058258462845184e-20	19.822225252817343	0.24820730034544874	0.3806584248201433
C[T>A]G	DDX3X	driver_val	0.4218106482669152	1.5082675111232165e-20	1.5082675111232165e-20	19.821521623783784	0.3329676217905795	0.510653674743251
G[C>A]A	XPO1	driver_val	0.6338200678838649	1.5329582039184596e-20	1.5329582039184596e-20	19.814469686016487	0.5002980773244681	0.7673420584432618
T[C>G]G	PTPRT	driver_val	0.21877177118519056	1.5357881551788026e-20	1.5357881551788026e-20	19.813668686245894	0.1726838309956826	0.26485971137469855
T[T>A]G	PMS2	driver_val	0.38734535369721806	1.5466414343431765e-20	1.5466414343431765e-20	19.810610359303734	0.30573795982517143	0.4689527475692647
G[T>G]C	EED	driver_val	0.6968015182516007	1.5645285303843917e-20	1.5645285303843917e-20	19.80561651275075	0.5499773189489552	0.8436257175542463
G[T>G]T	CASP3	driver_val	0.8547732589026	1.5733931554513382e-20	1.5733931554513382e-20	19.80316274342339	0.6746508747476017	1.0348956430575984
T[C>A]T	SUFU	driver_val	0.7518755345790096	1.6111711808086908e-20	1.6111711808086908e-20	19.79285831499285	0.5933930740043314	0.9103579951536878
A[C>A]G	BRAF	driver_val	0.15384910786747238	1.6112146183144688e-20	1.6112146183144688e-20	19.792846606482296	0.121420345909349	0.18627786982559577
C[C>G]C	TSC2	driver_val	0.2894227397768997	1.614770071565154e-20	1.614770071565154e-20	19.79188930847807	0.22841582699746033	0.35042965255633907
T[T>G]G	TRAF7	driver_val	0.5277532804156116	1.6177851664514294e-20	1.6177851664514294e-20	19.791079150968088	0.4165067029389173	0.6389998578923061
G[T>C]G	FANCG	driver_val	0.9190720789835067	1.6324849635786567e-20	1.6324849635786567e-20	19.78715081021515	0.7253181654491243	1.1128259925178892
G[C>G]G	XPA	driver_val	0.42280642156740267	1.6424245765400646e-20	1.6424245765400646e-20	19.784514564991657	0.3336663826666213	0.511946460468184
A[T>A]A	MGMT	driver_val	0.653096172839576	1.6467527985124048e-20	1.6467527985124048e-20	19.78337158984032	0.5154001056842115	0.7907922399949405
T[T>A]A	LEPROTL1	driver_val	0.5349602296708377	1.650000937895206e-20	1.650000937895206e-20	19.782515808923915	0.42216889323212103	0.6477515661095543
A[C>G]G	NF1	driver_val	0.14313522811748167	1.6658129298543964e-20	1.6658129298543964e-20	19.77837377129274	0.11295319759950309	0.17331725863546024
A[T>C]G	SMAD3	driver_val	0.39019205448504096	1.6708961733829293e-20	1.6708961733829293e-20	19.777050535581047	0.3079118100582655	0.4724722989118164
C[T>A]T	FBXO11	driver_val	0.4499056279268589	1.670968457039436e-20	1.670968457039436e-20	19.777031748229298	0.3550334667844123	0.5447777890693055
G[C>T]C	EED	driver_val	0.7807898763802051	1.673467516938403e-20	1.673467516938403e-20	19.776382713154618	0.6161409082865822	0.9454388444738281
T[C>T]C	SUFU	driver_val	0.6962907308577838	1.682441774662421e-20	1.682441774662421e-20	19.774059956750566	0.549451468297391	0.8431299934181766
C[T>A]T	ACVR1B	driver_val	0.40269102364633735	1.6844308616551862e-20	1.6844308616551862e-20	19.77354681016096	0.317767219895583	0.4876148273970917
T[T>C]C	SMAD2	driver_val	0.4277343298142942	1.6907752207404158e-20	1.6907752207404158e-20	19.771914125625702	0.33752522017487196	0.5179434394537165
A[C>G]T	LATS1	driver_val	0.34936242997988926	1.699248247338546e-20	1.699248247338546e-20	19.76974316935132	0.27567770149464876	0.42304715846512975
C[C>T]A	EZH2	driver_val	0.7567943989872716	1.731128558436315e-20	1.731128558436315e-20	19.76167067900715	0.5971432015335197	0.9164455964410235
T[T>A]C	TNFAIP3	driver_val	0.4718592489367192	1.7503260075789175e-20	1.7503260075789175e-20	19.756881054110025	0.3723045115486072	0.5714139863248312
indels	ETNK1	driver_val	0.9868701431775638	1.7513640318554508e-20	1.7513640318554508e-20	19.756623573737116	0.7786549404250136	1.195085345930114
G[C>A]T	SMAD3	driver_val	0.4180548279215005	1.7768144704206815e-20	1.7768144704206815e-20	19.750357917540253	0.3298366900101535	0.5062729658328475
A[C>A]G	NCOR1	driver_val	0.19666605444681992	1.8379221415428887e-20	1.8379221415428887e-20	19.735672890237442	0.15514929970419508	0.23818280918944476
G[C>G]T	ERCC4	driver_val	0.4811277954320551	1.8512885418534943e-20	1.8512885418534943e-20	19.732525886828572	0.37955187891747655	0.5827037119466336
C[T>A]G	PRDM1	driver_val	0.6160259920886261	1.8538570397599486e-20	1.8538570397599486e-20	19.731923759531995	0.4859682270186757	0.7460837571585764
G[T>A]T	LEPROTL1	driver_val	0.5531510200602553	1.8891153958109922e-20	1.8891153958109922e-20	19.723741512574055	0.43634226333112786	0.6699597767893828
A[C>G]A	ZRSR2	driver_val	0.4871379086893574	1.8895900896356944e-20	1.8895900896356944e-20	19.72363239747602	0.38426882512663996	0.5900069922520749
G[T>A]T	PPP6C	driver_val	0.6900576752050701	1.89632576531956e-20	1.89632576531956e-20	19.722087054166785	0.5443319671626425	0.8357833832474977
G[T>A]G	SDHC	driver_val	0.5540143201013098	1.9002858814327454e-20	1.9002858814327454e-20	19.721181058316063	0.43701529751272816	0.6710133426898914
A[C>A]G	DDX3X	driver_val	0.3702638010615122	1.924769617969084e-20	1.924769617969084e-20	19.715621245185297	0.292058408994231	0.44846919312879335
A[T>A]A	TRAF7	driver_val	0.4934307386643268	1.9372788833840126e-20	1.9372788833840126e-20	19.712807855379733	0.38920280293961923	0.5976586743890344
A[C>T]G	NT5C2	driver_val	1.1176903108148162	1.9440780684746537e-20	1.9440780684746537e-20	19.711286299066643	0.8815897617264392	1.3537908599031931
Neg	TP53	driver_val	0.07824710764469783	1.9482390955083595e-20	1.9482390955083595e-20	19.7103577458722	0.06171780504249526	0.09477641024690041
C[C>G]C	SIRPA	driver_val	0.369182093678999	1.9764360220793162e-20	1.9764360220793162e-20	19.70411723935674	0.2911813098424777	0.4471828775155203
G[T>A]G	LEPROTL1	driver_val	0.538323907116097	1.9938031897340127e-20	1.9938031897340127e-20	19.700317713542393	0.4245753448004377	0.6520724694317563
T[T>C]A	SMAD3	driver_val	0.4118189818022887	1.9989034376977742e-20	1.9989034376977742e-20	19.699208185115463	0.3247985099987054	0.498839453605872
C[T>A]T	IKZF1	driver_val	0.4394815100672944	2.005833116923786e-20	2.005833116923786e-20	19.69770520262867	0.3466120214214123	0.5323509987131765
G[T>G]A	ERCC3	driver_val	0.5183796665167092	2.0348565785994006e-20	2.0348565785994006e-20	19.691466195440178	0.4088195372944151	0.6279397957390033
G[C>G]T	BCL9L	driver_val	0.32346871719922365	2.0352968145836865e-20	2.0352968145836865e-20	19.691372247109005	0.25510306670482236	0.39183436769362495
A[C>T]T	BCL6	driver_val	1.7235689038686837	2.045562124870804e-20	2.045562124870804e-20	19.68918732619794	1.3592685603756176	2.0878692473617497
C[T>C]G	MUTYH	driver_val	0.7049103732099739	2.050643491245851e-20	2.050643491245851e-20	19.688109836093187	0.5559134523823921	0.8539072940375556
A[T>G]C	CASP3	driver_val	0.7150102206284861	2.071847795935821e-20	2.071847795935821e-20	19.683642152311524	0.5638605107532382	0.866159930503734
n_mut	AR	driver_val	0.8127283480064533	2.079685596242917e-20	2.079685596242917e-20	19.68200231606489	0.6409139927202017	0.984542703292705
A[C>A]C	PTPN6	driver_val	0.41357419597190975	2.0800351959203157e-20	2.0800351959203157e-20	19.681929316352306	0.3261426178818281	0.5010057740619914
T[C>T]C	FANCG	driver_val	0.8925884982693981	2.0833060702669883e-20	2.0833060702669883e-20	19.681246920708425	0.7038875579792655	1.0812894385595309
C[C>G]T	CDH10	driver_val	0.2192390723758864	2.1121253828408374e-20	2.1121253828408374e-20	19.675280304197123	0.17288266451915082	0.26559548023262197
G[C>A]T	SMAD2	driver_val	0.4323005088394714	2.1269155138847986e-20	2.1269155138847986e-20	19.67224976095875	0.34088652380297874	0.523714493875964
C[C>A]G	CASP3	driver_val	0.7806138762273099	2.1488958902860585e-20	2.1488958902860585e-20	19.667784624699124	0.6155261250062725	0.9457016274483474
G[T>A]T	ETNK1	driver_val	0.7106487241299306	2.1816444677530538e-20	2.1816444677530538e-20	19.661216022892354	0.5603311953374066	0.8609662529224547
G[T>C]C	ERBB2	driver_val	0.3301739921373712	2.2041823791746203e-20	2.2041823791746203e-20	19.65675247379838	0.26032675872066263	0.40002122555407976
A[C>A]G	IKZF1	driver_val	0.3632128261053329	2.205924392203857e-20	2.205924392203857e-20	19.656409377032443	0.286375631697085	0.4400500205135808
A[C>G]T	ARHGEF10L	driver_val	0.3798468109176115	2.2111485521494082e-20	2.2111485521494082e-20	19.6553820791257	0.29948851690335987	0.4602051049318632
Neg	POT1	driver_val	0.38555245826326995	2.2332854961443673e-20	2.2332854961443673e-20	19.651055754548555	0.30397769405998104	0.46712722246655886
C[C>A]T	NOTCH2	driver_val	0.7564784415901675	2.2347544546674957e-20	2.2347544546674957e-20	19.650770188344694	0.596422347086486	0.916534536093849
G[C>A]C	ERCC3	driver_val	0.5460594487920474	2.2364239614527918e-20	2.2364239614527918e-20	19.650445863278424	0.4305229122783872	0.6615959853057075
A[T>A]T	AMER1	driver_val	0.2964161563473138	2.236463566272259e-20	2.236463566272259e-20	19.650438172427965	0.23369971919979232	0.35913259349483523
A[T>G]A	FANCC	driver_val	0.465860091719871	2.2402625552561492e-20	2.2402625552561492e-20	19.649701080051184	0.36729036404119986	0.5644298193985421
A[T>A]T	NT5C2	driver_val	1.3041967983883995	2.2577564421769148e-20	2.2577564421769148e-20	19.646322909852913	1.0282214244657604	1.5801721723110387
Neg	FBXO11	driver_val	0.41246294629463504	2.321850568902439e-20	2.321850568902439e-20	19.634165734291415	0.3251551361523924	0.4997707564368777
G[C>A]G	TRAF7	driver_val	0.4782120325287713	2.3365991902281115e-20	2.3365991902281115e-20	19.6314157781516	0.3769793951271035	0.5794446699304392
T[C>A]A	FBLN2	driver_val	0.41395110198146007	2.3376261978942736e-20	2.3376261978942736e-20	19.63122493422242	0.3263214051824621	0.501580798780458
G[C>A]T	AMER1	driver_val	0.30927171478613547	2.3712915570859983e-20	2.3712915570859983e-20	19.625015044988896	0.2437908337740462	0.37475259579822473
A[C>T]A	FANCG	driver_val	0.8475163461934145	2.3792597678573684e-20	2.3792597678573684e-20	19.62355813905219	0.6680680657775613	1.0269646266092678
G[C>G]T	CCNC	driver_val	0.2790729570445374	2.381088840069379e-20	2.381088840069379e-20	19.623224400465713	0.21998311285281347	0.3381628012362613
A[C>A]G	EP300	driver_val	0.20931669051223128	2.395287607778076e-20	2.395287607778076e-20	19.62064233236559	0.16499371413121627	0.2536396668932463
C[C>A]T	EZH2	driver_val	1.0143895488170724	2.4055475838560568e-20	2.4055475838560568e-20	19.61878604794798	0.7995810951866785	1.2291980024474665
Neg	SFRP4	driver_val	0.5692202567332714	2.426660997905987e-20	2.426660997905987e-20	19.61499088993177	0.4486692043479936	0.6897713091185491
C[T>C]T	CIC	driver_val	0.6035508019236436	2.4858527185324928e-20	2.4858527185324928e-20	19.6045246059532	0.47569335294232407	0.7314082509049632
indels	AMER1	driver_val	0.39871759202619383	2.4859077446630717e-20	2.4859077446630717e-20	19.604514992640148	0.3142524117527761	0.4831827722996116
T[C>A]C	TNFAIP3	driver_val	0.5029562554445615	2.4946917494584622e-20	2.4946917494584622e-20	19.602983109270912	0.39640456975367766	0.6095079411354453
Neg	RFWD3	driver_val	0.5880458733075825	2.5083123736076156e-20	2.5083123736076156e-20	19.600618379449628	0.4634600029712092	0.7126317436439558
T[C>A]C	CUX1	driver_val	0.5496250734738133	2.5114949629639633e-20	2.5114949629639633e-20	19.600067688521413	0.4331774797037085	0.666072667243918
indels	LATS2	driver_val	0.7109590522645196	2.536572804165877e-20	2.536572804165877e-20	19.59575266814108	0.5603126682031402	0.861605436325899
T[T>A]G	FANCE	driver_val	0.5293763344601853	2.5455023880266978e-20	2.5455023880266978e-20	19.59422649119929	0.4172012556612281	0.6415514132591424
T[T>G]T	LATS2	driver_val	0.5799571754657387	2.5760242486732002e-20	2.5760242486732002e-20	19.58905005318513	0.4570469662174388	0.7028673847140385
C[C>G]G	MLH1	driver_val	0.29330633603930667	2.5772616624804274e-20	2.5772616624804274e-20	19.58884148645396	0.23114563532445018	0.35546703675416313
A[C>A]T	ERCC3	driver_val	0.5694740329890218	2.6147461665664412e-20	2.6147461665664412e-20	19.58257046504152	0.4487645749894814	0.6901834909885621
G[C>G]A	BCORL1	driver_val	0.30885333155553635	2.631667237904629e-20	2.631667237904629e-20	19.579769026106014	0.24338183827729798	0.3743248248337747
C[T>G]C	WT1	driver_val	0.5158966187811513	2.739676529521091e-20	2.739676529521091e-20	19.56230071080624	0.4064843785311683	0.6253088590311344
C[T>A]T	ERCC4	driver_val	0.5304774101860968	2.742490108243426e-20	2.742490108243426e-20	19.56185493018645	0.41797150622791807	0.6429833141442757
A[C>G]C	PTPN6	driver_val	0.40206668693541	2.764451906977552e-20	2.764451906977552e-20	19.558390961057473	0.3167867555366951	0.48734661833412485
A[C>G]C	TET2	driver_val	0.24987726970316357	2.7660441630100107e-20	2.7660441630100107e-20	19.558140890170876	0.19687695907854763	0.3028775803277795
A[T>C]T	PHOX2B	driver_val	0.6132512412293625	2.77244529296801e-20	2.77244529296801e-20	19.557137014771776	0.4831738588242823	0.7433286236344426
C[T>A]G	LATS1	driver_val	0.36382648636741954	2.7927411383838616e-20	2.7927411383838616e-20	19.55396931756844	0.28664830213011716	0.4410046706047219
C[T>A]A	ARHGEF10	driver_val	0.4050281067395105	2.800966200964918e-20	2.800966200964918e-20	19.552692131741583	0.3191069169123025	0.49094929656671854
A[T>G]T	BIRC3	driver_val	0.939008913911243	2.806448800208169e-20	2.806448800208169e-20	19.551842876476517	0.739806439932567	1.138211387889919
A[C>A]T	TSC1	driver_val	0.30528330794750186	2.812129857613442e-20	2.812129857613442e-20	19.55096462848052	0.2405186162934838	0.3700479996015199
C[T>G]G	WT1	driver_val	0.5307489933736481	2.8364847872970575e-20	2.8364847872970575e-20	19.54721954131157	0.4181413024452786	0.6433566843020176
T[C>A]A	TGFBR2	driver_val	0.21289647952239624	2.8393961598680654e-20	2.8393961598680654e-20	19.546774009361545	0.16772622423598857	0.2580667348088039
A[T>C]G	PIK3CB	driver_val	0.8369884252007097	2.8417876301997144e-20	2.8417876301997144e-20	19.54640838048264	0.6594028127471903	1.0145740376542292
G[C>G]A	DNM2	driver_val	0.370530778658872	2.8432815886272175e-20	2.8432815886272175e-20	19.546180127178687	0.29191399467607193	0.4491475626416721
C[T>A]A	ARHGEF10L	driver_val	0.40242183975995705	2.859818963974521e-20	2.859818963974521e-20	19.54366145828193	0.31703284982575264	0.48781082969416145
G[T>C]T	MAP2K4	driver_val	0.6137812220248565	2.8707324800996336e-20	2.8707324800996336e-20	19.542007276967027	0.48353857641348097	0.7440238676362321
C[T>G]C	PHOX2B	driver_val	0.7152951829877859	2.898936480952448e-20	2.898936480952448e-20	19.537761300434607	0.5634942633865567	0.8670961025890151
C[C>G]C	BAZ1A	driver_val	0.2539013207499	2.907190332667351e-20	2.907190332667351e-20	19.536526534200945	0.20001625012902502	0.307786391370775
A[T>G]C	TP63	driver_val	0.8179800194575242	2.926734868643036e-20	2.926734868643036e-20	19.53361661829071	0.6443678685021275	0.9915921704129209
G[C>T]G	MUTYH	driver_val	0.6297860099274727	2.936935109337117e-20	2.936935109337117e-20	19.53210564897197	0.49611166964957343	0.763460350205372
A[C>G]A	STAG2	driver_val	0.24469349724149211	2.9711704131524925e-20	2.9711704131524925e-20	19.52707243827735	0.19274940435979518	0.2966375901231891
G[C>A]G	USP44	driver_val	0.49984621134501783	2.995151447039042e-20	2.995151447039042e-20	19.523581213024098	0.3937277688292538	0.6059646538607819
C[T>A]A	CYLD	driver_val	0.3652107566981965	3.0158567735400257e-20	3.0158567735400257e-20	19.52058928745022	0.2876694832355161	0.44275203016087694
C[T>G]C	APC	driver_val	-0.15622040457621386	3.0431274896986846e-20	3.0431274896986846e-20	19.516679852797	-0.18939248774410045	-0.12304832140832728
T[T>G]A	TP63	driver_val	0.868691770322286	3.0570059008769405e-20	3.0570059008769405e-20	19.51470372296321	0.6842226157695931	1.053160924874979
G[C>G]T	PRDM1	driver_val	0.5882962517777404	3.0779343735781536e-20	3.0779343735781536e-20	19.51174064425006	0.4633599296044326	0.7132325739510481
SNV	SMAD2	driver_val	0.42287646825488157	3.0829485424778914e-20	3.0829485424778914e-20	19.511033724026138	0.33306859609622513	0.5126843404135379
C[C>T]A	CIC	driver_val	0.5173467826963373	3.106838971549662e-20	3.106838971549662e-20	19.507681255782593	0.4074659911472924	0.6272275742453821
Neg	KDM5C	driver_val	0.2902613403894393	3.133409849914417e-20	3.133409849914417e-20	19.503982795697667	0.2286057573182474	0.3519169234606312
C[C>T]T	SMAD3	driver_val	0.3671223454210354	3.146523447188307e-20	3.146523447188307e-20	19.502169027639184	0.28913660244889605	0.44510808839317473
A[C>G]C	IGF2BP2	driver_val	0.46486120881082293	3.1841095897707025e-20	3.1841095897707025e-20	19.497011993254205	0.36609964924009497	0.5636227683815509
C[T>C]G	SMAD3	driver_val	0.42406806757432464	3.1862541015720676e-20	3.1862541015720676e-20	19.496719592467684	0.3339724598045743	0.5141636753440749
A[C>A]C	PHF6	driver_val	0.41197989466444135	3.2001039033740023e-20	3.2001039033740023e-20	19.494835920452157	0.32444805075728017	0.4995117385716025
C[T>G]A	DNM2	driver_val	0.3902310318438994	3.208683887845565e-20	3.208683887845565e-20	19.49367306649024	0.30731749448027135	0.47314456920752745
G[C>A]T	CDKN2C	driver_val	0.7826297446968412	3.2760062520745055e-20	3.2760062520745055e-20	19.484655278084126	0.6163017379873901	0.9489577514062923
A[T>G]T	PRKAR1A	driver_val	1.1425089891473137	3.283397804774325e-20	3.283397804774325e-20	19.483676496511542	0.8996914233530433	1.385326554941584
T[C>A]G	ATP1A1	driver_val	2.062817058239838	3.321443900794381e-20	3.321443900794381e-20	19.478673078396657	1.6243472550701408	2.5012868614095356
T[C>G]C	PTPRB	driver_val	0.27820897230113983	3.3744725805221414e-20	3.3744725805221414e-20	19.471794096393925	0.21906226645495444	0.33735567814732526
G[C>G]C	TNFRSF14	driver_val	0.6357968956153276	3.388744559318087e-20	3.388744559318087e-20	19.46996116667742	0.5006209939352161	0.7709727972954391
A[T>G]A	NBN	driver_val	0.32756088950670736	3.394584462047835e-20	3.394584462047835e-20	19.469213380996084	0.2579172173572768	0.39720456165613793
G[C>T]T	TBX3	driver_val	0.39913494502939695	3.408308926030068e-20	3.408308926030068e-20	19.46746104806329	0.3142696988068818	0.48400019125191207
G[T>A]C	CIC	driver_val	0.5430264805713944	3.410350279337316e-20	3.410350279337316e-20	19.4672010120425	0.4275657838591379	0.6584871772836508
A[C>A]A	CDK12	driver_val	0.30966219877568796	3.427349189037348e-20	3.427349189037348e-20	19.465041646038046	0.24381661899210513	0.37550777855927076
T[T>A]C	XPC	driver_val	0.5078728595353186	3.437583488714173e-20	3.437583488714173e-20	19.463746745307848	0.39987663048714195	0.6158690885834952
C[T>A]A	FLCN	driver_val	0.29364988031379585	3.440829143992797e-20	3.440829143992797e-20	19.463336891942674	0.23120624035497853	0.3560935202726132
T[C>T]C	NFKBIE	driver_val	0.6282412212308148	3.4443707523895757e-20	3.4443707523895757e-20	19.462890107203645	0.49464627168255026	0.7618361707790794
G[C>G]T	RFWD3	driver_val	0.5747205359251871	3.499425155365973e-20	3.499425155365973e-20	19.456003290608678	0.45248402622464057	0.6969570456257337
G[T>A]T	EXT1	driver_val	0.4994621830671043	3.515655681591999e-20	3.515655681591999e-20	19.453993665710616	0.39322651206670717	0.6056978540675015
T[C>A]G	XPA	driver_val	0.42696662583597667	3.5451213467081024e-20	3.5451213467081024e-20	19.45036889466885	0.336141892872977	0.5177913587989763
C[C>A]A	XPC	driver_val	0.5608666445831629	3.5574161810456124e-20	3.5574161810456124e-20	19.44886532386159	0.4415537389596069	0.6801795502067189
G[T>G]A	PPP6C	driver_val	0.6430741360221834	3.597996401763543e-20	3.597996401763543e-20	19.443939275313706	0.5062550912525325	0.7798931807918343
C[T>G]A	XPC	driver_val	0.5228893366390643	3.605697812546008e-20	3.605697812546008e-20	19.443010673576747	0.4116377597868166	0.6341409134913121
A[T>G]A	ACVR1B	driver_val	0.36070959709657435	3.616715346697107e-20	3.616715346697107e-20	19.4416856710071	0.2839611474625163	0.43745804673063243
C[C>G]G	EGFR	driver_val	-0.3214554699585507	3.6309391434674867e-20	3.6309391434674867e-20	19.43998103003994	-0.38985493536419086	-0.2530560045529105
G[C>T]A	PIK3CA	driver_val	0.10440827945386369	3.6552938081182856e-20	3.6552938081182856e-20	19.437077709235194	0.08219048990608431	0.12662606900164308
A[C>A]C	PTEN	driver_val	0.13519228952806117	3.6993718342700914e-20	3.6993718342700914e-20	19.43187201433053	0.10641970672649176	0.16396487232963058
G[C>T]A	CDKN1B	driver_val	0.3645952793466009	3.705370564150014e-20	3.705370564150014e-20	19.431168352888974	0.2869980498443889	0.4421925088488129
G[T>A]T	TNFRSF14	driver_val	0.6649450726681536	3.7215783839520705e-20	3.7215783839520705e-20	19.42927282945745	0.5234168121169611	0.8064733332193461
A[T>G]C	NFKBIE	driver_val	0.5643494915282481	3.7798723233046236e-20	3.7798723233046236e-20	19.422522869533342	0.44421030495881075	0.6844886780976854
A[C>T]G	PIK3CB	driver_val	0.7328290194845466	3.807671932612631e-20	3.807671932612631e-20	19.419340477302732	0.5768103624192871	0.8888476765498061
T[T>A]C	EXT2	driver_val	0.6276709823431137	3.832148885023512e-20	3.832148885023512e-20	19.416557626240657	0.4940303338435486	0.7613116308426788
C[T>C]T	SUFU	driver_val	0.7071065683591702	3.884168947213311e-20	3.884168947213311e-20	19.410701888123786	0.5565290603423654	0.857684076375975
G[C>G]C	TRAF7	driver_val	0.5093911694181638	3.897157221614783e-20	3.897157221614783e-20	19.409252073267506	0.4009126718954553	0.6178696669408722
C[C>T]G	NTHL1	driver_val	0.6796579149538661	3.9959463358680175e-20	3.9959463358680175e-20	19.39838035282666	0.5348773512585271	0.824438478649205
T[C>T]C	LATS2	driver_val	0.5445745889008122	4.0091167802682096e-20	4.0091167802682096e-20	19.396951293141495	0.4285649594972175	0.660584218304407
C[C>T]G	LATS2	driver_val	0.46058476498759227	4.0650519707175227e-20	4.0650519707175227e-20	19.390933897683304	0.3624513488440219	0.5587181811311627
T[T>G]T	BIRC3	driver_val	0.9865260182632467	4.0995347037815674e-20	4.0995347037815674e-20	19.387265432804032	0.7763132969507531	1.1967387395757403
C[C>G]G	ARID2	driver_val	0.2103834441642413	4.122961992995572e-20	4.122961992995572e-20	19.384790668669023	0.16555113662090568	0.2552157517075769
C[T>A]T	ARID1A	driver_val	0.13442239957367985	4.140354056953141e-20	4.140354056953141e-20	19.382962519167425	0.10577582744990488	0.16306897169745482
C[T>A]G	ACVR1B	driver_val	0.374547312435108	4.17117546882646e-20	4.17117546882646e-20	19.379741540305165	0.2947210928335883	0.4543735320366277
T[C>A]A	DDX3X	driver_val	0.4519010306393735	4.1905858665275826e-20	4.1905858665275826e-20	19.37772525607588	0.35558337305589466	0.5482186882228524
G[C>A]G	EXT1	driver_val	0.44424645415275327	4.223539982446878e-20	4.223539982446878e-20	19.374323390181736	0.34955156333022114	0.5389413449752853
T[C>A]A	RFWD3	driver_val	0.6471519735978518	4.234043651878994e-20	4.234043651878994e-20	19.37324466883138	0.5092020252883999	0.7851019219073038
G[C>A]C	MEN1	driver_val	0.36162945421803494	4.238357737487796e-20	4.238357737487796e-20	19.37280238956481	0.28454190140813473	0.43871700702793515
C[T>G]A	MGMT	driver_val	0.6942310953579498	4.239973533632385e-20	4.239973533632385e-20	19.372636854311345	0.5462431052301239	0.8422190854857757
C[C>A]A	RAD17	driver_val	0.6020100958802954	4.305355644284532e-20	4.305355644284532e-20	19.365990967794353	0.4736575903510842	0.7303626014095066
T[C>G]A	CSMD3	driver_val	0.17633930510467632	4.3470008248702535e-20	4.3470008248702535e-20	19.361810277399094	0.13873834907367336	0.2139402611356793
C[T>A]A	CASP9	driver_val	0.4025432476702931	4.355400334895413e-20	4.355400334895413e-20	19.36097191981929	0.31670671364929576	0.4883797816912904
A[T>A]G	FANCE	driver_val	0.4613684041442459	4.420392069128066e-20	4.420392069128066e-20	19.354539208952406	0.3629711040067918	0.5597657042817
C[C>T]A	MUTYH	driver_val	0.5988225676911016	4.4238746525683526e-20	4.4238746525683526e-20	19.354197186963102	0.4711088586195373	0.726536276762666
G[T>C]G	SOX21	driver_val	1.02693925980918	4.65780508129145e-20	4.65780508129145e-20	19.331818689672264	0.807786121939042	1.2460923976793181
G[C>T]C	TBX3	driver_val	0.4145396377140449	4.674573862077134e-20	4.674573862077134e-20	19.330257973622203	0.3260713964347563	0.5030078789933334
T[T>A]G	SFRP4	driver_val	0.5632604958330302	4.735856731960197e-20	4.735856731960197e-20	19.324601444262385	0.4430347992076015	0.6834861924584588
C[T>A]C	FH	driver_val	0.5954950340179025	4.742182553719524e-20	4.742182553719524e-20	19.32402173155838	0.4683870039754021	0.7226030640604029
T[C>A]G	CNOT3	driver_val	0.35316137105022627	4.7530545085035e-20	4.7530545085035e-20	19.323027205144218	0.2777772693789453	0.4285454727215072
T[T>A]A	NFKBIE	driver_val	0.5664648363413654	4.840811473279416e-20	4.840811473279416e-20	19.315081830746585	0.44552392772093774	0.687405744961793
G[T>G]C	AR	driver_val	0.7112075268158038	4.877135220228519e-20	4.877135220228519e-20	19.311835203279667	0.5593504921913763	0.8630645614402312
G[C>A]G	SMARCB1	driver_val	0.43660112708407656	4.8849511031172674e-20	4.8849511031172674e-20	19.31113977907983	0.34337629111371726	0.5298259630544359
T[C>T]G	SMAD2	driver_val	0.4038723876057335	4.9467792386905117e-20	4.9467792386905117e-20	19.30567747058545	0.31762312473723353	0.4901216504742335
G[T>A]T	CUX1	driver_val	0.5320744123276532	5.023095603156304e-20	5.023095603156304e-20	19.29902855595789	0.4184263367142223	0.6457224879410841
T[C>T]A	ERCC2	driver_val	0.5406563779209611	5.0846712539908527e-20	5.0846712539908527e-20	19.293737120851965	0.42515862855923064	0.6561541272826916
A[C>G]T	ARID2	driver_val	0.22982462202199805	5.214366159321613e-20	5.214366159321613e-20	19.2827984753945	0.18071371449357881	0.2789355295504173
A[C>G]T	ARHGEF10	driver_val	0.37839088738991766	5.248066537049417e-20	5.248066537049417e-20	19.280000667441424	0.29752690314399316	0.45925487163584217
T[C>T]C	MAP2K4	driver_val	0.6318211571543517	5.33470652271846e-20	5.33470652271846e-20	19.272889467349113	0.49677174864704177	0.7668705656616617
T[C>T]T	SDHD	driver_val	1.1126657694511404	5.383307347920448e-20	5.383307347920448e-20	19.268950824402136	0.8748121206256997	1.3505194182765812
G[C>A]A	ACVR1B	driver_val	0.35386317422639113	5.395974681344095e-20	5.395974681344095e-20	19.26793009676484	0.2782160313234141	0.42951031712936816
G[T>G]A	ERCC2	driver_val	0.42869808633790274	5.399030448218245e-20	5.399030448218245e-20	19.26768422328707	0.33705248747644434	0.5203436851993611
A[C>T]G	TRAF7	driver_val	0.46740820151654233	5.489735143990003e-20	5.489735143990003e-20	19.260448607877475	0.36746759526097195	0.5673488077721127
C[T>G]A	KDM5C	driver_val	0.292573351720479	5.516626476653739e-20	5.516626476653739e-20	19.258326420541053	0.2300120861784361	0.3551346172625219
G[C>A]C	SMARCB1	driver_val	0.484246694567412	5.51940388730859e-20	5.51940388730859e-20	19.258107824885357	0.38069910116960215	0.5877942879652218
G[C>T]G	AR	driver_val	0.713682949436782	5.537862040487008e-20	5.537862040487008e-20	19.25665786762286	0.5610684410400795	0.8662974578334846
G[C>A]T	NFKBIE	driver_val	0.6289035060128424	5.587721099145325e-20	5.587721099145325e-20	19.25276527902976	0.4944040334996809	0.7634029785260039
T[C>T]A	AXIN1	driver_val	0.5213271714810639	5.610429121796309e-20	5.610429121796309e-20	19.25100391983104	0.4098289928719012	0.6328253500902266
C[C>A]A	SMARCB1	driver_val	0.5172209054588525	5.643548795434548e-20	5.643548795434548e-20	19.24844771559206	0.40659324191241514	0.6278485690052897
A[C>G]C	RFWD3	driver_val	0.5394795130342843	5.709076151800444e-20	5.709076151800444e-20	19.243434164019742	0.4240752148161021	0.6548838112524665
G[C>G]C	KDM5C	driver_val	0.2831962195446696	5.747049393450935e-20	5.747049393450935e-20	19.240555070273473	0.22261073673808318	0.34378170235125605
C[C>T]T	MUTYH	driver_val	0.6028485402670177	5.781105923926853e-20	5.781105923926853e-20	19.23798907322037	0.473869326260948	0.7318277542730874
C[T>A]T	DDX3X	driver_val	0.44181909331856817	5.800792285227766e-20	5.800792285227766e-20	19.236512685470945	0.34728826133905655	0.5363499252980798
A[C>A]A	CYLD	driver_val	0.3261487653909849	5.834100931866874e-20	5.834100931866874e-20	19.234026061711774	0.256361818941538	0.39593571184043186
G[C>T]A	NOTCH2	driver_val	0.6238226312723147	5.875393348775381e-20	5.875393348775381e-20	19.230963052718508	0.49033043638895024	0.7573148261556792
C[T>A]G	SPOP	driver_val	0.283061521214004	5.920989350870454e-20	5.920989350870454e-20	19.227605720012807	0.22248346019719015	0.3436395822308179
C[T>C]C	SMAD3	driver_val	0.4046696203578502	5.937012237657327e-20	5.937012237657327e-20	19.22643205588419	0.31806340839115826	0.49127583232454214
T[C>A]T	PRKAR1A	driver_val	1.2196305644017538	5.945439405751613e-20	5.945439405751613e-20	19.22581604273726	0.9586043998324316	1.480656728971076
T[C>G]G	NF1	driver_val	0.15237861325921773	5.990697305653387e-20	5.990697305653387e-20	19.222522623625377	0.11976350703709471	0.18499371948134075
A[C>A]A	MSH2	driver_val	0.3626761062795694	5.999378662191562e-20	5.999378662191562e-20	19.22189372587545	0.2850476088427804	0.44030460371635843
C[T>A]A	SMC1A	driver_val	0.45206346456558827	6.021208194490569e-20	6.021208194490569e-20	19.220316355992452	0.35529800917470045	0.5488289199564761
A[T>G]G	TNFAIP3	driver_val	0.45299750365683844	6.108172253881788e-20	6.108172253881788e-20	19.214088724095067	0.3560156256425881	0.5499793816710887
G[C>A]A	FANCA	driver_val	0.3233973109663197	6.169585740895785e-20	6.169585740895785e-20	19.20974399585055	0.25415321994662277	0.3926414019860166
G[C>G]C	TNFAIP3	driver_val	0.46388221208029945	6.173151075011783e-20	6.173151075011783e-20	19.209493094450174	0.36455756972619047	0.5632068544344084
A[C>G]G	CPEB3	driver_val	0.19097190127325173	6.17689066977268e-20	6.17689066977268e-20	19.20923008555475	0.15008145199816125	0.2318623505483422
A[T>A]C	SUFU	driver_val	0.5821594619500458	6.23646511850018e-20	6.23646511850018e-20	19.205061502388695	0.4574946668827045	0.706824257017387
C[T>A]C	RAD17	driver_val	0.5874203551443516	6.362134225509263e-20	6.362134225509263e-20	19.196397172578063	0.4615991941294044	0.7132415161592989
A[T>G]G	PAX5	driver_val	0.4538499090661466	6.373491857294409e-20	6.373491857294409e-20	19.195622564704472	0.35663650628507687	0.5510633118472162
A[C>A]C	TET2	driver_val	0.25361317216614726	6.558956052772839e-20	6.558956052772839e-20	19.183165279008346	0.19927142043079965	0.30795492390149487
T[T>A]A	ERCC2	driver_val	0.439893121360571	6.585995103831816e-20	6.585995103831816e-20	19.181378596487704	0.34563251601311973	0.5341537267080223
T[T>A]T	ERCC3	driver_val	0.5777343847196096	6.608996276100548e-20	6.608996276100548e-20	19.179864492836703	0.453931929196998	0.7015368402422212
G[C>A]A	BRIP1	driver_val	0.38800724984825113	6.632591630410836e-20	6.632591630410836e-20	19.178316741450132	0.30485782042057497	0.4711566792759273
T[C>T]C	PRKAR1A	driver_val	1.1283479973721648	6.742672257001518e-20	6.742672257001518e-20	19.1711679496864	0.886497236904388	1.3701987578399417
C[C>T]T	NFKBIE	driver_val	0.5546500076010802	6.799667127472036e-20	6.799667127472036e-20	19.167512347329136	0.4357541081158848	0.6735459070862756
G[T>A]C	WT1	driver_val	0.4905776064948278	6.805053113329463e-20	6.805053113329463e-20	19.167168480786014	0.38541540675483826	0.5957398062348174
C[C>T]T	LATS2	driver_val	0.4816044797610503	6.836904224175094e-20	6.836904224175094e-20	19.165140503938428	0.3783600635077672	0.5848488960143334
G[C>A]G	TNFRSF14	driver_val	0.5884766759639686	6.845599680595072e-20	6.845599680595072e-20	19.16458850128226	0.4623195247580725	0.7146338271698647
A[T>A]A	ERCC3	driver_val	0.49957188141939984	6.89366221234611e-20	6.89366221234611e-20	19.161550000723285	0.39246515653410163	0.606678606304698
G[C>A]A	SETD2	driver_val	0.18861867677734515	6.919950604522854e-20	6.919950604522854e-20	19.159897005580774	0.1481775630074319	0.2290597905472584
G[C>T]A	SMARCD1	driver_val	0.6605699670179517	6.942699764699774e-20	6.942699764699774e-20	19.1584716152927	0.5189337909265976	0.8022061431093057
C[C>G]C	MSH2	driver_val	0.35514348213488406	6.949056901407652e-20	6.949056901407652e-20	19.15807413214467	0.278994527565914	0.43129243670385414
A[T>A]T	SMAD3	driver_val	0.39408979600075894	6.964329455248713e-20	6.964329455248713e-20	19.15712069229161	0.30958786590742915	0.47859172609408873
G[C>G]A	POT1	driver_val	0.3660065295101184	7.017209885771811e-20	7.017209885771811e-20	19.153835533465582	0.2875192355802386	0.4444938234399982
G[T>C]T	NOTCH2	driver_val	0.6070300577112475	7.171615092643484e-20	7.171615092643484e-20	19.14438302747946	0.47682339287972786	0.7372367225427672
A[T>A]C	CIC	driver_val	0.4934995142071291	7.195700417065606e-20	7.195700417065606e-20	19.142926926194143	0.38764068592055273	0.5993583424937056
A[T>G]T	LATS2	driver_val	0.5430067338326399	7.222988744340691e-20	7.222988744340691e-20	19.14128306190484	0.4265230384936273	0.6594904291716523
T[T>A]C	TRAF7	driver_val	0.5068291916253583	7.339414361399815e-20	7.339414361399815e-20	19.134338592639722	0.39808545724149863	0.615572926009218
G[T>C]G	CDKN1B	driver_val	0.3755767142688409	7.341350642292368e-20	7.341350642292368e-20	19.1342240323819	0.2949938602205104	0.45615956831717147
G[T>G]T	BCL6	driver_val	2.0196666569043655	7.399745931526794e-20	7.399745931526794e-20	19.130783191408238	1.5862908440552603	2.4530424697534707
G[C>A]A	CASP9	driver_val	0.3736509396758429	7.42128994190154e-20	7.42128994190154e-20	19.129520600656317	0.29347093189894735	0.45383094745273844
A[C>A]G	FANCA	driver_val	0.29972231786670195	7.473157265871256e-20	7.473157265871256e-20	19.126495878311015	0.23540097000368992	0.36404366572971397
C[C>A]G	NFKBIE	driver_val	0.6114416611074277	7.502409730018785e-20	7.502409730018785e-20	19.124799221360036	0.48021825744547475	0.7426650647693807
G[T>C]C	NOTCH2	driver_val	0.6250384721229252	7.5121594633913e-20	7.5121594633913e-20	19.124235201714274	0.49089493833011033	0.75918200591574
G[T>C]C	EXT2	driver_val	0.6893086728161287	7.54995835584348e-20	7.54995835584348e-20	19.122055443851245	0.5413628477774349	0.8372544978548225
C[T>G]C	AR	driver_val	0.7427349708980798	7.553130260311575e-20	7.553130260311575e-20	19.121873025451553	0.5833214998418159	0.9021484419543437
A[C>G]C	CNOT3	driver_val	0.3528849233028981	7.57251007322676e-20	7.57251007322676e-20	19.120760140280495	0.27714279333063824	0.428627053275158
del	MED12	driver_val	0.505931986788927	7.57254721485075e-20	7.57254721485075e-20	19.120758010159488	0.39734030148224975	0.6145236720956043
A[T>A]G	XPA	driver_val	0.4015237391440351	7.577012353546065e-20	7.577012353546065e-20	19.120502004677125	0.31534131339795013	0.4877061648901201
A[C>A]G	CASP9	driver_val	0.3469829814935493	7.603299157752422e-20	7.603299157752422e-20	19.118997921520993	0.2725040238340517	0.42146193915304686
G[C>G]C	SMARCE1	driver_val	0.25684886187388883	7.619911717910688e-20	7.619911717910688e-20	19.118050060241284	0.20171551456993275	0.3119822091778449
T[T>G]T	CASP3	driver_val	0.8295390881361537	7.74981727197368e-20	7.74981727197368e-20	19.11070853732712	0.6514402417037642	1.0076379345685433
T[C>G]A	LRP1B	driver_val	0.18023637495078917	7.774954817402714e-20	7.774954817402714e-20	19.109302126109444	0.14153882506076607	0.21893392484081228
A[T>C]T	PIK3CB	driver_val	0.72719680079966	7.839240985418043e-20	7.839240985418043e-20	19.105725984739312	0.5710490832530157	0.8833445183463042
A[C>G]T	EP300	driver_val	0.22388894788481797	7.898486122914895e-20	7.898486122914895e-20	19.102456140540916	0.17580995676380204	0.27196793900583394
A[C>G]G	DICER1	driver_val	0.18794769935414557	7.994953793535973e-20	7.994953793535973e-20	19.097184041895275	0.14758105803342036	0.22831434067487077
A[T>A]C	CASP3	driver_val	0.66434292498191	8.057709622178948e-20	8.057709622178948e-20	19.093788387451195	0.5216447412250732	0.8070411087387469
G[T>G]C	EXT2	driver_val	0.6362239472352824	8.061592215901898e-20	8.061592215901898e-20	19.093579173791834	0.4995648207747827	0.7728830736957821
T[T>C]C	APC	driver_val	-0.1591989969480465	8.32871296411202e-20	8.32871296411202e-20	19.079422104928074	-0.1934078104924103	-0.12499018340368272
C[C>T]C	SMAD3	driver_val	0.37059517791419555	8.335833418074692e-20	8.335833418074692e-20	19.079050972827396	0.29096056332425635	0.45022979250413475
A[C>T]C	ERBB2	driver_val	0.2980913135697882	8.364691999623847e-20	8.364691999623847e-20	19.077550045774682	0.23403390424969678	0.3621487228898796
A[C>G]G	SMARCA4	driver_val	0.24261201700697177	8.526497711409854e-20	8.526497711409854e-20	19.069229320174685	0.19046472142986481	0.2947593125840787
G[T>A]A	MED12	driver_val	0.33556958674557436	8.527632227566703e-20	8.527632227566703e-20	19.069171537794812	0.26344177349416636	0.40769739999698235
T[T>C]T	SMAD2	driver_val	0.4221392956241452	8.636188106123219e-20	8.636188106123219e-20	19.063677906800795	0.3313903418238042	0.5128882494244862
T[C>T]A	TRAF7	driver_val	0.625126470692712	8.652388770171017e-20	8.652388770171017e-20	19.062863975022733	0.49073754973918937	0.7595153916462346
A[C>A]T	SMAD3	driver_val	0.39529938608236626	8.666124654781724e-20	8.666124654781724e-20	19.062175068302512	0.3103167976837289	0.4802819744810036
A[C>A]C	SPOP	driver_val	0.2619301371564549	8.85489716108857e-20	8.85489716108857e-20	19.0528164782493	0.20560513512956952	0.3182551391833403
C[C>G]C	FANCD2	driver_val	0.2820869687979542	8.856906503976429e-20	8.856906503976429e-20	19.05271793983405	0.22142731203021734	0.3427466255656911
T[T>G]C	SMAD2	driver_val	0.38463737746566506	8.885881810319242e-20	8.885881810319242e-20	19.05129946753759	0.30192216689206763	0.4673525880392625
A[C>A]T	ATP1A1	driver_val	2.353637576047763	8.890338934265286e-20	8.890338934265286e-20	19.051081681720987	1.8474912492310134	2.8597839028645122
C[C>G]T	NF1	driver_val	0.14411599981971807	8.907294773519273e-20	8.907294773519273e-20	19.050254175124	0.11312335777451549	0.17510864186492064
A[T>C]G	EZH2	driver_val	0.7909638579891737	9.064834359155477e-20	9.064834359155477e-20	19.042640127317178	0.6208286638556084	0.9610990521227389
Neg	ERCC2	driver_val	0.4410496738284503	9.225430289575583e-20	9.225430289575583e-20	19.035013368471862	0.34616057179073234	0.5359387758661682
G[T>G]A	DNM2	driver_val	0.36686760957753806	9.248330248842427e-20	9.248330248842427e-20	19.033936670414775	0.28793597526398934	0.44579924389108677
C[C>T]T	MAP3K1	driver_val	0.2430635757891807	9.353817934628199e-20	9.353817934628199e-20	19.029011087576524	0.19076129811629458	0.2953658534620668
A[C>T]C	NOTCH2	driver_val	0.5716352126782751	9.421779314105095e-20	9.421779314105095e-20	19.02586707243793	0.4486204148373642	0.6946500105191861
T[C>G]C	PTPN13	driver_val	0.27774465141154114	9.465338546347923e-20	9.465338546347923e-20	19.023863848030732	0.217971233552884	0.3375180692701983
C[T>C]A	AMER1	driver_val	0.30140623323350957	9.472116830256203e-20	9.472116830256203e-20	19.023552953946464	0.23654005069139147	0.36627241577562764
G[C>G]T	XPA	driver_val	0.4491346522816045	9.523044325709581e-20	9.523044325709581e-20	19.021224194209594	0.35246935751605624	0.5457999470471527
C[T>A]C	ERCC3	driver_val	0.5621717681555032	9.633749160892225e-20	9.633749160892225e-20	19.016204665833353	0.4411612254079431	0.6831823109030633
T[T>C]C	FANCG	driver_val	0.8709144979500483	9.727620370473753e-20	9.727620370473753e-20	19.011993386490904	0.6834236023367297	1.0584053935633668
T[T>C]G	SMAD2	driver_val	0.4240874305554891	9.817045200529658e-20	9.817045200529658e-20	19.00801920938278	0.3327796642390365	0.5153951968719417
A[T>C]C	SMAD2	driver_val	0.3897552340358195	9.9053860949384e-20	9.9053860949384e-20	19.004128591742468	0.30583031390607407	0.47368015416556497
C[C>T]C	AMER1	driver_val	0.2745068718763163	9.910920036725074e-20	9.910920036725074e-20	19.003886027822873	0.21539766787275388	0.3336160758798787
G[C>A]A	IRS4	driver_val	0.3261614240460824	9.938005182891744e-20	9.938005182891744e-20	19.002700781096152	0.25592721397442014	0.39639563411774464
G[C>A]G	TSC1	driver_val	0.2591456883697727	1.0118306947461422e-19	1.0118306947461422e-19	18.994892150034513	0.20333032121581804	0.31496105552372733
G[T>G]G	SMARCB1	driver_val	0.45858789881827927	1.0138833297611694e-19	1.0138833297611694e-19	18.994012017543252	0.35981382833564907	0.5573619693009094
A[T>G]C	SDHD	driver_val	0.9441418756241001	1.0152159727470522e-19	1.0152159727470522e-19	18.993441557953012	0.740782374485839	1.1475013767623614
T[T>A]T	SMARCB1	driver_val	0.5150773545308216	1.022354330318652e-19	1.022354330318652e-19	18.990398559159853	0.4041250854083654	0.6260296236532779
A[T>A]G	RFWD3	driver_val	0.5059650467470186	1.0229576530685052e-19	1.0229576530685052e-19	18.99014234421485	0.39697487838076073	0.6149552151132764
G[T>G]T	NFKBIE	driver_val	0.66468093810033	1.023427336015428e-19	1.023427336015428e-19	18.989942987088245	0.5215009160668712	0.8078609601337888
G[C>T]T	EED	driver_val	0.7332852616953677	1.0277513507883768e-19	1.0277513507883768e-19	18.988111943747757	0.5753190736388799	0.8912514497518554
G[C>T]A	SMAD2	driver_val	0.4167976942259609	1.0343928960430216e-19	1.0343928960430216e-19	18.985314470745518	0.3270031238711623	0.5065922645807595
A[T>A]G	ZRSR2	driver_val	0.43049436996465557	1.0582442607459443e-19	1.0582442607459443e-19	18.975414078188823	0.33772360180806904	0.5232651381212421
C[C>A]C	NTHL1	driver_val	0.8461595081370866	1.0603473874839964e-19	1.0603473874839964e-19	18.974551829309597	0.6638092953612283	1.0285097209129448
T[T>C]G	KRAS	driver_val	-0.11966155124948645	1.060834012572721e-19	1.060834012572721e-19	18.974352564320295	-0.14544915914710402	-0.09387394335186888
G[C>T]T	FEN1	driver_val	1.0355982947053661	1.0617096229246114e-19	1.0617096229246114e-19	18.973994246348088	0.812419945373485	1.2587766440372472
G[C>G]T	DNM2	driver_val	0.37204515121474113	1.0637794888234456e-19	1.0637794888234456e-19	18.973148387747976	0.29186505996022194	0.4522252424692603
C[C>T]A	CDKN2C	driver_val	0.6755639846075067	1.0696999275519383e-19	1.0696999275519383e-19	18.970738033609486	0.529962317204475	0.8211656520105384
A[T>C]C	EXT2	driver_val	0.6384675505858504	1.0717119491391758e-19	1.0717119491391758e-19	18.969921927058987	0.500858025319828	0.7760770758518727
A[T>C]A	SMAD2	driver_val	0.38045136267959234	1.094494439624577e-19	1.094494439624577e-19	18.96078644044278	0.29843157868082365	0.46247114667836103
G[C>T]G	LATS2	driver_val	0.4963474029417157	1.0994385433195658e-19	1.0994385433195658e-19	18.95882904192224	0.389336318175212	0.6033584877082194
T[C>A]C	MAP2K4	driver_val	0.6017622479501216	1.1002140589071244e-19	1.1002140589071244e-19	18.958522809789113	0.47202292315239214	0.731501572747851
T[C>T]A	ZRSR2	driver_val	0.5987288081926359	1.107211924622662e-19	1.107211924622662e-19	18.95576924553008	0.4696336473072327	0.727823969078039
C[T>C]T	NFKBIE	driver_val	0.6353821260501833	1.1078247049341561e-19	1.1078247049341561e-19	18.95552895414064	0.4983830331835225	0.7723812189168441
A[T>A]T	PHOX2B	driver_val	0.7046330222750553	1.113785732728234e-19	1.113785732728234e-19	18.95319834959681	0.5526924627485473	0.8565735818015633
G[C>G]T	STAG2	driver_val	0.24363247018742348	1.1245345237324312e-19	1.1245345237324312e-19	18.949027206981274	0.19109174359523654	0.29617319677961046
C[C>T]T	PHOX2B	driver_val	0.6502469400530261	1.125990077356174e-19	1.125990077356174e-19	18.948465436632496	0.5100153101900833	0.7904785699159689
G[C>A]T	FH	driver_val	0.6104583797480527	1.1272085109201101e-19	1.1272085109201101e-19	18.947995740771937	0.47880579947285007	0.7421109600232554
A[T>A]G	FANCC	driver_val	0.407083477649879	1.148753272114901e-19	1.148753272114901e-19	18.93977323855737	0.3192710986304613	0.4948958566692967
G[C>T]T	MAP2K4	driver_val	0.6181095383779865	1.1568654544689255e-19	1.1568654544689255e-19	18.93671714733993	0.4847652242690753	0.7514538524868978
T[T>G]A	ERCC5	driver_val	0.3522811113526351	1.1624565127529066e-19	1.1624565127529066e-19	18.934623284996896	0.2762793559162342	0.42828286678903604
A[C>G]A	PRF1	driver_val	0.39161976837246004	1.1667892872504525e-19	1.1667892872504525e-19	18.933007566959777	0.30712723605401904	0.47611230069090105
G[T>G]A	KDM5C	driver_val	0.2759969542323232	1.1812512310331038e-19	1.1812512310331038e-19	18.927657725885343	0.21644137696232443	0.3355525315023219
C[T>A]T	BCORL1	driver_val	0.34273814758886895	1.1815433546634545e-19	1.1815433546634545e-19	18.927550338064066	0.26878070453355973	0.41669559064417816
G[T>C]T	MUTYH	driver_val	0.6477786625477276	1.1853082858701274e-19	1.1853082858701274e-19	18.92616867966276	0.507992969561442	0.7875643555340133
T[C>T]A	DDX3X	driver_val	0.49070716017847676	1.1888055334305563e-19	1.1888055334305563e-19	18.924889182105737	0.3848125408312241	0.5966017795257295
A[C>T]G	FH	driver_val	0.49986649330693766	1.1945464583034189e-19	1.1945464583034189e-19	18.92279695500372	0.39198902871744445	0.6077439578964309
C[T>G]G	LATS2	driver_val	0.5330260027897589	1.2008303034642947e-19	1.2008303034642947e-19	18.920518361020225	0.41798502755643796	0.6480669780230798
T[T>A]C	EZH2	driver_val	0.753495956994921	1.208057049901977e-19	1.208057049901977e-19	18.917912555886588	0.590860031175919	0.916131882813923
C[T>A]T	CREBBP	driver_val	0.36091330857696496	1.2292236600801865e-19	1.2292236600801865e-19	18.910369089040966	0.2829968178759288	0.43882979927800114
SNV	FANCG	driver_val	0.8644717140381133	1.2425465931104385e-19	1.2425465931104385e-19	18.905687317080453	0.6778192504150437	1.051124177661183
A[C>T]A	NOTCH2	driver_val	0.5946225234100906	1.2443767915040946e-19	1.2443767915040946e-19	18.905048097383084	0.46623228557846885	0.7230127612417123
C[T>G]G	AMER1	driver_val	0.29872866334306236	1.2457281342794e-19	1.2457281342794e-19	18.904576727070925	0.23422665634086526	0.36323067034525947
indels	ERCC3	driver_val	0.7487129265054164	1.2485654783607928e-19	1.2485654783607928e-19	18.903588677065052	0.58704510730829	0.9103807457025429
G[T>G]T	NT5C2	driver_val	1.4206487390472096	1.2488323677473185e-19	1.2488323677473185e-19	18.903495853578022	1.113890611323312	1.727406866771107
G[C>G]C	EXT1	driver_val	0.4699317494022706	1.2541968269652372e-19	1.2541968269652372e-19	18.901634302295506	0.3684549855626837	0.5714085132418576
T[C>A]C	TRAF7	driver_val	0.5389353193190823	1.263742179000172e-19	1.263742179000172e-19	18.898341519137897	0.4225473238542481	0.6553233147839166
C[T>A]G	BRIP1	driver_val	0.40629600991351966	1.2697524708386398e-19	1.2697524708386398e-19	18.89628093339557	0.31854765962829257	0.49404436019874676
indels	PRDM1	driver_val	0.840259012254056	1.2763901814999827e-19	1.2763901814999827e-19	18.894016545231253	0.6587756131062716	1.0217424114018403
T[C>G]T	ATR	driver_val	0.2180741308708482	1.2914482331545192e-19	1.2914482331545192e-19	18.8889229975479	0.17096670769779915	0.26518155404389726
T[T>A]C	PRF1	driver_val	0.3971190267848515	1.2999355225348974e-19	1.2999355225348974e-19	18.88607818838682	0.3113283222569939	0.4829097313127091
G[C>T]G	PRKAR1A	driver_val	1.0325898348400522	1.3060436446276016e-19	1.3060436446276016e-19	18.884042309811157	0.8095040163030295	1.2556756533770748
C[C>A]C	CASP3	driver_val	0.8288636943123158	1.3141046911985595e-19	1.3141046911985595e-19	18.88137003432062	0.649778574661837	1.0079488139627946
T[T>C]C	BCL6	driver_val	1.8595226640545672	1.3151464582070147e-19	1.3151464582070147e-19	18.881025880292597	1.4577484908910008	2.2612968372181337
A[C>A]C	ERCC2	driver_val	0.4170369329933494	1.322873723552827e-19	1.322873723552827e-19	18.878481609918	0.32692427836141613	0.5071495876252826
A[C>A]A	ERCC5	driver_val	0.3127704881382902	1.341606891520591e-19	1.341606891520591e-19	18.872374719527137	0.24517607518999818	0.3803649010865823
T[C>A]T	SMARCE1	driver_val	0.3074758112159917	1.3538904858481785e-19	1.3538904858481785e-19	18.868416463653354	0.2410183395551599	0.37393328287682354
G[C>T]A	SOX21	driver_val	0.9764547557268135	1.3585004290249664e-19	1.3585004290249664e-19	18.866940220092506	0.7653962673983217	1.1875132440553053
C[C>A]C	CDKN2C	driver_val	0.8143563237688711	1.3625401167917301e-19	1.3625401167917301e-19	18.865650702082664	0.6383287286398397	0.9903839188979026
T[T>G]C	SDHD	driver_val	0.9529136643365571	1.3647320543230547e-19	1.3647320543230547e-19	18.864952607782005	0.7469321369051934	1.1588951917679209
A[C>G]T	BAZ1A	driver_val	0.2657732709138245	1.365769459548781e-19	1.365769459548781e-19	18.864622602920683	0.20832327400962097	0.32322326781802807
C[C>G]C	CCNC	driver_val	0.254894789696656	1.3679840238083654e-19	1.3679840238083654e-19	18.863918974554778	0.19979522460474008	0.30999435478857196
T[C>T]A	TSC1	driver_val	0.34269869576223305	1.3857637995977006e-19	1.3857637995977006e-19	18.858310787958814	0.2686073538947249	0.4167900376297412
ins	IKZF1	driver_val	0.5028214493225175	1.3867627482482363e-19	1.3867627482482363e-19	18.857997833043562	0.39411067525547894	0.611532223389556
A[T>A]G	SPOP	driver_val	0.23997364093789325	1.3895341619836658e-19	1.3895341619836658e-19	18.85713077153604	0.1880897166264619	0.2918575652493246
A[C>T]A	STK11	driver_val	0.28992084016283276	1.3977025759347445e-19	1.3977025759347445e-19	18.854585234436314	0.22723355065364434	0.35260812967202115
SNV	NTHL1	driver_val	0.782893949728615	1.4054229490834446e-19	1.4054229490834446e-19	18.852192959167283	0.6136037075690348	0.9521841918881953
A[T>G]T	FH	driver_val	0.6071977585631866	1.4092452351174962e-19	1.4092452351174962e-19	18.85101342492408	0.47589513142731454	0.7385003856990586
A[T>G]T	SUFU	driver_val	0.6818366168526044	1.4186888377637365e-19	1.4186888377637365e-19	18.848112848278152	0.5343819022121477	0.8292913314930612
A[T>G]C	PHOX2B	driver_val	0.6552185138116072	1.4250406176879003e-19	1.4250406176879003e-19	18.84617275685805	0.5135126003313727	0.7969244272918418
A[T>C]A	ERBB2	driver_val	0.2935955288638555	1.4286063600891265e-19	1.4286063600891265e-19	18.84508742074832	0.2300968948756169	0.35709416285209405
T[T>A]C	PTEN	driver_val	0.13799154935535574	1.4320492588655633e-19	1.4320492588655633e-19	18.844042043141595	0.10814596511349997	0.1678371335972115
G[C>G]A	FANCE	driver_val	0.5003912907293327	1.4356308553524587e-19	1.4356308553524587e-19	18.842957216147305	0.39216059179965473	0.6086219896590107
T[C>T]C	CDKN2C	driver_val	0.7637527748119544	1.4630726397287859e-19	1.4630726397287859e-19	18.83473411116093	0.5985211968958126	0.9289843527280961
C[T>G]T	MEN1	driver_val	0.4488765338478664	1.4668267755459886e-19	1.4668267755459886e-19	18.83362117100095	0.3517628060453265	0.5459902616504063
G[T>C]T	RPL10	driver_val	0.749397530582347	1.4744040794571973e-19	1.4744040794571973e-19	18.831383476158965	0.5872564458583719	0.9115386153063222
G[C>G]A	SFRP4	driver_val	0.5360974240878653	1.4770502837518735e-19	1.4770502837518735e-19	18.830604719593776	0.4201038403343433	0.6520910078413873
A[T>A]A	PPP6C	driver_val	0.6181690454145855	1.4823970164893424e-19	1.4823970164893424e-19	18.82903546776061	0.48441205045517477	0.7519260403739962
G[C>A]A	FLCN	driver_val	0.26957354834085817	1.4888934836780818e-19	1.4888934836780818e-19	18.827136370821037	0.21124119154866106	0.3279059051330553
A[C>T]G	SMAD3	driver_val	0.3340966594003477	1.4933526865345254e-19	1.4933526865345254e-19	18.825837612417487	0.2617996868227458	0.40639363197794964
T[T>A]C	NT5C2	driver_val	1.1870864898872147	1.5164542155289782e-19	1.5164542155289782e-19	18.819170697284267	0.9301586851588792	1.44401429461555
G[T>G]T	SUFU	driver_val	0.7271567890986103	1.5194691258365576e-19	1.5194691258365576e-19	18.81830811994405	0.5697703683695572	0.8845432098276633
C[T>G]A	TRAF7	driver_val	0.5175563183553921	1.5267448366822343e-19	1.5267448366822343e-19	18.81623354007564	0.40552951343781807	0.6295831232729661
G[T>G]G	FH	driver_val	0.5348177796683429	1.5447338457524066e-19	1.5447338457524066e-19	18.811146337778556	0.4190382370622825	0.6505973222744033
A[T>A]G	STAG2	driver_val	0.21627115287964177	1.615823204685539e-19	1.615823204685539e-19	18.79160615929773	0.1694263323634505	0.26311597339583304
T[C>G]C	ATRX	driver_val	0.20508701877742502	1.6251366541174914e-19	1.6251366541174914e-19	18.78911011429504	0.16066160849156658	0.24951242906328347
A[C>A]T	XPC	driver_val	0.5386683880149686	1.628734423687822e-19	1.628734423687822e-19	18.788149724610918	0.4219803276215739	0.6553564484083634
C[T>A]A	ARID2	driver_val	0.2409165703673587	1.6298022700100809e-19	1.6298022700100809e-19	18.787865081640483	0.18872804107931862	0.29310509965539877
A[C>T]A	XPO1	driver_val	0.6646473805627369	1.6330097629593138e-19	1.6330097629593138e-19	18.78701121882323	0.5206647686287235	0.8086299924967503
T[T>A]G	CNOT3	driver_val	0.3764467135781292	1.6378332104825097e-19	1.6378332104825097e-19	18.785730326907238	0.2948941141882069	0.4579993129680515
G[T>G]C	LATS2	driver_val	0.4915083124639514	1.6435105853508937e-19	1.6435105853508937e-19	18.784227494414925	0.38502454493744287	0.5979920799904599
T[C>T]C	MUC16	driver_val	1.2700694304668936	1.6444546586084026e-19	1.6444546586084026e-19	18.783978096512516	0.9949108677666191	1.5452279931671682
G[C>G]A	DDX3X	driver_val	0.38624602923775064	1.6757969499721916e-19	1.6757969499721916e-19	18.775778604350638	0.3025472427971204	0.46994481567838087
G[T>A]A	SH2B3	driver_val	0.5285657168246892	1.6870133541776496e-19	1.6870133541776496e-19	18.7728814795788	0.41401724118032207	0.6431141924690563
A[C>A]C	ETNK1	driver_val	0.6403032842438989	1.697683534312775e-19	1.697683534312775e-19	18.770143263509574	0.5015288973566739	0.7790776711311239
G[C>A]C	SUFU	driver_val	0.6289413721823047	1.697953641879356e-19	1.697953641879356e-19	18.770074171189137	0.49262921486512734	0.7652535294994821
G[C>G]C	SH2B3	driver_val	0.519403799655833	1.7034106416829575e-19	1.7034106416829575e-19	18.768680643922863	0.4068276267110218	0.6319799726006443
C[T>C]T	SMAD2	driver_val	0.4296119488310521	1.7141823154761807e-19	1.7141823154761807e-19	18.765942989650558	0.3364902316659403	0.5227336659961639
A[T>G]A	APC	driver_val	0.14215473982693927	1.722334825095895e-19	1.722334825095895e-19	18.76388241701919	0.11133982226241518	0.17296965739146336
C[T>C]A	ERBB2	driver_val	0.32341445017299	1.7276202284190022e-19	1.7276202284190022e-19	18.76255171951264	0.25330521024623154	0.3935236900997484
del	USP44	driver_val	0.8035808330731227	1.7426426945861194e-19	1.7426426945861194e-19	18.758791649996642	0.6293635992901112	0.9777980668561341
A[T>C]G	MUTYH	driver_val	0.6276134617985748	1.775241191382397e-19	1.775241191382397e-19	18.750742633611484	0.4915154857678913	0.7637114378292583
T[C>A]T	WT1	driver_val	0.5652870076342698	1.777794301509944e-19	1.777794301509944e-19	18.75011849020895	0.44270238022101194	0.6878716350475276
T[C>T]A	PHF6	driver_val	0.5174417994674909	1.7790813286604687e-19	1.7790813286604687e-19	18.749804198188627	0.4052315988890392	0.6296520000459426
Neg	CUL3	driver_val	0.36389211824854417	1.841683285361898e-19	1.841683285361898e-19	18.734785053425824	0.284946827213167	0.44283740928392135
C[T>A]A	PRDM1	driver_val	0.608226035476785	1.8579834206836295e-19	1.8579834206836295e-19	18.730958165658706	0.4762590863040538	0.7401929846495162
C[T>A]G	BARD1	driver_val	0.44446384678980666	1.8693629862018464e-19	1.8693629862018464e-19	18.7283063606874	0.34802124893937564	0.5409064446402376
A[T>G]A	PHF6	driver_val	0.4171198249202498	1.897609005909638e-19	1.897609005909638e-19	18.72179326718199	0.3265939737547113	0.5076456760857884
G[C>T]T	EXT2	driver_val	0.6772221244227737	1.9458214749300034e-19	1.9458214749300034e-19	18.710897007854612	0.5302023685796269	0.8242418802659206
C[C>A]G	AMER1	driver_val	0.29429985673339554	1.9546480271507242e-19	1.9546480271507242e-19	18.708931434497327	0.23040607856204703	0.35819363490474404
G[C>A]G	MEN1	driver_val	0.3197067472103677	1.9561604150374825e-19	1.9561604150374825e-19	18.708595533746283	0.2502963682422787	0.3891171261784567
C[T>G]G	PHOX2B	driver_val	0.7196865207636014	1.9619862334112736e-19	1.9619862334112736e-19	18.707304044241745	0.5634323109851616	0.8759407305420412
G[C>T]A	EED	driver_val	0.7286395850143738	1.9732758854149706e-19	1.9732758854149706e-19	18.7048121914142	0.5704304701095855	0.886848699919162
C[C>G]G	KMT2D	driver_val	0.20771437574993037	1.9768280217877611e-19	1.9768280217877611e-19	18.704031111383017	0.16261247779614177	0.25281627370371895
A[T>G]C	CDKN2C	driver_val	0.6842801351939178	1.9887295178347878e-19	1.9887295178347878e-19	18.70142428017359	0.5356886291134992	0.8328716412743364
G[T>C]C	MAP2K4	driver_val	0.6179329876393389	2.0053462666997584e-19	2.0053462666997584e-19	18.69781062616954	0.4837351536205159	0.7521308216581619
A[T>A]C	NTHL1	driver_val	0.6690836561950502	2.0105950976994389e-19	2.0105950976994389e-19	18.6966753806912	0.5237726883350172	0.8143946240550831
T[C>A]G	SH2B3	driver_val	0.4863302058924464	2.0139397206039846e-19	2.0139397206039846e-19	18.695953532491856	0.3807073212980665	0.5919530904868263
A[C>A]G	TET2	driver_val	0.2368968628555251	2.0187919505835048e-19	2.0187919505835048e-19	18.694908435573055	0.18544526829653873	0.2883484574145115
T[T>A]C	ERCC3	driver_val	0.5144918021053061	2.0231179699449162e-19	2.0231179699449162e-19	18.69397879236398	0.40274648559576853	0.6262371186148437
C[T>A]G	BCL9L	driver_val	0.3277095978749084	2.0338568846645526e-19	2.0338568846645526e-19	18.691679610109045	0.2565279423540081	0.39889125339580866
A[C>T]G	NTHL1	driver_val	0.6500884177534882	2.033947172501924e-19	2.033947172501924e-19	18.69166033115214	0.5088829261362805	0.791293909370696
A[C>A]T	EXT1	driver_val	0.5059429550594169	2.039429909050873e-19	2.039429909050873e-19	18.69049121588526	0.3960436420739743	0.6158422680448595
A[T>A]G	BARD1	driver_val	0.3802336053261779	2.0471505191121624e-19	2.0471505191121624e-19	18.688850224158898	0.2976366673676211	0.46283054328473466
A[C>G]G	LARP4B	driver_val	0.23103892021217542	2.0728283424708778e-19	2.0728283424708778e-19	18.683436661728834	0.1808434332370868	0.28123440718726406
indels	SOX21	driver_val	1.2750961845253286	2.1790501107376176e-19	2.1790501107376176e-19	18.661732782343652	0.9978997883672132	1.552292580683444
T[C>G]T	BRCA2	driver_val	0.26433008244823075	2.2267819065726385e-19	2.2267819065726385e-19	18.65232231615421	0.2068514706779226	0.3218086942185389
T[T>C]C	MUTYH	driver_val	0.6622071224794109	2.230920731557366e-19	2.230920731557366e-19	18.651515860670365	0.518206825245158	0.8062074197136638
Neg	EXT1	driver_val	0.47491542278197973	2.239123380250083e-19	2.239123380250083e-19	18.649921975252823	0.3716380202073746	0.5781928253565849
T[C>T]T	SMARCB1	driver_val	0.5396046218602455	2.259534867127855e-19	2.259534867127855e-19	18.64598095263577	0.42224656810789984	0.6569626756125911
G[C>A]A	IKZF1	driver_val	0.3803755623239961	2.2695012974645725e-19	2.2695012974645725e-19	18.644069564636688	0.29764361858705835	0.46310750606093387
C[C>G]C	KMT2D	driver_val	0.21306242826957467	2.284698447305695e-19	2.284698447305695e-19	18.641171113455623	0.1667174209025271	0.2594074356366222
A[T>G]T	CASP3	driver_val	0.7759487068857871	2.2893095403711187e-19	2.2893095403711187e-19	18.64029548186178	0.6071613892713617	0.9447360245002125
T[C>A]C	XPA	driver_val	0.4773828699335463	2.3368488485663253e-19	2.3368488485663253e-19	18.631369377619123	0.37351460406412196	0.5812511358029706
A[C>T]C	EXT2	driver_val	0.6235534971196813	2.348858070785951e-19	2.348858070785951e-19	18.62914322457476	0.4878731253639319	0.7592338688754308
G[T>C]A	KRAS	driver_val	-0.12222262641967317	2.351555561239802e-19	2.351555561239802e-19	18.628644755529518	-0.1488176892691187	-0.09562756357022766
G[C>A]A	BAZ1A	driver_val	0.2620580951408994	2.3519327237302615e-19	2.3519327237302615e-19	18.628575105270468	0.2050353866561136	0.3190808036256852
G[T>G]G	CIC	driver_val	0.5074077606307941	2.352340183731706e-19	2.352340183731706e-19	18.628499872547305	0.39699779152063064	0.6178177297409575
A[C>T]T	PRKAR1A	driver_val	1.0013150423860522	2.377081688613879e-19	2.377081688613879e-19	18.62395589344866	0.7834048371427543	1.2192252476293501
T[C>A]A	RAD17	driver_val	0.5999396950793319	2.4590329628567967e-19	2.4590329628567967e-19	18.609235649589518	0.4693241732338699	0.7305552169247939
G[T>G]C	PRKAR1A	driver_val	1.0195954497785946	2.4675492524295486e-19	2.4675492524295486e-19	18.607734170028174	0.7976054115724011	1.2415854879847883
A[T>A]G	ACVR1B	driver_val	0.314021166329125	2.4795380675756684e-19	2.4795380675756684e-19	18.605629219733775	0.24564727063814798	0.3823950620201021
C[T>A]C	SUFU	driver_val	0.6555665750309427	2.5070550512877056e-19	2.5070550512877056e-19	18.60083612946102	0.5128064311661672	0.7983267188957183
C[T>G]T	TRAF7	driver_val	0.650496789101465	2.5163657662813413e-19	2.5163657662813413e-19	18.59922623177516	0.5088342324385121	0.7921593457644179
A[T>A]T	LATS2	driver_val	0.5137052235757943	2.5206573162498556e-19	2.5206573162498556e-19	18.59848619271217	0.4018302420700206	0.625580205081568
G[T>G]A	EXT1	driver_val	0.4579993405539737	2.537826766848184e-19	2.537826766848184e-19	18.59553802635858	0.358247708584434	0.5577509725235134
G[C>T]G	SMAD2	driver_val	0.3845331901919086	2.578998613059837e-19	2.578998613059837e-19	18.588548891417947	0.3007658471890914	0.46830053319472587
A[T>C]T	AR	driver_val	0.627099253715014	2.585141794466935e-19	2.585141794466935e-19	18.587515630958556	0.49048693155008294	0.763711575879945
T[C>A]T	FH	driver_val	0.6479166278488117	2.5875892026776723e-19	2.5875892026776723e-19	18.587104669723267	0.5067676430435303	0.789065612654093
A[C>A]G	BRIP1	driver_val	0.3545509637428804	2.601665680202525e-19	2.601665680202525e-19	18.58474851199106	0.27730670286524917	0.4317952246205117
C[C>G]C	ARID2	driver_val	0.21145220319028563	2.625995274924147e-19	2.625995274924147e-19	18.580706059692165	0.16537889569178008	0.25752551068879115
A[C>T]C	SMAD2	driver_val	0.3797577398811487	2.6365380649505742e-19	2.6365380649505742e-19	18.57896595417183	0.2970082787372148	0.4625072010250826
T[C>T]G	FANCG	driver_val	0.8226152614900176	2.6503025161350044e-19	2.6503025161350044e-19	18.5767045511237	0.6433553941212271	1.0018751288588081
T[T>C]T	APC	driver_val	-0.1578828631062601	2.697692237372479e-19	2.697692237372479e-19	18.56900759774594	-0.1922953326035406	-0.1234703936089796
T[T>G]A	POT1	driver_val	0.39249293078672853	2.698330689407891e-19	2.698330689407891e-19	18.568904827168055	0.3069441257515466	0.47804173582191045
A[C>A]G	SETD2	driver_val	0.17235271696511992	2.7134445243492225e-19	2.7134445243492225e-19	18.566479053028782	0.13478368146841735	0.2099217524618225
A[C>T]C	BCL6	driver_val	1.690474586776972	2.72203823992422e-19	2.72203823992422e-19	18.565105778004312	1.3219746380195054	2.0589745355344387
G[C>G]T	DNMT3A	driver_val	0.3391576473208712	2.7426183296489203e-19	2.7426183296489203e-19	18.56183462581161	0.26521915369434057	0.4130961409474019
A[T>G]A	TET2	driver_val	0.2577641139262613	2.762561189529384e-19	2.762561189529384e-19	18.558688093766325	0.20156491655078196	0.31396331130174066
A[T>A]C	APC	driver_val	-0.13407599097355127	2.771352268411636e-19	2.771352268411636e-19	18.55730826725144	-0.16330914237995578	-0.10484283956714677
A[C>A]G	MLH1	driver_val	0.28795547508767155	2.7840944902294277e-19	2.7840944902294277e-19	18.55531602915887	0.2251677926660649	0.3507431575092782
A[T>A]G	IKZF1	driver_val	0.34289683974453683	2.7943976233093324e-19	2.7943976233093324e-19	18.553711796746335	0.26812598951825095	0.4176676899708227
G[T>C]A	FANCG	driver_val	0.8974045826881983	2.8082488433129637e-19	2.8082488433129637e-19	18.551564411325227	0.7017078727126826	1.093101292663714
del	AR	driver_val	1.0408894601253746	2.8118173854383635e-19	2.8118173854383635e-19	18.55101288815852	0.8138995072878236	1.2678794129629256
G[T>A]A	PRF1	driver_val	0.3993449457479472	2.819149286508143e-19	2.819149286508143e-19	18.549881925692766	0.3122557812259451	0.4864341102699493
G[T>C]T	ATP1A1	driver_val	2.30844748608154	2.824996410470805e-19	2.824996410470805e-19	18.548982099672404	1.8050083216525774	2.8118866505105027
G[C>T]A	EZH2	driver_val	0.8215369678196797	2.8382690455121957e-19	2.8382690455121957e-19	18.546946439236837	0.6423612525383855	1.0007126831009738
n_mut	SMAD2	driver_val	0.4324277020890611	2.8406355428924914e-19	2.8406355428924914e-19	18.54658448323029	0.3381150415988568	0.5267403625792655
C[T>A]T	PIK3R1	driver_val	0.23634258384703716	2.847113157506401e-19	2.847113157506401e-19	18.5455952716293	0.18479472441153788	0.28789044328253643
indels	MUTYH	driver_val	0.862962370337284	2.8618058720298653e-19	2.8618058720298653e-19	18.543359829543974	0.6747327288036205	1.0511920118709475
C[C>T]T	NTHL1	driver_val	0.6983679312086631	2.8737061103161833e-19	2.8737061103161833e-19	18.54155764858671	0.5460319066659745	0.8507039557513518
G[T>A]A	PIK3R1	driver_val	0.2174116841637259	2.893118329872605e-19	2.893118329872605e-19	18.538633803144357	0.16998342469237127	0.2648399436350805
C[T>A]A	ARID1B	driver_val	0.2620692636475122	2.9387260249969447e-19	2.9387260249969447e-19	18.531840900956414	0.20488796639166829	0.31925056090335613
T[T>A]T	CASP3	driver_val	0.7661829200930718	2.9528395177776423e-19	2.9528395177776423e-19	18.529760155621283	0.5989984248244021	0.9333674153617414
A[C>G]A	MED12	driver_val	0.32066560633878416	3.0108471495937426e-19	3.0108471495937426e-19	18.52131129157225	0.25067819021747506	0.39065302246009326
C[C>T]C	FANCG	driver_val	0.7857231357818496	3.028052764837589e-19	3.028052764837589e-19	18.518836561378652	0.6142217612029042	0.957224510360795
T[T>G]C	FH	driver_val	0.5455513066438771	3.1177932399580057e-19	3.1177932399580057e-19	18.506152688929944	0.4264298547047348	0.6646727585830193
A[T>C]C	MAP3K1	driver_val	0.24875944827886637	3.12633205395594e-19	3.12633205395594e-19	18.50496489658487	0.19444084343041468	0.30307805312731806
T[C>G]T	ATRX	driver_val	0.22839921572746721	3.1424829416024596e-19	3.1424829416024596e-19	18.502727071124273	0.17852326100426044	0.278275170450674
C[T>A]T	ERBB4	driver_val	0.550309976802758	3.146588566820308e-19	3.146588566820308e-19	18.502160039686395	0.4301358453395005	0.6704841082660155
G[T>C]G	SMARCD1	driver_val	0.6734568327728904	3.1951391218538706e-19	3.1951391218538706e-19	18.49551022716504	0.526362688909608	0.8205509766361727
G[C>G]C	XPC	driver_val	0.4933222365856668	3.204644111660759e-19	3.204644111660759e-19	18.494220193578503	0.38556852834203836	0.6010759448292953
G[T>C]T	FANCG	driver_val	0.8333526513228593	3.2063171428596216e-19	3.2063171428596216e-19	18.493993522973156	0.6513267664598337	1.015378536185885
T[C>T]A	MEN1	driver_val	0.42178505652097853	3.23523620807702e-19	3.23523620807702e-19	18.490094005530224	0.3296460276957193	0.5139240853462378
C[C>T]T	AMER1	driver_val	0.2650193572139432	3.2363330305587436e-19	3.2363330305587436e-19	18.489946794262465	0.20712558418934177	0.3229131302385446
A[T>A]A	SDHC	driver_val	0.5047503166701155	3.288757179982281e-19	3.288757179982281e-19	18.48296819075777	0.3944651798904687	0.6150354534497623
G[C>G]C	FH	driver_val	0.5359088484893115	3.314098453363307e-19	3.314098453363307e-19	18.479634593950088	0.4188046493920616	0.6530130475865615
G[T>C]T	ERBB2	driver_val	0.31026833462760756	3.360847558417184e-19	3.360847558417184e-19	18.4735511858464	0.2424582765509145	0.3780783927043006
G[C>A]A	POT1	driver_val	0.36132651567329865	3.362898427125062e-19	3.362898427125062e-19	18.473286249903705	0.28235694680706847	0.44029608453952884
A[C>G]C	PRDM1	driver_val	0.5397583821125683	3.3668829266352803e-19	3.3668829266352803e-19	18.472771984651484	0.4217899843328262	0.6577267798923104
T[T>G]G	FH	driver_val	0.5495094163669154	3.367106100777536e-19	3.367106100777536e-19	18.472743198356135	0.4294097557922635	0.6696090769415673
G[T>A]C	XPO1	driver_val	0.6414727094773409	3.37804775646779e-19	3.37804775646779e-19	18.4713342149711	0.5012681203111398	0.7816772986435421
G[T>A]T	ERCC3	driver_val	0.5339100816588918	3.436400518284033e-19	3.436400518284033e-19	18.463896224135443	0.41719040906149496	0.6506297542562886
G[C>A]C	STK11	driver_val	0.27988753949520023	3.4425442098849695e-19	3.4425442098849695e-19	18.463120473733117	0.21869914052916611	0.34107593846123435
A[C>A]A	NCOR1	driver_val	0.19700758239028437	3.454096625027536e-19	3.454096625027536e-19	18.461665517628628	0.15393643434029528	0.24007873044027347
A[T>A]T	NTHL1	driver_val	0.75496106535776	3.4592906968645293e-19	3.4592906968645293e-19	18.461012941096513	0.5899032371198852	0.9200188935956347
C[T>G]C	AMER1	driver_val	0.2866690817710971	3.4655755007024156e-19	3.4655755007024156e-19	18.460224635215024	0.22399295213736142	0.3493452114048328
T[T>G]C	KRAS	driver_val	-0.1068558854238556	3.469909097620812e-19	3.469909097620812e-19	18.45968190241915	-0.13021877037315266	-0.08349300047455854
T[T>C]C	KRAS	driver_val	-0.11654932379740873	3.471523501764699e-19	3.471523501764699e-19	18.459479890280054	-0.1420317208338749	-0.09106692676094255
C[C>A]A	EXT1	driver_val	0.5140240107768801	3.473082112298604e-19	3.473082112298604e-19	18.459284948766225	0.40163694428733265	0.6264110772664275
G[C>G]C	RAD17	driver_val	0.5301493378696213	3.4826934591049694e-19	3.4826934591049694e-19	18.458084749738696	0.41423264331811777	0.6460660324211247
G[T>C]C	FEN1	driver_val	1.0271644682009802	3.518127279785349e-19	3.518127279785349e-19	18.45368845256801	0.8025477364850505	1.25178119991691
T[C>A]A	TSC2	driver_val	0.33767564122695937	3.583824111024127e-19	3.583824111024127e-19	18.445653313040637	0.26381701574288674	0.411534266711032
G[C>G]T	ZRSR2	driver_val	0.4757596300049347	3.5858821121642553e-19	3.5858821121642553e-19	18.44540399220778	0.3716976320985152	0.5798216279113542
G[T>G]A	RAD17	driver_val	0.5209174738521932	3.5899370909457157e-19	3.5899370909457157e-19	18.444913161810128	0.40697659379686746	0.634858353907519
G[C>A]A	STAG2	driver_val	0.23695926772045608	3.6221356380052715e-19	3.6221356380052715e-19	18.441035290704935	0.18512316771406095	0.2887953677268512
A[T>G]C	SMARCB1	driver_val	0.45865970615410206	3.631336917102903e-19	3.631336917102903e-19	18.439933455176735	0.35832230640234386	0.5589971059058603
G[C>A]T	EXT2	driver_val	0.6852424695687718	3.65502759310131e-19	3.65502759310131e-19	18.43710934005047	0.5353252657723462	0.8351596733651974
C[T>A]G	RFWD3	driver_val	0.5817260705288092	3.659566811128459e-19	3.659566811128459e-19	18.436570319706902	0.45445420787189733	0.708997933185721
T[T>A]G	ETNK1	driver_val	0.6660302108910374	3.709091687036994e-19	3.709091687036994e-19	18.430732430979273	0.5202897748020129	0.811770646980062
T[C>A]A	AXIN2	driver_val	0.29423563485701154	3.7283697463750776e-19	3.7283697463750776e-19	18.428481024738723	0.22984699081099458	0.3586242789030285
G[T>G]A	RAD21	driver_val	1.1495988518538605	3.7457343320321715e-19	3.7457343320321715e-19	18.42646302840872	0.8980135183131257	1.4011841853945952
C[T>C]A	NTHL1	driver_val	0.7798935674408006	3.787033671931503e-19	3.787033671931503e-19	18.421700833387483	0.6091936480279582	0.9505934868536431
A[C>A]C	DNMT3A	driver_val	0.32691750108125234	3.844381098074867e-19	3.844381098074867e-19	18.415173566740442	0.25534980879180513	0.39848519337069954
C[T>C]C	CASP3	driver_val	0.7589166528958063	3.844617564929575e-19	3.844617564929575e-19	18.415146854224368	0.5927770161265183	0.9250562896650943
G[T>C]G	SBDS	driver_val	0.9999273902728918	3.853246257138753e-19	3.853246257138753e-19	18.414173234771336	0.7810203629775458	1.2188344175682377
G[C>T]G	NOTCH2	driver_val	0.5688709850400182	3.8560812353573946e-19	3.8560812353573946e-19	18.413853825470497	0.4443309510223932	0.6934110190576432
G[T>G]A	XPC	driver_val	0.4838062356318478	3.8587430192353546e-19	3.8587430192353546e-19	18.413554143181454	0.377888089229211	0.5897243820344846
A[C>A]A	XPO1	driver_val	0.5877083599295072	3.8807504655742817e-19	3.8807504655742817e-19	18.411084281740333	0.45903418625418735	0.7163825336048271
T[C>A]G	KDM5C	driver_val	0.2596335893767211	3.9105287096981024e-19	3.9105287096981024e-19	18.40776452133009	0.20278344843998022	0.316483730313462
T[T>A]G	ERBB4	driver_val	0.5036768546341007	3.9149016028175887e-19	3.9149016028175887e-19	18.40727914903142	0.39338874841679156	0.61396496085141
T[T>G]T	RPL10	driver_val	0.8134099292605707	3.961817989418643e-19	3.961817989418643e-19	18.402105480338825	0.6352745019885652	0.9915453565325761
T[T>C]A	NTHL1	driver_val	0.7761812479612836	3.982310001457426e-19	3.982310001457426e-19	18.39986493549846	0.6061879648966468	0.9461745310259204
n_mut	MAP2K4	driver_val	0.6403160278588368	4.046947403424171e-19	4.046947403424171e-19	18.39287243992548	0.5000508960274186	0.780581159690255
C[T>C]A	KRAS	driver_val	-0.1167566375340259	4.0669835920794944e-19	4.0669835920794944e-19	18.39072757971828	-0.1423344584734578	-0.09117881659459401
A[C>G]C	POT1	driver_val	0.3448944609556975	4.145070337035901e-19	4.145070337035901e-19	18.382468095577547	0.26932075989461257	0.4204681620167824
A[T>A]G	DNM2	driver_val	0.3262118134919489	4.2051768285221035e-19	4.2051768285221035e-19	18.376215737312744	0.2547190991732533	0.39770452781064447
Neg	IKZF1	driver_val	0.3899430284250769	4.28736903611981e-19	4.28736903611981e-19	18.367809132898834	0.3044624048994035	0.47542365195075026
A[T>C]A	MAP3K1	driver_val	0.242164122673771	4.2924162422291634e-19	4.2924162422291634e-19	18.36729817045769	0.18907779650806922	0.29525044883947277
A[T>G]A	ZNRF3	driver_val	0.2949311856927971	4.347256392795103e-19	4.347256392795103e-19	18.361784745203124	0.2302672582889586	0.35959511309663555
T[C>G]T	CNTNAP2	driver_val	0.2624647941334877	4.385308518415842e-19	4.385308518415842e-19	18.357999847421716	0.20491291828315145	0.320016669983824
G[T>C]G	EED	driver_val	0.7492337068885349	4.40623321647062e-19	4.40623321647062e-19	18.355932519907494	0.5849360257049381	0.9135313880721316
A[C>G]T	FAS	driver_val	0.4283328229878667	4.473820382942142e-19	4.473820382942142e-19	18.349321456149756	0.3343869538036759	0.5222786921720575
G[T>A]T	MGMT	driver_val	0.6842222335856813	4.478139582049214e-19	4.478139582049214e-19	18.348902373738454	0.5341505592681035	0.8342939079032592
A[C>A]C	NOTCH1	driver_val	0.3307407120419459	4.496430172792756e-19	4.496430172792756e-19	18.347132146564157	0.25819508805061836	0.4032863360332734
T[T>G]A	WNK2	driver_val	0.27439913368828006	4.498120843220776e-19	4.498120843220776e-19	18.346968881306125	0.21421135294148114	0.334586914435079
G[T>G]G	TSC1	driver_val	0.26962321776873	4.501975186832374e-19	4.501975186832374e-19	18.3465969029942	0.21048237504385647	0.3287640604936035
T[C>A]A	RAD21	driver_val	1.3147972791429912	4.525531497307326e-19	4.525531497307326e-19	18.344330408106828	1.026382698214843	1.6032118600711394
C[C>G]G	CDK12	driver_val	0.28658389100851417	4.548184642098717e-19	4.548184642098717e-19	18.342161912626153	0.22371480166903668	0.34945298034799166
A[C>G]A	DDX3X	driver_val	0.3847093420800155	4.566901912035403e-19	4.566901912035403e-19	18.340378316074023	0.3003097553532804	0.4691089288067506
C[T>A]C	NFKBIE	driver_val	0.5920204809964701	4.572902844925656e-19	4.572902844925656e-19	18.339808025464038	0.46213774895933357	0.7219032130336066
G[C>A]A	IGF2BP2	driver_val	0.4704616983986611	4.592091808003877e-19	4.592091808003877e-19	18.33798943783332	0.36724223737094813	0.573681159426374
A[T>G]G	TNFRSF14	driver_val	0.6016117416877449	4.640300169761544e-19	4.640300169761544e-19	18.33345392507991	0.46960075707875526	0.7336227262967345
C[T>G]C	KRAS	driver_val	-0.11261137887138366	4.672417220823246e-19	4.672417220823246e-19	18.330458384086775	-0.13732368838717543	-0.08789906935559189
T[T>C]T	MAP3K1	driver_val	0.267595090134887	4.765346471549819e-19	4.765346471549819e-19	18.321905517856298	0.20885755603243727	0.3263326242373368
A[C>A]G	BARD1	driver_val	0.3867417898195811	4.804388096782498e-19	4.804388096782498e-19	18.31836191769643	0.3018427425487695	0.47164083709039273
G[T>G]C	AMER1	driver_val	0.2719839753471422	4.8128668967279655e-19	4.8128668967279655e-19	18.317596148880693	0.21227569383290656	0.3316922568613778
C[C>A]G	CDKN2C	driver_val	0.7392484496583798	4.853035746211465e-19	4.853035746211465e-19	18.313986509771627	0.5769454094145686	0.9015514899021909
G[C>A]A	DDX3X	driver_val	0.38349926566783465	4.911069732802897e-19	4.911069732802897e-19	18.30882389923095	0.2992889851223598	0.4677095462133095
C[C>A]C	AMER1	driver_val	0.3156206432542363	4.921187489759396e-19	4.921187489759396e-19	18.30793008869142	0.24631364012202372	0.38492764638644883
T[T>G]C	TRAF7	driver_val	0.5025526159002528	4.961772791406018e-19	4.961772791406018e-19	18.304363126742132	0.3921859995734898	0.6129192322270158
C[T>G]A	EXT2	driver_val	0.626904205464613	5.010500223278046e-19	5.010500223278046e-19	18.300118914179716	0.4892117011354632	0.7645967097937628
C[T>C]C	SMAD2	driver_val	0.4086137779461924	5.046963231258642e-19	5.046963231258642e-19	18.296969859228994	0.3188582100293777	0.49836934586300713
G[T>G]G	EXT1	driver_val	0.4568033032460695	5.057914244712359e-19	5.057914244712359e-19	18.296028538250596	0.3564597742626276	0.5571468322295113
T[C>A]T	CASP3	driver_val	0.8259439854499926	5.094518706930146e-19	5.094518706930146e-19	18.292896838703204	0.6444969823098741	1.0073909885901111
G[T>A]G	TSC1	driver_val	0.27756511377484655	5.147090794204364e-19	5.147090794204364e-19	18.28843817076787	0.21658057816376472	0.33854964938592835
del	AMER1	driver_val	0.4061464999589121	5.165478680515994e-19	5.165478680515994e-19	18.286889426579215	0.316907050015885	0.49538594990193924
T[C>T]T	ATP1A1	driver_val	2.4989302882830993	5.178514169368181e-19	5.178514169368181e-19	18.28579483110599	1.9498422629233452	3.0480183136428534
T[C>G]A	PTPRD	driver_val	0.29708449709475765	5.205574823179135e-19	5.205574823179135e-19	18.283531306739242	0.23180210261927656	0.3623668915702387
G[C>T]T	SMARCD1	driver_val	0.643637263480437	5.232609189584102e-19	5.232609189584102e-19	18.281281700411334	0.5021929963093031	0.7850815306515709
G[C>G]G	FAS	driver_val	0.39665373527473075	5.252502674659084e-19	5.252502674659084e-19	18.2796337177722	0.3094818789581588	0.4838255915913027
T[C>A]G	RAD21	driver_val	1.092679614462288	5.263809583991653e-19	5.263809583991653e-19	18.278699829522793	0.8525369928013721	1.3328222361232038
A[C>G]T	NBN	driver_val	0.31473677141012574	5.271255462892719e-19	5.271255462892719e-19	18.278085935893525	0.24556457628220968	0.3839089665380418
G[T>A]A	EXT1	driver_val	0.46977222422954024	5.350507696426303e-19	5.350507696426303e-19	18.271605006895552	0.36650741422674793	0.5730370342323325
G[T>G]C	PHOX2B	driver_val	0.6578635268394875	5.432435779283169e-19	5.432435779283169e-19	18.265005399083424	0.5132252364903762	0.8025018171885987
G[T>A]C	APC	driver_val	-0.1450243370790503	5.468875295323894e-19	5.468875295323894e-19	18.262101979563774	-0.1769121434877688	-0.1131365306703318
A[T>A]A	LEPROTL1	driver_val	0.4876420712229297	5.478277365264368e-19	5.478277365264368e-19	18.261355983189336	0.3804175175863915	0.594866624859468
C[T>G]C	NTHL1	driver_val	0.7499524181302482	5.542659739931125e-19	5.542659739931125e-19	18.256281781628733	0.5850260024353717	0.9148788338251246
T[T>G]T	SMARCB1	driver_val	0.5375647034423535	5.545756605025233e-19	5.545756605025233e-19	18.256039194876088	0.4193448847409436	0.6557845221437634
C[T>A]G	DNMT3A	driver_val	0.34990631625008256	5.693918887916085e-19	5.693918887916085e-19	18.244588723838408	0.2729304590580707	0.42688217344209445
SNV	RBM10	driver_val	0.2764902964762298	5.74262626963685e-19	5.74262626963685e-19	18.240889446702617	0.21565873960034584	0.3373218533521138
G[T>C]A	SOX21	driver_val	1.0058315977837418	5.846173070143375e-19	5.846173070143375e-19	18.23312833193177	0.7844857133597313	1.2271774822077521
A[T>G]A	ATP1A1	driver_val	2.1224695452473914	5.916254535687104e-19	5.916254535687104e-19	18.22795314957265	1.6553237531895255	2.5896153373052573
T[C>A]A	ACVR1B	driver_val	0.39321856620002327	5.950289979020513e-19	5.950289979020513e-19	18.225461869024432	0.30666674940284355	0.479770382997203
T[T>C]T	BCL6	driver_val	1.8360387473424669	6.000697980999189e-19	6.000697980999189e-19	18.221798231005316	1.4318633212136331	2.2402141734713004
A[C>A]A	ARID1B	driver_val	0.23377276374802453	6.017213594373563e-19	6.017213594373563e-19	18.220604571986595	0.18230954715520065	0.2852359803408484
T[T>A]A	XPO1	driver_val	0.6226438521670092	6.03669823826556e-19	6.03669823826556e-19	18.219200533063475	0.48556820322037675	0.7597195011136417
G[T>A]G	KDM5C	driver_val	0.2806154486429101	6.054083264501827e-19	6.054083264501827e-19	18.217951610293056	0.21883545905751878	0.34239543822830143
G[C>G]G	CTNNA1	driver_val	0.3119894565831244	6.07930540331213e-19	6.07930540331213e-19	18.216146038612337	0.2432986214727464	0.38068029169350237
A[C>T]A	SMARCD1	driver_val	0.6187398834226683	6.107483942196647e-19	6.107483942196647e-19	18.214137666200543	0.4825037974015438	0.7549759694437927
A[C>G]T	SETD2	driver_val	0.1850375789676662	6.222764866329862e-19	6.222764866329862e-19	18.206016608976118	0.14428587393668785	0.22578928399864456
T[T>C]C	ERBB2	driver_val	0.317168629871314	6.243735279891283e-19	6.243735279891283e-19	18.20455551831295	0.24731412915629086	0.38702313058633714
T[C>T]T	FANCG	driver_val	0.9013767363142297	6.266124680600654e-19	6.266124680600654e-19	18.203000967967217	0.7028449703951587	1.0999085022333006
C[C>G]C	SPOP	driver_val	0.2463338575488186	6.334018300733075e-19	6.334018300733075e-19	18.198320686165257	0.19207052423300633	0.3005971908646309
T[T>C]A	KRAS	driver_val	-0.11563118852583111	6.352955148967229e-19	6.352955148967229e-19	18.19702421071618	-0.14110380830825306	-0.09015856874340916
A[C>T]A	FEN1	driver_val	0.9757778114349073	6.420518800576541e-19	6.420518800576541e-19	18.192429877986545	0.7607932846672699	1.1907623382025445
T[C>T]T	PRKAR1A	driver_val	1.1546614937598865	6.490348860583573e-19	6.490348860583573e-19	18.187731958953947	0.9002305642668771	1.4090924232528959
A[C>G]C	BARD1	driver_val	0.3968780771113621	6.58355594584261e-19	6.58355594584261e-19	18.181539469529362	0.30940990151874825	0.4843462527039759
G[C>T]T	RBM10	driver_val	0.27553961962651125	6.593065274449856e-19	6.593065274449856e-19	18.1809126245152	0.2148121922413403	0.3362670470116822
G[T>C]C	TBX3	driver_val	0.3875767906756915	6.609101628450855e-19	6.609101628450855e-19	18.179857569912585	0.30215437696598857	0.47299920438539445
C[T>C]T	WT1	driver_val	0.5284583291406378	6.612507107173592e-19	6.612507107173592e-19	18.179633848173452	0.4119846931780476	0.644931965103228
A[C>G]A	ERBB4	driver_val	0.48670223795595513	6.684552284957558e-19	6.684552284957558e-19	18.174927675415283	0.37941715727961844	0.5939873186322918
C[T>A]G	SETD2	driver_val	0.19362479737023128	6.701061077940899e-19	6.701061077940899e-19	18.173856423596423	0.15094224116912824	0.2363073535713343
G[C>G]A	ETNK1	driver_val	0.6377863041146904	6.7457157109197405e-19	6.7457157109197405e-19	18.17097196551569	0.49718127055856365	0.7783913376708171
T[C>T]T	WT1	driver_val	0.5419134737309786	6.789594709439083e-19	6.789594709439083e-19	18.168156149240485	0.42243463113094987	0.6613923163310074
T[C>A]A	PTEN	driver_val	0.15217039732700327	6.854478988074889e-19	6.854478988074889e-19	18.16402555053215	0.11861648695781216	0.18572430769619439
G[C>G]G	TET2	driver_val	0.234841024691784	6.896351858575988e-19	6.896351858575988e-19	18.1613805884914	0.18305409342334875	0.2866279559602192
C[T>C]T	CASP3	driver_val	0.7816691827566777	6.950569063287202e-19	6.950569063287202e-19	18.15797963700296	0.6092792284619519	0.9540591370514035
C[C>T]G	NOTCH2	driver_val	0.5178108965547883	7.058284741625902e-19	7.058284741625902e-19	18.151300825542144	0.40359037619581506	0.6320314169137615
A[C>A]G	EGFR	driver_val	-0.3132229285376278	7.060904420638055e-19	7.060904420638055e-19	18.15113966725758	-0.38231504903889724	-0.24413080803635834
C[T>A]C	ETNK1	driver_val	0.706658248140717	7.1182096682024e-19	7.1182096682024e-19	18.147629223918255	0.5507645481133128	0.8625519481681212
A[C>G]C	CCNC	driver_val	0.25292685087658096	7.12512853142412e-19	7.12512853142412e-19	18.147207296935626	0.19712875522578824	0.30872494652737364
A[C>A]T	SUFU	driver_val	0.64555167969422	7.175957547124623e-19	7.175957547124623e-19	18.144120139237103	0.5031240338388254	0.7879793255496146
C[C>A]G	SDHB	driver_val	0.7617497767116399	7.210244689087856e-19	7.210244689087856e-19	18.14204999667898	0.5936753398027078	0.929824213620572
A[C>G]A	MEN1	driver_val	0.3327714172705036	7.288529619378977e-19	7.288529619378977e-19	18.137360076976776	0.2593378931496432	0.406204941391364
C[T>A]C	MGMT	driver_val	0.7050618594976018	7.361237365805773e-19	7.361237365805773e-19	18.133049178057306	0.5494546031877212	0.8606691158074824
G[C>A]A	ARID2	driver_val	0.22085681895301165	7.476035726288011e-19	7.476035726288011e-19	18.126328631892903	0.17210418708724082	0.2696094508187825
A[C>T]A	SOX21	driver_val	0.9196338250533875	7.482646629368828e-19	7.482646629368828e-19	18.125944764003062	0.7166286895382309	1.122638960568544
G[T>A]G	IGF2BP2	driver_val	0.4839873799949238	7.501883733463111e-19	7.501883733463111e-19	18.124829670964647	0.3771458322030153	0.5908289277868323
C[T>G]G	NTHL1	driver_val	0.7688291746928971	7.590972978219603e-19	7.590972978219603e-19	18.119702554540655	0.5990827717309907	0.9385755776548036
A[C>T]C	MUTYH	driver_val	0.598212973482453	7.600534308950728e-19	7.600534308950728e-19	18.119155876235997	0.4661340743348381	0.7302918726300678
T[C>A]A	PRDM2	driver_val	0.23254719410031166	7.709251775286151e-19	7.709251775286151e-19	18.112987770539576	0.1811941195506121	0.2839002686500112
G[T>A]A	CREBBP	driver_val	0.32466860230358896	7.728772209708726e-19	7.728772209708726e-19	18.111889492485293	0.2529701993905429	0.39636700521663504
C[C>T]C	CDKN2A	driver_val	0.2223146096593944	7.76987573538826e-19	7.76987573538826e-19	18.10958592687048	0.1732163346969955	0.2714128846217933
G[C>G]T	PMS2	driver_val	0.3636134054487646	7.801643435630443e-19	7.801643435630443e-19	18.10781390245755	0.28330510088891364	0.4439217100086155
T[C>G]C	CDH10	driver_val	0.2393672747359256	7.809786900917812e-19	7.809786900917812e-19	18.10736081618904	0.18649949654257852	0.29223505292927265
T[T>G]A	IKZF1	driver_val	0.4057876506915787	7.874677502585228e-19	7.874677502585228e-19	18.10376722315304	0.3161541361760484	0.495421165207109
C[C>G]G	NCOR1	driver_val	0.1861135611314514	8.014056413150224e-19	8.014056413150224e-19	18.096147604774092	0.1449942592344463	0.22723286302845647
G[T>C]G	NOTCH2	driver_val	0.6275107116437714	8.043703328282322e-19	8.043703328282322e-19	18.094543955636947	0.4888641540001074	0.7661572692874353
T[C>A]T	AMER1	driver_val	0.3177614405829155	8.122134674165055e-19	8.122134674165055e-19	18.09032981369333	0.24754443197930784	0.38797844918652313
G[T>C]C	CDKN1B	driver_val	0.3529396718606224	8.125082620337097e-19	8.125082620337097e-19	18.090172214179972	0.27494883246263396	0.43093051125861087
A[C>G]G	BRAF	driver_val	0.1489252981015678	8.130753686002816e-19	8.130753686002816e-19	18.08986919530372	0.11601624248948761	0.18183435371364798
n_mut	NOTCH2	driver_val	0.6345343631832232	8.162464121783561e-19	8.162464121783561e-19	18.088178714659676	0.4943100166192408	0.7747587097472056
T[T>G]A	DDX3X	driver_val	0.41279161683327403	8.224880440404627e-19	8.224880440404627e-19	18.084870406381018	0.32156093708532935	0.5040222965812187
T[C>T]A	TNFRSF14	driver_val	0.7578149738576312	8.249241991287894e-19	8.249241991287894e-19	18.083585956192525	0.590324758508398	0.9253051892068643
T[C>A]G	CUX1	driver_val	0.460828217467449	8.316788686566939e-19	8.316788686566939e-19	18.08004433295497	0.35896672311256705	0.562689711822331
A[C>G]C	DDX3X	driver_val	0.3645597722736488	8.38666379458613e-19	8.38666379458613e-19	18.076410766674048	0.28396894488757496	0.4451505996597226
T[T>C]T	ERBB2	driver_val	0.31783519201337207	8.429034466744983e-19	8.429034466744983e-19	18.07422217030769	0.24756898698403793	0.3881013970427062
T[C>G]T	FAT4	driver_val	0.2856896338348881	8.63883910508828e-19	8.63883910508828e-19	18.06354461448038	0.222510462492793	0.3488688051769832
G[T>C]T	EED	driver_val	0.6978118453574812	8.684172067816228e-19	8.684172067816228e-19	18.06127158003996	0.5434832106628268	0.8521404800521356
A[C>T]A	MAP3K1	driver_val	0.2527279780981779	8.730502174637091e-19	8.730502174637091e-19	18.05896077514879	0.19683069302113382	0.30862526317522193
G[T>A]G	CBLB	driver_val	0.44804795057850155	8.800498628623381e-19	8.800498628623381e-19	18.05549272040384	0.34894062876854604	0.5471552723884571
T[C>G]G	PTPRB	driver_val	0.24675901116725746	9.076555384285348e-19	9.076555384285348e-19	18.042078937979817	0.19215507321408465	0.30136294912043027
C[T>C]T	PHOX2B	driver_val	0.730272517111863	9.089625600744677e-19	9.089625600744677e-19	18.041454004883565	0.5686716044039091	0.891873429819817
ins	NTHL1	driver_val	0.8965853543886019	9.1172104328622e-19	9.1172104328622e-19	18.040138021203884	0.6981737133671561	1.0949969954100478
C[C>G]T	ATRX	driver_val	0.17603260742945298	9.3506793937967e-19	9.3506793937967e-19	18.029156833377996	0.13706464782589542	0.21500056703301054
T[T>A]G	DNMT3A	driver_val	0.3395275987085868	9.352869035452735e-19	9.352869035452735e-19	18.029055146866853	0.2643668817292618	0.41468831568791176
G[T>G]A	TNFRSF14	driver_val	0.6003439259636469	9.375982207027608e-19	9.375982207027608e-19	18.02798322549376	0.46744253388449447	0.7332453180427994
G[C>G]C	CUX1	driver_val	0.49028992265559573	9.591826021767031e-19	9.591826021767031e-19	18.01809870714772	0.38172047963983174	0.5988593656713598
T[T>C]T	NOTCH2	driver_val	0.6092905364044086	9.689915671616475e-19	9.689915671616475e-19	18.013680002465332	0.4743522837229993	0.7442287890858178
C[T>A]A	BRIP1	driver_val	0.4019668624503419	9.794703975004958e-19	9.794703975004958e-19	18.00900868513781	0.312931993174481	0.4910017317262028
C[C>G]T	PTPRB	driver_val	0.23425168633015503	9.797826544966488e-19	9.797826544966488e-19	18.00887025330903	0.1823651889207044	0.28613818373960564
C[T>C]C	AMER1	driver_val	0.29026780211304626	9.814056135400466e-19	9.814056135400466e-19	18.008151462227843	0.22597244576489275	0.3545631584611998
T[T>C]G	FANCG	driver_val	0.8567612651207962	9.83763076427462e-19	9.83763076427462e-19	18.007109481842487	0.666979806635384	1.0465427236062084
C[T>G]A	CUX1	driver_val	0.5061145535751068	9.844323846691056e-19	9.844323846691056e-19	18.00681410783824	0.39400399199263636	0.6182251151575773
A[T>G]C	AMER1	driver_val	0.26408940183813046	9.936257934942826e-19	9.936257934942826e-19	18.00277714318718	0.20558347337707272	0.3225953302991882
G[C>G]G	DNMT3A	driver_val	0.3078235567681763	9.957248500729233e-19	9.957248500729233e-19	18.001860654150356	0.23962701059457056	0.376020102941782
A[C>G]G	CHEK2	driver_val	0.15228661139766503	1.0131798586426657e-18	1.0131798586426657e-18	17.99431345228782	0.11854094497339666	0.18603227782193338
G[C>T]C	STK11	driver_val	0.30619868882834766	1.0176319391805347e-18	1.0176319391805347e-18	17.992409270807116	0.23834338814230105	0.3740539895143943
del	IGF2BP2	driver_val	0.7244033449563618	1.0210852781374911e-18	1.0210852781374911e-18	17.990937985358798	0.5638647070094841	0.8849419829032396
T[C>A]A	BARD1	driver_val	0.4717546677763764	1.0315600784739783e-18	1.0315600784739783e-18	17.986505473468902	0.3671932165495892	0.5763161190031636
G[T>C]A	EED	driver_val	0.748590575053208	1.0327056389640383e-18	1.0327056389640383e-18	17.986023451560204	0.5826678502310818	0.9145132998753343
A[T>G]A	CCNC	driver_val	0.26689230070168357	1.0358693497372183e-18	1.0358693497372183e-18	17.984695017048583	0.20773417184432588	0.3260504295590413
SNV	SDHD	driver_val	1.0091501232879532	1.0384791518803961e-18	1.0384791518803961e-18	17.983602217775186	0.7854593671568808	1.2328408794190255
T[C>T]A	RAD17	driver_val	0.6478375380106842	1.0415264361759676e-18	1.0415264361759676e-18	17.98232970225043	0.504230895562473	0.7914441804588954
G[T>C]G	FEN1	driver_val	1.0471029561973508	1.0502697467028159e-18	1.0502697467028159e-18	17.97869914430228	0.8149661977532929	1.2792397146414087
C[T>G]G	CASP3	driver_val	0.7519583662766064	1.0519385757887103e-18	1.0519385757887103e-18	17.978009618523377	0.5852501195160793	0.9186666130371335
del	SMARCD1	driver_val	0.8864288269711494	1.0534302475564288e-18	1.0534302475564288e-18	17.97739421573148	0.6899051067499127	1.0829525471923862
A[C>G]T	SMC1A	driver_val	0.4108240082036217	1.0561032791537894e-18	1.0561032791537894e-18	17.976293608910787	0.31974025819888535	0.501907758208358
T[T>A]T	SUFU	driver_val	0.6587951023072827	1.0620657479785124e-18	1.0620657479785124e-18	17.973848597095962	0.5127232582452237	0.8048669463693416
G[T>G]G	KRAS	driver_val	-0.10241361809793686	1.0713853245926095e-18	1.0713853245926095e-18	17.97005430671442	-0.12512387636675926	-0.07970335982911447
G[C>G]G	FANCC	driver_val	0.409644252543816	1.0810223980707332e-18	1.0810223980707332e-18	17.96616530765839	0.31879514655329594	0.500493358534336
T[C>G]A	RB1	driver_val	0.21545621243048138	1.1012848678734812e-18	1.1012848678734812e-18	17.95810032812784	0.1676619953348334	0.26325042952612937
A[C>A]G	POLG	driver_val	0.31660563787637025	1.1020863598797257e-18	1.1020863598797257e-18	17.957784372680507	0.2463729979371789	0.38683827781556157
A[C>G]A	KDM5C	driver_val	0.2696694359049928	1.107419935766254e-18	1.107419935766254e-18	17.955687662587362	0.209844982162341	0.32949388964764464
A[T>C]T	SMAD2	driver_val	0.33799572876290135	1.1090519674928866e-18	1.1090519674928866e-18	17.955048103384996	0.26301211589583084	0.41297934162997185
G[C>A]G	CUX1	driver_val	0.45665730732272064	1.1208687647132966e-18	1.1208687647132966e-18	17.950445233165322	0.35533522324807976	0.5579793913973615
C[C>G]A	NF1	driver_val	0.14202300861360292	1.1242238306344477e-18	1.1242238306344477e-18	17.949147213026936	0.11051006836566274	0.1735359488615431
C[T>C]T	LATS2	driver_val	0.5361922474382033	1.1313140252040528e-18	1.1313140252040528e-18	17.94641682877592	0.41720908961054054	0.655175405265866
A[C>T]G	PHOX2B	driver_val	0.5858018664779994	1.1431413055316768e-18	1.1431413055316768e-18	17.941900082448463	0.45579293244594776	0.715810800510051
A[C>T]A	SMAD3	driver_val	0.37543165031410114	1.1794362477353387e-18	1.1794362477353387e-18	17.92832552913619	0.2920777001895102	0.4587856004386921
A[C>G]C	XPA	driver_val	0.41109179133413076	1.1830981117198566e-18	1.1830981117198566e-18	17.926979238794097	0.3198169137732718	0.5023666688949897
C[C>G]T	FAT4	driver_val	0.22230191336534721	1.1856629617076745e-18	1.1856629617076745e-18	17.92603874661493	0.17294276737646744	0.27166105935422696
G[C>A]C	WT1	driver_val	0.4747841973781427	1.197617761275202e-18	1.197617761275202e-18	17.92168177181112	0.36935128359129	0.5802171111649954
T[T>C]A	SMAD2	driver_val	0.4061683315169266	1.1987409722309863e-18	1.1987409722309863e-18	17.921274650499093	0.31597151681247654	0.4963651462213767
C[T>G]T	EZH2	driver_val	0.9540796121587222	1.205021650122518e-18	1.205021650122518e-18	17.91900515023079	0.7421953590904057	1.1659638652270385
A[C>T]T	SMAD2	driver_val	0.3683429870121769	1.2363950831592843e-18	1.2363950831592843e-18	17.907842730688188	0.2865136955315677	0.45017227849278607
C[C>A]T	BCL6	driver_val	2.158569613860468	1.2401253531763918e-18	1.2401253531763918e-18	17.906534413675452	1.6790138322724044	2.638125395448532
A[C>A]C	KDM5C	driver_val	0.26359194524359925	1.2478317835866277e-18	1.2478317835866277e-18	17.903843956628005	0.20502675932451045	0.32215713116268807
T[T>A]C	SMARCE1	driver_val	0.24878304754871056	1.2501664702129958e-18	1.2501664702129958e-18	17.90303215316698	0.19350680280150478	0.30405929229591633
A[T>C]G	NOTCH2	driver_val	0.5706226131278234	1.2564289247827983e-18	1.2564289247827983e-18	17.900862074081108	0.44382986577235595	0.6974153604832908
C[T>C]A	APC	driver_val	-0.15451623324856428	1.2833322524650468e-18	1.2833322524650468e-18	17.891660890989343	-0.18885913411845545	-0.12017333237867311
A[C>G]T	GPC5	driver_val	0.3556611175025013	1.2904255451755826e-18	1.2904255451755826e-18	17.889267048270224	0.27660603175386556	0.434716203251137
G[T>A]A	FH	driver_val	0.5360621352725145	1.301457709275529e-18	1.301457709275529e-18	17.885569939676667	0.416895201296111	0.6552290692489179
G[C>G]T	NOTCH1	driver_val	0.3371737300109449	1.3041921635431731e-18	1.3041921635431731e-18	17.884658413651778	0.26221779864516226	0.4121296613767276
T[C>A]T	RBM10	driver_val	0.2986067071368166	1.3123261375828835e-18	1.3123261375828835e-18	17.881958221247658	0.23221920632011223	0.36499420795352094
A[C>G]A	PHF6	driver_val	0.40228080679601397	1.3127657316058869e-18	1.3127657316058869e-18	17.88181276861608	0.31284366087951876	0.4917179527125092
C[C>T]C	RBM10	driver_val	0.25135958107896295	1.3311754709831528e-18	1.3311754709831528e-18	17.87576469354344	0.19546607800593163	0.30725308415199426
G[T>A]G	SMARCB1	driver_val	0.4580819671462419	1.3403204127479848e-18	1.3403204127479848e-18	17.872791368161863	0.356211786463169	0.5599521478293148
A[C>A]G	CREBBP	driver_val	0.28992071898877	1.3432576435975793e-18	1.3432576435975793e-18	17.871840679467397	0.22544513510784306	0.3543963028696969
SVMEI	KRAS	driver_val	-0.0939944891075522	1.3446634378753097e-18	1.3446634378753097e-18	17.871386403664893	-0.11489824033768216	-0.07309073787742225
G[C>G]G	BARD1	driver_val	0.3842054825179762	1.3526989160411984e-18	1.3526989160411984e-18	17.86879885798701	0.2987542230980434	0.469656741937909
A[T>G]A	SFRP4	driver_val	0.5322206493828897	1.3913430031549653e-18	1.3913430031549653e-18	17.85656579163691	0.4138066476629815	0.650634651102798
G[T>C]A	EXT2	driver_val	0.6939267030230638	1.4122639367960239e-18	1.4122639367960239e-18	17.850084130775567	0.5395051680742563	0.8483482379718713
del	MGMT	driver_val	0.9867914247611334	1.4153606368671903e-18	1.4153606368671903e-18	17.849132886891766	0.7671916931852265	1.2063911563370402
G[C>T]A	PIK3CB	driver_val	0.8404880926413641	1.4246204719488037e-18	1.4246204719488037e-18	17.846300819088377	0.6534309702815726	1.0275452150011557
G[C>G]T	FANCE	driver_val	0.4959688889469276	1.4332120120695196e-18	1.4332120120695196e-18	17.84368956057176	0.38557868290613806	0.6063590949877171
T[T>G]G	NFKBIE	driver_val	0.5512309420385397	1.455790748304352e-18	1.455790748304352e-18	17.836901044932077	0.428516234765497	0.6739456493115825
C[T>A]A	ARID1A	driver_val	0.12273243004422753	1.4572404865165052e-18	1.4572404865165052e-18	17.8364687712577	0.09540946055731635	0.1500553995311387
G[C>G]T	BARD1	driver_val	0.416170767997109	1.4642666108740816e-18	1.4642666108740816e-18	17.834379840566157	0.3235161884104163	0.5088253475838017
G[C>G]A	TNFRSF14	driver_val	0.5946200904312415	1.4660075617805227e-18	1.4660075617805227e-18	17.833863789564546	0.46223425930035045	0.7270059215621326
C[T>G]A	EXT1	driver_val	0.4706915802323489	1.4762782443941058e-18	1.4762782443941058e-18	17.830831780306685	0.36588773994114404	0.5754954205235537
C[T>A]A	FANCA	driver_val	0.3329337361055957	1.5029654822150204e-18	1.5029654822150204e-18	17.82305099350204	0.25878593565756336	0.407081536553628
A[T>G]G	ERCC2	driver_val	0.40885560671561655	1.5029980094378431e-18	1.5029980094378431e-18	17.823041594589892	0.3177991919999952	0.4999120214312379
G[T>G]A	TNFAIP3	driver_val	0.43842027394656224	1.5172540010137496e-18	1.5172540010137496e-18	17.81894170859716	0.3407676829663501	0.5360728649267744
C[C>A]A	ERCC3	driver_val	0.5542823933209985	1.5288346907948623e-18	1.5288346907948623e-18	17.81563947126319	0.43081093917192537	0.6777538474700716
A[C>A]A	BAZ1A	driver_val	0.24666007568138865	1.5321780130128066e-18	1.5321780130128066e-18	17.814690774143404	0.1917127570068327	0.3016073943559446
C[C>A]C	SDHB	driver_val	0.8182496539465289	1.5549529097877042e-18	1.5549529097877042e-18	17.80828275861722	0.6359374845831745	1.0005618233098834
G[C>G]T	ERCC2	driver_val	0.4179183095211624	1.5550802289029814e-18	1.5550802289029814e-18	17.80824720016059	0.32480287307623873	0.5110337459660861
T[C>A]G	ERCC2	driver_val	0.39266387662601243	1.5643799393109288e-18	1.5643799393109288e-18	17.805657761821433	0.3051686312373973	0.48015912201462757
T[C>G]G	BRCA2	driver_val	0.2120988237634902	1.5694801518595666e-18	1.5694801518595666e-18	17.804244172154046	0.16483597445074127	0.25936167307623914
A[C>A]G	RFWD3	driver_val	0.5028050535150929	1.5695013708738545e-18	1.5695013708738545e-18	17.804238300631226	0.39076292532901524	0.6148471817011705
A[T>G]C	AR	driver_val	0.6678224176603145	1.5803569124864317e-18	1.5803569124864317e-18	17.80124481961605	0.5189956256340276	0.8166492096866014
G[C>G]A	CTCF	driver_val	0.21267327949018655	1.6194125759605572e-18	1.6194125759605572e-18	17.7906424924224	0.165263366802864	0.2600831921775091
T[T>G]A	EXT2	driver_val	0.6383315253171458	1.6225185580957727e-18	1.6225185580957727e-18	17.78981032711157	0.4960288035245422	0.7806342471097494
C[C>T]T	SDHD	driver_val	0.902702545098437	1.65179689063851e-18	1.65179689063851e-18	17.78204335574319	0.7014175777001016	1.1039875124967724
A[C>A]T	WT1	driver_val	0.4939673951188132	1.6631600910845759e-18	1.6631600910845759e-18	17.779065944810363	0.3838126491763269	0.6041221410612996
A[C>A]A	PRDM1	driver_val	0.5326004643436469	1.6766842493603013e-18	1.6766842493603013e-18	17.775548715373407	0.4138181810756548	0.6513827476116391
C[T>G]G	AR	driver_val	0.7357675945688684	1.6846842877989218e-18	1.6846842877989218e-18	17.773481474563262	0.571664279418973	0.8998709097187638
G[C>T]C	SMAD4	driver_val	0.2997961479665605	1.6881281425151103e-18	1.6881281425151103e-18	17.77259459001193	0.23292879265631064	0.3666635032768104
A[C>G]C	ERCC4	driver_val	0.43003650356987894	1.6992883142717106e-18	1.6992883142717106e-18	17.76973292915077	0.33411185693449386	0.525961150205264
G[C>A]C	FH	driver_val	0.5442150251529759	1.7059672354426578e-18	1.7059672354426578e-18	17.768029314084732	0.42281540795338457	0.6656146423525673
C[C>A]T	SMAD2	driver_val	0.48275708197452494	1.7064999327056413e-18	1.7064999327056413e-18	17.76789372451137	0.37506663333547396	0.5904475306135759
A[T>C]C	KRAS	driver_val	-0.10626571952138864	1.7169462785120074e-18	1.7169462785120074e-18	17.765243293255388	-0.12997267593094672	-0.08255876311183054
A[T>G]G	PTEN	driver_val	0.13032304855026017	1.7297025483926394e-18	1.7297025483926394e-18	17.76202857473164	0.10124634364229465	0.15939975345822568
G[T>G]G	SUFU	driver_val	0.582783298337491	1.7474680350729484e-18	1.7474680350729484e-18	17.75759075968437	0.45273995010640034	0.7128266465685816
A[T>G]A	FBLN2	driver_val	0.3483860236108206	1.7512519750044057e-18	1.7512519750044057e-18	17.756651361922852	0.27064435539208387	0.42612769182955734
G[T>C]G	EXT2	driver_val	0.6852525342505001	1.757874882884219e-18	1.757874882884219e-18	17.755012039163656	0.532332328018461	0.8381727404825393
A[C>A]A	ARHGEF10	driver_val	0.3465925876445044	1.7611290013537095e-18	1.7611290013537095e-18	17.754208831128608	0.26924552407352675	0.42393965121548205
G[C>T]C	EXT2	driver_val	0.6868365000145066	1.764524924604228e-18	1.764524924604228e-18	17.753372202681383	0.5335553702792151	0.8401176297497981
C[T>C]C	APC	driver_val	-0.15250740333288457	1.7685443971774215e-18	1.7685443971774215e-18	17.75238403327239	-0.1865434389593974	-0.11847136770637173
G[C>A]G	PPP6C	driver_val	0.582143375364386	1.782027571733476e-18	1.782027571733476e-18	17.74908558079349	0.45221007921411316	0.7120766715146588
T[C>T]A	EXT1	driver_val	0.5632718427575516	1.7924375832049014e-18	1.7924375832049014e-18	17.74655595852859	0.43754120993920687	0.6890024755758963
A[T>A]G	CNOT3	driver_val	0.32051926146279913	1.7929140235120848e-18	1.7929140235120848e-18	17.74644053587537	0.24897436182860394	0.3920641610969943
A[T>C]C	FANCG	driver_val	0.7814535580639831	1.8015229417656736e-18	1.8015229417656736e-18	17.7443602029176	0.6070101744908339	0.9558969416371322
T[T>G]T	CDKN2C	driver_val	0.7842897371724924	1.8164371757464456e-18	1.8164371757464456e-18	17.740779618279372	0.609194647376891	0.9593848269680938
G[C>T]T	SMAD4	driver_val	0.2872374008862186	1.859248629430569e-18	1.859248629430569e-18	17.730662529986216	0.22309152335544374	0.3513832784169934
C[C>T]A	SDHB	driver_val	0.6752445766466684	1.8675306523604674e-18	1.8675306523604674e-18	17.728732261243884	0.524440270954317	0.8260488823390197
C[T>C]G	SMAD2	driver_val	0.41813772121448517	1.867769926457695e-18	1.867769926457695e-18	17.728676621587564	0.32475367190554244	0.511521770523428
indels	AR	driver_val	0.9622302385024077	1.8811984169175092e-18	1.8811984169175092e-18	17.725565395397084	0.7473124054740293	1.177148071530786
A[T>A]A	EZH2	driver_val	0.6980160544042823	1.9006615575043163e-18	1.9006615575043163e-18	17.721095209170283	0.5420907897137291	0.8539413190948354
A[T>G]A	MGMT	driver_val	0.6412069819482368	1.9300457604500124e-18	1.9300457604500124e-18	17.714432393958376	0.49794358629400337	0.7844703776024702
A[C>A]A	ARID2	driver_val	0.2102479379467478	1.9303195341763743e-18	1.9303195341763743e-18	17.71437079438954	0.16327264062279437	0.25722323527070123
del	PHOX2B	driver_val	0.9675978666148191	1.933113040120963e-18	1.933113040120963e-18	17.71374274955894	0.7514052811492384	1.1837904520803997
C[C>T]C	KEAP1	driver_val	0.427407804888932	1.933929418838771e-18	1.933929418838771e-18	17.713559380081456	0.33191058977036275	0.5229050200075012
T[C>A]G	PPP6C	driver_val	0.5845050929640051	1.9692909187523636e-18	1.9692909187523636e-18	17.705690121812065	0.453876549804041	0.7151336361239692
T[C>A]C	BCL9L	driver_val	0.32873398437237894	1.9919650353383196e-18	1.9919650353383196e-18	17.700718288950924	0.25525577646653347	0.4022121922782244
G[C>T]C	SBDS	driver_val	0.9816676945907681	2.011060052700219e-18	2.011060052700219e-18	17.69657496064795	0.7622195361748493	1.201115853006687
C[C>A]G	PHOX2B	driver_val	0.6924128290688027	2.0254029716658655e-18	2.0254029716658655e-18	17.69348855716044	0.5376123142649126	0.8472133438726929
G[T>G]T	WT1	driver_val	0.5444386084356534	2.0514718137552674e-18	2.0514718137552674e-18	17.68793444565522	0.422700108610914	0.6661771082603928
C[T>A]A	POT1	driver_val	0.3781127816135439	2.064094406596981e-18	2.064094406596981e-18	17.685270443030056	0.29355865562991273	0.46266690759717505
ins	NFKBIE	driver_val	0.6925597042886432	2.074137554934052e-18	2.074137554934052e-18	17.68316244497309	0.5376787905411449	0.8474406180361416
A[C>A]T	MAP2K4	driver_val	0.5855279189961249	2.1320338967706483e-18	2.1320338967706483e-18	17.671205894831477	0.4545365016640704	0.7165193363281794
G[T>C]T	TBX3	driver_val	0.37065681828621283	2.1335014282843195e-18	2.1335014282843195e-18	17.67090706206373	0.2877345657470264	0.4535790708253993
C[C>T]A	PHOX2B	driver_val	0.6207550153775605	2.1483388021004732e-18	2.1483388021004732e-18	17.66789722749772	0.48186908339481827	0.7596409473603027
A[C>A]T	TRAF7	driver_val	0.525195548118108	2.154688770389611e-18	2.154688770389611e-18	17.666615451750936	0.4076853294870766	0.6427057667491394
A[C>A]T	CIC	driver_val	0.5405453533918857	2.1619884378662798e-18	2.1619884378662798e-18	17.66514663294714	0.4195953916996639	0.6614953150841075
C[C>T]A	NFKBIE	driver_val	0.5261406623164983	2.2083888201587515e-18	2.2083888201587515e-18	17.655924460117145	0.4083814787992905	0.643899845833706
A[C>A]C	FANCE	driver_val	0.477323367836342	2.237853088705005e-18	2.237853088705005e-18	17.650168427574858	0.37047199103538014	0.5841747446373038
A[C>T]C	RBM10	driver_val	0.2503135556041399	2.2801584156903003e-18	2.2801584156903003e-18	17.642034979021407	0.19426594277273407	0.3063611684355458
A[T>G]A	RAD17	driver_val	0.5172801808881794	2.336791217178405e-18	2.336791217178405e-18	17.631380088325727	0.4014193491892308	0.633141012587128
A[T>C]G	SOX21	driver_val	0.8949720160601091	2.3429293857019834e-18	2.3429293857019834e-18	17.630240800546066	0.6945086469509216	1.0954353851692966
A[C>G]C	FANCE	driver_val	0.46523678914858224	2.3647901572694966e-18	2.3647901572694966e-18	17.626207390902167	0.36101658863500724	0.5694569896621573
A[T>C]A	BCL6	driver_val	1.6307684689838937	2.369037587753013e-18	2.369037587753013e-18	17.625428048595843	1.2654427358498066	1.9960942021179808
A[T>G]T	CDKN2C	driver_val	0.740675690354958	2.3743684278455976e-18	2.3743684278455976e-18	17.62445189120885	0.5747442411670762	0.9066071395428397
A[C>G]G	ASXL2	driver_val	0.22644611890657282	2.3897894791647863e-18	2.3897894791647863e-18	17.621640355145573	0.17571178601120133	0.2771804518019443
A[T>G]A	PMS2	driver_val	0.35877958705351587	2.398014789753542e-18	2.398014789753542e-18	17.62014814271818	0.27839289635893794	0.4391662777480938
C[T>A]T	CTCF	driver_val	0.23900396663513793	2.4000045751087176e-18	2.4000045751087176e-18	17.619787930395653	0.18545313680018488	0.29255479647009097
A[T>C]T	CASP3	driver_val	0.6194399964465844	2.4208843350759384e-18	2.4208843350759384e-18	17.616025959768617	0.4806337096723464	0.7582462832208224
T[T>G]C	SUFU	driver_val	0.5970590523006551	2.4243631497074884e-18	2.4243631497074884e-18	17.615402325883082	0.4632654736547456	0.7308526309465647
G[T>C]T	KRAS	driver_val	-0.11040087336059734	2.4351088291357856e-18	2.4351088291357856e-18	17.613481624660036	-0.13514176860050617	-0.08565997812068851
G[T>G]C	TP63	driver_val	0.7907228966516514	2.4783973113793623e-18	2.4783973113793623e-18	17.605829070716947	0.6134809443458586	0.9679648489574442
T[C>A]G	PTPN6	driver_val	0.3787758936997921	2.4829693372792518e-18	2.4829693372792518e-18	17.605028643607998	0.2938705680734467	0.4636812193261375
C[T>G]A	TP63	driver_val	0.7963228258514046	2.5469789070063573e-18	2.5469789070063573e-18	17.59397465166327	0.6177623638698804	0.9748832878329288
G[T>A]A	PAX5	driver_val	0.45187120861644264	2.5619571200298746e-18	2.5619571200298746e-18	17.591428143400954	0.3505398450713482	0.5532025721615371
A[T>G]A	RAD21	driver_val	1.1406761023203582	2.5859324189665317e-18	2.5859324189665317e-18	17.5873828292056	0.8848504333475384	1.396501771293178
T[C>T]G	NOTCH2	driver_val	0.5718677619928164	2.5936177131066403e-18	2.5936177131066403e-18	17.586094036472193	0.4436069049150252	0.7001286190706076
A[T>C]T	NFKBIE	driver_val	0.49187846463563356	2.600334390633242e-18	2.600334390633242e-18	17.584970800233467	0.38155422855415866	0.6022027007171085
A[C>G]C	NOTCH1	driver_val	0.3154899881460836	2.616230371895396e-18	2.616230371895396e-18	17.5823240169082	0.2447226105384953	0.38625736575367187
C[T>A]T	TET2	driver_val	0.27722547304236433	2.662174395264474e-18	2.662174395264474e-18	17.57476349791461	0.21502711096420393	0.3394238351205247
G[C>A]G	EGFR	driver_val	-0.3140658048857363	2.7004768685133057e-18	2.7004768685133057e-18	17.568559538405026	-0.38454276426476547	-0.24358884550670717
A[C>T]T	EXT2	driver_val	0.5978675395652002	2.7272711656169344e-18	2.7272711656169344e-18	17.564271679118747	0.4636877006399951	0.7320473784904054
T[C>T]G	PHOX2B	driver_val	0.6670002914480716	2.7314957586510853e-18	2.7314957586510853e-18	17.563599469502634	0.5173019246692725	0.8166986582268707
T[C>G]G	ARID1A	driver_val	0.11579195093176323	2.743427678952122e-18	2.743427678952122e-18	17.56170648399934	0.08980268317670018	0.14178121868682628
G[T>A]G	USP44	driver_val	0.5166836284965508	2.744089446758333e-18	2.744089446758333e-18	17.561601736405358	0.40071467550260026	0.6326525814905014
C[C>G]G	SPOP	driver_val	0.23530112986985627	2.7463310658382538e-18	2.7463310658382538e-18	17.56124711043498	0.18248754309326917	0.2881147166464434
G[T>C]A	RPL10	driver_val	0.7767772308828359	2.7537216331248874e-18	2.7537216331248874e-18	17.560079963609958	0.6024226639413137	0.9511317978243581
T[T>A]C	SDHB	driver_val	0.6843059869375895	2.7660696072600835e-18	2.7660696072600835e-18	17.558136895206975	0.5306984692545829	0.8379135046205961
A[T>G]G	SMAD3	driver_val	0.34141385265565016	2.770119410018129e-18	2.770119410018129e-18	17.557501509638	0.2647745507041859	0.41805315460711445
A[T>G]G	EXT1	driver_val	0.4414854889938487	2.772374879432916e-18	2.772374879432916e-18	17.557148044961682	0.342381431253967	0.5405895467337305
G[C>A]A	RFWD3	driver_val	0.5373211410789492	2.7834088231252813e-18	2.7834088231252813e-18	17.5554230004257	0.4166977903646192	0.6579444917932793
C[C>T]A	LATS2	driver_val	0.4555111234570696	2.7857205472357612e-18	2.7857205472357612e-18	17.555062452477987	0.35325221782687694	0.5577700290872623
A[T>G]A	CTCF	driver_val	0.21552533688266953	2.8295380122017767e-18	2.8295380122017767e-18	17.54828446734852	0.1671316459520189	0.26391902781332016
T[T>A]A	PPP6C	driver_val	0.6268766908547642	2.8371041358304256e-18	2.8371041358304256e-18	17.5471247231444	0.48611397387868105	0.7676394078308473
G[C>T]C	MAP2K4	driver_val	0.6191081637073806	2.859713204221762e-18	2.859713204221762e-18	17.54367751934276	0.48007546443016436	0.7581408629845969
ins	ERBB2	driver_val	0.3628918344364016	2.8791352866153068e-18	2.8791352866153068e-18	17.54073792774085	0.2813902748457797	0.4443933940270235
C[T>G]G	NOTCH2	driver_val	0.5961776960188022	2.8918322987933014e-18	2.8918322987933014e-18	17.53882689596272	0.4622749912301076	0.7300804008074968
A[C>G]A	PAX5	driver_val	0.43768404224363955	2.9192991287856528e-18	2.9192991287856528e-18	17.534721402331243	0.33936721726938424	0.5360008672178949
A[C>G]C	XPO1	driver_val	0.5690191926009645	2.9285257545473394e-18	2.9285257545473394e-18	17.533350952271633	0.4411953375263893	0.6968430476755396
A[C>A]A	BRIP1	driver_val	0.35661276173980555	2.9981022655059342e-18	2.9981022655059342e-18	17.523153557415878	0.2764791261379611	0.43674639734165
G[C>T]T	SOX21	driver_val	0.9380007155777043	3.0111011349704693e-18	3.0111011349704693e-18	17.52127465743245	0.7272128314281328	1.1487885997272758
C[T>A]T	AXIN1	driver_val	0.4430162226442649	3.0343483436005944e-18	3.0343483436005944e-18	17.51793456362196	0.34345145599571975	0.54258098929281
T[C>T]T	SUFU	driver_val	0.6874404717051291	3.050320421864394e-18	3.050320421864394e-18	17.515654537657014	0.5329324976822184	0.8419484457280398
T[C>A]C	SMAD3	driver_val	0.374656997122721	3.050742007340498e-18	3.050742007340498e-18	17.515594517865924	0.2904495633779576	0.4588644308674844
C[C>T]A	RBM10	driver_val	0.24114406696021567	3.0834558220516587e-18	3.0834558220516587e-18	17.510962269509974	0.18693728553755284	0.2953508483828785
C[C>A]C	PHOX2B	driver_val	0.7468639988191635	3.115105462808666e-18	3.115105462808666e-18	17.506527245588913	0.5789540368249869	0.9147739608133402
T[T>G]A	RAD17	driver_val	0.5502743482526732	3.116587845405933e-18	3.116587845405933e-18	17.506320627399486	0.42656090245166034	0.673987794053686
T[T>G]G	SMAD3	driver_val	0.3580106026489233	3.147917823347173e-18	3.147917823347173e-18	17.501976613458048	0.27751164649133275	0.4385095588065139
A[C>G]A	TNFRSF14	driver_val	0.5936520624416385	3.164309801861107e-18	3.164309801861107e-18	17.49972100347644	0.4601598899535691	0.7271442349297079
T[T>G]T	NOTCH2	driver_val	0.636180901362184	3.2027760116722534e-18	3.2027760116722534e-18	17.49447343295536	0.4931028557630218	0.7792589469613461
G[C>A]G	WT1	driver_val	0.4220594061300772	3.222320505755405e-18	3.222320505755405e-18	17.49183126498497	0.3271300621088963	0.5169887501512581
G[T>C]A	NOTCH2	driver_val	0.6225336887107774	3.2277517541995395e-18	3.2277517541995395e-18	17.49109987417521	0.48251070987988154	0.7625566675416733
G[C>A]A	NBN	driver_val	0.30526372841952243	3.2363250049502193e-18	3.2363250049502193e-18	17.48994787124737	0.23660010565803835	0.3739273511810065
A[T>C]G	SMAD2	driver_val	0.3791666918361375	3.2467065866969672e-18	3.2467065866969672e-18	17.488556957920423	0.29387634757042336	0.46445703610185163
C[C>G]G	LZTR1	driver_val	0.30073628327138185	3.2539319207225754e-18	3.2539319207225754e-18	17.48759153768183	0.23308623129318928	0.3683863352495744
n_mut	RPL10	driver_val	0.7762364772217065	3.2691542537270622e-18	3.2691542537270622e-18	17.48556458692591	0.6016129124480283	0.9508600419953848
C[T>A]T	ZRSR2	driver_val	0.512335996003816	3.3078125165811362e-18	3.3078125165811362e-18	17.48045911378748	0.39706224548940106	0.6276097465182309
C[C>A]G	NTHL1	driver_val	0.7473672580669386	3.311494914195848e-18	3.311494914195848e-18	17.479975907607393	0.5792098750516645	0.9155246410822127
A[C>G]G	PALB2	driver_val	0.3339737728959729	3.3238629644970434e-18	3.3238629644970434e-18	17.478356889517755	0.2588261222427575	0.40912142354918835
T[T>G]A	LARP4B	driver_val	0.2564846027495043	3.327324004990432e-18	3.327324004990432e-18	17.47790490675724	0.19877205394803316	0.31419715155097544
T[C>T]A	PRDM1	driver_val	0.6890701403204433	3.331006522101174e-18	3.331006522101174e-18	17.477424516960646	0.5340176771617043	0.8441226034791823
T[C>G]T	PTPRT	driver_val	0.24920526093722012	3.340832034472983e-18	3.340832034472983e-18	17.476145358643596	0.1931276922746692	0.30528282959977104
C[C>T]C	ERBB2	driver_val	0.2839068801402187	3.3943416786877227e-18	3.3943416786877227e-18	17.469244443191034	0.22000727602283582	0.3478064842576016
C[T>A]T	DNMT3A	driver_val	0.3639108777869715	3.3944671357568268e-18	3.3944671357568268e-18	17.46922839168205	0.2820045419516488	0.4458172136222942
T[C>A]T	NFKBIE	driver_val	0.6408165094319958	3.3998975371558363e-18	3.3998975371558363e-18	17.4685341711102	0.4965833102686712	0.7850497085953203
C[C>G]C	CDC73	driver_val	0.32041993613546965	3.401801365233439e-18	3.401801365233439e-18	17.468291048895573	0.24830017901817447	0.39253969325276483
ins	RAD17	driver_val	0.6667080039480833	3.4031644446807698e-18	3.4031644446807698e-18	17.468117064806066	0.5166453331833262	0.8167706747128404
A[T>C]A	EXT2	driver_val	0.5975139857926215	3.457605075040626e-18	3.457605075040626e-18	17.46122461300696	0.4629975688092398	0.7320304027760032
G[C>T]C	SDHD	driver_val	1.0339539516647718	3.491429746477816e-18	3.491429746477816e-18	17.456996692280843	0.8011535264844856	1.266754376845058
C[T>C]C	LATS2	driver_val	0.5092971597199863	3.518346062197861e-18	3.518346062197861e-18	17.453661445858852	0.39461456667248057	0.6239797527674921
A[T>G]T	WT1	driver_val	0.5065214335616365	3.526517489707093e-18	3.526517489707093e-18	17.4526539579375	0.39246040780403707	0.6205824593192358
A[C>G]A	SH2B3	driver_val	0.49352092794297164	3.598074778009605e-18	3.598074778009605e-18	17.443929815048424	0.38235816882392615	0.6046836870620171
C[T>C]C	AR	driver_val	0.7261552354734275	3.599445535468604e-18	3.599445535468604e-18	17.443764393519416	0.5625921160940122	0.8897183548528429
T[T>C]C	NOTCH2	driver_val	0.5955121945223737	3.653075089909075e-18	3.653075089909075e-18	17.437341400660245	0.46134981281375786	0.7296745762309895
A[C>G]C	DNM2	driver_val	0.33602293589695625	3.697224378896668e-18	3.697224378896668e-18	17.432124191958764	0.2603087198559529	0.4117371519379596
A[C>A]A	BCOR	driver_val	0.24343719490639681	3.754462202093991e-18	3.754462202093991e-18	17.425452263557332	0.18857376492011838	0.2983006248926753
A[C>A]G	MED12	driver_val	0.28786248066851206	3.7560700849889446e-18	3.7560700849889446e-18	17.425266312774404	0.2229865615486299	0.3527383997883942
G[C>A]A	ERBB4	driver_val	0.47501377829062413	3.761384569154056e-18	3.761384569154056e-18	17.424652261439807	0.3679573566195572	0.5820701999616911
A[T>G]A	EXT2	driver_val	0.5908839293628971	4.005965983749578e-18	4.005965983749578e-18	17.397292742793958	0.45760302325708113	0.7241648354687131
G[C>A]T	STK11	driver_val	0.2942780452333522	4.01261618986598e-18	4.01261618986598e-18	17.396572378914282	0.22789868117605955	0.3606574092906449
A[C>A]A	POLG	driver_val	0.3229565385212592	4.03704188761453e-18	4.03704188761453e-18	17.393936744405522	0.2501024472016701	0.39581062984084836
T[T>G]G	SUFU	driver_val	0.5979575162202081	4.050991539915236e-18	4.050991539915236e-18	17.39243866379542	0.4630612637877741	0.7328537686526421
G[T>C]G	BCL6	driver_val	1.8408052340661882	4.0998258170848135e-18	4.0998258170848135e-18	17.387234594081686	1.4254632688642415	2.2561471992681352
C[T>A]A	STAG2	driver_val	0.2459811916705727	4.1182315519413686e-18	4.1182315519413686e-18	17.38528923836314	0.1904770418255544	0.301485341515591
C[T>A]G	XPA	driver_val	0.4460852812381403	4.1198661229551644e-18	4.1198661229551644e-18	17.385116896347082	0.3454283434653037	0.5467422190109769
A[C>G]A	PRDM1	driver_val	0.5476277879755627	4.120223873678163e-18	4.120223873678163e-18	17.385079185796577	0.4240581445925883	0.671197431358537
C[C>T]G	PIK3CB	driver_val	0.7092173684431966	4.131089739855417e-18	4.131089739855417e-18	17.383935370721623	0.5491802506461599	0.8692544862402333
T[C>A]T	SMARCB1	driver_val	0.5337401366964416	4.1393848892527806e-18	4.1393848892527806e-18	17.383064190050764	0.41329682765484677	0.6541834457380364
C[C>A]T	EXT2	driver_val	0.7825213347472311	4.146270453334625e-18	4.146270453334625e-18	17.382342373115282	0.605934428884286	0.9591082406101762
A[C>A]G	BAZ1A	driver_val	0.23475773685130522	4.158457754549949e-18	4.158457754549949e-18	17.381067706122167	0.18177931830103095	0.2877361554015795
A[T>C]T	AMER1	driver_val	0.23802346124329438	4.1621187381898795e-18	4.1621187381898795e-18	17.380685534262525	0.18430743599276844	0.2917394864938203
A[C>G]G	GRIN2A	driver_val	0.25465052277937544	4.162870125566955e-18	4.162870125566955e-18	17.38060713814744	0.1971820433253061	0.3121190022334448
Neg	GPC5	driver_val	0.3592207227168092	4.188813747708241e-18	4.188813747708241e-18	17.37790894977028	0.2781466459548539	0.44029479947876454
C[T>G]C	BCL6	driver_val	1.726685557323272	4.199230115826639e-18	4.199230115826639e-18	17.376830325577497	1.336969700272492	2.116401414374052
G[T>A]G	TNFRSF14	driver_val	0.6107861295190018	4.219182105627398e-18	4.219182105627398e-18	17.374771729474173	0.4729220665168693	0.7486501925211343
C[T>A]G	IKZF1	driver_val	0.38684482453173596	4.2347709593182886e-18	4.2347709593182886e-18	17.37317007383248	0.2995236084769184	0.47416604058655354
C[T>G]G	SMAD2	driver_val	0.3990089867032204	4.244064613248438e-18	4.244064613248438e-18	17.37221801285655	0.3089393956539407	0.4890785777525001
C[T>A]T	USP44	driver_val	0.5572350938774459	4.264663496862344e-18	4.264663496862344e-18	17.37011523113686	0.4314405949990958	0.6830295927557959
G[T>A]A	NOTCH1	driver_val	0.3383685911067131	4.284694003709085e-18	4.284694003709085e-18	17.368080188267236	0.26197797368446957	0.4147592085289566
C[C>A]C	APC	driver_val	-0.16252281890957787	4.298588176053171e-18	4.298588176053171e-18	17.36667416024117	-0.19921578615665045	-0.1258298516625053
G[C>A]A	ARHGEF10L	driver_val	0.3533685848823698	4.322057808120392e-18	4.322057808120392e-18	17.364309428665226	0.2735824258776567	0.43315474388708286
T[T>C]A	BCL6	driver_val	1.778840218211173	4.370652434273487e-18	4.370652434273487e-18	17.359453728371655	1.3771414456765836	2.1805389907457626
G[T>A]T	SMARCB1	driver_val	0.4632591845420757	4.390087599284946e-18	4.390087599284946e-18	17.357526813811067	0.3586396018419499	0.5678787672422015
T[T>C]C	EXT2	driver_val	0.6552044179229066	4.392569112705279e-18	4.392569112705279e-18	17.357281396587272	0.5072360120838059	0.8031728237620074
G[C>T]G	CDKN1B	driver_val	0.3206147342818963	4.399261208859917e-18	4.399261208859917e-18	17.356620250753625	0.24820709907458388	0.3930223694892087
A[C>T]G	LATS2	driver_val	0.4238107116555029	4.457767125757375e-18	4.457767125757375e-18	17.350882622854474	0.328080634175823	0.5195407891351828
A[T>A]G	SETD2	driver_val	0.161847996016994	4.469240805231383e-18	4.469240805231383e-18	17.34976624467602	0.12528864151312108	0.19840735052086694
A[T>G]A	ARHGEF10L	driver_val	0.358361680734382	4.4728731166502884e-18	4.4728731166502884e-18	17.34941342141603	0.27741157744235856	0.43931178402640547
A[C>T]G	MUTYH	driver_val	0.5294242926664173	4.47828513906857e-18	4.47828513906857e-18	17.34888825770169	0.4098310535827927	0.649017531750042
T[C>A]C	SUFU	driver_val	0.6246745540025095	4.484072091241113e-18	4.484072091241113e-18	17.348327413789704	0.4835625464696278	0.7657865615353912
indels	RAD17	driver_val	0.7442938134519722	4.4973799119334816e-18	4.4973799119334816e-18	17.347040424264996	0.5761536262339374	0.912434000670007
indels	CIC	driver_val	0.7169288779679729	4.54530560848955e-18	4.54530560848955e-18	17.342436911205795	0.5549479522987244	0.8789098036372214
G[C>T]T	RPL10	driver_val	0.7347795203056234	4.568704698776118e-18	4.568704698776118e-18	17.340206911945746	0.5687542301131432	0.9008048104981037
T[T>A]C	LEPROTL1	driver_val	0.49512628033207506	4.572153760318824e-18	4.572153760318824e-18	17.339879172822876	0.38325013232591687	0.6070024283382333
C[C>A]C	MUTYH	driver_val	0.683428538177782	4.625768667966006e-18	4.625768667966006e-18	17.334816089839922	0.5289808511958584	0.8378762251597057
G[C>A]G	ERCC3	driver_val	0.46044980091706583	4.626265414205777e-18	4.626265414205777e-18	17.33476945487314	0.3563928242532837	0.5645067775808479
A[C>G]A	LEPROTL1	driver_val	0.4875181533109928	4.6583667195238914e-18	4.6583667195238914e-18	17.331766325591676	0.377333953771947	0.5977023528500386
G[C>A]T	RPL10	driver_val	0.7490181041991018	4.667551551827723e-18	4.667551551827723e-18	17.33091087668886	0.5797277826314428	0.9183084257667607
G[C>G]G	CYLD	driver_val	0.2996846058148242	4.673358657945592e-18	4.673358657945592e-18	17.33037088767043	0.23194988050086057	0.36741933112878783
Neg	STAG2	driver_val	0.23699075797304445	4.677326839659056e-18	4.677326839659056e-18	17.330002281641438	0.1834254985602476	0.2905560173858413
T[T>C]G	EXT2	driver_val	0.6623694259946061	4.780466029495377e-18	4.780466029495377e-18	17.320529763602817	0.5126158868139984	0.8121229651752139
A[C>A]A	PALB2	driver_val	0.3397254137455279	4.889129865074491e-18	4.889129865074491e-18	17.310768426852306	0.26289489706530933	0.41655593042574646
T[C>A]A	PMS2	driver_val	0.40079014187749396	4.894785815911047e-18	4.894785815911047e-18	17.31026630713011	0.3101481624630196	0.4914321212919683
C[T>G]G	EXT2	driver_val	0.6529576875772628	4.929409891016028e-18	4.929409891016028e-18	17.307205067825162	0.5052721967980882	0.8006431783564374
G[C>T]G	TBX3	driver_val	0.3506423139389095	4.933642168259938e-18	4.933642168259938e-18	17.306832352613952	0.27133339334490486	0.4299512345329141
G[T>C]C	SMAD4	driver_val	0.2854253314030747	4.935381919948775e-18	4.935381919948775e-18	17.306679234218574	0.2208670066062265	0.3499836561999229
A[C>G]C	MED12	driver_val	0.29546988343391584	4.9845322066941155e-18	4.9845322066941155e-18	17.302375593537743	0.2286309013006979	0.36230886556713376
T[C>A]A	BIRC3	driver_val	0.8852323352151673	4.989747189699346e-18	4.989747189699346e-18	17.301921457763363	0.6849789447984606	1.085485725631874
Neg	ERCC4	driver_val	0.45778247614008827	5.034545881569544e-18	5.034545881569544e-18	17.298039696912337	0.3542126899053536	0.5613522623748229
T[T>C]T	KRAS	driver_val	-0.11330243681414484	5.077864534202552e-18	5.077864534202552e-18	17.294318889289997	-0.13893915076131058	-0.0876657228669791
A[C>G]T	CUL3	driver_val	0.34030780732949506	5.08764994315241e-18	5.08764994315241e-18	17.29348277805683	0.2633050857124919	0.4173105289464982
A[T>G]T	SDHD	driver_val	1.003653946908115	5.1083175106409755e-18	5.1083175106409755e-18	17.291722116726984	0.7765412359606847	1.2307666578555452
T[C>A]G	PAX5	driver_val	0.41286492073877296	5.164242459560896e-18	5.164242459560896e-18	17.286993375937477	0.31942596609542506	0.5063038753821208
G[C>G]C	ERBB4	driver_val	0.4800952644219261	5.2818308672256626e-18	5.2818308672256626e-18	17.277215509718765	0.37140846829634544	0.5887820605475068
T[T>A]G	SH2B3	driver_val	0.5047910395706224	5.2953769730496696e-18	5.2953769730496696e-18	17.276103117428505	0.3905095939275948	0.61907248521365
G[C>A]G	ERBB4	driver_val	0.4480142535673526	5.3073078696828996e-18	5.3073078696828996e-18	17.275125718809978	0.34658368562715913	0.549444821507546
C[C>G]G	ARHGEF10L	driver_val	0.32413690053397526	5.313120771788507e-18	5.313120771788507e-18	17.274650312092298	0.2507511408968463	0.3975226601711042
A[T>G]C	FANCG	driver_val	0.7496421274786697	5.39875914483607e-18	5.39875914483607e-18	17.267706047302216	0.5798845190122708	0.9193997359450685
A[T>G]T	FANCG	driver_val	0.8368889887329075	5.444244364363002e-18	5.444244364363002e-18	17.26406238976689	0.6473531348402898	1.0264248426255254
A[T>G]A	ZRSR2	driver_val	0.45995826254042305	5.464075677479511e-18	5.464075677479511e-18	17.262483294303802	0.35578341705709177	0.5641331080237543
T[T>A]A	ETNK1	driver_val	0.6410775754983756	5.4843387507289114e-18	5.4843387507289114e-18	17.26087572802025	0.4958743302355521	0.7862808207611991
A[C>G]C	ZRSR2	driver_val	0.433770135043121	5.535855582776529e-18	5.535855582776529e-18	17.256815248107177	0.3355095859424037	0.5320306841438384
G[C>T]G	SOX21	driver_val	0.8692817474321408	5.56438245880509e-18	5.56438245880509e-18	17.25458302712712	0.6723527442167727	1.066210750647509
A[C>A]A	IKZF1	driver_val	0.35191664909720144	5.585671363882982e-18	5.585671363882982e-18	17.252924619843526	0.2721886405251151	0.4316446576692878
A[T>C]T	MAP3K1	driver_val	0.21421894852289386	5.594202328880702e-18	5.594202328880702e-18	17.252261830290667	0.1656858776713008	0.2627520193744869
G[C>T]T	PIK3CA	driver_val	0.0979490852684298	5.613934431625934e-18	5.613934431625934e-18	17.250732664047383	0.07575687578080986	0.12014129475604973
A[C>A]C	XPA	driver_val	0.4130280532305345	5.660289044671328e-18	5.660289044671328e-18	17.247161390843424	0.31943856829275025	0.5066175381683187
T[T>A]G	RAD17	driver_val	0.519285683582801	5.662581435955686e-18	5.662581435955686e-18	17.24698553916333	0.4016182752499965	0.6369530919156056
T[C>A]G	SUFU	driver_val	0.5446074892754614	5.6764801165447636e-18	5.6764801165447636e-18	17.245920879044753	0.4211982812369164	0.6680166973140065
G[C>A]T	MAP2K4	driver_val	0.6001194350552626	5.7206916062058446e-18	5.7206916062058446e-18	17.242551463759078	0.4641171102665239	0.7361217598440012
T[T>A]A	MGMT	driver_val	0.6395098048290598	5.742702046575244e-18	5.742702046575244e-18	17.240883715999008	0.4945732384622624	0.7844463711958573
T[T>C]G	MUTYH	driver_val	0.643138561106558	5.77191771309246e-18	5.77191771309246e-18	17.238679869020785	0.4973697722376298	0.7889073499754862
G[C>A]A	CREBBP	driver_val	0.30627358141076344	5.773702151761627e-18	5.773702151761627e-18	17.238545623846846	0.23685570662719563	0.37569145619433125
T[C>A]A	NBN	driver_val	0.346511084431776	5.8527125315844165e-18	5.8527125315844165e-18	17.232642806658518	0.2679590873622815	0.4250630815012704
G[C>T]C	RBM10	driver_val	0.2792744833920086	5.879178309302419e-18	5.879178309302419e-18	17.230683367915734	0.21596083187445975	0.3425881349095575
T[C>A]G	EXT1	driver_val	0.41994262962220985	6.014108302503158e-18	6.014108302503158e-18	17.220828755358216	0.32470975308858646	0.5151755061558333
T[T>A]C	CUX1	driver_val	0.4798852440142876	6.0870105748061685e-18	6.0870105748061685e-18	17.215595943757755	0.3710414078305536	0.5887290801980216
C[T>A]C	SDHB	driver_val	0.7334592904794296	6.096402384883077e-18	6.096402384883077e-18	17.214926375696177	0.5670983552662101	0.8998202256926491
G[C>G]T	DDX3X	driver_val	0.37635635880474405	6.1632462326901506e-18	6.1632462326901506e-18	17.210190481082826	0.2909800207445125	0.4617326968649756
C[T>A]G	FBXO11	driver_val	0.39322137476743185	6.191774967035379e-18	6.191774967035379e-18	17.208184835973533	0.30401373752770033	0.48242901200716337
A[T>C]T	CDKN2C	driver_val	0.6014331538672462	6.19674951338072e-18	6.19674951338072e-18	17.207836058659936	0.46498837562264816	0.7378779321118442
A[C>G]T	SPOP	driver_val	0.25499530835261186	6.24850606022015e-18	6.24850606022015e-18	17.204223804633152	0.19713912777989798	0.3128514889253257
G[T>G]C	TBX3	driver_val	0.34780319052649505	6.271031207239107e-18	6.271031207239107e-18	17.202661037990712	0.2688859470014594	0.4267204340515307
A[C>A]T	FH	driver_val	0.5590203230765365	6.278627821602102e-18	6.278627821602102e-18	17.20213525986489	0.4321754456721257	0.6858652004809473
G[C>G]A	XPA	driver_val	0.41785542174027845	6.289282701813738e-18	6.289282701813738e-18	17.201398883395427	0.3230395224812748	0.512671320999282
T[C>A]G	LEPROTL1	driver_val	0.46143077937772664	6.344059615434854e-18	6.344059615434854e-18	17.19763274458504	0.3567150873272168	0.5661464714282365
A[T>C]G	NT5C2	driver_val	1.1846480380204902	6.357690551441393e-18	6.357690551441393e-18	17.196700614369032	0.9157999556862121	1.4534961203547683
T[C>T]C	PHOX2B	driver_val	0.69433440812585	6.493296784028794e-18	6.493296784028794e-18	17.18753474671597	0.5367155314666241	0.8519532847850759
C[C>G]A	BRCA1	driver_val	0.24979337563944526	6.606715812747225e-18	6.606715812747225e-18	17.180014373925772	0.19307542190046653	0.30651132937842396
G[C>A]A	CNOT3	driver_val	0.34866891156702345	6.6195085985663e-18	6.6195085985663e-18	17.179174249359733	0.269498291199031	0.4278395319350159
C[C>A]G	RBM10	driver_val	0.26607541051197575	6.661474815057279e-18	6.661474815057279e-18	17.176429609698484	0.20565382639385765	0.32649699463009385
G[T>G]G	BCL6	driver_val	1.5769892607862783	6.696160242587441e-18	6.696160242587441e-18	17.174174161998252	1.218854778925821	1.9351237426467356
A[C>T]T	AR	driver_val	0.6565527681003542	6.7401026791182876e-18	6.7401026791182876e-18	17.171333487346757	0.5074365525014222	0.8056689836992863
G[T>A]G	MED12	driver_val	0.31830291898379665	6.7426937383530695e-18	6.7426937383530695e-18	17.171166566078057	0.2460096137136098	0.3905962242539835
A[T>G]T	SMARCB1	driver_val	0.49326660946483947	6.826771218405644e-18	6.826771218405644e-18	17.16578465116163	0.3812168631831804	0.6053163557464986
T[T>G]C	MEN1	driver_val	0.33310441745544467	6.882207039151324e-18	6.882207039151324e-18	17.16227226652932	0.2574287330494963	0.408780101861393
SNV	AR	driver_val	0.7203397460720896	7.034683902152846e-18	7.034683902152846e-18	17.152755412463065	0.5566429368745116	0.8840365552696676
G[C>G]C	TSC1	driver_val	0.26325767811612905	7.037806221036494e-18	7.037806221036494e-18	17.152562695200903	0.20343216224398203	0.32308319398827606
T[C>A]C	TSC1	driver_val	0.28242305863623773	7.05106350541385e-18	7.05106350541385e-18	17.151745373831453	0.21824058411447092	0.3466055331580046
G[T>C]C	RPL10	driver_val	0.7351961107467085	7.078426103595236e-18	7.078426103595236e-18	17.150063297467067	0.5681093887685966	0.9022828327248205
G[T>G]G	CASP3	driver_val	0.6549498552914383	7.139493617810588e-18	7.139493617810588e-18	17.146332590295184	0.5060835016116467	0.80381620897123
C[C>T]G	AR	driver_val	0.615847031932649	7.257601028930891e-18	7.257601028930891e-18	17.13920690988805	0.475837878050957	0.755856185814341
SNV	PRKAR1A	driver_val	1.0524442511651584	7.269410304768253e-18	7.269410304768253e-18	17.138500817720377	0.81317212863054	1.2917163736997768
G[T>C]A	SBDS	driver_val	0.972499398195294	7.285857969328787e-18	7.285857969328787e-18	17.13751929915751	0.7513959867833071	1.1936028096072808
C[C>T]C	NOTCH2	driver_val	0.5397544188524138	7.289358306957934e-18	7.289358306957934e-18	17.137310701587836	0.4170373162576406	0.662471521447187
A[T>G]G	CUX1	driver_val	0.46630003140167503	7.323201051019792e-18	7.323201051019792e-18	17.135299042587185	0.36027676424444677	0.5723232985589033
C[T>G]A	CIC	driver_val	0.5072414037005571	7.342511353618107e-18	7.342511353618107e-18	17.134155373261425	0.3919051869841401	0.6225776204169742
del	LATS2	driver_val	0.7000911405842519	7.354793677577786e-18	7.354793677577786e-18	17.133429505933904	0.5409013255555521	0.8592809556129517
A[T>C]T	LATS2	driver_val	0.42133123296993713	7.376033630010498e-18	7.376033630010498e-18	17.132177111843976	0.32552338806836845	0.5171390778715058
C[T>A]T	PMS2	driver_val	0.3911790935425266	7.435557854507842e-18	7.435557854507842e-18	17.12868644287223	0.3022180919863038	0.48014009509874944
A[C>G]T	PTPN6	driver_val	0.3949128033655032	7.48637643476295e-18	7.48637643476295e-18	17.125728339199945	0.3050945203130245	0.48473108641798196
C[T>C]A	XPO1	driver_val	0.6639495892281472	7.540856121603296e-18	7.540856121603296e-18	17.1225793454059	0.5129274194372476	0.8149717590190467
T[C>T]A	EZH2	driver_val	0.8838315257461091	7.563355236242218e-18	7.563355236242218e-18	17.121285501148694	0.6827869440059028	1.0848761074863156
C[C>T]T	FANCG	driver_val	0.7384666611324155	7.629529836280521e-18	7.629529836280521e-18	17.11750222427321	0.5704685767803558	0.9064647454844753
T[C>A]C	LEPROTL1	driver_val	0.526292415702915	7.682509736543202e-18	7.682509736543202e-18	17.11449688066165	0.4065520134124877	0.6460328179933422
T[C>A]C	ERCC3	driver_val	0.5257628323196561	7.709998732638265e-18	7.709998732638265e-18	17.11294569333792	0.4061372082189842	0.645388456420328
T[T>C]A	EXT2	driver_val	0.6499756437071262	7.803550901326535e-18	7.803550901326535e-18	17.107707732446148	0.5020643126704029	0.7978869747438496
A[T>A]G	FBXO11	driver_val	0.3356240844691522	8.000037656806224e-18	8.000037656806224e-18	17.096907968744976	0.2592225757391651	0.41202559319913934
G[C>G]C	ERCC3	driver_val	0.48982937464282367	8.002402027416874e-18	8.002402027416874e-18	17.096779634173856	0.3783241134231339	0.6013346358625135
T[C>T]G	CDKN2A	driver_val	0.22544756788899384	8.083072758161691e-18	8.083072758161691e-18	17.092423511968995	0.17411956326910574	0.27677557250888196
G[T>C]T	TP63	driver_val	0.818112814497339	8.097121391110498e-18	8.097121391110498e-18	17.091669349782205	0.6318474460607967	1.0043781829338811
A[T>A]A	SUFU	driver_val	0.5551159220182623	8.110835675340884e-18	8.110835675340884e-18	17.090934397269496	0.4287260012394113	0.6815058427971133
C[T>A]G	ZRSR2	driver_val	0.47588874425798733	8.127719233581531e-18	8.127719233581531e-18	17.09003130720242	0.367534412378234	0.5842430761377406
ins	AMER1	driver_val	0.3311787000609184	8.20378157000133e-18	8.20378157000133e-18	17.08598591146871	0.25576375839357585	0.4065936417282609
n_mut	TP53	driver_val	0.08274825496106858	8.241171781926108e-18	8.241171781926108e-18	17.084011033176235	0.0639039428249305	0.10159256709720665
A[C>G]C	PIK3R1	driver_val	0.1929796504076997	8.255639649807446e-18	8.255639649807446e-18	17.083249271811294	0.14903124103428045	0.23692805978111897
A[C>G]G	ATRX	driver_val	0.16666800063661386	8.29407996164071e-18	8.29407996164071e-18	17.08123178200167	0.12870933916176433	0.20462666211146338
C[T>G]T	SDHC	driver_val	0.6580712281283569	8.403373050168186e-18	8.403373050168186e-18	17.07554635643376	0.5081691257837504	0.8079733304729635
G[T>A]A	ERCC2	driver_val	0.41660859415052415	8.413915407393053e-18	8.413915407393053e-18	17.075001858647415	0.3217076921598868	0.5115094961411615
C[C>G]C	ARHGAP26	driver_val	0.3311748951525246	8.437796503522955e-18	8.437796503522955e-18	17.07377095281794	0.2557324049629741	0.40661738534207503
G[T>G]A	TRAF7	driver_val	0.4682431959827858	8.443967631012312e-18	8.443967631012312e-18	17.0734534401796	0.3615751505349412	0.5749112414306304
T[T>C]T	EXT2	driver_val	0.6533604219483445	8.467018019156426e-18	8.467018019156426e-18	17.072269515979865	0.5045163477970588	0.8022044960996303
G[C>T]T	SDHD	driver_val	0.980227560897904	8.549155574230948e-18	8.549155574230948e-18	17.06807677972361	0.7568899710310624	1.2035651507647456
T[C>T]G	MUTYH	driver_val	0.6043538489078353	8.575300504612631e-18	8.575300504612631e-18	17.066750652018914	0.4666506644953965	0.7420570333202741
G[T>G]A	SMAD3	driver_val	0.33863372358218913	8.576208727582634e-18	8.576208727582634e-18	17.066704657672965	0.261475270187461	0.4157921769769173
C[T>A]G	IGF2BP2	driver_val	0.47810015386810145	8.629599848004534e-18	8.629599848004534e-18	17.064009341924727	0.3691548978936798	0.5870454098425231
C[T>G]A	BIRC3	driver_val	0.8053444575884576	8.63551700934339e-18	8.63551700934339e-18	17.063711656060235	0.6218279628489021	0.9888609523280132
G[C>A]G	STK11	driver_val	0.24177517467844703	8.716047684560666e-18	8.716047684560666e-18	17.059680402440822	0.18667421150634853	0.29687613785054556
A[T>C]G	MAP3K1	driver_val	0.24221565055195748	8.720660124648736e-18	8.720660124648736e-18	17.05945063919113	0.18701391055757932	0.29741739054633565
C[C>A]A	SUFU	driver_val	0.6390972324385428	8.80509163096815e-18	8.80509163096815e-18	17.055266120149085	0.49342605648362936	0.7847684083934562
C[T>A]G	MED12	driver_val	0.3233166284239561	8.908395993666133e-18	8.908395993666133e-18	17.050200486065293	0.24961065425092055	0.3970226025969916
C[C>T]G	SMAD2	driver_val	0.33706685527409613	8.91678306068877e-18	8.91678306068877e-18	17.049791799321113	0.260225293630898	0.41390841691729424
C[C>T]C	AR	driver_val	0.6596472559721773	9.014158031063566e-18	9.014158031063566e-18	17.04507483239581	0.5092447071704663	0.8100498047738883
C[T>G]A	TSC1	driver_val	0.27093262366945836	9.056424538915375e-18	9.056424538915375e-18	17.04304322721292	0.20915488477975935	0.33271036255915737
A[C>T]T	NOTCH2	driver_val	0.5335862876038233	9.078789136267183e-18	9.078789136267183e-18	17.04197207069746	0.41191454003099615	0.6552580351766505
C[T>A]A	BAZ1A	driver_val	0.2677821629698812	9.094669443995985e-18	9.094669443995985e-18	17.04121308123572	0.2067193340867294	0.32884499185303306
A[T>A]C	LATS2	driver_val	0.43203708674471897	9.094957244981935e-18	9.094957244981935e-18	17.041199338196108	0.3335188821926172	0.5305552912968208
G[T>G]C	KRAS	driver_val	-0.103255978604076	9.114716233628101e-18	9.114716233628101e-18	17.040256847589127	-0.12680231368970143	-0.07970964351845056
A[C>A]A	KMT2D	driver_val	0.20722686545505492	9.143968167734564e-18	9.143968167734564e-18	17.038865294489558	0.15996913566112175	0.2544845952489881
G[C>T]A	KRAS	driver_val	-0.11123543213224288	9.164203570467066e-18	9.164203570467066e-18	17.037905272107196	-0.1366032338271357	-0.08586763043735005
G[T>C]C	SBDS	driver_val	0.9290024763953536	9.206170179156404e-18	9.206170179156404e-18	17.035921001288074	0.7171257736333415	1.1408791791573658
G[T>G]C	RAD21	driver_val	1.150190473685324	9.415853546412238e-18	9.415853546412238e-18	17.026140305100864	0.887788262508564	1.4125926848620838
T[T>C]C	MAP3K1	driver_val	0.25601126909332017	9.421076465873002e-18	9.421076465873002e-18	17.02589947125396	0.19760492229451085	0.31441761589212947
C[T>C]G	SMARCD1	driver_val	0.6456975071457274	9.463305982989428e-18	9.463305982989428e-18	17.023957117366816	0.49837938559286266	0.7930156286985921
T[C>G]A	FAT1	driver_val	0.24460027369579485	9.486194509969549e-18	9.486194509969549e-18	17.022907974588176	0.18879206258620004	0.3004084848053897
A[C>A]A	SMC1A	driver_val	0.3816949430986302	9.706307436386425e-18	9.706307436386425e-18	17.012945957012942	0.2945802317930793	0.46880965440418115
G[C>A]T	RBM10	driver_val	0.2713591682986649	9.708820301003885e-18	9.708820301003885e-18	17.012833537124905	0.20942631242080914	0.33329202417652065
T[C>A]T	TBX3	driver_val	0.40660454769914156	9.756175862831877e-18	9.756175862831877e-18	17.01072037978419	0.3137982902033905	0.4994108051948926
A[C>A]G	LATS1	driver_val	0.2977464162414812	9.791810085672905e-18	9.791810085672905e-18	17.009137018354572	0.22978336502355595	0.3657094674594064
A[T>G]A	HNF1A	driver_val	0.29111021577898594	9.825254664527633e-18	9.825254664527633e-18	17.00765618416213	0.2246588835777207	0.3575615479802512
T[T>C]G	NOTCH2	driver_val	0.5947695831973864	9.94498388652744e-18	9.94498388652744e-18	17.00239591620952	0.45898021351143237	0.7305589528833404
T[C>T]G	MUC16	driver_val	1.1450189751434237	9.958765663214346e-18	9.958765663214346e-18	17.001794486764524	0.8835995836456403	1.406438366641207
A[T>A]G	LATS1	driver_val	0.28961763380867567	9.974948667726394e-18	9.974948667726394e-18	17.001089330566582	0.22349355931856885	0.3557417082987825
C[C>A]A	NFKBIE	driver_val	0.5803402255401989	1.0124898627754869e-17	1.0124898627754869e-17	16.994609316323373	0.4478131833023894	0.7128672677780085
T[T>G]T	AR	driver_val	0.7679170473609949	1.0150189386544544e-17	1.0150189386544544e-17	16.993525854424274	0.5925488945018011	0.9432852002201886
C[C>G]G	PTPRC	driver_val	0.2369745393616476	1.0282848373721985e-17	1.0282848373721985e-17	16.987886568060247	0.18284752793903494	0.29110155078426025
A[T>C]C	EED	driver_val	0.6475240958804995	1.0320787045302809e-17	1.0320787045302809e-17	16.986287182902725	0.4996167179718295	0.7954314737891696
A[T>A]G	TET2	driver_val	0.21918706917082167	1.0412914720529897e-17	1.0412914720529897e-17	16.98242768837018	0.16911439016590502	0.26925974817573833
A[C>A]A	SETD2	driver_val	0.1706118389433989	1.0446806532299426e-17	1.0446806532299426e-17	16.981016448056213	0.13163433023353718	0.20958934765326062
T[C>T]G	SDHD	driver_val	0.9404527232959005	1.0448631147802591e-17	1.0448631147802591e-17	16.98094060179171	0.7255989903899953	1.1553064562018056
C[T>C]C	NTHL1	driver_val	0.7406295980908402	1.047792993153688e-17	1.047792993153688e-17	16.979724510111076	0.5714206264257705	0.9098385697559098
T[T>G]T	AMER1	driver_val	0.301721826212108	1.0577341141675075e-17	1.0577341141675075e-17	16.97562348850312	0.23277975597459988	0.37066389644961617
A[C>G]A	XPO1	driver_val	0.5859043409117356	1.0609821320518043e-17	1.0609821320518043e-17	16.9742919299692	0.45202232060771896	0.7197863612157522
A[C>A]G	ERBB4	driver_val	0.4352125702298009	1.0633476642222185e-17	1.0633476642222185e-17	16.97332471857406	0.33576137414158136	0.5346637663180205
T[T>G]C	TSC1	driver_val	0.2662954894841006	1.0716808824700025e-17	1.0716808824700025e-17	16.969934516522567	0.20543743031129313	0.32715354865690804
A[T>C]A	KRAS	driver_val	-0.10138021837659363	1.0803229319554055e-17	1.0803229319554055e-17	16.966446405066147	-0.12455173966406982	-0.07820869708911743
G[C>A]A	MED12	driver_val	0.30558872142572696	1.0820117342855139e-17	1.0820117342855139e-17	16.965768029333134	0.2357417152682506	0.3754357275832033
T[C>T]T	TBX3	driver_val	0.39562024942641544	1.1020437631360398e-17	1.1020437631360398e-17	16.957801158922425	0.3051727712001339	0.48606772765269696
C[C>T]T	RBM10	driver_val	0.23945934856471476	1.1049968683694558e-17	1.1049968683694558e-17	16.95663895279497	0.18471170514148014	0.2942069919879494
C[C>T]C	SDHD	driver_val	0.8990639603760893	1.1051755908426735e-17	1.1051755908426735e-17	16.956568715575468	0.6935103211626834	1.1046175995894951
C[C>A]C	MGMT	driver_val	0.745887566476359	1.1254148757060454e-17	1.1254148757060454e-17	16.948687348650346	0.5753129785267198	0.9164621544259982
C[T>G]T	CIC	driver_val	0.637752798594943	1.126059777316111e-17	1.126059777316111e-17	16.948438554183213	0.49190606898501094	0.7835995282048751
T[T>A]T	PHOX2B	driver_val	0.6854430390296323	1.1282232182058217e-17	1.1282232182058217e-17	16.947604966979966	0.5286860376218274	0.8422000404374372
G[C>T]G	FEN1	driver_val	0.9118819704147646	1.1361587384381323e-17	1.1361587384381323e-17	16.94456098692465	0.7033199094725952	1.120444031356934
G[T>A]T	NFKBIE	driver_val	0.5478101277410894	1.1366438040828613e-17	1.1366438040828613e-17	16.94437561108832	0.4225164257618079	0.6731038297203709
A[T>C]C	ERBB2	driver_val	0.2841379614587059	1.1444047928577076e-17	1.1444047928577076e-17	16.941420332003357	0.2191446959273901	0.3491312269900217
T[T>G]A	FANCC	driver_val	0.4602866916218294	1.150505106243554e-17	1.150505106243554e-17	16.93911144947819	0.35499388435143175	0.565579498892227
T[C>A]A	BAX	driver_val	0.22390289822425605	1.1555886349969259e-17	1.1555886349969259e-17	16.93719673801371	0.1726809763714653	0.2751248200770468
A[C>A]T	RAD21	driver_val	1.2119031801769375	1.1562465554831462e-17	1.1562465554831462e-17	16.936949548036168	0.9346558205132323	1.4891505398406428
T[T>A]G	EXT1	driver_val	0.45027875375554527	1.1655555282886074e-17	1.1655555282886074e-17	16.93346703140563	0.3472572212649782	0.5533002862461123
C[C>G]C	AXIN1	driver_val	0.3663373920234337	1.1712191680301348e-17	1.1712191680301348e-17	16.93136182861697	0.2825157332899718	0.45015905075689555
T[T>A]A	RAD17	driver_val	0.5122371782650583	1.1809997221353896e-17	1.1809997221353896e-17	16.92775020456691	0.39501901390820937	0.6294553426219073
T[C>A]A	NOTCH1	driver_val	0.3697102318092152	1.1810804273288439e-17	1.1810804273288439e-17	16.92772052748741	0.28510724594900894	0.45431321766942145
G[C>A]A	AXIN1	driver_val	0.38754198002639073	1.1874582077253245e-17	1.1874582077253245e-17	16.9253816663125	0.29885199232723264	0.4762319677255488
T[T>C]A	ERBB2	driver_val	0.3051085008024683	1.205125924872322e-17	1.205125924872322e-17	16.91896757083197	0.23526968176513213	0.3749473198398045
A[T>A]G	PMS2	driver_val	0.3128441470833126	1.2103050081802588e-17	1.2103050081802588e-17	16.917105169619735	0.2412304978080998	0.3844577963585254
G[T>G]A	NOTCH1	driver_val	0.32239356409251235	1.2115348595748452e-17	1.2115348595748452e-17	16.916664085362058	0.2485929287090332	0.3961941994759915
G[T>C]A	CDKN1B	driver_val	0.3555936941502804	1.2144899673301281e-17	1.2144899673301281e-17	16.915606068467877	0.27419037725027573	0.4369970110502851
T[C>A]C	MGMT	driver_val	0.6717749806343181	1.2296565929509444e-17	1.2296565929509444e-17	16.910216157348977	0.5179648982466222	0.825585063022014
A[T>G]A	FANCE	driver_val	0.48263340064955573	1.2309201263255196e-17	1.2309201263255196e-17	16.909770127264878	0.3721277744678031	0.5931390268313084
T[C>T]A	ERCC3	driver_val	0.6033003369030264	1.231714856353625e-17	1.231714856353625e-17	16.9094898202927	0.4651651316798303	0.7414355421262225
T[T>G]A	RFWD3	driver_val	0.5707587370617749	1.2343117385944369e-17	1.2343117385944369e-17	16.908575140745818	0.4400707234648966	0.7014467506586533
A[T>A]A	SMARCB1	driver_val	0.4193272738413919	1.2400038108642225e-17	1.2400038108642225e-17	16.906576980132314	0.32330691057943967	0.5153476371033442
G[C>A]T	PRKAR1A	driver_val	1.0633815542339125	1.2651726162876331e-17	1.2651726162876331e-17	16.897850216632918	0.8198150778432862	1.3069480306245387
C[C>G]G	TSC2	driver_val	0.25929444693822196	1.2758768328667923e-17	1.2758768328667923e-17	16.8941912483328	0.1998965366046807	0.3186923572717632
A[C>A]C	RAD17	driver_val	0.4891048963185959	1.2873223731468276e-17	1.2873223731468276e-17	16.890312682818067	0.3770495693683591	0.6011602232688327
G[T>G]C	NTHL1	driver_val	0.6859075183586794	1.2893601347337167e-17	1.2893601347337167e-17	16.88962576171357	0.5287607814445596	0.8430542552727991
C[C>T]A	SDHD	driver_val	0.8700043893811802	1.2973272551278978e-17	1.2973272551278978e-17	16.8869504578643	0.6706629905948256	1.0693457881675348
A[T>G]A	TP63	driver_val	0.7541812638331767	1.314691926345594e-17	1.314691926345594e-17	16.881176004104304	0.5813469111755027	0.9270156164908507
A[T>G]A	PTPN6	driver_val	0.39468709205482916	1.31575299727635e-17	1.31575299727635e-17	16.88082563198969	0.304236377571786	0.4851378065378723
A[C>G]C	USP44	driver_val	0.4679045245701757	1.3184596734774417e-17	1.3184596734774417e-17	16.879933149036308	0.3606715327101205	0.5751375164302308
T[T>G]A	PTCH1	driver_val	0.25623510048045145	1.3246108142295047e-17	1.3246108142295047e-17	16.877911703659485	0.19750818261782987	0.314962018343073
A[C>T]C	STK11	driver_val	0.26212877672534396	1.3321810803834176e-17	1.3321810803834176e-17	16.87543673847936	0.20204643510131617	0.3222111183493718
T[T>A]G	PAX5	driver_val	0.44098875487005984	1.3362339715457986e-17	1.3362339715457986e-17	16.874117491220744	0.3399058865690948	0.5420716231710249
G[T>G]T	LATS2	driver_val	0.5424905127828392	1.355253047173941e-17	1.355253047173941e-17	16.86797960757119	0.4181177010977216	0.6668633244679568
T[C>A]G	TRAF7	driver_val	0.44410337106579634	1.3563583561810326e-17	1.3563583561810326e-17	16.867625552688125	0.3422859298268067	0.545920812304786
T[T>A]T	SMAD3	driver_val	0.38026126277476463	1.3607290637757614e-17	1.3607290637757614e-17	16.86622833902934	0.29307678840103124	0.467445737148498
C[T>G]T	ATP1A1	driver_val	2.6625995374426723	1.3615260381373726e-17	1.3615260381373726e-17	16.865974048696952	2.0521266644957774	3.273072410389567
T[C>G]G	FAT4	driver_val	0.22649970969418687	1.4046636250125346e-17	1.4046636250125346e-17	16.852427663866447	0.17454653816002846	0.2784528812283453
T[C>A]A	TP63	driver_val	0.8495189484888639	1.4139818522580672e-17	1.4139818522580672e-17	16.849556164453375	0.6546437877482737	1.044394109229454
C[C>G]G	ARID1B	driver_val	0.21418432306579577	1.426824693454329e-17	1.426824693454329e-17	16.84562938311687	0.16504553493118984	0.2633231112004017
G[C>A]T	FANCG	driver_val	0.8283984835031952	1.4283124552615554e-17	1.4283124552615554e-17	16.84517677662682	0.63834221147163	1.0184547555347605
del	CIC	driver_val	0.7457883518290283	1.4353801683890792e-17	1.4353801683890792e-17	16.843033058395392	0.5746735274746493	0.9169031761834072
G[C>T]G	BCL6	driver_val	1.6261829917477741	1.4409206532740688e-17	1.4409206532740688e-17	16.841359933685666	1.2530495352013515	1.9993164482941967
G[C>T]T	SBDS	driver_val	0.9175579696429762	1.44416906432507e-17	1.44416906432507e-17	16.840381962302697	0.7070145949325881	1.1281013443533643
G[C>G]G	ERCC2	driver_val	0.37426408180558035	1.4577032915315067e-17	1.4577032915315067e-17	16.83633086556812	0.2883743427408981	0.4601538208702626
T[C>T]A	SFRP4	driver_val	0.6394120317499846	1.5055214448420832e-17	1.5055214448420832e-17	16.82231305396042	0.49260914894613245	0.7862149145538369
A[C>T]C	RPL10	driver_val	0.6673647490646726	1.5127078183496826e-17	1.5127078183496826e-17	16.820244948468833	0.5141342614165606	0.8205952367127846
G[C>T]C	RPL10	driver_val	0.7538172828376709	1.5151811922718576e-17	1.5151811922718576e-17	16.81953542914284	0.5807329867063268	0.926901578969015
T[T>A]A	ERCC3	driver_val	0.49087867239515787	1.539541167714828e-17	1.539541167714828e-17	16.81260869346274	0.3781433472306118	0.6036139975597039
G[T>G]A	FH	driver_val	0.5013233285793361	1.5432327859968878e-17	1.5432327859968878e-17	16.81156855867529	0.38618552665863515	0.6164611305000371
G[T>C]A	FEN1	driver_val	1.02085283100815	1.5456138185540293e-17	1.5456138185540293e-17	16.810899008103185	0.7863909346330094	1.2553147273832905
G[C>G]T	USP44	driver_val	0.49449098269533265	1.5611668594026793e-17	1.5611668594026793e-17	16.806550676537157	0.3809044805373799	0.6080774848532854
T[C>T]G	NTHL1	driver_val	0.7079611347094009	1.566365382851299e-17	1.566365382851299e-17	16.80510692347428	0.5453323449925566	0.8705899244262453
G[C>A]A	NOTCH1	driver_val	0.3219403785218878	1.5709990612002754e-17	1.5709990612002754e-17	16.80382407448623	0.247983097294802	0.39589765974897356
T[C>T]A	PTEN	driver_val	0.16059056490351803	1.5835678474443136e-17	1.5835678474443136e-17	16.800363324689013	0.12369512785767564	0.19748600194936042
A[T>A]C	RBM10	driver_val	0.2273065073657507	1.588351431249769e-17	1.588351431249769e-17	16.799053401300114	0.17508103819771728	0.27953197653378414
A[T>A]G	BRIP1	driver_val	0.32712099533046024	1.6139740842705737e-17	1.6139740842705737e-17	16.792103443064164	0.2519459639144123	0.40229602674650816
T[C>G]T	PTPN13	driver_val	0.29210176209491234	1.6139813603704613e-17	1.6139813603704613e-17	16.792101485187057	0.22497442754574243	0.35922909664408226
A[T>G]C	NOTCH2	driver_val	0.5284938234543888	1.6140685659623495e-17	1.6140685659623495e-17	16.792078020303787	0.4070416022543063	0.6499460446544713
A[C>A]A	SIRPA	driver_val	0.3461420926283885	1.6243810159502006e-17	1.6243810159502006e-17	16.789312094727585	0.2665888900511072	0.42569529520566984
C[C>G]A	PTPRB	driver_val	0.22949331850957133	1.6576071250193827e-17	1.6576071250193827e-17	16.780518395169686	0.17673472328461606	0.2822519137345266
ins	CDKN2C	driver_val	0.8332565792497091	1.662529212465922e-17	1.662529212465922e-17	16.779230714926335	0.6416901099120192	1.024823048587399
A[C>T]A	TP53	driver_val	0.07505430135328445	1.676230784808742e-17	1.676230784808742e-17	16.775666187573968	0.05779731466631231	0.09231128804025658
ins	LATS2	driver_val	0.5849495608120416	1.690782877098274e-17	1.690782877098274e-17	16.771912159009204	0.4504381810456948	0.7194609405783885
C[T>A]A	BCORL1	driver_val	0.30676686948705856	1.6991721850429757e-17	1.6991721850429757e-17	16.769762609815444	0.23621989342672517	0.37731384554739195
A[C>G]G	AXIN2	driver_val	0.23064577399759403	1.7368583905311223e-17	1.7368583905311223e-17	16.760235588989843	0.1775884264292632	0.28370312156592487
T[T>G]A	ACVR2A	driver_val	0.16005824702566313	1.7522783904499684e-17	1.7522783904499684e-17	16.756396894839423	0.12323428399169764	0.1968822100596286
T[T>A]T	WT1	driver_val	0.4910919623724792	1.7575514424104586e-17	1.7575514424104586e-17	16.75509195459944	0.37810375347995967	0.6040801712649988
C[C>A]A	STK11	driver_val	0.2841190586447606	1.7987891745446925e-17	1.7987891745446925e-17	16.74501973476301	0.2187295127330956	0.34950860455642563
G[T>C]T	SBDS	driver_val	0.8934985158027275	1.8189652417674883e-17	1.8189652417674883e-17	16.740175599701114	0.6878299001579029	1.0991671314475522
G[T>A]C	AMER1	driver_val	0.2617540484048679	1.824472314144402e-17	1.824472314144402e-17	16.738862722546273	0.20150009441342592	0.32200800239630983
C[C>G]A	FAT4	driver_val	0.2180255866667864	1.825741662931377e-17	1.825741662931377e-17	16.738560673844756	0.1678371418046502	0.2682140315289226
A[T>A]G	PHF6	driver_val	0.3503463523991072	1.8496691202953916e-17	1.8496691202953916e-17	16.732905953803474	0.2696839362818	0.43100876851641445
indels	PHOX2B	driver_val	0.8890637756126275	1.852968432508241e-17	1.852968432508241e-17	16.732131979334238	0.6843641109923073	1.0937634402329477
C[T>G]A	SMAD2	driver_val	0.3647756091779942	1.8690330620647772e-17	1.8690330620647772e-17	16.728383016146424	0.28077908664116163	0.4487721317148267
A[C>A]C	EZH2	driver_val	0.6811844391282228	1.8699335061662515e-17	1.8699335061662515e-17	16.728173836468052	0.5243277310387384	0.8380411472177072
T[C>A]G	SDHB	driver_val	0.624431143451318	1.8731858152707078e-17	1.8731858152707078e-17	16.727419139579357	0.48063962767892304	0.7682226592237129
A[C>G]T	BRAF	driver_val	0.15279925361669894	1.892001341417111e-17	1.892001341417111e-17	16.723078560022046	0.11760843635759347	0.1879900708758044
G[T>G]C	SDHD	driver_val	0.901308489314243	1.921775162972194e-17	1.921775162972194e-17	16.716297423739416	0.6936859810926924	1.1089309975357935
A[T>A]G	DNMT3A	driver_val	0.2862169022616774	1.9393793917640326e-17	1.9393793917640326e-17	16.712337223601967	0.22027666699716658	0.3521571375261882
T[T>G]A	PALB2	driver_val	0.37499770205429234	1.941807447616661e-17	1.941807447616661e-17	16.711793837550353	0.28860217356178064	0.46139323054680403
A[T>C]T	SDHD	driver_val	0.8105775548650578	1.9495134758354704e-17	1.9495134758354704e-17	16.710073758444317	0.6238188737862557	0.9973362359438599
T[T>G]A	SDHD	driver_val	0.9381478121529331	1.9507420379563202e-17	1.9507420379563202e-17	16.709800157001787	0.7219948243218541	1.154300799984012
A[C>G]G	CDH1	driver_val	-0.15932096019130038	1.958415030071412e-17	1.958415030071412e-17	16.708095266481006	-0.19603111771699397	-0.12261080266560678
A[C>A]T	CASP3	driver_val	0.7075758775057155	1.9824034964336096e-17	1.9824034964336096e-17	16.70280794498714	0.5445116066497283	0.8706401483617027
C[T>A]G	CNOT3	driver_val	0.3625248629264303	1.9935605465793712e-17	1.9935605465793712e-17	16.70037056981046	0.2789728335640874	0.44607689228877323
G[C>T]T	STK11	driver_val	0.28246443805296556	2.0070302691565383e-17	2.0070302691565383e-17	16.697446077622864	0.21735812834532392	0.3475707477606072
A[C>A]A	POT1	driver_val	0.3301887999246312	2.0076396627429797e-17	2.0076396627429797e-17	16.69731423302372	0.25408200254015056	0.4062955973091118
G[C>G]C	XPO1	driver_val	0.5883298718894242	2.0197777051878272e-17	2.0197777051878272e-17	16.69469642596066	0.4527116936083884	0.72394805017046
C[T>A]G	PMS2	driver_val	0.3627298033197424	2.032839986072768e-17	2.032839986072768e-17	16.691896805277658	0.27910817042496155	0.4463514362145233
T[T>G]A	SIRPA	driver_val	0.38797761253706176	2.0463319606351793e-17	2.0463319606351793e-17	16.68902391266797	0.2985273790580816	0.47742784601604193
A[C>A]T	SMARCB1	driver_val	0.4693414966052385	2.069702504254128e-17	2.069702504254128e-17	16.684092074855126	0.36111553960491244	0.5775674536055645
A[T>G]C	RPL10	driver_val	0.6558074606523746	2.081110955859921e-17	2.081110955859921e-17	16.68170476446252	0.5045727091053023	0.8070422121994469
G[C>T]A	STK11	driver_val	0.28272921625203185	2.0903950491772288e-17	2.0903950491772288e-17	16.679771631848258	0.21752548223612833	0.34793295026793536
del	SDHB	driver_val	1.0179255693832132	2.1089659970333866e-17	2.1089659970333866e-17	16.675930422356206	0.783140468174355	1.2527106705920714
C[C>T]C	MUC16	driver_val	1.084321413180205	2.1189024601392996e-17	2.1189024601392996e-17	16.67388903479381	0.8342059313806596	1.3344368949797505
T[T>A]C	BCL6	driver_val	1.5740524006218073	2.132657422748681e-17	2.132657422748681e-17	16.671078901399493	1.2109406381507422	1.9371641630928724
G[C>A]C	RBM10	driver_val	0.24751850857482294	2.141122446986788e-17	2.141122446986788e-17	16.669358495465918	0.19041636124409006	0.3046206559055558
G[C>T]C	GATA2	driver_val	1.6468777101797172	2.1538640954395696e-17	2.1538640954395696e-17	16.66678170329557	1.2669145347266075	2.026840885632827
A[T>C]A	MUTYH	driver_val	0.5675137361427891	2.1736746368026565e-17	2.1736746368026565e-17	16.66280546209705	0.4365620286591673	0.6984654436264108
C[T>G]A	SUFU	driver_val	0.5886134440317481	2.1933571898065332e-17	2.1933571898065332e-17	16.658890637392187	0.4527762301050006	0.7244506579584955
G[T>C]T	SDHD	driver_val	0.94535218933327	2.203321829558951e-17	2.203321829558951e-17	16.656922062725148	0.7271750309585309	1.163529347708009
T[C>A]A	APC	driver_val	0.1505936896288893	2.2052985040260315e-17	2.2052985040260315e-17	16.656532617136214	0.1158378508500709	0.18534952840770771
G[T>A]T	SUFU	driver_val	0.5967192695298137	2.216778434995065e-17	2.216778434995065e-17	16.654277712058107	0.4589913264057485	0.7344472126538788
G[C>G]T	MED12	driver_val	0.30674374178956965	2.2314724703817645e-17	2.2314724703817645e-17	16.65140846667021	0.2359382145612448	0.3775492690178945
A[T>C]C	NOTCH2	driver_val	0.5407205303685947	2.2345284317316883e-17	2.2345284317316883e-17	16.650814115084792	0.41590389182764465	0.6655371689095447
SNV	NOTCH2	driver_val	0.5786547140778177	2.2387219260280008e-17	2.2387219260280008e-17	16.64999984723898	0.4450781352950496	0.7122312928605857
C[T>C]T	AMER1	driver_val	0.2890304989446321	2.2531640462532423e-17	2.2531640462532423e-17	16.64720718742	0.22230483544132645	0.3557561624479378
T[C>T]C	AMER1	driver_val	0.2818464972817893	2.2675055414362733e-17	2.2675055414362733e-17	16.644451642917367	0.21677365532031828	0.3469193392432603
A[T>A]A	NFKBIE	driver_val	0.4980109215256934	2.2841139018017157e-17	2.2841139018017157e-17	16.641282242943458	0.3830183980863603	0.6130034449650265
T[T>G]T	WT1	driver_val	0.5213050037162759	2.2928109916636808e-17	2.2928109916636808e-17	16.63963174494767	0.4009274975406332	0.6416825098919186
C[C>A]C	RBM10	driver_val	0.28380130796182984	2.312929731853538e-17	2.312929731853538e-17	16.63583756114716	0.21825925229586046	0.3493433636277992
G[T>G]C	NFKBIE	driver_val	0.5311575008061865	2.3129857583467317e-17	2.3129857583467317e-17	16.635827041284923	0.4084901095168848	0.6538248920954882
A[C>A]G	HNF1A	driver_val	0.26342358347596484	2.3310548432854407e-17	2.3310548432854407e-17	16.632447508608962	0.20258109266468363	0.324266074287246
G[C>G]C	SDHC	driver_val	0.49698944325388805	2.3632277625353734e-17	2.3632277625353734e-17	16.626494420032678	0.3821789805854123	0.6117999059223638
G[C>G]G	ACVR1B	driver_val	0.3062405195535835	2.373662999489285e-17	2.373662999489285e-17	16.624580939910178	0.2354910300678089	0.3769900090393581
G[C>T]A	RBM10	driver_val	0.263221191185681	2.4369856799339115e-17	2.4369856799339115e-17	16.61314702278243	0.20238821675209262	0.32405416561926936
C[C>T]T	NT5C2	driver_val	1.1025284924273016	2.4531495851336748e-17	2.4531495851336748e-17	16.610275969112227	0.8477002256887238	1.3573567591658793
T[T>G]C	LATS2	driver_val	0.457370639858322	2.4545720111901636e-17	2.4545720111901636e-17	16.61002422223033	0.35165736385498153	0.5630839158616624
G[T>G]A	KRAS	driver_val	-0.09769563319462975	2.46633987835679e-17	2.46633987835679e-17	16.607947074892046	-0.12027777026798916	-0.07511349612127033
T[T>G]G	PHOX2B	driver_val	0.6262119695065189	2.4799136772753047e-17	2.4799136772753047e-17	16.605563436163894	0.4814534542927772	0.7709704847202606
G[C>A]A	PHF6	driver_val	0.38610242792240806	2.4805643521230776e-17	2.4805643521230776e-17	16.60544950178263	0.2968485983714237	0.47535625747339244
T[C>T]A	MGMT	driver_val	0.768319959093184	2.482798694046109e-17	2.482798694046109e-17	16.60505849172579	0.5907081515926582	0.9459317665937097
T[C>A]C	RBM10	driver_val	0.25564987259193356	2.4889352669390526e-17	2.4889352669390526e-17	16.603986398520675	0.19654951827283634	0.3147502269110308
C[C>T]A	SMAD3	driver_val	0.33413948875022115	2.5160373876028195e-17	2.5160373876028195e-17	16.599282909685847	0.2568826052065692	0.4113963722938731
G[C>A]C	CASP3	driver_val	0.6748405190155913	2.5748986875029826e-17	2.5748986875029826e-17	16.589239854127253	0.5187598475962645	0.8309211904349181
A[C>A]A	CASP9	driver_val	0.3340543724503636	2.625593532466058e-17	2.625593532466058e-17	16.580772506072275	0.256771714541533	0.4113370303591942
A[C>T]A	CDKN1B	driver_val	0.32270680877521307	2.634418413820438e-17	2.634418413820438e-17	16.579315246693106	0.24804592167976397	0.3973676958706622
A[C>T]C	FEN1	driver_val	0.8902676478892024	2.698793479200776e-17	2.698793479200776e-17	16.568830347853687	0.6842281509101912	1.0963071448682138
G[T>A]A	SFRP4	driver_val	0.5210346933176156	2.6996675071458545e-17	2.6996675071458545e-17	16.568689720546068	0.4004482529958606	0.6416211336393707
T[C>T]C	TBX3	driver_val	0.3715456940162528	2.709980351271759e-17	2.709980351271759e-17	16.567033857968838	0.2855519309581711	0.4575394570743345
C[C>A]T	FANCG	driver_val	0.9671147955481281	2.7117713604397178e-17	2.7117713604397178e-17	16.56674693024941	0.7432753016208922	1.190954289475364
T[T>G]T	FANCG	driver_val	0.8639889248342205	2.768979990260034e-17	2.768979990260034e-17	16.557680182626058	0.6639602611731633	1.0640175884952778
A[C>T]A	SMAD2	driver_val	0.3730983448708531	2.797336612343763e-17	2.797336612343763e-17	16.55325527045815	0.28670732683874844	0.4594893629029577
A[C>G]G	ARID1A	driver_val	0.10387026630250416	2.8411589955444544e-17	2.8411589955444544e-17	16.54650446182248	0.07981390525908166	0.12792662734592666
T[C>T]T	NFKBIE	driver_val	0.6070062775027962	2.846531323164106e-17	2.846531323164106e-17	16.545684032859818	0.46641990457812343	0.747592650427469
C[T>C]G	NOTCH2	driver_val	0.5995146210995331	2.858571324777701e-17	2.858571324777701e-17	16.543850967147126	0.46065524884873144	0.7383739933503348
C[C>T]G	NT5C2	driver_val	1.0457625788875342	2.862969789285141e-17	2.862969789285141e-17	16.543183234729355	0.8035382510768773	1.2879869066981913
T[C>T]A	CUX1	driver_val	0.5806410464147309	2.916696567776332e-17	2.916696567776332e-17	16.535108749416082	0.44611567281048903	0.7151664200189728
G[C>A]G	RAD17	driver_val	0.46703155307923994	2.929008551216373e-17	2.929008551216373e-17	16.533279360397383	0.3588213937615451	0.5752417123969348
G[T>G]G	PIK3CB	driver_val	0.7229644422458288	2.941998472385229e-17	2.941998472385229e-17	16.531357557113193	0.555444939644091	0.8904839448475665
A[C>A]A	BUB1B	driver_val	0.39277815093430246	2.9434943452290244e-17	2.9434943452290244e-17	16.53113679417768	0.3017661176772812	0.48379018419132375
A[T>G]G	CIC	driver_val	0.4706835464616424	2.954165600881188e-17	2.954165600881188e-17	16.52956516321057	0.36161430627234825	0.5797527866509365
C[C>G]A	POLD1	driver_val	0.23863981878140716	2.971295095680454e-17	2.971295095680454e-17	16.52705421387746	0.18333652791978916	0.29394310964302517
T[C>T]A	PAX5	driver_val	0.5324180163152996	2.975391924303688e-17	2.975391924303688e-17	16.526455820069316	0.4090311029261015	0.6558049297044977
T[C>T]A	FH	driver_val	0.6261299115395905	2.985372924599687e-17	2.985372924599687e-17	16.525001410270075	0.4810187008777292	0.7712411222014519
A[C>G]G	FBLN2	driver_val	0.3115830407604907	3.022741472301279e-17	3.022741472301279e-17	16.519598995380644	0.23935842932732443	0.383807652193657
A[T>G]T	NFKBIE	driver_val	0.5789163400580936	3.0306533468561184e-17	3.0306533468561184e-17	16.51846373639955	0.4447192956848193	0.7131133844313677
G[T>A]C	FANCG	driver_val	0.75403714668064	3.061265181683749e-17	3.061265181683749e-17	16.51409904807217	0.579221455810449	0.928852837550831
A[C>G]T	CYLD	driver_val	0.31490130045565323	3.066640327108081e-17	3.066640327108081e-17	16.513337157539567	0.24189292401156653	0.38790967689973993
A[C>A]C	NT5C2	driver_val	1.068816882004768	3.0686908062771115e-17	3.0686908062771115e-17	16.513046867805514	0.8210144480445537	1.3166193159649824
A[C>A]A	PIK3R1	driver_val	0.19082721411781406	3.108847664031463e-17	3.108847664031463e-17	16.50740055820493	0.14657643701517684	0.23507799122045128
A[C>G]T	CBLB	driver_val	0.4161149901438581	3.114242064287369e-17	3.114242064287369e-17	16.506647633547445	0.3196200813357175	0.5126098989519987
T[T>G]T	NTHL1	driver_val	0.7822498229575284	3.142276479612697e-17	3.142276479612697e-17	16.50275560532802	0.6008275834524418	0.963672062462615
T[T>C]G	BCL6	driver_val	1.7537552683042539	3.160341881816412e-17	3.160341881816412e-17	16.500265933408496	1.3469855676485554	2.1605249689599524
T[T>A]C	TSC1	driver_val	0.25856550257984406	3.1721168781120754e-17	3.1721168781120754e-17	16.498650819278776	0.19859017763655606	0.31854082752313206
C[T>G]T	CDKN2C	driver_val	0.8331605961229166	3.1745292809798227e-17	3.1745292809798227e-17	16.498320662759006	0.6399035515629872	1.026417640682846
C[T>A]C	CDKN2C	driver_val	0.6926451586259552	3.184585779541322e-17	3.184585779541322e-17	16.496947048527502	0.5319745328139542	0.8533157844379562
Neg	SDHC	driver_val	0.5037136189856353	3.1859179737867833e-17	3.1859179737867833e-17	16.49676540995057	0.3868681442846027	0.6205590936866678
T[C>T]T	SMAD4	driver_val	0.2946563146299318	3.188589017018172e-17	3.188589017018172e-17	16.496401454147904	0.22630466347209355	0.36300796578777006
G[T>A]A	TRAF7	driver_val	0.475980249895821	3.221465586698013e-17	3.221465586698013e-17	16.4919465036431	0.36555101729153383	0.5864094825001082
C[C>A]T	MAP3K1	driver_val	0.30045137373723874	3.231139682834433e-17	3.231139682834433e-17	16.490644266936567	0.23074260651927336	0.3701601409552041
T[T>G]T	PHOX2B	driver_val	0.7196704459507824	3.293818293500549e-17	3.293818293500549e-17	16.48230036275785	0.5526526297428465	0.8866882621587184
T[T>A]C	PIK3CB	driver_val	0.7316894367185937	3.334065630778553e-17	3.334065630778553e-17	16.47702585537651	0.5618536413416287	0.9015252320955586
C[C>A]A	PIK3CB	driver_val	0.8083231100996598	3.3449670233604145e-17	3.3449670233604145e-17	16.47560815940384	0.6206910059855436	0.9959552142137761
T[C>T]T	LATS2	driver_val	0.5258599652695455	3.3758537152616445e-17	3.3758537152616445e-17	16.471616380775977	0.403779053148729	0.647940877390362
C[C>G]T	PTPRC	driver_val	0.245273997582063	3.3978540854865055e-17	3.3978540854865055e-17	16.468795275033976	0.18832731872284894	0.30222067644127704
A[C>G]T	AXIN1	driver_val	0.38488218588945455	3.4085416598838387e-17	3.4085416598838387e-17	16.46743139359831	0.2955179651468139	0.4742464066320952
A[C>A]T	RPL10	driver_val	0.7023560335708658	3.421482657390368e-17	3.421482657390368e-17	16.465785656988363	0.5392702618381708	0.8654418053035609
C[C>G]C	DNM2	driver_val	0.3220635543306827	3.4326948122413827e-17	3.4326948122413827e-17	16.464364806318265	0.2472775889919759	0.3968495196693894
A[C>T]T	RPL10	driver_val	0.6524635323806048	3.4514030654380774e-17	3.4514030654380774e-17	16.462004319504857	0.5009443534170144	0.8039827113441953
A[T>C]C	MUTYH	driver_val	0.5769952566856045	3.460810724248374e-17	3.460810724248374e-17	16.4608221521252	0.44299671918030326	0.7109937941909057
A[C>A]A	TSC2	driver_val	0.2678912244203679	3.5069003664118953e-17	3.5069003664118953e-17	16.455076572565087	0.205666028749085	0.3301164200916508
C[T>A]A	LATS1	driver_val	0.33724729956788385	3.5121486245158355e-17	3.5121486245158355e-17	16.454427114223407	0.2589105935928651	0.4155840055429026
T[C>T]A	CASP3	driver_val	0.8029486130774424	3.5433928553269145e-17	3.5433928553269145e-17	16.45058069484653	0.616414558275679	0.9894826678792057
T[C>T]G	CHD4	driver_val	0.4008841079443144	3.5846088301740256e-17	3.5846088301740256e-17	16.445558229721644	0.30773918967912794	0.49402902620950084
C[T>G]A	SDHC	driver_val	0.5102274425742093	3.601142908741656e-17	3.601142908741656e-17	16.443559643625548	0.3916691381542876	0.6287857469941309
A[T>G]C	TBX3	driver_val	0.33280906051866743	3.6034772705792074e-17	3.6034772705792074e-17	16.443278212967147	0.2554756385557278	0.41014248248160706
A[T>C]G	FANCG	driver_val	0.7628796603480849	3.61590392615603e-17	3.61590392615603e-17	16.441783117160885	0.5856040651995315	0.9401552554966383
T[C>A]A	SDHB	driver_val	0.7431940570457122	3.621804177000583e-17	3.621804177000583e-17	16.441075034736244	0.5704890178154918	0.9158990962759326
n_mut	KLF6	driver_val	0.7779758304125363	3.640934126008527e-17	3.640934126008527e-17	16.438787178514506	0.5971748565340393	0.9587768042910332
G[C>T]A	GATA2	driver_val	1.5707923633706071	3.643008496345287e-17	3.643008496345287e-17	16.4385398158809	1.2057385505080638	1.9358461762331505
A[T>G]G	EXT2	driver_val	0.5602463163315612	3.713065829726121e-17	3.713065829726121e-17	16.43026735100725	0.4300099033273532	0.6904827293357692
A[T>G]A	SDHD	driver_val	0.8708484319465807	3.720670062822231e-17	3.720670062822231e-17	16.42937884012325	0.6684028146701041	1.0732940492230572
T[C>T]T	TP63	driver_val	0.873818679503836	3.762201666682741e-17	3.762201666682741e-17	16.424557928514485	0.6706511222340027	1.0769862367736693
G[T>C]A	MAP2K4	driver_val	0.6025389957220642	3.762262170918296e-17	3.762262170918296e-17	16.424550944188105	0.4624453970721363	0.742632594371992
G[C>G]A	KDM5C	driver_val	0.25523114777817363	3.777092383861081e-17	3.777092383861081e-17	16.42284239263861	0.1958852591816381	0.3145770363747092
A[C>T]C	EED	driver_val	0.6271873936232482	3.789071493170136e-17	3.789071493170136e-17	16.421467200268328	0.4813484642423882	0.7730263230041081
C[T>A]C	CASP3	driver_val	0.7029543485716594	3.8004783873468715e-17	3.8004783873468715e-17	16.42016173288098	0.5394905897626099	0.8664181073807089
G[C>A]A	TET2	driver_val	0.2382567328550279	3.829767024544981e-17	3.829767024544981e-17	16.41682764457759	0.18284699932845266	0.29366646638160315
C[T>C]A	SMAD3	driver_val	0.3759038198247482	3.848113627850237e-17	3.848113627850237e-17	16.414752112512666	0.28847661714102135	0.463331022508475
G[C>G]T	POT1	driver_val	0.34423365068469497	3.895528340335892e-17	3.895528340335892e-17	16.409433631770227	0.2641585663327326	0.42430873503665734
G[C>A]C	EZH2	driver_val	0.723129208157826	3.9480633487754784e-17	3.9480633487754784e-17	16.40361588746063	0.5548845742750397	0.8913738420406123
G[T>C]A	PRKAR1A	driver_val	1.078195446156728	3.977459584035041e-17	3.977459584035041e-17	16.400394224634177	0.8273144246594982	1.329076467653958
n_mut	RBM10	driver_val	0.2745703544130329	3.990456946250196e-17	3.990456946250196e-17	16.398977370510654	0.21067875602950709	0.3384619527965587
T[T>A]T	NOTCH2	driver_val	0.5772321695422549	3.991760859656017e-17	3.991760859656017e-17	16.39883548452963	0.44291157125566444	0.7115527678288454
G[T>C]A	TBX3	driver_val	0.3831734054694811	4.0075742847364606e-17	4.0075742847364606e-17	16.397118418779897	0.2940049100177424	0.47234190092121975
A[C>A]T	RBM10	driver_val	0.25636325474034377	4.018429001831585e-17	4.018429001831585e-17	16.395943700444274	0.19670256497763905	0.3160239445030485
C[C>G]C	POLG	driver_val	0.30710632383841113	4.044176463044803e-17	4.044176463044803e-17	16.39316990272134	0.23563036108399665	0.3785822865928256
A[T>C]G	SMARCD1	driver_val	0.5781197399930297	4.058037542992733e-17	4.058037542992733e-17	16.391683939402437	0.44356164785049823	0.7126778321355611
T[C>G]C	ATR	driver_val	0.18035280840664408	4.0599529092900346e-17	4.0599529092900346e-17	16.391479003702138	0.1383751899514961	0.22233042686179205
A[T>A]A	PHOX2B	driver_val	0.5826643759676303	4.085170151469771e-17	4.085170151469771e-17	16.3887898499503	0.4470358813906118	0.7182928705446489
A[T>A]T	NOTCH2	driver_val	0.5594802078789917	4.0909162926413917e-17	4.0909162926413917e-17	16.388179406841363	0.4292458010661113	0.689714614691872
A[C>A]A	BRAF	driver_val	0.14457147459714936	4.100291976699247e-17	4.100291976699247e-17	16.387185216608447	0.11091741044293507	0.17822553875136365
T[C>A]A	BCOR	driver_val	0.27983304005783677	4.1471870855907785e-17	4.1471870855907785e-17	16.38224637254362	0.2146817594759936	0.34498432063967993
G[C>A]C	AMER1	driver_val	0.2593889809182482	4.193019621914316e-17	4.193019621914316e-17	16.37747310524032	0.19898824190711067	0.3197897199293857
G[T>G]A	CIC	driver_val	0.47151789565979285	4.2086174609344834e-17	4.2086174609344834e-17	16.37586054732287	0.3617155876221986	0.5813202036973871
A[C>A]G	ETNK1	driver_val	0.5643198749283777	4.253893217744093e-17	4.253893217744093e-17	16.371213416061536	0.4328871051651266	0.6957526446916287
T[C>A]A	PHF6	driver_val	0.43817971689143803	4.4151935742660727e-17	4.4151935742660727e-17	16.35505025100087	0.33607239211368906	0.540287041669187
T[C>T]C	NTHL1	driver_val	0.7347226849703914	4.4632107961109217e-17	4.4632107961109217e-17	16.350352601076597	0.5634871497836793	0.9059582201571035
A[C>T]C	KEAP1	driver_val	0.4109162274590581	4.492098470963499e-17	4.492098470963499e-17	16.347550732168518	0.31513883591124076	0.5066936190068755
G[T>C]G	MAP2K4	driver_val	0.5950677349707517	4.565314766537626e-17	4.565314766537626e-17	16.34052927362636	0.4563364055913312	0.7337990643501722
G[T>C]T	SMAD4	driver_val	0.2688215652658715	4.5729422896373835e-17	4.5729422896373835e-17	16.33980427936504	0.20614828638684707	0.3314948441448959
G[T>G]A	PTEN	driver_val	0.125574056728812	4.5894689118377204e-17	4.5894689118377204e-17	16.33823756762243	0.09629613768176908	0.15485197577585494
C[T>A]G	ERCC4	driver_val	0.4536747568618556	4.664159971964421e-17	4.664159971964421e-17	16.331226562505055	0.34787534835740686	0.5594741653663043
A[T>C]A	APC	driver_val	-0.1334046229935694	4.6854646292498564e-17	4.6854646292498564e-17	16.329247336278	-0.1645172924437086	-0.1022919535434302
G[T>A]A	RAD17	driver_val	0.505883522820527	4.697901594525945e-17	4.697901594525945e-17	16.328096084493698	0.3878968147490046	0.6238702308920493
C[T>A]C	WT1	driver_val	0.4734965277383215	4.733269253880184e-17	4.733269253880184e-17	16.324838789817157	0.36305178127354687	0.5839412742030962
A[C>T]C	SMAD4	driver_val	0.2538397934634402	4.742312251772982e-17	4.742312251772982e-17	16.324009853825277	0.194629173982124	0.31305041294475644
T[C>G]G	SMARCA4	driver_val	0.24164742280536267	4.764284162256297e-17	4.764284162256297e-17	16.322002343238914	0.18527713565092377	0.2980177099598016
T[T>G]C	RPL10	driver_val	0.6566865468762246	4.768060754791777e-17	4.768060754791777e-17	16.321658219437552	0.5034963304650371	0.8098767632874122
C[T>A]A	FANCC	driver_val	0.4460538478225678	4.80063225604254e-17	4.80063225604254e-17	16.318701561118615	0.3419895610736308	0.5501181345715048
C[C>T]T	MUC16	driver_val	1.0499248581461726	4.827519098332668e-17	4.827519098332668e-17	16.316275999416185	0.8049583561445223	1.294891360147823
G[T>G]C	PPP2R1A	driver_val	0.300545077168785	4.875470200161275e-17	4.875470200161275e-17	16.31198349371147	0.23041272724150852	0.37067742709606144
C[C>G]G	CDC73	driver_val	0.30077538411734506	4.938044303967269e-17	4.938044303967269e-17	16.306445017911134	0.2305767153027102	0.37097405293197994
T[C>T]C	SMAD4	driver_val	0.2784179716708894	4.9560268703784195e-17	4.9560268703784195e-17	16.30486634765	0.21343403205035316	0.3434019112914256
T[T>G]C	BIRC3	driver_val	0.7745584029539413	4.9925309300124643e-17	4.9925309300124643e-17	16.301679235882972	0.5937545269981944	0.9553622789096882
A[C>G]A	SMARCE1	driver_val	0.23325003037945963	5.0360582550619405e-17	5.0360582550619405e-17	16.297909254794195	0.17879622002085904	0.2877038407380602
A[T>G]G	PRF1	driver_val	0.35806392983346874	5.0693012529975886e-17	5.0693012529975886e-17	16.295051899223047	0.2744637297137468	0.4416641299531907
C[C>A]G	AR	driver_val	0.6961402847200008	5.192384032474621e-17	5.192384032474621e-17	16.284633194286126	0.533551692629425	0.8587288768105765
G[T>G]G	CDKN2C	driver_val	0.6264853415059705	5.253120881423889e-17	5.253120881423889e-17	16.27958260537787	0.4801412140477043	0.7728294689642365
G[C>T]A	NT5C2	driver_val	1.2121176500346966	5.262791640625497e-17	5.262791640625497e-17	16.27878382381093	0.9289651469941383	1.4952701530752548
G[C>A]C	PIK3CB	driver_val	0.7518002022396877	5.2795098435297067e-17	5.2795098435297067e-17	16.277406396051735	0.576170704645314	0.9274296998340614
G[C>G]A	ZRSR2	driver_val	0.43694128429697116	5.286554247420644e-17	5.286554247420644e-17	16.27682730696708	0.33486467058691477	0.5390178980070276
A[C>A]T	BIRC3	driver_val	0.8237062926408845	5.399467418884438e-17	5.399467418884438e-17	16.26764907507451	0.6312177817503489	1.01619480353142
A[T>C]T	NTHL1	driver_val	0.6049370685338887	5.408966233157729e-17	5.408966233157729e-17	16.26688572974282	0.4635683309007077	0.7463058061670698
G[T>A]G	NFKBIE	driver_val	0.5219874058974029	5.535397451326977e-17	5.535397451326977e-17	16.256851190553803	0.39996358621798067	0.6440112255768251
T[T>C]C	PRKAR1A	driver_val	1.0282871997796112	5.541120825253063e-17	5.541120825253063e-17	16.2564023798584	0.7879033162368577	1.268671083322365
C[C>A]C	XPO1	driver_val	0.6902108068019134	5.574791477304811e-17	5.574791477304811e-17	16.25377137257568	0.5288456497837517	0.851575963820075
G[T>G]C	MAP2K4	driver_val	0.5303696265415121	5.609720725592147e-17	5.609720725592147e-17	16.251058759127673	0.40636299680956667	0.6543762562734575
G[C>A]G	MGMT	driver_val	0.5722427467875411	5.65106069028839e-17	5.65106069028839e-17	16.247870028515973	0.4384318356485133	0.7060536579265688
A[C>G]C	DNMT3A	driver_val	0.29860584189383127	5.673478595834184e-17	5.673478595834184e-17	16.246150579248138	0.22877716954777405	0.3684345142398885
C[T>A]G	PIK3R1	driver_val	0.20721748544542257	5.76127722752719e-17	5.76127722752719e-17	16.23948122640713	0.15874938671050215	0.255685584180343
A[C>A]C	BCL9L	driver_val	0.2830339440176963	5.798952425470964e-17	5.798952425470964e-17	16.23665045418336	0.21682631125247526	0.3492415767829174
A[C>G]A	PTEN	driver_val	0.12570063969562154	5.828104579778237e-17	5.828104579778237e-17	16.234472663831852	0.09629451693222416	0.15510676245901892
A[C>G]G	WRN	driver_val	0.2471343070211122	5.853916962858525e-17	5.853916962858525e-17	16.232553442276007	0.18931666030673155	0.30495195373549283
C[T>C]G	XPO1	driver_val	0.6655000716308261	5.941655661402693e-17	5.941655661402693e-17	16.22609252060471	0.5097720676803817	0.8212280755812705
G[C>G]T	PIK3R1	driver_val	0.19895952061322328	5.952445605704302e-17	5.952445605704302e-17	16.225304564549777	0.15240150453284537	0.24551753669360118
A[T>G]A	XPA	driver_val	0.41358182922986586	6.010368233564128e-17	6.010368233564128e-17	16.221098919527055	0.3167873466113661	0.5103763118483656
A[T>G]C	NTHL1	driver_val	0.6579434028038605	6.026974056866467e-17	6.026974056866467e-17	16.21990067795037	0.5039526577937471	0.811934147813974
A[C>A]A	MLH1	driver_val	0.2783547643139246	6.031321138143164e-17	6.031321138143164e-17	16.219587546871374	0.2132055523153319	0.3435039763125173
G[T>G]T	AR	driver_val	0.7579496833291863	6.03683380934767e-17	6.03683380934767e-17	16.219190779865713	0.5805485089956431	0.9353508576627295
C[T>A]A	CCNC	driver_val	0.2667757703511681	6.040935105322593e-17	6.040935105322593e-17	16.21889582964906	0.2043352282276153	0.32921631247472094
C[T>G]C	NOTCH2	driver_val	0.5559711998253544	6.045721402062122e-17	6.045721402062122e-17	16.21855186978388	0.4258411973884912	0.6861012022622175
T[C>A]A	DNMT3A	driver_val	0.3565963564994247	6.087382509190225e-17	6.087382509190225e-17	16.215569407888648	0.27312370789012896	0.4400690051087205
SNV	TBX3	driver_val	0.3633507856334969	6.091834505873787e-17	6.091834505873787e-17	16.215251903458462	0.27829617051773925	0.4484054007492545
A[T>A]A	AR	driver_val	0.6083503885039453	6.151506868684799e-17	6.151506868684799e-17	16.211018486729543	0.4659256556226491	0.7507751213852415
A[T>C]C	SDHD	driver_val	0.8930101008077697	6.17374927629829e-17	6.17374927629829e-17	16.209451011739436	0.6839312246179983	1.102088976997541
G[C>A]A	DNMT3A	driver_val	0.31165434166704603	6.178312164245971e-17	6.178312164245971e-17	16.20913015239836	0.23868649936798425	0.3846221839661078
A[T>G]C	KRAS	driver_val	-0.09847809645564967	6.516048025018133e-17	6.516048025018133e-17	16.186015723485152	-0.12155221076744167	-0.07540398214385767
G[C>T]T	TP63	driver_val	0.8139150610441007	6.525790305937351e-17	6.525790305937351e-17	16.18536688556461	0.6232049725657994	1.004625149522402
T[C>G]G	ATR	driver_val	0.16531082496256044	6.668561886518849e-17	6.668561886518849e-17	16.175967814072933	0.12656463370700988	0.204057016218111
G[C>A]A	USP44	driver_val	0.47810064451681367	6.694898428318134e-17	6.694898428318134e-17	16.17425600750269	0.3660353050665662	0.5901659839670611
A[C>G]C	PMS2	driver_val	0.32352960616835813	6.729719150376327e-17	6.729719150376327e-17	16.172003059696806	0.24768967323264152	0.39936953910407474
G[C>G]G	ARHGEF10	driver_val	0.32018601018399573	6.810266327731112e-17	6.810266327731112e-17	16.166835903887165	0.24511720363287445	0.395254816735117
Neg	PPP6C	driver_val	0.6044909067641311	6.821588633626628e-17	6.821588633626628e-17	16.16611447366105	0.4627624168203964	0.7462193967078657
T[T>C]A	MUTYH	driver_val	0.6141406719551221	6.834653498207151e-17	6.834653498207151e-17	16.165283498306273	0.47014579868352	0.7581355452267242
G[T>G]T	FANCG	driver_val	0.862964486780512	6.834759858294993e-17	6.834759858294993e-17	16.165276739918326	0.6606289389074045	1.0653000346536194
A[C>G]T	BUB1B	driver_val	0.40593404910827197	6.838446712272245e-17	6.838446712272245e-17	16.16504253291378	0.31075572189704687	0.5011123763194971
G[T>G]T	AMER1	driver_val	0.2974282783441625	6.869406493121123e-17	6.869406493121123e-17	16.163080783740604	0.22768655693191253	0.3671699997564125
G[T>A]C	SDHD	driver_val	0.893395940540295	6.871281514677175e-17	6.871281514677175e-17	16.162962258158792	0.6839094307423544	1.1028824503382355
SNV	ERBB2	driver_val	0.29664558992603773	6.90357270976046e-17	6.90357270976046e-17	16.16092609671578	0.22708250068559316	0.3662086791664823
G[T>A]A	MEN1	driver_val	0.3228492989695636	6.911468696726412e-17	6.911468696726412e-17	16.16042965463631	0.24714023911777241	0.3985583588213548
n_mut	BCL6	driver_val	1.791609819805913	6.924066193486401e-17	6.924066193486401e-17	16.159638788958333	1.3714614745770881	2.211758165034738
C[T>A]A	CTCF	driver_val	0.21779232304665952	6.939539088925399e-17	6.939539088925399e-17	16.158669373606195	0.16671648024464925	0.2688681658486698
G[C>A]A	LATS1	driver_val	0.31200420006488083	6.973712896867906e-17	6.973712896867906e-17	16.15653593620762	0.23882904009578482	0.38517936003397685
C[C>T]A	MUC16	driver_val	1.034028765833696	7.09676426559276e-17	7.09676426559276e-17	16.148939620564068	0.7914550958709781	1.2766024357964139
G[T>C]G	RPL10	driver_val	0.7361398204019224	7.105917182021188e-17	7.105917182021188e-17	16.148379858428566	0.5634450069346814	0.9088346338691634
C[C>G]C	NBN	driver_val	0.2766625482139651	7.140817176163469e-17	7.140817176163469e-17	16.146252085872124	0.21175434879228744	0.3415707476356427
G[C>A]A	PTPN6	driver_val	0.3800229026058248	7.156916965859361e-17	7.156916965859361e-17	16.14527402141653	0.2908623306831547	0.46918347452849485
C[T>G]A	SMARCE1	driver_val	0.2427508068505075	7.191681172976069e-17	7.191681172976069e-17	16.143169574317987	0.1857929503501969	0.29970866335081814
T[T>A]A	SMARCB1	driver_val	0.43059909064268453	7.230786613377572e-17	7.230786613377572e-17	16.14081445467412	0.32955765517519564	0.5316405261101734
G[C>A]T	NTHL1	driver_val	0.734659902876526	7.244497056179594e-17	7.244497056179594e-17	16.139991759717688	0.5622650003545587	0.9070548053984934
T[C>G]T	ARID1A	driver_val	0.1347144942648415	7.341216305586572e-17	7.341216305586572e-17	16.134231979451407	0.10309650655903614	0.16633248197064687
A[T>G]A	SMAD3	driver_val	0.3342354034528873	7.432871917901328e-17	7.432871917901328e-17	16.12884335082788	0.25577529131115195	0.4126955155946227
T[C>T]G	RPL10	driver_val	0.6805056927695716	7.436553944346825e-17	7.436553944346825e-17	16.128628267365343	0.5207592139765722	0.840252171562571
A[C>T]G	NOTCH2	driver_val	0.4746291392208714	7.461289473235165e-17	7.461289473235165e-17	16.127186110500958	0.36320624706840776	0.5860520313733351
G[T>C]C	POLQ	driver_val	2.2094293985767948	7.493695605735994e-17	7.493695605735994e-17	16.12530395194599	1.6907166610178024	2.728142136135787
C[C>A]A	SDHB	driver_val	0.7229891651506702	7.50411019451229e-17	7.50411019451229e-17	16.124700797161342	0.5532480122077972	0.8927303180935433
T[T>G]G	ATP1A1	driver_val	2.042412897063233	7.540571720828144e-17	7.540571720828144e-17	16.122595724980645	1.5628684884311586	2.5219573056953077
G[C>T]A	TBX3	driver_val	0.36197878142126194	7.835390824714459e-17	7.835390824714459e-17	16.105939336300214	0.2769422859183269	0.44701527692419696
T[T>C]T	FANCG	driver_val	0.8031013228467382	7.870300288435845e-17	7.870300288435845e-17	16.104008696977314	0.6144238446137436	0.9917788010797328
A[T>C]G	FEN1	driver_val	0.9038234893165819	7.882435077114983e-17	7.882435077114983e-17	16.103339597588217	0.6914780827602269	1.1161688958729368
A[C>A]T	PRKAR1A	driver_val	0.9986382945027333	7.919933462685171e-17	7.919933462685171e-17	16.10127846701026	0.7640011272881161	1.2332754617173505
SNV	ATP1A1	driver_val	2.1978652613198792	7.986113981311695e-17	7.986113981311695e-17	16.09766449565665	1.6813999980198249	2.7143305246199336
A[C>T]C	CDKN1B	driver_val	0.30444030172816366	8.008212466659548e-17	8.008212466659548e-17	16.09646441306698	0.23289859659362178	0.37598200686270555
A[C>A]T	NFKBIE	driver_val	0.5515610028592933	8.019621425626383e-17	8.019621425626383e-17	16.09584613254402	0.42194473816309147	0.6811772675554952
C[C>T]T	PRKAR1A	driver_val	0.9161055512153538	8.151914555387635e-17	8.151914555387635e-17	16.088740381052432	0.7007715089763313	1.1314395934543762
G[C>G]C	NFKBIE	driver_val	0.5091580651983688	8.186522260832551e-17	8.186522260832551e-17	16.086900552903224	0.3894713291412578	0.6288448012554798
A[T>C]C	PRKAR1A	driver_val	0.9512825339929901	8.189772507174477e-17	8.189772507174477e-17	16.08672816176229	0.7276652461244257	1.1748998218615545
C[T>A]A	EP300	driver_val	0.217429006130889	8.202405637436918e-17	8.202405637436918e-17	16.086058757147484	0.166317006310214	0.268541005951564
T[C>T]A	XPC	driver_val	0.5679814086526254	8.27171583573015e-17	8.27171583573015e-17	16.08240439362805	0.43444748788296017	0.7015153294222906
T[T>G]A	MLH1	driver_val	0.31157558261849033	8.291297836583595e-17	8.291297836583595e-17	16.08137748402743	0.2383208756702327	0.384830289566748
G[T>C]T	CDKN1B	driver_val	0.3220743043639087	8.31283615592801e-17	8.31283615592801e-17	16.08025077925723	0.24634843638273662	0.3978001723450808
G[T>A]G	ERCC3	driver_val	0.4834960494626509	8.439192821471814e-17	8.439192821471814e-17	16.073699090097655	0.36979236430137147	0.5971997346239304
G[T>G]A	SH2B3	driver_val	0.4707200643495673	8.462523238982835e-17	8.462523238982835e-17	16.072500125686634	0.3600165462666125	0.5814235824325221
T[T>A]G	DNM2	driver_val	0.3466874575335577	8.476355773204968e-17	8.476355773204968e-17	16.07179082318622	0.26515191596152043	0.4282229991055949
n_mut	STK11	driver_val	0.2911877189236903	8.506487953462499e-17	8.506487953462499e-17	16.07024970868782	0.22270139281987206	0.3596740450275085
G[C>G]T	TNFRSF14	driver_val	0.5741515458211179	8.528329178024504e-17	8.528329178024504e-17	16.069136045015373	0.4391081836484342	0.7091949079938017
T[C>T]A	PRF1	driver_val	0.4509028520224027	8.605219441285641e-17	8.605219441285641e-17	16.065238050272587	0.34483462561510597	0.5569710784296994
T[T>G]A	TSC2	driver_val	0.29743344721368437	8.629672507189119e-17	8.629672507189119e-17	16.064005685283558	0.227463794726252	0.36740309970111673
G[C>A]C	CIC	driver_val	0.4922197141611922	8.654389722428957e-17	8.654389722428957e-17	16.06276355165065	0.37642289101158455	0.6080165373107999
G[T>C]G	TBX3	driver_val	0.37534162344641353	8.68281513078654e-17	8.68281513078654e-17	16.061339445612585	0.2870367451010438	0.46364650179178324
T[T>G]A	MGMT	driver_val	0.6503599211552543	8.692682928504597e-17	8.692682928504597e-17	16.060846161271197	0.4973502859588626	0.8033695563516461
C[T>A]T	BCL9L	driver_val	0.3220171495517844	8.710220748904012e-17	8.710220748904012e-17	16.059970838239636	0.24625426403167922	0.3977800350718896
G[T>C]C	ATP1A1	driver_val	2.2052884919972366	8.720785036191914e-17	8.720785036191914e-17	16.059444418560506	1.6864282045518184	2.724148779442655
T[C>A]A	ASXL1	driver_val	0.19390160693455968	8.72873770643096e-17	8.72873770643096e-17	16.059048556611582	0.14827984220768092	0.23952337166143844
G[C>T]C	KEAP1	driver_val	0.45982943425870954	8.739328477194623e-17	8.739328477194623e-17	16.05852193691402	0.3516374817861026	0.5680213867313164
C[C>T]G	FANCG	driver_val	0.6787233877308482	8.811113538697543e-17	8.811113538697543e-17	16.05496920246743	0.5190098483968436	0.8384369270648527
T[T>A]G	PIK3CB	driver_val	0.7307525648643276	8.846579131078518e-17	8.846579131078518e-17	16.053224633449457	0.55878593415286	0.9027191955757952
G[T>G]A	SDHD	driver_val	0.8461698622000474	8.847067627371619e-17	8.847067627371619e-17	16.05320065294985	0.647042138313667	1.045297586086428
C[C>A]T	MAP2K4	driver_val	0.6806986711456744	8.894915383883396e-17	8.894915383883396e-17	16.050858178944566	0.5204986617954288	0.84089868049592
A[C>T]T	RBM10	driver_val	0.2355221679056922	8.928732274049483e-17	8.928732274049483e-17	16.049210199058653	0.18008985933812757	0.29095447647325684
A[T>A]T	EXT2	driver_val	0.6102378831541908	9.002935338426913e-17	9.002935338426913e-17	16.04561586906744	0.4665958002515066	0.753879966056875
A[C>T]T	MUTYH	driver_val	0.5549448019205399	9.060655882461947e-17	9.060655882461947e-17	16.042840363490512	0.4243060628745943	0.6855835409664854
C[T>C]T	XPO1	driver_val	0.6597795717980335	9.070146605442873e-17	9.070146605442873e-17	16.042385693158174	0.5044595099378848	0.8150996336581822
T[C>G]T	B2M	driver_val	0.2891916046460387	9.104848921189095e-17	9.104848921189095e-17	16.040727256155527	0.2211087001687242	0.35727450912335323
G[T>A]T	SDHB	driver_val	0.6816391602315677	9.115513858765682e-17	9.115513858765682e-17	16.040218844317163	0.5211616441203384	0.842116676342797
C[C>A]A	AMER1	driver_val	0.27406507436979693	9.226446494782002e-17	9.226446494782002e-17	16.03496553243662	0.20953109303124082	0.338599055708353
A[C>A]T	SMARCE1	driver_val	0.2536854911387468	9.236119404180277e-17	9.236119404180277e-17	16.034510461176968	0.19394938618333984	0.3134215960941537
A[C>A]G	SFRP4	driver_val	0.4604762973494344	9.319520867842243e-17	9.319520867842243e-17	16.030606414877898	0.35203258307567165	0.5689200116231972
C[C>G]T	BRCA1	driver_val	0.23689157572595598	9.464788321132893e-17	9.464788321132893e-17	16.0238890945361	0.18109046820766755	0.2926926832442444
T[C>A]G	TNFAIP3	driver_val	0.39580807092732617	9.466547571033294e-17	9.466547571033294e-17	16.02380837835943	0.30257306502792214	0.4890430768267302
A[C>A]C	DNM2	driver_val	0.3296033479005184	9.491748266652196e-17	9.491748266652196e-17	16.022653788349093	0.25196031470033364	0.4072463811007031
T[C>G]T	PTPRB	driver_val	0.2820184683682181	9.515922629562656e-17	9.515922629562656e-17	16.021549097707766	0.21558235195003267	0.3484545847864035
T[T>A]T	BCL6	driver_val	1.7079987793677345	9.520155182048621e-17	9.520155182048621e-17	16.021355972397235	1.3056367335120282	2.1103608252234407
T[C>A]G	MGMT	driver_val	0.5709639881904673	9.649268779278051e-17	9.649268779278051e-17	16.015505596206136	0.43643313008323736	0.7054948462976973
A[C>G]C	ERCC2	driver_val	0.37318977423395544	9.659479951381983e-17	9.659479951381983e-17	16.01504625457051	0.28525725683898656	0.4611222916289243
T[C>A]T	LATS2	driver_val	0.531647515739096	9.68982539602204e-17	9.68982539602204e-17	16.01368404856609	0.4063729043102581	0.6569221271679339
C[C>T]A	CDKN2A	driver_val	0.20212853191090516	9.703300750968548e-17	9.703300750968548e-17	16.01308050758023	0.15449908491335074	0.24975797890845958
C[C>G]A	PTPRC	driver_val	0.24569419111916002	9.722456956162118e-17	9.722456956162118e-17	16.012223970910526	0.18779732302472313	0.3035910592135969
C[C>T]G	CDKN2A	driver_val	0.19402013888707148	9.735931360379399e-17	9.735931360379399e-17	16.011622496601486	0.1482991508415144	0.23974112693262856
del	MUTYH	driver_val	0.8440462888306326	9.758104322115123e-17	9.758104322115123e-17	16.010634543235767	0.645139681881357	1.0429528957799081
T[C>T]C	RBM10	driver_val	0.261045193674744	9.875178762944657e-17	9.875178762944657e-17	16.005455033923504	0.19951718832559862	0.32257319902388937
A[T>A]G	IGF2BP2	driver_val	0.39589623010964264	9.929072436633605e-17	9.929072436633605e-17	16.003091320937376	0.30257673799172663	0.48921572222755866
C[T>G]G	KRAS	driver_val	-0.10791938646991646	1.0060212928649515e-16	1.0060212928649515e-16	15.997392827156942	-0.13336260999578034	-0.08247616294405258
G[T>C]C	SOX21	driver_val	0.8997791174649995	1.021540137088988e-16	1.021540137088988e-16	15.990744564935774	0.6875993886645329	1.1119588462654661
C[C>A]A	WT1	driver_val	0.47777572933699936	1.0277718058972083e-16	1.0277718058972083e-16	15.988103300166326	0.3651001127969118	0.5904513458770869
n_mut	CDKN1B	driver_val	0.3457380978474351	1.0304505325811738e-16	1.0304505325811738e-16	15.986972851961124	0.26419835994233526	0.4272778357525349
C[C>A]A	CASP3	driver_val	0.7069472217816687	1.0478454648832058e-16	1.0478454648832058e-16	15.979702761910662	0.5401789734222127	0.8737154701411247
A[C>T]A	EED	driver_val	0.6452282655866245	1.0529271873861998e-16	1.0529271873861998e-16	15.977601660352725	0.49300889824240135	0.7974476329308476
G[T>A]A	ERCC3	driver_val	0.48097429042613965	1.0590012051417642e-16	1.0590012051417642e-16	15.975103545665773	0.36749561784863927	0.59445296300364
A[T>G]T	AMER1	driver_val	0.27691856321680935	1.0683123436928086e-16	1.0683123436928086e-16	15.971301753571167	0.21157556870300465	0.34226155773061406
A[T>A]G	SH2B3	driver_val	0.4248842768336427	1.0712118561735361e-16	1.0712118561735361e-16	15.970124629197832	0.3246227011910463	0.5251458524762391
T[T>G]T	SDHD	driver_val	1.015765648351974	1.0757883441947707e-16	1.0757883441947707e-16	15.968273165463465	0.7760568505211873	1.2554744461827605
SNV	RPL10	driver_val	0.7048006139486388	1.0859400835321905e-16	1.0859400835321905e-16	15.964194136173685	0.538453484128614	0.8711477437686636
C[C>T]C	STK11	driver_val	0.2538977687484804	1.0895294005770362e-16	1.0895294005770362e-16	15.962761045972023	0.19396994466511613	0.3138255928318447
T[C>A]C	SDHC	driver_val	0.5218088996173773	1.1027902875532891e-16	1.1027902875532891e-16	15.957507067448914	0.3986242484706518	0.6449935507641028
T[T>G]A	DROSHA	driver_val	0.1368219757260603	1.1061144502440714e-16	1.1061144502440714e-16	15.956199934027833	0.10452069375753273	0.1691232576945879
C[T>G]A	MAP2K4	driver_val	0.5291155796665118	1.118347341673303e-16	1.118347341673303e-16	15.951423290238514	0.40418087003778236	0.6540502892952412
C[T>C]G	SOX21	driver_val	0.9297119013352052	1.1285727391721383e-16	1.1285727391721383e-16	15.947470444381501	0.7101597038576055	1.149264098812805
C[C>T]T	NOTCH2	driver_val	0.5090177102173591	1.1295075019010745e-16	1.1295075019010745e-16	15.94711088026073	0.3888113460341415	0.6292240744005766
G[T>C]T	RAD21	driver_val	1.1675374471449484	1.1488966601088651e-16	1.1488966601088651e-16	15.939719033072228	0.8917517672683916	1.4433231270215052
T[T>A]G	TRAF7	driver_val	0.4662749133199249	1.1607031750486323e-16	1.1607031750486323e-16	15.935278827565455	0.35611924861202765	0.576430578027822
T[C>A]C	ATP1A1	driver_val	2.1231537149286828	1.171265361720238e-16	1.171265361720238e-16	15.93134470008147	1.6215013671633272	2.6248060626940384
A[T>C]G	CDKN1B	driver_val	0.31199347328863053	1.1834612862677435e-16	1.1834612862677435e-16	15.926845944270841	0.23826560273331399	0.3857213438439471
A[T>A]C	AMER1	driver_val	0.23378758965477822	1.1841687631865482e-16	1.1841687631865482e-16	15.926586399219767	0.17854024970895752	0.28903492960059896
n_mut	SMAD4	driver_val	0.28558725546583863	1.1842317215268065e-16	1.1842317215268065e-16	15.926563309831003	0.21809886444685328	0.353075646484824
T[C>A]G	FH	driver_val	0.4651115298904064	1.1850470275548976e-16	1.1850470275548976e-16	15.926264414715199	0.3551978720366973	0.5750251877441155
G[C>A]C	EXT2	driver_val	0.5850619639531208	1.1913214030390574e-16	1.1913214030390574e-16	15.923971055699658	0.44679149135993884	0.7233324365463027
ins	SMARCD1	driver_val	0.702751072768197	1.1997611198866858e-16	1.1997611198866858e-16	15.92090521615441	0.5366496857215923	0.8688524598148017
A[C>G]C	STAG2	driver_val	0.20995520331145592	1.201503551653207e-16	1.201503551653207e-16	15.920274941080548	0.1603294098842674	0.25958099673864443
A[T>G]C	BIRC3	driver_val	0.7551585541335075	1.2130204246638375e-16	1.2130204246638375e-16	15.916131886483699	0.5766419326196355	0.9336751756473796
T[C>A]T	MEN1	driver_val	0.3793384242159787	1.2260274036281045e-16	1.2260274036281045e-16	15.911499822548873	0.28965047270806316	0.4690263757238942
T[T>A]T	CDKN2C	driver_val	0.6953038423726202	1.2282428385266989e-16	1.2282428385266989e-16	15.910715759411666	0.5309071028062704	0.85970058193897
G[C>G]G	CNOT3	driver_val	0.31303099630917447	1.2472788384583777e-16	1.2472788384583777e-16	15.90403644590668	0.23900193966853558	0.3870600529498134
A[C>A]C	PPP6C	driver_val	0.5691191921887595	1.2504054936637973e-16	1.2504054936637973e-16	15.90294912690935	0.4345226869206953	0.7037156974568237
G[C>A]C	NT5C2	driver_val	1.1237830878412283	1.2604582930706545e-16	1.2604582930706545e-16	15.899471519990659	0.8579780524272009	1.3895881232552556
A[T>A]T	BCL6	driver_val	1.6491832832951445	1.2722357170394567e-16	1.2722357170394567e-16	15.895432416104711	1.2590545760189062	2.039311990571383
G[T>C]C	SMARCD1	driver_val	0.6018207987325741	1.2918086147595393e-16	1.2918086147595393e-16	15.888801823578241	0.45942346055349115	0.7442181369116571
T[T>A]C	SDHC	driver_val	0.4864102122682918	1.2992614062381876e-16	1.2992614062381876e-16	15.886303461809655	0.37131071404097493	0.6015097104956086
T[C>G]C	POLD1	driver_val	0.262117148060285	1.3091697510868385e-16	1.3091697510868385e-16	15.88300403780326	0.20008542840926596	0.3241488677113041
G[T>G]A	EXT2	driver_val	0.5540002641180933	1.3175476752213406e-16	1.3175476752213406e-16	15.880233660964796	0.42288043680985166	0.685120091426335
A[C>G]A	XPC	driver_val	0.4495727358889431	1.3332051053180022e-16	1.3332051053180022e-16	15.875103031939807	0.3431504756304921	0.555994996147394
A[C>G]T	BCL9L	driver_val	0.2872159292324573	1.336401792938905e-16	1.336401792938905e-16	15.874062950376805	0.21922420370144113	0.3552076547634735
A[C>T]G	AR	driver_val	0.576868834370755	1.3387082538963232e-16	1.3387082538963232e-16	15.87331405893144	0.4403050829930887	0.7134325857484213
C[T>A]C	PHOX2B	driver_val	0.6472707569302533	1.3468841843000367e-16	1.3468841843000367e-16	15.870669746728288	0.4940270808868158	0.8005144329736907
A[T>A]A	EXT2	driver_val	0.5413493666740067	1.3518821499677564e-16	1.3518821499677564e-16	15.869061166271235	0.4131760988352813	0.6695226345127321
A[C>G]A	ETNK1	driver_val	0.5989854009765168	1.3544948725784547e-16	1.3544948725784547e-16	15.868222634643436	0.45716190655714856	0.7408088953958849
C[T>C]C	ERBB2	driver_val	0.29358193865377846	1.3549687870567837e-16	1.3549687870567837e-16	15.868070709044288	0.22406934801105496	0.363094529296502
A[T>A]T	FANCG	driver_val	0.7688640765524951	1.3621598151968705e-16	1.3621598151968705e-16	15.865771935898717	0.5868030692644359	0.9509250838405543
T[T>G]A	SMAD3	driver_val	0.3537707497952048	1.3729252399406977e-16	1.3729252399406977e-16	15.862353110807815	0.26999106447102966	0.4375504351193799
G[T>C]G	PRKAR1A	driver_val	1.049130718062794	1.3747532863097287e-16	1.3747532863097287e-16	15.861775233475889	0.8006717012485451	1.2975897348770429
C[C>T]A	AMER1	driver_val	0.24213639424225097	1.3857710557101108e-16	1.3857710557101108e-16	15.858308513919523	0.1847861374048916	0.2994866510796103
C[T>A]A	NBN	driver_val	0.3103007352057626	1.4309289652961478e-16	1.4309289652961478e-16	15.84438192511208	0.23677157129584817	0.3838298991156771
A[T>A]G	CREBBP	driver_val	0.26481171009457943	1.4319489522647324e-16	1.4319489522647324e-16	15.844072463972926	0.20206102246864516	0.3275623977205137
A[C>G]T	FANCC	driver_val	0.41321985745790857	1.4567918993737374e-16	1.4567918993737374e-16	15.836602482141107	0.3152774758591239	0.5111622390566932
A[T>C]G	EED	driver_val	0.6341295186722015	1.4582970624492328e-16	1.4582970624492328e-16	15.836153999034963	0.48382434043775413	0.7844346969066488
T[T>G]A	KMT2C	driver_val	0.11628737840002093	1.468361115763936e-16	1.468361115763936e-16	15.833167124735166	0.0887215008929848	0.14385325590705705
A[C>G]T	NOTCH1	driver_val	0.31437512663689143	1.472402388714874e-16	1.472402388714874e-16	15.831973486658102	0.23984965838362032	0.38890059489016254
C[T>G]C	ERBB2	driver_val	0.28583994845172217	1.4817381663419834e-16	1.4817381663419834e-16	15.829228532496503	0.21807279614439368	0.35360710075905066
C[T>C]A	MUTYH	driver_val	0.6097032397240472	1.5195573589729443e-16	1.5195573589729443e-16	15.818282901891852	0.4651015090640765	0.7543049703840179
G[T>A]C	ERBB2	driver_val	0.2745680460380452	1.5395609242112045e-16	1.5395609242112045e-16	15.812603120320246	0.20943710323939052	0.33969898883669986
indels	ERBB4	driver_val	0.6644682027560193	1.5679349120526682e-16	1.5679349120526682e-16	15.804671969663744	0.506806335645199	0.8221300698668396
A[C>G]T	BRIP1	driver_val	0.35324680005684433	1.571629711880598e-16	1.571629711880598e-16	15.8036497693844	0.26942720925702845	0.4370663908566602
C[T>G]A	NFKBIE	driver_val	0.5208568336508504	1.5760530145485438e-16	1.5760530145485438e-16	15.80242917800214	0.3972611269369049	0.644452540364796
T[T>C]T	MAP2K4	driver_val	0.5689775453336267	1.5889777458358896e-16	1.5889777458358896e-16	15.798882185189317	0.4339471173938777	0.7040079732733756
A[C>T]G	SMAD2	driver_val	0.3157761865836774	1.603797799174756e-16	1.603797799174756e-16	15.794850386823727	0.240825702207916	0.3907266709594388
T[T>G]G	CIC	driver_val	0.4826422964253611	1.6208492084811825e-16	1.6208492084811825e-16	15.790257386737355	0.36806800841602694	0.5972165844346953
C[T>A]A	IKZF1	driver_val	0.37321290448688316	1.6388585840587276e-16	1.6388585840587276e-16	15.78545851977462	0.28460179535648045	0.46182401361728587
T[C>A]C	XPC	driver_val	0.4870711999426768	1.6444152050302003e-16	1.6444152050302003e-16	15.783988516183719	0.3714212799413936	0.6027211199439599
C[C>A]T	FEN1	driver_val	1.1292156926238817	1.6525075825801926e-16	1.6525075825801926e-16	15.781856539064602	0.8610762017330744	1.397355183514689
C[C>A]A	NT5C2	driver_val	1.195884817010153	1.6580372127940545e-16	1.6580372127940545e-16	15.7804057264216	0.9119005249082397	1.4798691091120664
G[C>A]A	FANCC	driver_val	0.40936529545229344	1.658123322620721e-16	1.658123322620721e-16	15.780383172011362	0.31215409270134675	0.5065764982032401
C[T>C]T	AR	driver_val	0.7147577388595097	1.6726686842689638e-16	1.6726686842689638e-16	15.776590073887135	0.5450040141430951	0.8845114635759243
C[T>A]T	FANCE	driver_val	0.5148764622042221	1.694015975650328e-16	1.694015975650328e-16	15.771082498312238	0.3925716377225599	0.6371812866858844
G[T>G]G	WT1	driver_val	0.4234849811254656	1.7015815295448325e-16	1.7015815295448325e-16	15.769147237292149	0.32288295738834805	0.5240870048625832
A[T>C]A	FANCG	driver_val	0.7178224804162124	1.708886363410103e-16	1.708886363410103e-16	15.767286815795812	0.5472877541516247	0.8883572066808002
A[T>A]T	ERBB2	driver_val	0.2854808051958484	1.7117375878596606e-16	1.7117375878596606e-16	15.766562812602517	0.21765683300093747	0.35330477739075933
T[T>A]C	SUFU	driver_val	0.5550963106644616	1.7139695332544476e-16	1.7139695332544476e-16	15.765996902166073	0.4232151125466168	0.6869775087823065
SNV	TP63	driver_val	0.8039757596591629	1.7393786241571077e-16	1.7393786241571077e-16	15.759605871428	0.6129242301093615	0.9950272892089643
C[C>T]G	CACNA1D	driver_val	0.9716734835144922	1.7394749859125057e-16	1.7394749859125057e-16	15.759581812135293	0.7407711798872084	1.2025757871417762
A[T>C]G	EXT2	driver_val	0.588588863707245	1.7538942836524565e-16	1.7538942836524565e-16	15.755996587372508	0.44870353896961757	0.7284741884448723
C[C>T]T	CDKN2A	driver_val	0.20237822554502868	1.7660106915323705e-16	1.7660106915323705e-16	15.75300667150621	0.15427574860182086	0.2504807024882365
C[C>A]G	MUTYH	driver_val	0.5990889738866457	1.7948068254167832e-16	1.7948068254167832e-16	15.745982287570428	0.4566603388763534	0.7415176088969381
T[C>A]C	EXT1	driver_val	0.45806314808400594	1.8173142694469489e-16	1.8173142694469489e-16	15.740569963344308	0.3491425000416621	0.5669837961263497
A[C>A]G	ACVR1B	driver_val	0.29562473957866675	1.8382313515797926e-16	1.8382313515797926e-16	15.735599831148184	0.22531781574488902	0.3659316634124445
n_mut	PIK3CA	driver_val	0.09816136294958605	1.8509348604249843e-16	1.8509348604249843e-16	15.732608865015749	0.0748138020666071	0.12150892383256501
T[C>T]T	PHOX2B	driver_val	0.6972056319356125	1.8511078819122945e-16	1.8511078819122945e-16	15.732568269980804	0.5313758936260552	0.8630353702451697
C[T>G]A	FH	driver_val	0.5085957254852147	1.8575888720729453e-16	1.8575888720729453e-16	15.73105039924837	0.3876205189419836	0.6295709320284457
A[T>G]G	MEN1	driver_val	0.3054364046752853	1.8644217624651728e-16	1.8644217624651728e-16	15.729455836407025	0.23278103379955545	0.3780917755510152
C[C>T]C	PRKAR1A	driver_val	0.9243180399590635	1.872310394767627e-16	1.872310394767627e-16	15.727622151559311	0.7044332931454909	1.144202786772636
C[T>G]C	MUTYH	driver_val	0.5872074114891438	1.8902430398651795e-16	1.8902430398651795e-16	15.723482352394806	0.4474980185316003	0.7269168044466873
C[C>G]C	FANCE	driver_val	0.4327281401765348	1.8927952666963296e-16	1.8927952666963296e-16	15.722896358752829	0.3297706927557533	0.5356855875973163
C[C>A]T	RPL10	driver_val	0.8381502110051735	1.89638751127204e-16	1.89638751127204e-16	15.722072913405547	0.6387266328209646	1.0375737891893824
T[C>A]T	FANCG	driver_val	0.8563602141605028	1.9178143685675663e-16	1.9178143685675663e-16	15.717193431893364	0.6525704574977431	1.0601499708232625
T[C>G]C	FANCD2	driver_val	0.2976869312912209	1.9270610591438844e-16	1.9270610591438844e-16	15.7151045244576	0.22684080069313567	0.3685330618893062
T[T>A]A	SUFU	driver_val	0.5588803578026285	1.9315212100239077e-16	1.9315212100239077e-16	15.714100518507632	0.4258686491788558	0.6918920664264011
C[T>A]T	ETNK1	driver_val	0.6674981302110722	1.9411225545886424e-16	1.9411225545886424e-16	15.711947044157569	0.5086242413517732	0.8263720190703712
T[T>C]C	EED	driver_val	0.6681320385409805	1.9480730134085427e-16	1.9480730134085427e-16	15.710394769877219	0.5090989692788139	0.827165107803147
C[C>A]C	AR	driver_val	0.7409540029985916	1.9492685917165492e-16	1.9492685917165492e-16	15.710128314877506	0.5645858026857902	0.917322203311393
C[C>T]T	KEAP1	driver_val	0.39295459033048935	1.9793229404247866e-16	1.9793229404247866e-16	15.703483341820709	0.2993992730380589	0.4865099076229198
G[T>G]C	ATP1A1	driver_val	2.0130576052312197	1.9875337433281173e-16	1.9875337433281173e-16	15.701685489380019	1.533756330381307	2.4923588800811323
A[C>A]A	FBXO11	driver_val	0.3421232392733393	2.0039120674553567e-16	2.0039120674553567e-16	15.698121339419949	0.2606552404670139	0.42359123807966476
T[C>A]C	PAX5	driver_val	0.4487079587561976	2.0327735102119425e-16	2.0327735102119425e-16	15.691911007365272	0.3418371633322079	0.5555787541801873
G[C>T]A	PRKAR1A	driver_val	1.004333701755169	2.0706037222224026e-16	2.0706037222224026e-16	15.683903009614353	0.7650624957241923	1.2436049077861457
A[T>C]A	NOTCH2	driver_val	0.5120916454117597	2.0714013226356554e-16	2.0714013226356554e-16	15.683735750782569	0.3900908843011675	0.6340924065223519
T[C>G]T	ZFHX3	driver_val	0.19080710772215884	2.0822018034269814e-16	2.0822018034269814e-16	15.681477181709456	0.14534574541413905	0.23626847003017862
A[C>T]C	TBX3	driver_val	0.3289056567527645	2.0829832552723445e-16	2.0829832552723445e-16	15.68131422125343	0.25054074934563575	0.40727056415989327
A[T>G]G	RAD21	driver_val	1.0492308162894388	2.0997463135659677e-16	2.0997463135659677e-16	15.677833172539264	0.7992122474104059	1.2992493851684719
T[T>A]G	PTEN	driver_val	0.12687283868117769	2.103242775237008e-16	2.103242775237008e-16	15.677110594236952	0.09663989320144467	0.1571057841609107
SNV	SMAD4	driver_val	0.2697373273431268	2.1041529236720975e-16	2.1041529236720975e-16	15.676922700120246	0.2054603265263374	0.33401432815991616
A[C>G]T	TET2	driver_val	0.23424300187596012	2.1420499753537385e-16	2.1420499753537385e-16	15.669170401026491	0.1784095236223628	0.29007648012955745
T[C>T]A	MAP3K1	driver_val	0.27363240143946416	2.1486093996808866e-16	2.1486093996808866e-16	15.66784252866002	0.20840726014182692	0.3388575427371014
A[C>A]C	SDHB	driver_val	0.621481538796531	2.1496193868286541e-16	2.1496193868286541e-16	15.66763842977421	0.473339359764991	0.769623717828071
n_mut	FEN1	driver_val	0.9852320227588197	2.158106597488592e-16	2.158106597488592e-16	15.665927107587436	0.750369305167509	1.2200947403501305
T[T>C]G	SMARCD1	driver_val	0.6044354436269506	2.1731401229525302e-16	2.1731401229525302e-16	15.662912269692779	0.46033356174822504	0.7485373255056761
SVMEI	PIK3CA	driver_val	-0.07684806842110292	2.1734966209278639e-16	2.1734966209278639e-16	15.66284103065765	-0.09516926055027705	-0.05852687629192879
C[T>A]G	CREBBP	driver_val	0.3073249095449687	2.1803050847018275e-16	2.1803050847018275e-16	15.661482732389834	0.23405284352500616	0.3805969755649313
C[T>A]A	DDX3X	driver_val	0.37825666485138554	2.1935910546406534e-16	2.1935910546406534e-16	15.658844333583065	0.28806509904626876	0.4684482306565023
A[C>G]C	SFRP4	driver_val	0.46848584828643836	2.225553495436955e-16	2.225553495436955e-16	15.652561962157082	0.35675633604880097	0.5802153605240757
G[T>A]G	CUX1	driver_val	0.4642954529319973	2.2296484095143133e-16	2.2296484095143133e-16	15.651763614909793	0.35356232652276953	0.5750285793412251
A[C>G]G	IRS4	driver_val	0.2776589013842434	2.235656861381673e-16	2.235656861381673e-16	15.650594853130988	0.21143544111697504	0.3438823616515117
T[C>T]T	CDKN2C	driver_val	0.7289563518867564	2.257760432456096e-16	2.257760432456096e-16	15.646322142296826	0.5550704173801174	0.9028422863933955
T[C>T]C	MUTYH	driver_val	0.6078755909885423	2.2677630171539913e-16	2.2677630171539913e-16	15.644402331489786	0.4628629726381402	0.7528882093389444
A[C>A]T	MEN1	driver_val	0.3377401488964928	2.2965029754249696e-16	2.2965029754249696e-16	15.638932987559444	0.25715518316308844	0.41832511462989713
C[C>A]A	FH	driver_val	0.5436398808042492	2.333566830894968e-16	2.333566830894968e-16	15.63197975686441	0.41389665166556855	0.6733831099429298
G[T>G]G	NTHL1	driver_val	0.6351343222736175	2.3754516934636816e-16	2.3754516934636816e-16	15.62425379684885	0.48351573945022464	0.7867529050970105
C[C>A]T	PRKAR1A	driver_val	1.201731414682445	2.3923280551777885e-16	2.3923280551777885e-16	15.621179266663335	0.9148255466817619	1.488637282683128
G[C>T]A	SBDS	driver_val	0.883218273441331	2.4196158551081076e-16	2.4196158551081076e-16	15.616253578337526	0.6723202829038817	1.0941162639787803
T[C>G]G	EGFR	driver_val	-0.31726844823261374	2.4468214452828753e-16	2.4468214452828753e-16	15.611397721762922	-0.3930393850378296	-0.2414975114273979
A[C>A]G	IRS4	driver_val	0.2732644736393054	2.480054540821212e-16	2.480054540821212e-16	15.605538768158771	0.2079897415713159	0.3385392057072949
A[C>A]A	BARD1	driver_val	0.36878697230846574	2.4900066616916407e-16	2.4900066616916407e-16	15.603799491003842	0.28068957541629347	0.456884369200638
G[C>G]A	PHF6	driver_val	0.37139611177917925	2.5117437376165315e-16	2.5117437376165315e-16	15.600024671868065	0.2826640877691046	0.4601281357892539
A[C>A]A	IGF2BP2	driver_val	0.4163891563892261	2.5306761578225703e-16	2.5306761578225703e-16	15.596763426500805	0.31689663599186185	0.5158816767865904
A[C>A]T	SMAD2	driver_val	0.36868676122967026	2.5566964244201467e-16	2.5566964244201467e-16	15.592320835925992	0.28057904374943843	0.4567944787099021
T[C>A]A	SFRP4	driver_val	0.5588527025519195	2.567385146008922e-16	2.567385146008922e-16	15.59050897580089	0.4252914648254819	0.6924139402783571
T[T>A]T	NTHL1	driver_val	0.7126271651243223	2.5682930108900094e-16	2.5682930108900094e-16	15.590355430076166	0.5423141986066531	0.8829401316419916
C[C>G]C	CTNNA1	driver_val	0.2906787752373076	2.571356349526248e-16	2.571356349526248e-16	15.589837732805336	0.22120733805581283	0.3601502124188024
T[T>C]G	CDKN1B	driver_val	0.33028872553708516	2.603201875406562e-16	2.603201875406562e-16	15.58449215153136	0.25133630935205975	0.40924114172211057
C[T>A]A	RFWD3	driver_val	0.5403953870240527	2.6044135148942367e-16	2.6044135148942367e-16	15.584290059666424	0.4112180624436178	0.6695727116044875
A[T>C]T	MAP2K4	driver_val	0.46666270648769337	2.6118347163961135e-16	2.6118347163961135e-16	15.583054309796786	0.35510593200880647	0.5782194809665803
A[T>A]G	ERCC4	driver_val	0.3790429173889494	2.630311903908385e-16	2.630311903908385e-16	15.579992749565518	0.2884224416011212	0.46966339317677763
A[T>A]A	SDHB	driver_val	0.6160393105676032	2.638074635733474e-16	2.638074635733474e-16	15.578712921667336	0.4687520334203864	0.76332658771482
C[T>C]T	ERBB2	driver_val	0.30166612913539603	2.646766434279111e-16	2.646766434279111e-16	15.577284381622441	0.22953804338962963	0.37379421488116243
T[T>G]A	SDHB	driver_val	0.6839543026207647	2.691132461217331e-16	2.691132461217331e-16	15.570064925142248	0.5203814059540799	0.8475271992874496
C[C>T]T	PIK3CB	driver_val	0.7041871190707579	2.693362897590965e-16	2.693362897590965e-16	15.569705126795268	0.5357733329001048	0.8726009052414111
T[C>G]T	ACVR2A	driver_val	0.17606044727448333	2.6983093154239215e-16	2.6983093154239215e-16	15.568908267309805	0.13395259298671164	0.21816830156225503
T[C>T]C	RPL10	driver_val	0.7032824952806748	2.6998794865099643e-16	2.6998794865099643e-16	15.568655620845384	0.535079066961222	0.8714859236001276
A[T>G]A	FLCN	driver_val	0.24757804542340212	2.700481681771931e-16	2.700481681771931e-16	15.568558764330705	0.18836483704286253	0.3067912538039417
C[C>T]A	NTHL1	driver_val	0.6309580238054712	2.7099249032450137e-16	2.7099249032450137e-16	15.567042744017916	0.48004410961957844	0.7818719379913639
G[C>G]A	PPP6C	driver_val	0.5700688958168829	2.7318262363066196e-16	2.7318262363066196e-16	15.563546928348186	0.4337023899341885	0.7064354016995773
G[T>C]C	SDHD	driver_val	0.9396935431228075	2.754051131075324e-16	2.754051131075324e-16	15.5600280009935	0.7148820478991775	1.1645050383464375
T[C>G]C	ROBO2	driver_val	0.20867203152247943	2.7601318668419845e-16	2.7601318668419845e-16	15.55907016877762	0.15874788539362827	0.2585961776513306
G[T>G]G	SMAD3	driver_val	0.32446032892829024	2.771593188807958e-16	2.771593188807958e-16	15.557270514616285	0.24682944037695964	0.40209121747962084
A[C>G]G	CASP9	driver_val	0.3159582419548425	2.789683421872787e-16	2.789683421872787e-16	15.554445078423406	0.24035431856346912	0.3915621653462159
T[C>A]A	SMAD3	driver_val	0.3697267429849799	2.796896550346452e-16	2.796896550346452e-16	15.553323596711975	0.2812534768400602	0.45820000912989955
ins	CIC	driver_val	0.6042117415001081	2.829384543340181e-16	2.829384543340181e-16	15.548308023309605	0.4596030521610528	0.7488204308391635
C[T>C]G	FANCG	driver_val	0.8108681945325306	2.893406007336445e-16	2.893406007336445e-16	15.53859062118298	0.6167353568259719	1.0050010322390892
C[T>A]A	BUB1B	driver_val	0.4224476444387247	2.9035421746681223e-16	2.9035421746681223e-16	15.537071861350093	0.321302726296694	0.5235925625807554
A[C>A]G	ERCC2	driver_val	0.3564829247374305	2.918978464595044e-16	2.918978464595044e-16	15.534769109103125	0.2711249836265207	0.44184086584834026
T[T>A]T	AMER1	driver_val	0.2703111876674082	2.9226319046044387e-16	2.9226319046044387e-16	15.534225879088579	0.20558541452623405	0.33503696080858236
T[T>A]G	KDM5C	driver_val	0.25692182953688414	2.937845007885611e-16	2.937845007885611e-16	15.531971120048684	0.19539740595754884	0.31844625311621944
C[C>G]T	POLD1	driver_val	0.22718569463115645	2.953888122821274e-16	2.953888122821274e-16	15.529605957419966	0.17277772901485336	0.2815936602474596
C[C>G]A	ATRX	driver_val	0.16547758441481877	2.9593013446553094e-16	2.9593013446553094e-16	15.528810808527307	0.1258468215199491	0.20510834730968844
A[C>T]T	MAP2K4	driver_val	0.5083260650435433	2.9607868967804462e-16	2.9607868967804462e-16	15.52859284991664	0.38658450538798245	0.6300676246991042
A[T>G]A	BARD1	driver_val	0.38734415844090925	2.970014394526867e-16	2.970014394526867e-16	15.527241445817994	0.29457289502349016	0.48011542185832834
T[C>T]A	EXT2	driver_val	0.6898801412161104	3.000727360856522e-16	3.000727360856522e-16	15.522773461774225	0.524624547452353	0.8551357349798678
G[T>A]T	PHOX2B	driver_val	0.6168108981117705	3.074323079296979e-16	3.074323079296979e-16	15.51225049461669	0.4690055197828205	0.7646162764407205
G[C>T]T	CDKN2A	driver_val	0.2226831723333624	3.103438052655576e-16	3.103438052655576e-16	15.508156919090686	0.16931452599408608	0.2760518186726387
T[C>T]C	ATP1A1	driver_val	2.179067542886381	3.1055064517615966e-16	3.1055064517615966e-16	15.507867564160646	1.6568231774319537	2.7013119083408084
T[C>T]T	RPL10	driver_val	0.738199624093293	3.114236331131088e-16	3.114236331131088e-16	15.50664843306154	0.5612722879892551	0.9151269601973309
T[T>A]G	BCL6	driver_val	1.5339700142241424	3.1471449896490013e-16	3.1471449896490013e-16	15.502083248585352	1.166259892560799	1.9016801358874857
T[T>G]A	MAP2K4	driver_val	0.5385361963496662	3.18582846331787e-16	3.18582846331787e-16	15.496777611912183	0.40941956167390176	0.6676528310254306
T[C>G]C	PALB2	driver_val	0.3670351759665147	3.190965647536249e-16	3.190965647536249e-16	15.496077871195318	0.27903463255867467	0.4550357193743547
G[T>A]G	NTHL1	driver_val	0.6520799787603506	3.1963660968075457e-16	3.1963660968075457e-16	15.495343484452599	0.4957330293422889	0.8084269281784123
A[T>G]A	IRS4	driver_val	0.29730131543116367	3.2411910457128446e-16	3.2411910457128446e-16	15.489295369568353	0.22600370054667226	0.36859893031565505
C[C>T]T	EXT2	driver_val	0.5528362706148272	3.249542216899063e-16	3.249542216899063e-16	15.488177816460501	0.4202522258120762	0.6854203154175782
T[C>T]C	SMAD2	driver_val	0.37877842887927504	3.300226543335597e-16	3.300226543335597e-16	15.481456247048287	0.2879169861099722	0.4696398716485779
T[T>G]G	SMARCB1	driver_val	0.42733616708155864	3.301958948221067e-16	3.301958948221067e-16	15.481228330428733	0.324825886896826	0.5298464472662913
C[T>C]A	EZH2	driver_val	0.7534262781545317	3.3643036561665756e-16	3.3643036561665756e-16	15.473104812444308	0.5726426759275832	0.9342098803814801
A[C>A]C	TNFRSF14	driver_val	0.5447690578903122	3.374423236151045e-16	3.374423236151045e-16	15.47180044705888	0.4140466438944549	0.6754914718861694
C[T>A]A	SPOP	driver_val	0.2562542982046154	3.385795538019884e-16	3.385795538019884e-16	15.470339271682136	0.19476062025473578	0.31774797615449507
G[T>G]T	NTHL1	driver_val	0.7648037866603531	3.3880885648281335e-16	3.3880885648281335e-16	15.470045245710448	0.5812709810845298	0.9483365922361764
C[T>C]G	FEN1	driver_val	0.9688665368831962	3.413028413749983e-16	3.413028413749983e-16	15.466860096168046	0.7363387246389949	1.2013943491273977
G[T>A]C	STK11	driver_val	0.2543955962132315	3.476742741450424e-16	3.476742741450424e-16	15.458827443369643	0.1933239246606328	0.3154672677658302
G[C>G]G	CREBBP	driver_val	0.2704029530540158	3.477770120744528e-16	3.477770120744528e-16	15.458699128081328	0.20548817839870614	0.33531772770932544
C[C>A]T	SOX21	driver_val	1.0545474439637794	3.521183030830763e-16	3.521183030830763e-16	15.453311399748372	0.8013389438961935	1.3077559440313653
C[C>G]A	PALB2	driver_val	0.32671874933798933	3.566788266631148e-16	3.566788266631148e-16	15.447722670690522	0.24825496233524524	0.4051825363407334
A[T>G]G	KRAS	driver_val	-0.09340764116865002	3.6041495083563293e-16	3.6041495083563293e-16	15.443197201791921	-0.11584361293290206	-0.07097166940439799
G[C>G]C	SMARCB1	driver_val	0.41604909084260283	3.657281951636952e-16	3.657281951636952e-16	15.436841557211878	0.31609477050796037	0.5160034111772454
A[C>G]A	TNFAIP3	driver_val	0.40836451003401064	3.6745316368775533e-16	3.6745316368775533e-16	15.43479800909201	0.31024951586933924	0.506479504198682
G[C>A]G	ETNK1	driver_val	0.5580226240507227	3.6784909606003427e-16	3.6784909606003427e-16	15.434330306840787	0.4239481335018884	0.6920971145995569
T[C>G]C	BRCA1	driver_val	0.26476400574224646	3.7387411271845836e-16	3.7387411271845836e-16	15.42727460463113	0.20113453949139148	0.3283934719931014
C[C>G]G	ARHGEF10	driver_val	0.3073365981779208	3.751524921777108e-16	3.751524921777108e-16	15.425792164140026	0.2334721118475852	0.3812010845082564
T[C>A]G	SMAD3	driver_val	0.30650457282340005	3.7573020830387515e-16	3.7573020830387515e-16	15.425123886724537	0.23283836601628816	0.38017077963051193
A[C>A]A	EP300	driver_val	0.19139487422310866	3.773512811657483e-16	3.773512811657483e-16	15.42325417117339	0.14539152130648775	0.23739822713972958
C[T>G]C	EXT2	driver_val	0.5971710237042116	3.7770562421277236e-16	3.7770562421277236e-16	15.422846548277091	0.4536339862289793	0.7407080611794439
A[C>A]G	DNMT3A	driver_val	0.2819917477957984	3.806341144841905e-16	3.806341144841905e-16	15.41949229048861	0.21420393914452185	0.3497795564470749
G[C>A]A	MLH1	driver_val	0.2812603268798856	3.8634488232221135e-16	3.8634488232221135e-16	15.413024836218083	0.21363334550511068	0.3488873082546605
A[T>G]G	ATP1A1	driver_val	1.8989698591402904	3.8707614880013046e-16	3.8707614880013046e-16	15.412203588597402	1.4423636299087712	2.3555760883718095
A[C>T]A	RBM10	driver_val	0.24326776816826579	3.9717039956886156e-16	3.9717039956886156e-16	15.401023126196131	0.18475172288226757	0.30178381345426397
T[T>C]C	FEN1	driver_val	0.9340817530938116	3.9840478210349396e-16	3.9840478210349396e-16	15.399675457324907	0.7093857333551598	1.1587777728324633
A[T>G]G	FH	driver_val	0.47553304277797365	3.998462171393984e-16	3.998462171393984e-16	15.398107008395641	0.36113605757515216	0.5899300279807951
Neg	TNFRSF14	driver_val	0.5721880932103312	4.01305103975016e-16	4.01305103975016e-16	15.396525316682585	0.4345317322260309	0.7098444541946314
SNV	PIK3CA	driver_val	0.09241919987979624	4.0469247615591495e-16	4.0469247615591495e-16	15.392874869723439	0.07018230600543925	0.11465609375415324
G[C>G]G	PAX5	driver_val	0.3812227947421458	4.0824825094977517e-16	4.0824825094977517e-16	15.389075667226905	0.28948517579294014	0.4729604136913515
A[T>C]A	SBDS	driver_val	0.8003834287713181	4.1385204070338274e-16	4.1385204070338274e-16	15.383154898954844	0.607739619244995	0.9930272382976412
A[T>A]G	BUB1B	driver_val	0.3547272440426045	4.160491322255707e-16	4.160491322255707e-16	15.380855379482679	0.2693414063130115	0.44011308177219743
C[T>A]C	NTHL1	driver_val	0.6915299793855723	4.1879178515666893e-16	4.1879178515666893e-16	15.378001845847347	0.5250565527017061	0.8580034060694384
C[T>A]A	TET2	driver_val	0.24645663981031216	4.190195493549908e-16	4.190195493549908e-16	15.377765714554135	0.18712614698114727	0.30578713263947704
A[C>A]C	PIK3CB	driver_val	0.6802886693766558	4.1975499802652354e-16	4.1975499802652354e-16	15.377004124010838	0.5165157677339371	0.8440615710193744
T[C>T]G	CDKN1B	driver_val	0.30975154182066567	4.253141755725773e-16	4.253141755725773e-16	15.371290142161707	0.23516720507684222	0.38433587856448914
T[C>A]G	DNM2	driver_val	0.3129987465801955	4.316686797275038e-16	4.316686797275038e-16	15.364849460991563	0.2376158195027965	0.38838167365759446
G[C>T]A	EXT2	driver_val	0.6116177379141701	4.3431727890446175e-16	4.3431727890446175e-16	15.362192892296562	0.4643016490972635	0.7589338267310766
G[T>C]C	PPP2R1A	driver_val	0.3152379628407127	4.370060881144525e-16	4.370060881144525e-16	15.3595125126495	0.23930179217273478	0.3911741335086906
T[T>G]C	PRF1	driver_val	0.36156720873588494	4.408536311821694e-16	4.408536311821694e-16	15.355705577700595	0.2744595894775368	0.4486748279942331
T[C>A]C	SMARCB1	driver_val	0.445112369599393	4.4086891721606594e-16	4.4086891721606594e-16	15.355690519357845	0.337877260919188	0.552347478279598
A[C>G]A	ERCC3	driver_val	0.4570233217010532	4.429523637389941e-16	4.429523637389941e-16	15.353642976435358	0.34691089864083424	0.5671357447612722
T[C>A]A	ARHGEF10L	driver_val	0.3789394052669726	4.435525339612873e-16	4.435525339612873e-16	15.353054935339944	0.28763819760850656	0.4702406129254387
G[T>A]C	EXT2	driver_val	0.5725660204742523	4.437837715019779e-16	4.437837715019779e-16	15.352828583302761	0.43461157192158656	0.710520469026918
C[C>G]G	CTCF	driver_val	0.1821430676140721	4.440298987507375e-16	4.440298987507375e-16	15.35258778568429	0.13825702835149972	0.22602910687664446
A[T>G]A	SDHB	driver_val	0.6357510411515362	4.477105680412813e-16	4.477105680412813e-16	15.349002654136001	0.48255256125065094	0.7889495210524216
T[T>G]A	ACVR1B	driver_val	0.3402740772212319	4.492227448363074e-16	4.492227448363074e-16	15.347538262858425	0.2582732652802223	0.42227488916224143
G[T>G]T	PHOX2B	driver_val	0.700956009209594	4.571230938031007e-16	4.571230938031007e-16	15.33996683765203	0.5319923225086476	0.8699196959105404
A[T>A]A	CDKN2C	driver_val	0.5898294023664745	4.706568958001858e-16	4.706568958001858e-16	15.327295573890796	0.44759035989523177	0.7320684448377173
G[C>A]T	AR	driver_val	0.691156745125419	4.70924939476944e-16	4.70924939476944e-16	15.327048309365274	0.524480903018257	0.857832587232581
ins	ERBB4	driver_val	0.5834178017032496	4.776918075724792e-16	4.776918075724792e-16	15.320852206814981	0.4426936468836268	0.7241419565228725
A[C>G]A	CUX1	driver_val	0.4443757255020065	4.906674582642563e-16	4.906674582642563e-16	15.309212744066985	0.3371463310204752	0.5516051199835378
C[T>G]T	NFKBIE	driver_val	0.647702556468275	4.918776605227051e-16	4.918776605227051e-16	15.308142901230116	0.49140392021064355	0.8040011927259065
C[C>A]G	PIK3CB	driver_val	0.7701393615058024	4.985887788242076e-16	4.985887788242076e-16	15.302257499898763	0.5842574119594349	0.9560213110521699
G[C>T]C	CDKN2A	driver_val	0.23048828053539763	5.010198513559409e-16	5.010198513559409e-16	15.300145066221488	0.17485323401123476	0.2861233270595605
C[T>A]T	NOTCH1	driver_val	0.34406826054572426	5.017447983778115e-16	5.017447983778115e-16	15.299517121177344	0.26101558148261134	0.4271209396088372
T[C>A]G	BIRC3	driver_val	0.6908983299245427	5.048097340573251e-16	5.048097340573251e-16	15.296872279345093	0.5241110651416642	0.8576855947074212
T[T>A]T	LATS2	driver_val	0.4782152756347914	5.049249187141286e-16	5.049249187141286e-16	15.296773195767187	0.36277066159874727	0.5936598896708355
C[C>G]C	ARHGEF10	driver_val	0.31441057846516607	5.049942756512771e-16	5.049942756512771e-16	15.296713544786591	0.23850944232959342	0.3903117146007387
G[T>C]G	TP53	driver_val	0.07720124662221087	5.059006787398871e-16	5.059006787398871e-16	15.29593473792136	0.05856376901096674	0.09583872423345499
G[T>G]G	AMER1	driver_val	0.23868243862065897	5.072307491673743e-16	5.072307491673743e-16	15.29479442667812	0.18105883535856207	0.2963060418827559
T[C>T]G	RAD21	driver_val	1.1250953559704138	5.073463454442152e-16	5.073463454442152e-16	15.294695463621208	0.8534697154064045	1.3967209965344232
G[T>G]C	RPL10	driver_val	0.6394008606163073	5.109993513620928e-16	5.109993513620928e-16	15.291579651137386	0.4850171608784106	0.793784560354204
T[T>G]G	MAP2K4	driver_val	0.5138772423115734	5.165941182234634e-16	5.165941182234634e-16	15.286850542873571	0.389780992229803	0.6379734923933438
G[T>C]T	FEN1	driver_val	0.9031584392551518	5.212019255321296e-16	5.212019255321296e-16	15.282993988495843	0.6850255399447898	1.1212913385655139
G[C>G]T	XPO1	driver_val	0.5606587378049822	5.293994348624097e-16	5.293994348624097e-16	15.276216526646813	0.42521538158223315	0.6961020940277313
C[C>G]C	PTPN6	driver_val	0.34878070124418	5.3777020061220815e-16	5.3777020061220815e-16	15.269403266947682	0.2645027386061334	0.4330586638822266
A[T>G]A	KDM5C	driver_val	0.250719139875791	5.396452942219528e-16	5.396452942219528e-16	15.267891605691931	0.19013320516877918	0.31130507458280277
C[T>A]T	SPOP	driver_val	0.26686785493623877	5.40719307329192e-16	5.40719307329192e-16	15.267028122902968	0.20237767638014506	0.3313580334923325
C[T>A]G	SH2B3	driver_val	0.48447063997601864	5.427868166822867e-16	5.427868166822867e-16	15.265370709117802	0.36738875228964957	0.6015525276623876
A[C>T]A	GATA2	driver_val	1.4528905979848818	5.457143278819612e-16	5.457143278819612e-16	15.26303464354435	1.101742499719009	1.8040386962507546
A[T>C]T	ATP1A1	driver_val	1.7835278681877893	5.547453714516022e-16	5.547453714516022e-16	15.25590631264064	1.352361762895725	2.2146939734798536
T[C>T]G	BIRC3	driver_val	0.7799810629052791	5.561778195179658e-16	5.561778195179658e-16	15.254786334876805	0.5914140870944138	0.9685480387161445
G[T>C]C	KLF6	driver_val	0.7156725637773483	5.562771893965972e-16	5.562771893965972e-16	15.254708748296268	0.5426522425372695	0.8886928850174272
A[C>A]G	CCNC	driver_val	0.2241108567974806	5.589448584282005e-16	5.589448584282005e-16	15.25263103444197	0.1699261246655273	0.2782955889294339
A[C>G]G	PTPRC	driver_val	0.2294256664106163	5.618370122083307e-16	5.618370122083307e-16	15.25038965411919	0.17395162640490025	0.28489970641633233
ins	ERCC3	driver_val	0.596963849813009	5.691255119599789e-16	5.691255119599789e-16	15.244791946011592	0.45259278527566704	0.7413349143503509
G[C>G]A	RAD17	driver_val	0.4694980593912774	5.716387245777367e-16	5.716387245777367e-16	15.242878358431163	0.3559460654876365	0.5830500532949183
A[C>A]T	TP63	driver_val	0.7745468232653003	5.726385665087062e-16	5.726385665087062e-16	15.242119406126008	0.5872113256975466	0.961882320833054
C[C>G]G	ARHGAP26	driver_val	0.30360171720906487	5.778635588672448e-16	5.778635588672448e-16	15.238174692074322	0.2301611395242929	0.37704229489383684
A[C>A]A	HNF1A	driver_val	0.26091720780122246	5.817208795106592e-16	5.817208795106592e-16	15.235285347937015	0.19779558656274868	0.3240388290396963
C[T>G]T	SUFU	driver_val	0.7101616206011947	5.817836924003893e-16	5.817836924003893e-16	15.235238456344	0.538357598205036	0.8819656429973534
A[C>G]T	CREBBP	driver_val	0.28917926310906344	5.837023083746548e-16	5.837023083746548e-16	15.233808589176746	0.21921684084228824	0.3591416853758387
A[C>A]G	PHF6	driver_val	0.34275864134053885	5.837152714078492e-16	5.837152714078492e-16	15.233798944343771	0.25983349458548144	0.42568378809559626
T[C>G]T	POLD1	driver_val	0.2878365535472803	5.885923161699195e-16	5.885923161699195e-16	15.230185411734855	0.21819021654327858	0.3574828905512821
G[C>G]T	ERBB4	driver_val	0.4486396177468731	5.894143063343326e-16	5.894143063343326e-16	15.229579327110708	0.3400823015399045	0.5571969339538417
A[C>A]G	PTPN6	driver_val	0.34232436491910684	5.89608807642181e-16	5.89608807642181e-16	15.229436037561102	0.2594917353298658	0.4251569945083479
A[T>G]G	SDHC	driver_val	0.46337480253962093	5.908421612167579e-16	5.908421612167579e-16	15.228528521940863	0.35124792169839075	0.5755016833808511
T[C>A]A	BLM	driver_val	0.1708605446399833	5.91186283538252e-16	5.91186283538252e-16	15.228275650818835	0.129515551126173	0.2122055381537936
G[C>G]A	EXT1	driver_val	0.4108060680218573	5.937648749756346e-16	5.937648749756346e-16	15.226385497301534	0.31139230632000137	0.5102198297237133
C[T>G]T	EXT2	driver_val	0.719718773972131	5.996107198684073e-16	5.996107198684073e-16	15.222130611417354	0.5455233696032044	0.8939141783410577
T[C>T]C	TP63	driver_val	0.7981539884740999	6.013658760613348e-16	6.013658760613348e-16	15.220861219166535	0.6049661834223975	0.9913417935258023
A[T>C]C	FEN1	driver_val	0.8635256706270719	6.039278410215903e-16	6.039278410215903e-16	15.21901494899188	0.6545016774188238	1.07254966383532
C[T>G]T	LATS2	driver_val	0.560700022380187	6.04786913608115e-16	6.04786913608115e-16	15.218397614678265	0.4249747318789914	0.6964253128813827
G[C>G]C	SUFU	driver_val	0.5435537214949249	6.052676190456842e-16	6.052676190456842e-16	15.218052559601315	0.4119773550780842	0.6751300879117655
C[C>G]T	PALB2	driver_val	0.31884331060896753	6.067718706101886e-16	6.067718706101886e-16	15.216974560914215	0.2416590053881425	0.39602761582979257
C[T>C]T	NTHL1	driver_val	0.7254023026645752	6.098563070709179e-16	6.098563070709179e-16	15.214772480394934	0.549786389351407	0.9010182159777433
G[T>G]G	NT5C2	driver_val	1.04732719268712	6.123993931600584e-16	6.123993931600584e-16	15.212965248325457	0.7937590987064119	1.3008952866678278
A[C>A]C	LEPROTL1	driver_val	0.4456544470359737	6.132648334245685e-16	6.132648334245685e-16	15.2123519384391	0.3377548723094471	0.5535540217625002
T[T>G]C	CASP3	driver_val	0.632754769333472	6.139930839897765e-16	6.139930839897765e-16	15.211836520718755	0.4795526759597707	0.7859568627071732
C[T>A]G	DNM2	driver_val	0.3449249487152077	6.167562122718736e-16	6.167562122718736e-16	15.2098864673886	0.2614063242328329	0.4284435731975825
T[C>T]G	AR	driver_val	0.6494331752901537	6.172574251563109e-16	6.172574251563109e-16	15.209533677118966	0.4921803258952008	0.8066860246851065
C[T>A]G	PHF6	driver_val	0.3890018067435419	6.235292154902324e-16	6.235292154902324e-16	15.205143192820662	0.29479506164566405	0.48320855184141975
C[T>A]G	USP44	driver_val	0.4882993286675291	6.312898271347629e-16	6.312898271347629e-16	15.199771209017069	0.3700230397999723	0.6065756175350859
A[T>C]T	RPL10	driver_val	0.5732793091567054	6.347528818827186e-16	6.347528818827186e-16	15.197395318681226	0.43440761182714616	0.7121510064862647
A[C>A]T	AMER1	driver_val	0.2605227850792465	6.392439948162611e-16	6.392439948162611e-16	15.194333343130193	0.1974067829774172	0.32363878718107575
T[T>A]C	SDHD	driver_val	0.8382151744822897	6.441213539580702e-16	6.441213539580702e-16	15.19103230284311	0.6351201859132426	1.0413101630513366
C[C>T]G	PRKAR1A	driver_val	0.8446234849175615	6.572594451400664e-16	6.572594451400664e-16	15.18226316415239	0.6399132747611003	1.0493336950740226
C[T>A]A	AXIN1	driver_val	0.39184699760593994	6.593886686695659e-16	6.593886686695659e-16	15.180858520305641	0.29687094136670833	0.48682305384517155
T[T>A]G	MGMT	driver_val	0.6004724848413177	6.603173523978929e-16	6.603173523978929e-16	15.180247289806147	0.4549265864636312	0.7460183832190042
A[C>A]A	FANCA	driver_val	0.2753908593865475	6.645966467343956e-16	6.645966467343956e-16	15.177441854312834	0.20863354682746393	0.3421481719456311
G[C>T]G	SMAD4	driver_val	0.2472821873864528	6.691874219173859e-16	6.691874219173859e-16	15.174452230655264	0.18733243154548498	0.30723194322742065
G[T>C]A	SMARCD1	driver_val	0.6130058114007397	6.702114172325803e-16	6.702114172325803e-16	15.173788178113886	0.4643885578310804	0.761623064970399
A[T>G]G	SUFU	driver_val	0.5298761998149158	6.738772820578194e-16	6.738772820578194e-16	15.171419184440339	0.40140229445811304	0.6583501051717187
T[C>G]T	SETD1B	driver_val	0.18799811489234594	6.76699955624341e-16	6.76699955624341e-16	15.16960385199607	0.14241316298829812	0.23358306679639376
C[T>G]A	LATS2	driver_val	0.4426612224252973	6.773350645406111e-16	6.773350645406111e-16	15.169196441088873	0.3353251607862431	0.5499972840643516
C[T>A]T	SH2B3	driver_val	0.5137169246314337	6.782342391910658e-16	6.782342391910658e-16	15.168620289585355	0.3891488425216373	0.6382850067412301
C[T>G]G	MAP2K4	driver_val	0.5525995897891097	6.78532205038249e-16	6.78532205038249e-16	15.16842953468298	0.41860219599477005	0.6865969835834493
G[T>G]C	FEN1	driver_val	0.855914786938287	6.870528136372417e-16	6.870528136372417e-16	15.163009877511582	0.6483286099300152	1.063500963946559
T[T>G]A	NCOR2	driver_val	0.19853477957160262	6.87151156301576e-16	6.87151156301576e-16	15.162947718359865	0.15038376511813484	0.2466857940250704
A[C>A]A	DDX3X	driver_val	0.33467046003675416	6.908355605959099e-16	6.908355605959099e-16	15.160625315324197	0.2534956243857084	0.41584529568779993
A[C>A]G	ERCC4	driver_val	0.38391175819686413	7.04995751108465e-16	7.04995751108465e-16	15.151813500420953	0.2907647227702953	0.47705879362343295
C[C>T]G	FEN1	driver_val	0.7884411294421563	7.122204612316261e-16	7.122204612316261e-16	15.147385553727839	0.5971151026440786	0.9797671562402339
T[T>G]A	TET2	driver_val	0.2474094527397068	7.134524620200341e-16	7.134524620200341e-16	15.1466349590177	0.18737059014956944	0.3074483153298442
G[C>A]A	ERCC4	driver_val	0.4131427635222404	7.228983808015555e-16	7.228983808015555e-16	15.140922748015152	0.31286538126976715	0.5134201457747136
T[C>G]T	PTPRC	driver_val	0.3003782579913203	7.2315149935177865e-16	7.2315149935177865e-16	15.140770709012541	0.22747051741103747	0.3732859985716031
A[C>A]C	BCL6	driver_val	1.4426418281927262	7.251947950365748e-16	7.251947950365748e-16	15.139545321640796	1.0924691461390403	1.7928145102464121
C[T>A]C	AR	driver_val	0.6630174033939441	7.258249112362737e-16	7.258249112362737e-16	15.139168130339387	0.5020809614355815	0.8239538453523068
A[T>A]T	PRKAR1A	driver_val	0.9611727998162594	7.340440747021789e-16	7.340440747021789e-16	15.134277862665297	0.7278242132159036	1.194521386416615
G[T>G]T	EXT2	driver_val	0.6576289012973313	7.378646873639395e-16	7.378646873639395e-16	15.132023273568795	0.49796055505020864	0.817297247544454
C[C>A]C	CIC	driver_val	0.5474690583976494	7.409393824645552e-16	7.409393824645552e-16	15.13021732095185	0.4145384660139293	0.6803996507813694
C[C>G]G	CCNC	driver_val	0.22095960462306277	7.430112407785539e-16	7.430112407785539e-16	15.129004615887917	0.1673062768852395	0.274612932360886
A[T>C]G	SBDS	driver_val	0.8246605900996512	7.538192811330212e-16	7.538192811330212e-16	15.12273275839267	0.6243728812342517	1.0249482989650507
C[T>A]A	SETD2	driver_val	0.17835029530135244	7.612891290418783e-16	7.612891290418783e-16	15.118450371744629	0.1350273504046174	0.22167324019808746
T[T>A]G	NT5C2	driver_val	1.071507668710899	7.622254232725406e-16	7.622254232725406e-16	15.117916569860833	0.8112236312969688	1.3317917061248292
T[T>G]G	EXT2	driver_val	0.5632167818503533	7.654952299907523e-16	7.654952299907523e-16	15.116057511164477	0.42639473065174427	0.7000388330489623
A[C>G]G	CASP8	driver_val	0.2110070593745919	7.803485713424641e-16	7.803485713424641e-16	15.107711360392537	0.15973220829512763	0.2622819104540562
A[T>A]G	PRF1	driver_val	0.31370653841037693	7.828989557902092e-16	7.828989557902092e-16	15.10629428618532	0.23747186423082278	0.3899412125899311
C[T>A]A	MED12	driver_val	0.3077654555314255	7.884222033161478e-16	7.884222033161478e-16	15.103241153745838	0.23296654045543452	0.38256437060741644
T[T>A]T	AR	driver_val	0.6773981862656352	7.949788235232783e-16	7.949788235232783e-16	15.099644439833437	0.5127434651766021	0.8420529073546683
C[C>T]T	SMAD2	driver_val	0.33264149889676636	8.017295540469288e-16	8.017295540469288e-16	15.095972106769425	0.2517761465936025	0.41350685119993025
T[T>G]C	PHOX2B	driver_val	0.5906743262470309	8.093583486794811e-16	8.093583486794811e-16	15.09185914909704	0.44706032974669	0.7342883227473718
G[T>G]A	SUFU	driver_val	0.5319037066871719	8.139690517792535e-16	8.139690517792535e-16	15.089392107269285	0.4025677561812767	0.6612396571930671
G[C>A]T	PHOX2B	driver_val	0.6527091343887461	8.214552837241757e-16	8.214552837241757e-16	15.085416072594594	0.49397640109418633	0.811441867683306
C[C>A]G	CIC	driver_val	0.5038665458311836	8.307612961823362e-16	8.307612961823362e-16	15.080523744739228	0.38130989908018303	0.6264231925821842
G[T>A]A	XPC	driver_val	0.4508041692498968	8.559257601248454e-16	8.559257601248454e-16	15.067563902806903	0.3411041126355776	0.560504225864216
T[T>A]C	WT1	driver_val	0.419148294334644	8.595172498817035e-16	8.595172498817035e-16	15.065745402917287	0.31714495976155943	0.5211516289077286
T[C>A]C	SMAD2	driver_val	0.3586622865523606	8.638243123314011e-16	8.638243123314011e-16	15.063574576900258	0.2713720849814333	0.4459524881232879
C[T>A]T	PHF6	driver_val	0.4117373393321284	8.772880397908349e-16	8.772880397908349e-16	15.056857791407708	0.31150622995866567	0.5119684487055911
A[C>T]A	KRAS	driver_val	-0.10024455969720136	8.809608664001179e-16	8.809608664001179e-16	15.055043383170203	-0.12464910905542839	-0.07584001033897433
G[C>T]G	EED	driver_val	0.6065292055387059	8.828609878826861e-16	8.828609878826861e-16	15.054107673487223	0.4588647452055835	0.7541936658718283
T[T>C]C	MAP2K4	driver_val	0.5514565276721995	8.832712320302496e-16	8.832712320302496e-16	15.053905914218337	0.41719900576254276	0.6857140495818563
C[C>T]C	SMAD2	driver_val	0.3391297072605208	8.873173255030135e-16	8.873173255030135e-16	15.051921038489066	0.2565594790464827	0.42169993547455886
C[T>G]T	SMARCB1	driver_val	0.5360396612884144	8.912997016595834e-16	8.912997016595834e-16	15.04997623884593	0.4055174956061952	0.6665618269706336
T[C>T]T	SMAD2	driver_val	0.39248111043668965	8.992366953622002e-16	8.992366953622002e-16	15.04612597905688	0.2969015757212655	0.4880606451521138
T[T>A]G	EZH2	driver_val	0.676529087274098	9.035782876101572e-16	9.035782876101572e-16	15.044034213436037	0.5117642322892235	0.8412939422589725
A[T>G]C	EED	driver_val	0.5911096147646362	9.059574977838455e-16	9.059574977838455e-16	15.04289217639705	0.4471424081602994	0.735076821368973
T[C>A]A	KDM5C	driver_val	0.2804663068334724	9.107731105575853e-16	9.107731105575853e-16	15.040589799871617	0.2121520371075656	0.3487805765593792
C[C>T]C	NT5C2	driver_val	1.068474560450313	9.130747202299999e-16	9.130747202299999e-16	15.03949368111218	0.808212016123337	1.328737104777289
A[T>G]T	AR	driver_val	0.6824182231504412	9.174287492459719e-16	9.174287492459719e-16	15.037427654608164	0.5161804640816621	0.8486559822192203
A[T>G]T	TBX3	driver_val	0.3544945881030092	9.223473952374063e-16	9.223473952374063e-16	15.03510547437077	0.268132294982136	0.44085688122388245
T[C>G]T	CDH10	driver_val	0.2437379406830516	9.2252826989939e-16	9.2252826989939e-16	15.035020316471675	0.1843581044857775	0.3031177768803257
C[C>T]A	MAP3K1	driver_val	0.21271244447824667	9.235605532687535e-16	9.235605532687535e-16	15.034534624762614	0.16089020450748914	0.2645346844490042
A[C>G]A	SUFU	driver_val	0.5331280050779246	9.318024165640185e-16	9.318024165640185e-16	15.03067616757415	0.40322662278272314	0.663029387373126
T[C>A]C	WT1	driver_val	0.4479942432496603	9.388750642119935e-16	9.388750642119935e-16	15.027392195309258	0.33882383570011027	0.5571646507992103
C[T>C]A	SMAD2	driver_val	0.37183077567388717	9.405615170296008e-16	9.405615170296008e-16	15.026612794337112	0.2812179336503272	0.46244361769744713
C[C>A]G	EGFR	driver_val	-0.33999886036794147	9.513833721061169e-16	9.513833721061169e-16	15.021644443273134	-0.4228689652163544	-0.2571287555195285
T[T>C]A	PRKAR1A	driver_val	0.9858661446715086	9.609047609947984e-16	9.609047609947984e-16	15.017319654812326	0.7455380390166219	1.2261942503263954
C[T>A]A	IGF2BP2	driver_val	0.45354019438410964	9.616700949177645e-16	9.616700949177645e-16	15.016973889011746	0.3429777366121408	0.5641026521560785
Neg	CUX1	driver_val	0.4534313332299874	9.658294642035574e-16	9.658294642035574e-16	15.015099549871858	0.3428881107965727	0.5639745556634022
G[C>T]T	KEAP1	driver_val	0.4257211679207395	9.762897349950808e-16	9.762897349950808e-16	15.010421276968243	0.32191636126580514	0.5295259745756739
G[C>A]T	MAP3K1	driver_val	0.24278468635286804	9.819257301929417e-16	9.819257301929417e-16	15.00792135965417	0.18358058502344027	0.3019887876822958
C[T>A]G	ERCC3	driver_val	0.47542546747406933	9.863778626984216e-16	9.863778626984216e-16	15.005956683184227	0.3594828668821453	0.5913680680659934
T[C>T]C	ERBB2	driver_val	0.28845789388553617	9.873643060084527e-16	9.873643060084527e-16	15.005522576917745	0.2181102311163563	0.35880555665471603
T[T>A]A	SDHB	driver_val	0.6354322806340705	9.951197938010079e-16	9.951197938010079e-16	15.002124635178744	0.4804476707939468	0.7904168904741943
C[T>G]C	MAP3K1	driver_val	0.23224930427544418	1.0083162967473934e-15	1.0083162967473934e-15	14.996403213540534	0.17559128323692355	0.28890732531396485
G[C>A]T	LATS2	driver_val	0.4790516957801832	1.0111183381658785e-15	1.0111183381658785e-15	14.995198012950198	0.36218040644834626	0.5959229851120201
G[T>A]G	PHOX2B	driver_val	0.5898855229910005	1.0266191522208703e-15	1.0266191522208703e-15	14.988590637965132	0.44594121412914445	0.7338298318528566
A[T>C]A	RPL10	driver_val	0.6226008569926554	1.0284243387523321e-15	1.0284243387523321e-15	14.987827653868193	0.47066923420284246	0.7745324797824684
A[T>C]C	MAP2K4	driver_val	0.511730625783723	1.036485569157772e-15	1.036485569157772e-15	14.984436740148777	0.3868394128128558	0.6366218387545901
T[T>C]G	PRKAR1A	driver_val	0.9965474344540595	1.0695461565261075e-15	1.0695461565261075e-15	14.970800468603391	0.7532162696501011	1.2398785992580177
T[C>T]A	SDHB	driver_val	0.777736946520838	1.0710128523009447e-15	1.0710128523009447e-15	14.970205317543599	0.5878296597465666	0.9676442332951094
T[T>G]C	SDHC	driver_val	0.4783594843568264	1.0789930304642573e-15	1.0789930304642573e-15	14.966981360544791	0.3615406687679047	0.5951782999457481
T[T>A]C	SMARCB1	driver_val	0.4103038327652789	1.0808244170419862e-15	1.0808244170419862e-15	14.966244852673277	0.31010208522724425	0.5105055803033135
T[C>G]C	SMARCA4	driver_val	0.25013159124941026	1.081935142040193e-15	1.081935142040193e-15	14.965798772776862	0.1890451085393295	0.311218073959491
A[C>A]G	SPOP	driver_val	0.21848733805954265	1.083027615485296e-15	1.083027615485296e-15	14.965360469413485	0.16512810487742952	0.2718465712416558
C[C>A]A	RBM10	driver_val	0.24985865799171908	1.0851233492700188e-15	1.0851233492700188e-15	14.964520891435292	0.18883607225768448	0.3108812437257537
T[C>T]A	SMARCB1	driver_val	0.5070072874742888	1.0882961809623977e-15	1.0882961809623977e-15	14.963252894846788	0.3831761437135256	0.630838431235052
G[T>G]T	EED	driver_val	0.7024434256888772	1.0899974071039394e-15	1.0899974071039394e-15	14.962574535161936	0.5308749642659992	0.8740118871117551
C[T>A]G	FANCE	driver_val	0.4706997052169876	1.0928858724111763e-15	1.0928858724111763e-15	14.961425188068548	0.35572886910836954	0.5856705413256057
A[C>A]A	MED12	driver_val	0.2754550309762906	1.131748349785742e-15	1.131748349785742e-15	14.946250130081634	0.20813756508072442	0.34277249687185674
A[C>A]G	CTCF	driver_val	0.18135306109827215	1.1386552868708745e-15	1.1386552868708745e-15	14.943607733048609	0.1370286894662667	0.2256774327302776
A[C>A]G	FANCC	driver_val	0.3695051123184781	1.138897854442409e-15	1.138897854442409e-15	14.943515225210882	0.27919433681421046	0.45981588782274574
A[T>G]A	PPP6C	driver_val	0.5695400584632825	1.1405010100960838e-15	1.1405010100960838e-15	14.942904325749927	0.4303357125792021	0.7087444043473629
A[T>G]A	PTEN	driver_val	0.12180894807295531	1.1454369053852918e-15	1.1454369053852918e-15	14.94102882825344	0.09203499037347264	0.151582905772438
T[T>C]A	MAP3K1	driver_val	0.23889096675081742	1.1556884078178326e-15	1.1556884078178326e-15	14.937159242910539	0.18049045529589172	0.29729147820574314
G[C>A]G	FH	driver_val	0.4472796032012608	1.1570262761587486e-15	1.1570262761587486e-15	14.936656778074033	0.33793338934413675	0.5566258170583849
A[C>G]A	PPP6C	driver_val	0.5624382502440254	1.1643871119379397e-15	1.1643871119379397e-15	14.933902610211252	0.42492583844083387	0.6999506620472169
G[T>A]G	RAD17	driver_val	0.4836009484549312	1.1713946223876246e-15	1.1713946223876246e-15	14.93129677405293	0.36535280974923867	0.6018490871606237
A[T>A]A	WT1	driver_val	0.39986314606241646	1.1756141978641483e-15	1.1756141978641483e-15	14.929735177603831	0.3020848210030588	0.49764147112177415
T[C>A]G	SDHC	driver_val	0.4405912739671372	1.1819025263379839e-15	1.1819025263379839e-15	14.927418339037764	0.33284486964617727	0.5483376782880972
G[C>T]C	KRAS	driver_val	-0.10798529118991584	1.1986764118167954e-15	1.1986764118167954e-15	14.921298040862263	-0.13439878061992583	-0.08157180175990586
T[T>C]A	FANCG	driver_val	0.7666548867278946	1.2006734798770667e-15	1.2006734798770667e-15	14.920575081829192	0.5791242523396631	0.9541855211161261
A[C>G]C	PHF6	driver_val	0.34920025412874905	1.2185540039140075e-15	1.2185540039140075e-15	14.914155218976477	0.2637632897826196	0.4346372184748785
G[C>T]A	SDHD	driver_val	0.9144827157567044	1.2201430229516623e-15	1.2201430229516623e-15	14.913589259130088	0.6907366105478387	1.13822882096557
C[C>G]G	BAZ1A	driver_val	0.2144722606977193	1.2248909189657526e-15	1.2248909189657526e-15	14.911902585095836	0.16199427995197113	0.26695024144346746
A[C>T]G	FANCG	driver_val	0.6364603322221236	1.2499488430402643e-15	1.2499488430402643e-15	14.903107761103913	0.48067987753411534	0.7922407869101319
C[T>C]G	KRAS	driver_val	-0.10779403887447825	1.2552474525193414e-15	1.2552474525193414e-15	14.901270651338132	-0.13417950155704916	-0.08140857619190735
T[C>A]G	SMAD2	driver_val	0.31184299256273357	1.264150687059098e-15	1.264150687059098e-15	14.898201154963663	0.2355027870932666	0.3881831980322005
A[C>T]C	MAP2K4	driver_val	0.5029828562527878	1.2665498293223737e-15	1.2665498293223737e-15	14.897377719277271	0.37984737105528976	0.6261183414502859
A[C>T]C	SMARCD1	driver_val	0.5333901960673693	1.2807964553389661e-15	1.2807964553389661e-15	14.892519883016346	0.4027881266151858	0.6639922655195527
A[T>A]G	MED12	driver_val	0.25787537720257064	1.2857636219461082e-15	1.2857636219461082e-15	14.890838865875478	0.19473010200457203	0.32102065240056926
C[T>A]A	DNMT3A	driver_val	0.3190818844950507	1.2875150829495314e-15	1.2875150829495314e-15	14.890247674594823	0.24094748819648965	0.39721628079361176
G[C>T]T	ATP1A1	driver_val	2.1058673672740214	1.2881651436282889e-15	1.2881651436282889e-15	14.89002845656553	1.5901942253384203	2.6215405092096224
ins	MUTYH	driver_val	0.6863900334963691	1.2939049872335937e-15	1.2939049872335937e-15	14.888097613184424	0.5182991021187502	0.854480964873988
C[T>A]T	XPA	driver_val	0.43746013163103425	1.2960512047510471e-15	1.2960512047510471e-15	14.88737783989943	0.3303272195195108	0.5445930437425577
A[C>G]T	ZRSR2	driver_val	0.42257828019093835	1.2962321440887917e-15	1.2962321440887917e-15	14.887317213073196	0.3190896738345437	0.526066886547333
G[T>A]G	STK11	driver_val	0.24587302827867363	1.3016279043678327e-15	1.3016279043678327e-15	14.885513149543332	0.1856553340833694	0.30609072247397784
T[T>A]G	NOTCH1	driver_val	0.31121603239052115	1.3050722502321153e-15	1.3050722502321153e-15	14.884365444640986	0.23499182415567096	0.3874402406253713
A[T>G]T	NOTCH2	driver_val	0.5537594553025708	1.313699720296003e-15	1.313699720296003e-15	14.881503892555225	0.4181167873145454	0.6894021232905961
C[C>A]G	NOTCH2	driver_val	0.5417020408999094	1.3147347405999046e-15	1.3147347405999046e-15	14.881161861101473	0.40901120646983047	0.6743928753299883
G[T>G]C	NOTCH2	driver_val	0.5061546363921434	1.3200150821258222e-15	1.3200150821258222e-15	14.879421106637635	0.3821635198655515	0.6301457529187353
G[C>G]C	ETNK1	driver_val	0.5864838089818497	1.3256143802878051e-15	1.3256143802878051e-15	14.877582793329088	0.44280530821558933	0.73016230974811
T[C>G]G	CDH10	driver_val	0.19926585041511416	1.3330225709650935e-15	1.3330225709650935e-15	14.875162496975786	0.1504449206380529	0.24808678019217542
C[T>G]T	TP63	driver_val	0.9219234118634396	1.3368843550586636e-15	1.3368843550586636e-15	14.873906159029781	0.6960383903524536	1.1478084333744256
A[C>G]A	TSC1	driver_val	0.24113261464822944	1.3398879419133345e-15	1.3398879419133345e-15	14.872931521220021	0.18204946860064908	0.3002157606958098
G[C>A]T	ATP1A1	driver_val	2.1457887787297163	1.3475844123301173e-15	1.3475844123301173e-15	14.870444021198018	1.6199736385569865	2.671603918902446
A[T>G]A	TNFRSF14	driver_val	0.551612329088397	1.3607009326325782e-15	1.3607009326325782e-15	14.86623731754451	0.41642215174811215	0.6868025064286818
T[C>A]G	TNFRSF14	driver_val	0.5178237164671148	1.3655730150251553e-15	1.3655730150251553e-15	14.864685073865688	0.3909074988568269	0.6447399340774027
C[T>A]A	PTPN6	driver_val	0.38950471303551565	1.3723498254382252e-15	1.3723498254382252e-15	14.862535168591418	0.2940315833416284	0.4849778427294029
T[T>G]A	AXIN2	driver_val	0.24886607406169264	1.3854481867906042e-15	1.3854481867906042e-15	14.858409711391454	0.18785650268987583	0.30987564543350943
G[C>T]A	KEAP1	driver_val	0.42405105686497707	1.3907340306288526e-15	1.3907340306288526e-15	14.856755918228469	0.320088722635884	0.5280133910940701
T[T>A]G	PPP6C	driver_val	0.5765807671400202	1.3978466102088853e-15	1.3978466102088853e-15	14.854540482377699	0.43521237597787654	0.7179491583021638
G[T>C]T	SOX21	driver_val	0.8401363171726952	1.3985729947240022e-15	1.3985729947240022e-15	14.854314861878404	0.6341466598267776	1.0461259745186127
T[T>C]A	SDHD	driver_val	0.916451568324149	1.4034812723909505e-15	1.4034812723909505e-15	14.85279337807873	0.6917382933683344	1.1411648432799637
G[T>C]C	KRAS	driver_val	-0.10397900674739864	1.4186832437567793e-15	1.4186832437567793e-15	14.848114560740449	-0.12947883896100443	-0.07847917453379284
A[T>G]A	CASP9	driver_val	0.3319054497917034	1.426796865919515e-15	1.426796865919515e-15	14.845637853297347	0.25050170177975456	0.4133091978036522
T[T>G]A	CHD2	driver_val	0.16507400122232002	1.4285306810681122e-15	1.4285306810681122e-15	14.845110427682014	0.12458688300728452	0.20556111943735553
C[T>C]C	MUTYH	driver_val	0.5843162038091427	1.4382918098637574e-15	1.4382918098637574e-15	14.842152992564621	0.44098790936801996	0.7276444982502654
T[T>A]G	ERCC3	driver_val	0.461458254332073	1.4511140690918565e-15	1.4511140690918565e-15	14.838298447224568	0.34825050686392545	0.5746660018002205
C[C>A]G	LATS2	driver_val	0.46478073143064613	1.4529838425803314e-15	1.4529838425803314e-15	14.837739215101303	0.35075561818714807	0.5788058446741442
ins	AR	driver_val	0.7821793076630857	1.4569108591610365e-15	1.4569108591610365e-15	14.836567019649904	0.5902784625891939	0.9740801527369776
T[C>G]T	WNK2	driver_val	0.28060056737996725	1.4653572724854417e-15	1.4653572724854417e-15	14.834056475956787	0.21175150590045624	0.3494496288594783
G[T>G]T	PRKAR1A	driver_val	1.056979808051676	1.4707723479411843e-15	1.4707723479411843e-15	14.832454543917024	0.7976209979053077	1.316338618198044
A[T>A]A	CASP3	driver_val	0.5896731356105246	1.4898365512252225e-15	1.4898365512252225e-15	14.82686137507408	0.4449518576411627	0.7343944135798866
G[T>C]C	BIRC3	driver_val	0.8037927164578067	1.4918459222291195e-15	1.4918459222291195e-15	14.826276028459231	0.6065167445487565	1.001068688366857
G[C>G]A	ERCC3	driver_val	0.4449778676252723	1.4944412084234223e-15	1.4944412084234223e-15	14.825521165508954	0.33576338211049545	0.5541923531400491
T[C>T]T	NTHL1	driver_val	0.7339707196043377	1.5016219990137698e-15	1.5016219990137698e-15	14.82343937785321	0.553813005733957	0.9141284334747184
C[T>A]A	BCL9L	driver_val	0.29436642671041957	1.507938254128398e-15	1.507938254128398e-15	14.821616441251608	0.22210763663264455	0.3666252167881946
G[C>A]A	CCNC	driver_val	0.23763896499423046	1.5122508280653272e-15	1.5122508280653272e-15	14.820376169013302	0.17930260784635918	0.2959753221421017
G[C>T]G	SMARCD1	driver_val	0.5385134796011246	1.5228587719271092e-15	1.5228587719271092e-15	14.817340370739272	0.40630316355073165	0.6707237956515175
G[T>G]A	SMAD2	driver_val	0.32576381226813694	1.5258665334578027e-15	1.5258665334578027e-15	14.816483452172585	0.24578316703895522	0.4057444574973187
C[C>T]A	KEAP1	driver_val	0.3773598575787904	1.529557936103503e-15	1.529557936103503e-15	14.81543406830106	0.28470801678659174	0.4700116983709891
C[C>G]G	AXIN1	driver_val	0.3322958266723985	1.54604524233623e-15	1.54604524233623e-15	14.810777801355934	0.25069481793391457	0.4138968354108824
G[T>A]T	EXT2	driver_val	0.5688172203443485	1.5473368062141605e-15	1.5473368062141605e-15	14.81041514385744	0.42913246631303215	0.7085019743756648
A[C>G]G	PTPN13	driver_val	0.20804080691384552	1.5547120020236617e-15	1.5547120020236617e-15	14.808350048769533	0.15694834030364557	0.25913327352404547
T[T>C]G	FEN1	driver_val	0.9260295348425301	1.5564977634772515e-15	1.5564977634772515e-15	14.807851499016278	0.6986031116484176	1.1534559580366426
T[T>C]C	SBDS	driver_val	0.8627229682330918	1.5782225152057667e-15	1.5782225152057667e-15	14.801831765186675	0.6507985729783572	1.0746473634878264
T[T>A]T	EXT2	driver_val	0.6031715664661723	1.5859403364513167e-15	1.5859403364513167e-15	14.799713154999095	0.4549936880690474	0.7513494448632972
A[C>T]A	PIK3CB	driver_val	0.7326269780196035	1.587985083019927e-15	1.587985083019927e-15	14.799153581501214	0.5526428890360859	0.9126110670031211
n_mut	SOX21	driver_val	0.9027016709479303	1.605192582885455e-15	1.605192582885455e-15	14.794472855678393	0.6808982684511773	1.1245050734446833
G[C>T]T	GATA2	driver_val	1.4837155933683333	1.615983990001822e-15	1.615983990001822e-15	14.791562946215087	1.119112912080072	1.8483182746565945
Neg	WT1	driver_val	0.4214446681990315	1.6166557254899752e-15	1.6166557254899752e-15	14.791382455318683	0.317879773649395	0.525009562748668
T[C>T]C	CDKN2A	driver_val	0.21998759379791555	1.6179275410396428e-15	1.6179275410396428e-15	14.791040932186847	0.1659276607905823	0.2740475268052488
C[C>G]G	SIRPA	driver_val	0.30912838382847674	1.6205589083697247e-15	1.6205589083697247e-15	14.790335177458113	0.23316099989532318	0.3850957677616303
A[C>G]T	IKZF1	driver_val	0.33935005334629814	1.6339898442733841e-15	1.6339898442733841e-15	14.786750647062927	0.25594507871784966	0.4227550279747466
T[C>A]C	FH	driver_val	0.5114128564941813	1.6428093556041362e-15	1.6428093556041362e-15	14.784412832555857	0.3857080051755092	0.6371177078128535
T[C>G]T	STAG1	driver_val	0.24440638192254951	1.6466700667415676e-15	1.6466700667415676e-15	14.783393409055787	0.1843293044231319	0.30448345942196714
T[C>A]G	ERCC3	driver_val	0.42575246262853206	1.6478317301419406e-15	1.6478317301419406e-15	14.783087138756589	0.32109789462538574	0.5304070306316784
T[T>G]A	ARID1A	driver_val	0.11251243544548767	1.6654277693379504e-15	1.6654277693379504e-15	14.778474198192377	0.08485108849997872	0.14017378239099662
T[C>T]A	KDM5C	driver_val	0.3054711576181218	1.6712373132471497e-15	1.6712373132471497e-15	14.77696187654831	0.23036655614352158	0.38057575909272207
G[T>C]A	PIK3CA	driver_val	0.09482966121837086	1.6714799848075419e-15	1.6714799848075419e-15	14.776898819513939	0.07151433395715874	0.11814498847958298
C[C>A]C	NOTCH2	driver_val	0.5853044955755894	1.6864967621440619e-15	1.6864967621440619e-15	14.773014488263287	0.4413783676092362	0.7292306235419426
G[T>G]A	CUX1	driver_val	0.43420722187073035	1.6876614540613449e-15	1.6876614540613449e-15	14.772714668716915	0.3274347020285875	0.5409797417128732
T[C>G]G	POLD1	driver_val	0.23285027657945037	1.6992814783401799e-15	1.6992814783401799e-15	14.769734676242944	0.17558575879682353	0.2901147943620772
G[C>T]C	TP63	driver_val	0.8085294929255289	1.7024940046120288e-15	1.7024940046120288e-15	14.768914408794618	0.6096832041076702	1.0073757817433875
A[T>A]T	SMAD2	driver_val	0.3562402627354819	1.7146655949974345e-15	1.7146655949974345e-15	14.765820566238283	0.26861833336531404	0.4438621921056498
G[C>A]A	KDM5C	driver_val	0.24274203862993138	1.7408321801396887e-15	1.7408321801396887e-15	14.759243093760453	0.18302238478376903	0.3024616924760937
C[C>A]G	EZH2	driver_val	0.7237914805013668	1.751294685498865e-15	1.751294685498865e-15	14.756640770239795	0.5457069026574357	0.9018760583452978
C[C>T]T	BCL6	driver_val	1.4636544689495652	1.7526680379479617e-15	1.7526680379479617e-15	14.756300333158714	1.1035266144801532	1.8237823234189772
C[T>G]A	AR	driver_val	0.6222179915242105	1.7526689262285729e-15	1.7526689262285729e-15	14.756300113051276	0.4691230932243106	0.7753128898241104
T[T>A]C	PHOX2B	driver_val	0.5752038439339142	1.7532251098068513e-15	1.7532251098068513e-15	14.756162317979026	0.4336759378063107	0.7167317500615178
C[T>G]C	PPP2R1A	driver_val	0.2992719683728277	1.7569480592622163e-15	1.7569480592622163e-15	14.755241077383042	0.2256341858898907	0.3729097508557647
C[T>A]T	SFRP4	driver_val	0.5327646405505997	1.7634090027653708e-15	1.7634090027653708e-15	14.753646946326242	0.40166699091651203	0.6638622901846873
T[T>C]T	RPL10	driver_val	0.6831558538191149	1.7672408708603788e-15	1.7672408708603788e-15	14.752704253121298	0.5150456775897624	0.8512660300484675
T[C>A]G	BCL9L	driver_val	0.2612492299816805	1.7685732075591441e-15	1.7685732075591441e-15	14.752376958478049	0.19696057625290703	0.32553788371045395
T[T>G]G	NTHL1	driver_val	0.6391699030579524	1.7692771413405517e-15	1.7692771413405517e-15	14.752204133439804	0.4818809130564032	0.7964588930595016
T[C>A]A	MGMT	driver_val	0.6563949342136005	1.825859236078999e-15	1.825859236078999e-15	14.738532707278496	0.4947878157065864	0.8180020527206147
T[T>C]T	CDKN1B	driver_val	0.31872152993678965	1.8403915189019597e-15	1.8403915189019597e-15	14.735089776767037	0.2402412748657154	0.3972017850078639
A[T>C]C	RPL10	driver_val	0.6313466083579036	1.84684092301377e-15	1.84684092301377e-15	14.733570510749576	0.4758787652095475	0.7868144515062596
A[C>G]T	XPA	driver_val	0.39039280259008263	1.8594016500753685e-15	1.8594016500753685e-15	14.730626787974089	0.29424917911269005	0.4865364260674752
T[T>A]C	CIC	driver_val	0.4547679847976365	1.8658079769423446e-15	1.8658079769423446e-15	14.7291330545046	0.34276440776297945	0.5667715618322936
G[T>A]C	RBM10	driver_val	0.2313627409908852	1.8701469477639284e-15	1.8701469477639284e-15	14.728124267209145	0.17437897012519665	0.28834651185657373
n_mut	PRKAR1A	driver_val	1.0204321439442812	1.871050860406275e-15	1.871050860406275e-15	14.727914406998345	0.7691016571622052	1.2717626307263572
T[T>C]G	RPL10	driver_val	0.6865541650958098	1.9051909675983583e-15	1.9051909675983583e-15	14.720061486120919	0.517409412228197	0.8556989179634226
A[T>C]A	EED	driver_val	0.5869155382349168	1.907518171674891e-15	1.907518171674891e-15	14.719531316114606	0.44231576363531727	0.7315153128345164
T[T>A]A	AMER1	driver_val	0.23917138383128847	1.907987138158484e-15	1.907987138158484e-15	14.71942455722397	0.18024593579536846	0.2980968318672085
T[T>G]G	WT1	driver_val	0.42348411466942526	1.946129019874532e-15	1.946129019874532e-15	14.710828371281353	0.31911663917461486	0.5278515901642357
A[C>G]G	POLE	driver_val	0.16819345471674432	1.9523830826828743e-15	1.9523830826828743e-15	14.709434964142595	0.12674017133331666	0.20964673810017198
C[T>G]A	SDHD	driver_val	0.8487453775506628	1.98163941952123e-15	1.98163941952123e-15	14.702975367186111	0.639513280543512	1.0579774745578137
T[C>A]A	SH2B3	driver_val	0.5148652349981884	1.992129305427853e-15	1.992129305427853e-15	14.700682475746031	0.38793054387988457	0.6417999261164922
A[C>T]C	SBDS	driver_val	0.7883317142008773	1.999814013686441e-15	1.999814013686441e-15	14.699010392628809	0.5939649845804782	0.9826984438212765
del	PRDM1	driver_val	0.7779974787471058	2.0054990342477286e-15	2.0054990342477286e-15	14.697777542817704	0.5861701789776891	0.9698247785165225
A[C>G]A	TRAF7	driver_val	0.4346320964014572	2.0147812369777064e-15	2.0147812369777064e-15	14.695772102243048	0.3274590912002193	0.5418051016026951
C[T>G]G	FANCG	driver_val	0.7593102322250502	2.0310324060971e-15	2.0310324060971e-15	14.692283147162957	0.572053479458564	0.9465669849915365
C[C>T]A	ERBB2	driver_val	0.2513704407791073	2.0372987217105025e-15	2.0372987217105025e-15	14.690945287308683	0.18937590806644872	0.3133649734917659
G[T>G]A	ATP1A1	driver_val	1.863873050356389	2.0474847455844444e-15	2.0474847455844444e-15	14.688779325188145	1.4041572481294513	2.3235888525833266
G[C>A]G	XPO1	driver_val	0.5132860795940315	2.0513108027696927e-15	2.0513108027696927e-15	14.687968532853656	0.3866827031540346	0.6398894560340285
C[T>A]A	FBXO11	driver_val	0.36702160689591967	2.0683085917779703e-15	2.0683085917779703e-15	14.6843846639785	0.2764830489758178	0.4575601648160215
A[T>G]A	BCORL1	driver_val	0.2710977641435673	2.0739308060279015e-15	2.0739308060279015e-15	14.683205737369136	0.20421929146608828	0.33797623682104627
G[T>A]A	TNFRSF14	driver_val	0.5579559544549554	2.0756234597020584e-15	2.0756234597020584e-15	14.682851429342705	0.4203092307938111	0.6956026781160997
G[C>T]A	RPL10	driver_val	0.6741775681899322	2.0945785541088247e-15	2.0945785541088247e-15	14.678903347417224	0.5078354884824025	0.840519647897462
T[T>C]G	SBDS	driver_val	0.8691146653845606	2.1225590645669068e-15	2.1225590645669068e-15	14.673140215779615	0.6546304941792003	1.083598836589921
T[T>A]G	ERCC2	driver_val	0.38363521585764165	2.148078484607318e-15	2.148078484607318e-15	14.667949854811788	0.28894218258634313	0.4783282491289402
G[C>G]C	MGMT	driver_val	0.5810217100796556	2.15261126117382e-15	2.15261126117382e-15	14.66703439208566	0.4376028450860361	0.7244405750732752
A[T>G]T	PHOX2B	driver_val	0.6413648699012239	2.156773145107313e-15	2.156773145107313e-15	14.666195532694994	0.4830461580994334	0.7996835817030143
G[T>A]G	PPP6C	driver_val	0.5751956972391024	2.1901106081566217e-15	2.1901106081566217e-15	14.659533951233374	0.43317644261226873	0.717214951865936
T[T>C]T	MUTYH	driver_val	0.5869891095217526	2.1948613718097787e-15	2.1948613718097787e-15	14.65859290474273	0.4420530621541414	0.7319251568893639
C[T>G]G	APC	driver_val	-0.1383244586482963	2.2461424850189072e-15	2.2461424850189072e-15	14.64856269754263	-0.172491142379124	-0.10415777491746858
T[C>T]T	AMER1	driver_val	0.27719312004646735	2.2475004534454954e-15	2.2475004534454954e-15	14.64830021197344	0.20872468242065412	0.3456615576722806
G[T>C]C	TP63	driver_val	0.7771770137790021	2.248928240341985e-15	2.248928240341985e-15	14.648024401976864	0.5852075065023541	0.96914652105565
T[T>G]G	KRAS	driver_val	-0.09540963976774694	2.2585242417663837e-15	2.2585242417663837e-15	14.646175243597662	-0.11897822996591256	-0.07184104956958132
indels	FANCG	driver_val	0.992691802572507	2.2707486852211015e-15	2.2707486852211015e-15	14.643830928598959	0.7474510648840825	1.2379325402609314
C[T>C]G	STK11	driver_val	0.27450988451775343	2.2745435135307736e-15	2.2745435135307736e-15	14.643105750412158	0.20669148145369784	0.342328287581809
C[T>C]T	NOTCH2	driver_val	0.560701533821818	2.2848102281790756e-15	2.2848102281790756e-15	14.641149865737345	0.42216891333538853	0.6992341543082474
T[C>T]T	RBM10	driver_val	0.2619168123459693	2.3313688758805203e-15	2.3313688758805203e-15	14.632389005722223	0.19718445907849041	0.3266491656134482
A[T>G]G	PRKAR1A	driver_val	0.8561616654699671	2.332033223598537e-15	2.332033223598537e-15	14.632265266639125	0.6445616265795999	1.0677617043603342
G[T>C]C	RAD21	driver_val	1.1497065296889986	2.3485977118735844e-15	2.3485977118735844e-15	14.629191366566639	0.8655253566204173	1.4338877027575798
T[C>T]A	SDHD	driver_val	1.0154674501391658	2.3545368384545564e-15	2.3545368384545564e-15	14.628094510312625	0.7644571381827047	1.2664777620956271
A[C>G]T	FBXO11	driver_val	0.3446993961108012	2.357198470116852e-15	2.357198470116852e-15	14.627603849445217	0.2594926861164831	0.4299061061051193
G[C>T]C	PPP2R1A	driver_val	0.31823545715321583	2.360532788984897e-15	2.360532788984897e-15	14.626989962622556	0.23956865493209895	0.3969022593743327
A[T>A]G	SFRP4	driver_val	0.42677554579012195	2.4106067678299306e-15	2.4106067678299306e-15	14.617873628481943	0.3212431240515486	0.5323079675286954
T[T>A]A	PHOX2B	driver_val	0.5771362976362951	2.442730474996182e-15	2.442730474996182e-15	14.612124449391418	0.4343931466113986	0.7198794486611917
indels	CDKN1B	driver_val	0.4123124973188155	2.456877787212459e-15	2.456877787212459e-15	14.609616446148864	0.3103259509092643	0.5142990437283667
G[C>A]C	SMAD2	driver_val	0.3409459975136905	2.4789429026660855e-15	2.4789429026660855e-15	14.605733476194107	0.2566002586715672	0.42529173635581374
G[T>C]A	SMAD4	driver_val	0.2723780426172184	2.5170913055518794e-15	2.5170913055518794e-15	14.599101030467473	0.20497893340182605	0.3397771518326107
T[C>A]C	RAD21	driver_val	1.110210853911186	2.5369498651473765e-15	2.5369498651473765e-15	14.595688115160998	0.8354585583201626	1.3849631495022092
T[C>A]G	TSC1	driver_val	0.2268941808323919	2.53935884162152e-15	2.53935884162152e-15	14.595275923811448	0.17074211780803714	0.28304624385674665
A[T>C]G	RPL10	driver_val	0.6382294665630855	2.553217453942824e-15	2.553217453942824e-15	14.59291219536978	0.48026606419227463	0.7961928689338964
A[T>G]G	SMAD2	driver_val	0.3210022067002269	2.5582902164010635e-15	2.5582902164010635e-15	14.592050190024597	0.24155086441170265	0.40045354898875113
T[T>G]G	RAD21	driver_val	1.0611672813816966	2.5595657101263916e-15	2.5595657101263916e-15	14.591833716600558	0.7985154184142176	1.3238191443491756
C[C>A]T	ERBB2	driver_val	0.33696866184298513	2.5759213694970156e-15	2.5759213694970156e-15	14.589067398033789	0.25355642348498336	0.4203809002009869
A[C>A]C	RBM10	driver_val	0.21513679509126715	2.584126539918657e-15	2.584126539918657e-15	14.587686223555107	0.16187978968857525	0.26839380049395906
T[T>C]A	NOTCH2	driver_val	0.5419636134922738	2.5866150931039356e-15	2.5866150931039356e-15	14.587268192612376	0.40779875649833075	0.6761284704862169
G[C>A]C	PHOX2B	driver_val	0.5912045776956676	2.587292676840587e-15	2.587292676840587e-15	14.587154440727872	0.4448493549946446	0.7375598003966906
A[C>T]G	BCL6	driver_val	1.3483182549274755	2.6118275257084733e-15	2.6118275257084733e-15	14.583055505462132	1.0144865961024199	1.682149913752531
A[T>C]T	KRAS	driver_val	-0.08557624846170495	2.614428116517012e-15	2.614428116517012e-15	14.582623294560726	-0.10676450242909345	-0.06438799449431644
A[T>G]G	TSC1	driver_val	0.23598897753129336	2.637588981110926e-15	2.637588981110926e-15	14.57879288018577	0.17755114541196337	0.29442680965062334
T[C>G]T	ROBO2	driver_val	0.22633962625623247	2.6586143796978103e-15	2.6586143796978103e-15	14.575344650601625	0.17028423264656875	0.2823950198658962
A[T>G]A	SH2B3	driver_val	0.4544921901775048	2.6904415384162975e-15	2.6904415384162975e-15	14.570176440457871	0.3419112560164678	0.5670731243385418
G[T>G]G	SMAD2	driver_val	0.32472415382779585	2.729153893124364e-15	2.729153893124364e-15	14.563971974388618	0.24426952580826128	0.4051787818473304
G[C>A]C	NFKBIE	driver_val	0.5007718126565123	2.7569267142824606e-15	2.7569267142824606e-15	14.559574778328667	0.3766792357153423	0.6248643895976822
G[T>A]C	LATS2	driver_val	0.4337582946389803	2.780958331402586e-15	2.780958331402586e-15	14.555805518355365	0.3262570964003902	0.5412594928775705
n_mut	TBX3	driver_val	0.360435539100177	2.783834567609951e-15	2.783834567609951e-15	14.55535657671552	0.2711049462474434	0.4497661319529106
A[T>G]A	FH	driver_val	0.47245094747696126	2.8013733418830167e-15	2.8013733418830167e-15	14.552629008450664	0.355346749728383	0.5895551452255395
A[C>T]T	FEN1	driver_val	0.8221486631901328	2.809037965313982e-15	2.809037965313982e-15	14.55144239108858	0.6183577293215469	1.0259395970587186
C[C>A]A	CDKN2C	driver_val	0.6614463146548462	2.8093750111085243e-15	2.8093750111085243e-15	14.551390284869438	0.49748932734056805	0.8254033019691243
C[C>A]C	LATS2	driver_val	0.4989397862851052	2.8208087116524013e-15	2.8208087116524013e-15	14.549626363788116	0.37525640101934277	0.6226231715508677
T[T>G]T	SMAD4	driver_val	0.27780902233139154	2.8298270956126726e-15	2.8298270956126726e-15	14.548240099357454	0.20893879750895056	0.3466792471538325
A[C>A]A	IRS4	driver_val	0.27312321824657404	2.8503668801036555e-15	2.8503668801036555e-15	14.54509923692135	0.20540688001863833	0.34083955647450975
Neg	CBLB	driver_val	0.39906907341699166	2.9226817959416203e-15	2.9226817959416203e-15	14.534218465446287	0.30008732026873153	0.4980508265652518
T[T>C]G	SDHD	driver_val	0.9172152351113084	2.949225308194165e-15	2.949225308194165e-15	14.530292047940677	0.6896842691910035	1.1447462010316134
A[T>A]C	EXT2	driver_val	0.5098838297194755	2.9585664171629274e-15	2.9585664171629274e-15	14.528918676755875	0.38339206731323	0.636375592125721
G[T>G]T	SDHD	driver_val	0.9775549084363392	2.9595930805889595e-15	2.9595930805889595e-15	14.528767996712412	0.7350421720037065	1.2200676448689718
A[C>G]G	FANCA	driver_val	0.2632254532187719	2.96577914649876e-15	2.96577914649876e-15	14.527861192831605	0.19792207651157084	0.32852882992597293
A[T>A]G	USP44	driver_val	0.40833896000337944	2.968728592031905e-15	2.968728592031905e-15	14.527429504785479	0.3070329027375598	0.5096450172691991
G[T>C]A	PPP2R1A	driver_val	0.31943032973008745	2.9831388641888254e-15	2.9831388641888254e-15	14.525326529893968	0.2401758055299584	0.39868485393021647
C[C>A]T	EED	driver_val	0.7650453839006128	2.9933750958865422e-15	2.9933750958865422e-15	14.523838858880904	0.5752180775551728	0.9548726902460528
A[C>T]G	PRKAR1A	driver_val	0.8045380928743476	3.019392448464589e-15	3.019392448464589e-15	14.520080435461272	0.6048842550596586	1.0041919306890366
T[T>A]A	NTHL1	driver_val	0.6247504443426022	3.0428109788798637e-15	3.0428109788798637e-15	14.516725025420062	0.4696936445992371	0.7798072440859672
A[C>A]C	SH2B3	driver_val	0.4384951983752907	3.1169644299026353e-15	3.1169644299026353e-15	14.506268153765877	0.32962351611013496	0.5473668806404465
T[T>G]G	SMAD2	driver_val	0.3360795684586858	3.1396557558085633e-15	3.1396557558085633e-15	14.503117967069631	0.25262652308408917	0.41953261383328244
G[C>T]G	GATA2	driver_val	1.3716829195364966	3.154102871127686e-15	3.154102871127686e-15	14.501124146252984	1.0310509126134195	1.7123149264595736
C[C>T]C	PIK3CB	driver_val	0.6925874203276244	3.154760857784754e-15	3.154760857784754e-15	14.501033556255278	0.520595613278509	0.8645792273767399
A[T>G]A	DNMT3A	driver_val	0.2981949737471909	3.155738174306916e-15	3.155738174306916e-15	14.500899036568677	0.22414317461409472	0.37224677288028707
T[C>T]A	PPP6C	driver_val	0.6947929109537486	3.1804482752093094e-15	3.1804482752093094e-15	14.497511663119626	0.5222311967847781	0.8673546251227191
G[T>C]A	GATA2	driver_val	1.5417773089493716	3.1817973568272466e-15	3.1817973568272466e-15	14.497327483273398	1.15885237918917	1.9247022387095731
A[T>G]G	SDHD	driver_val	0.7964648846255781	3.2187467628294026e-15	3.2187467628294026e-15	14.49231319039486	0.5986138854420504	0.9943158838091057
C[T>A]T	DNM2	driver_val	0.35769066873526645	3.2484209693270423e-15	3.2484209693270423e-15	14.488327694699038	0.2688232567556109	0.446558080714922
A[T>G]G	WT1	driver_val	0.3999331209838689	3.259281433543303e-15	3.259281433543303e-15	14.486878137307865	0.3005654011726157	0.4993008407951221
del	ERBB4	driver_val	0.6702689945969285	3.3063300724724177e-15	3.3063300724724177e-15	14.480653792779732	0.50369546108407	0.8368425281097869
T[T>G]G	NOTCH2	driver_val	0.4991869888043892	3.328527651497233e-15	3.328527651497233e-15	14.477747830828044	0.3751171203964115	0.623256857212367
C[T>G]C	FEN1	driver_val	0.876662219340805	3.370678641398617e-15	3.370678641398617e-15	14.472282650896432	0.6587295884978569	1.094594850183753
G[T>G]G	PHOX2B	driver_val	0.5615544875358419	3.380083307549847e-15	3.380083307549847e-15	14.471072595709524	0.42194944030264486	0.7011595347690389
C[T>C]C	EZH2	driver_val	0.7207805284995613	3.3834940959288365e-15	3.3834940959288365e-15	14.470634577007544	0.5415882750435664	0.8999727819555562
C[T>A]C	AMER1	driver_val	0.2545103574770633	3.3885243353841765e-15	3.3885243353841765e-15	14.469989391037645	0.19123539311902835	0.3177853218350982
G[C>A]A	BCORL1	driver_val	0.26514431383305975	3.390058689033999e-15	3.390058689033999e-15	14.469792783182468	0.19922511905414805	0.3310635086119714
A[C>A]A	ERBB4	driver_val	0.415067584243099	3.393725624267397e-15	3.393725624267397e-15	14.469323272414165	0.3118732479401596	0.5182619205460384
T[C>A]A	FANCE	driver_val	0.5013327821973466	3.398785614846619e-15	3.398785614846619e-15	14.46867622854006	0.37668818955922595	0.6259773748354671
C[C>G]C	DNMT3A	driver_val	0.27739815558680386	3.4385786224979093e-15	3.4385786224979093e-15	14.463621041141174	0.2084168601978199	0.3463794509757878
T[T>G]G	TP63	driver_val	0.7133974302312093	3.4727307433289833e-15	3.4727307433289833e-15	14.45932888821807	0.5359671915641062	0.8908276688983123
T[T>G]C	CDKN2C	driver_val	0.6053217043356036	3.5508980643196064e-15	3.5508980643196064e-15	14.449661794817205	0.4547177781628484	0.7559256305083588
T[T>A]G	PRF1	driver_val	0.34935212299414947	3.557513142126825e-15	3.557513142126825e-15	14.448853486874706	0.26243080321390827	0.4362734427743907
T[T>C]A	RPL10	driver_val	0.6713321877253539	3.602390485882703e-15	3.602390485882703e-15	14.443409213039931	0.5042665436058378	0.8383978318448699
T[C>A]A	BRAF	driver_val	0.16058714473997418	3.64324561820503e-15	3.64324561820503e-15	14.438511548759378	0.12061674162391925	0.2005575478560291
A[C>T]T	ERBB2	driver_val	0.2546318991225712	3.664670844837608e-15	3.664670844837608e-15	14.435965026941084	0.19124767688098104	0.3180161213641614
A[C>A]A	CTCF	driver_val	0.18470622396833636	3.666671338980853e-15	3.666671338980853e-15	14.435728016154444	0.13872784389529452	0.2306846040413782
C[C>G]G	PRF1	driver_val	0.3116931451742114	3.679229828808446e-15	3.679229828808446e-15	14.434243082441848	0.23410005134514944	0.3892862390032733
A[T>C]A	SOX21	driver_val	0.7749143370674596	3.689716151470086e-15	3.689716151470086e-15	14.433007042673411	0.5819979022732826	0.9678307718616366
T[C>T]G	RBM10	driver_val	0.23478869692047644	3.700679453407878e-15	3.700679453407878e-15	14.431718531128913	0.1763348269139044	0.2932425669270485
G[C>G]A	SH2B3	driver_val	0.44302810802608655	3.7026180670913505e-15	3.7026180670913505e-15	14.431491084037347	0.33272925582335955	0.5533269602288136
T[C>T]T	MUC16	driver_val	1.1632493090019966	3.713602130624114e-15	3.713602130624114e-15	14.430204627718071	0.8736263159013877	1.4528723021026055
A[T>A]C	STK11	driver_val	0.2248756043724526	3.7555849210571045e-15	3.7555849210571045e-15	14.425322413332417	0.16887657772052972	0.2808746310243755
C[C>T]T	AR	driver_val	0.5917075264905879	3.771274208882693e-15	3.771274208882693e-15	14.4235118889481	0.44434938888646214	0.7390656640947136
G[C>G]C	AR	driver_val	0.595312805969672	3.789207173952341e-15	3.789207173952341e-15	14.421451649133932	0.44704558717383114	0.7435800247655128
T[T>G]A	KDM5C	driver_val	0.25973511486938555	3.827886402506624e-15	3.827886402506624e-15	14.417040958955946	0.19503560295431552	0.32443462678445556
G[T>A]A	KDM5C	driver_val	0.24765135813855488	3.842614200268293e-15	3.842614200268293e-15	14.415373216655972	0.18595810336017843	0.3093446129169313
C[T>A]T	KDM5C	driver_val	0.26913812765883927	3.864599755356884e-15	3.864599755356884e-15	14.412895477952853	0.2020861225336757	0.33619013278400284
T[C>A]T	SDHD	driver_val	0.9802841676252486	3.88352112198032e-15	3.88352112198032e-15	14.410774328430252	0.7360410048096677	1.2245273304408295
G[C>A]C	BCL6	driver_val	1.5074629296084283	3.900726488833523e-15	3.900726488833523e-15	14.408854500484082	1.131843766901931	1.8830820923149256
A[T>G]G	TP63	driver_val	0.6779069824322151	3.914795427200266e-15	3.914795427200266e-15	14.407290927644194	0.5089811023799555	0.8468328624844748
C[C>A]T	SBDS	driver_val	1.0148071330164725	3.9656193605113034e-15	3.9656193605113034e-15	14.401688973832908	0.7618778405626072	1.2677364254703378
T[T>C]C	TBX3	driver_val	0.34288972080642294	3.9678114330822056e-15	3.9678114330822056e-15	14.40144897550924	0.2574275498975804	0.4283518917152655
T[C>A]A	ZNRF3	driver_val	0.29267633009126487	3.9947455042864506e-15	3.9947455042864506e-15	14.398510883334888	0.2197215034905427	0.36563115669198704
G[T>C]G	GATA2	driver_val	1.520948180038626	4.0470895637422916e-15	4.0470895637422916e-15	14.39285718438811	1.1417456154642371	1.9001507446130148
T[T>A]C	AR	driver_val	0.5961053452045159	4.0524630040520864e-15	4.0524630040520864e-15	14.392280941244252	0.44748129838822637	0.7447293920208053
T[C>T]C	NOTCH2	driver_val	0.5417975031030025	4.095118600422511e-15	4.095118600422511e-15	14.387733515939416	0.40669113418741554	0.6769038720185894
A[C>T]A	KEAP1	driver_val	0.4009458850250061	4.117151826282651e-15	4.117151826282651e-15	14.385403117432686	0.300954662538097	0.5009371075119152
T[C>G]G	WNK2	driver_val	0.22697473972028015	4.135571978257248e-15	4.135571978257248e-15	14.383464416021496	0.17036584505123836	0.28358363438932194
G[C>T]G	EXT2	driver_val	0.5509957112933866	4.170749372431228e-15	4.170749372431228e-15	14.379785906879281	0.41355535988089387	0.6884360627058794
G[C>G]G	SETD2	driver_val	0.15167779892645827	4.1767856900116725e-15	4.1767856900116725e-15	14.379157807721018	0.11384241779771809	0.18951318005519846
T[C>A]A	CNOT3	driver_val	0.3631814922513676	4.21701051232172e-15	4.21701051232172e-15	14.37499531635824	0.27257350893667626	0.4537894755660589
Neg	TRAF7	driver_val	0.4428386154988668	4.227507052533995e-15	4.227507052533995e-15	14.373915659218325	0.33235305243045205	0.5533241785672816
A[T>A]G	EXT1	driver_val	0.3623282003137987	4.233096932896547e-15	4.233096932896547e-15	14.373341786583847	0.271927586680183	0.4527288139474144
C[C>A]A	MGMT	driver_val	0.6365713135910898	4.251206268171287e-15	4.251206268171287e-15	14.371487822589849	0.4777363873759913	0.7954062398061883
C[T>G]A	KRAS	driver_val	-0.09510250000525691	4.2699964846462434e-15	4.2699964846462434e-15	14.369572482515812	-0.11883380184872838	-0.07137119816178544
T[C>A]G	RBM10	driver_val	0.20719782353041413	4.271679226514834e-15	4.271679226514834e-15	14.369401367258767	0.15549460716608252	0.2589010398947457
A[C>G]T	ERCC2	driver_val	0.37108535591018044	4.2764310763320024e-15	4.2764310763320024e-15	14.368918523146117	0.27848472948668107	0.4636859823336798
A[T>C]A	MAP2K4	driver_val	0.48904911232000514	4.342053948358286e-15	4.342053948358286e-15	14.362304784905376	0.3669820235621983	0.6111162010778121
G[C>A]G	EZH2	driver_val	0.607051206777533	4.34376820890999e-15	4.34376820890999e-15	14.362133357516157	0.4555297325646547	0.7585726809904113
T[C>G]C	STAG1	driver_val	0.21440815030581006	4.347937595006101e-15	4.347937595006101e-15	14.361716697874378	0.16089052551490943	0.2679257750967107
G[C>A]T	RAD21	driver_val	1.1536069784045848	4.349402293188885e-15	4.349402293188885e-15	14.361570420885638	0.8656578555595627	1.441556101249607
T[C>A]C	CASP3	driver_val	0.6473475262051183	4.372867405526361e-15	4.372867405526361e-15	14.359233691171328	0.4857506933163489	0.8089443590938876
C[C>G]C	ERCC2	driver_val	0.3479619118589956	4.380085769677034e-15	4.380085769677034e-15	14.358517385173355	0.2610981673502306	0.4348256563677606
G[C>G]T	SFRP4	driver_val	0.4741465724728916	4.3984914923069085e-15	4.3984914923069085e-15	14.356696243717693	0.3557746612357235	0.5925184837100598
T[C>T]G	CDH1	driver_val	0.1680769840598707	4.4141716542165114e-15	4.4141716542165114e-15	14.35515078240465	0.1261137377072675	0.2100402304124739
C[C>A]C	KEAP1	driver_val	0.44867040080219217	4.416801634206211e-15	4.416801634206211e-15	14.354892105179951	0.33665121778457213	0.5606895838198123
G[C>A]G	RBM10	driver_val	0.20597560542823262	4.431517960441187e-15	4.431517960441187e-15	14.353447486209665	0.15454709536271502	0.25740411549375025
G[T>A]C	MUTYH	driver_val	0.5378341369772653	4.462610970616951e-15	4.462610970616951e-15	14.350410971254568	0.40353128495562895	0.6721369889989017
T[C>A]A	PPP6C	driver_val	0.6285885644549635	4.4714178410184604e-15	4.4714178410184604e-15	14.349554744676896	0.47161840977429287	0.7855587191356341
T[C>A]T	CDKN2C	driver_val	0.7145886820176198	4.490500927515044e-15	4.490500927515044e-15	14.34770520957106	0.5361305165535504	0.8930468474816893
T[T>G]G	AMER1	driver_val	0.23936100202100383	4.501938509708864e-15	4.501938509708864e-15	14.346600441160579	0.17958162074446737	0.2991403832975403
C[T>C]G	MAP3K1	driver_val	0.24210842106958086	4.51299911418197e-15	4.51299911418197e-15	14.345534751723799	0.18164050219222921	0.3025763399469325
A[T>G]A	SPOP	driver_val	0.23336775269228038	4.524366413494449e-15	4.524366413494449e-15	14.344442230246406	0.17508051054363527	0.2916549948409255
C[C>T]G	TP53	driver_val	0.06146755705495577	4.597648348147401e-15	4.597648348147401e-15	14.337464248877835	0.04611111314349984	0.0768240009664117
A[T>A]C	FANCG	driver_val	0.641662784115022	4.628661136737973e-15	4.628661136737973e-15	14.334544612656744	0.48133881651168364	0.8019867517183603
C[C>A]A	SMAD3	driver_val	0.34799128017748304	4.692428955870759e-15	4.692428955870759e-15	14.32860229394516	0.26102408976117314	0.43495847059379295
C[T>G]T	RAD21	driver_val	1.3379754342833823	4.726825530094579e-15	4.726825530094579e-15	14.325430427465554	1.0035600884918918	1.6723907800748727
C[C>G]C	PRF1	driver_val	0.3189824209566259	4.746911338119533e-15	4.746911338119533e-15	14.32358887987318	0.23925009886614526	0.3987147430471065
G[T>C]T	APC	driver_val	-0.13295309693450805	4.7544849503718854e-15	4.7544849503718854e-15	14.322896522959306	-0.16618668647626134	-0.09971950739275476
C[T>A]T	ERCC2	driver_val	0.41280584968304834	4.75816938778091e-15	4.75816938778091e-15	14.322560101418317	0.3096176476133492	0.5159940517527475
T[C>G]C	WNK2	driver_val	0.24534186998545832	4.78303108218317e-15	4.78303108218317e-15	14.320296796887439	0.1840091442548294	0.30667459571608724
G[T>A]T	AR	driver_val	0.6209673213477236	4.785617074538183e-15	4.785617074538183e-15	14.320062054796608	0.4657310812182425	0.7762035614772047
C[C>A]G	NT5C2	driver_val	1.1253127960796956	4.81741267523525e-15	4.81741267523525e-15	14.317186149014427	0.843964766031887	1.4066608261275042
A[C>A]T	STK11	driver_val	0.2558519594343181	4.8223235111535016e-15	4.8223235111535016e-15	14.316743657833323	0.1918834124702457	0.3198205063983905
C[T>A]G	SFRP4	driver_val	0.4927745074721567	4.883603464949203e-15	4.883603464949203e-15	14.311259606802475	0.36954514606207806	0.6160038688822354
G[C>A]A	PMS2	driver_val	0.3169278732714702	4.9487962433973574e-15	4.9487962433973574e-15	14.305500427011204	0.2376560051937016	0.3961997413492388
A[T>C]C	RBM10	driver_val	0.22733943301144247	5.0228892286953984e-15	5.0228892286953984e-15	14.299046399363206	0.17046234554894585	0.2842165204739391
G[C>T]T	TP53	driver_val	0.07163429824282329	5.056352315353683e-15	5.056352315353683e-15	14.296162673000351	0.053710500450786895	0.08955809603485967
C[C>T]C	FEN1	driver_val	0.8214876824489983	5.0663618702374955e-15	5.0663618702374955e-15	14.295303793496403	0.6159346364031495	1.027040728494847
C[C>G]C	EP300	driver_val	0.18036523592319845	5.086990090648845e-15	5.086990090648845e-15	14.293539108364461	0.13523120463116228	0.2254992672152346
G[T>A]A	SMARCE1	driver_val	0.2243378343349738	5.10862766890039e-15	5.10862766890039e-15	14.291695748763123	0.16819639839671463	0.280479270273233
A[C>A]C	SUFU	driver_val	0.5081967947873347	5.114470870737791e-15	5.114470870737791e-15	14.29119929055505	0.38101618144287985	0.6353774081317896
G[T>C]T	BIRC3	driver_val	0.76520433839729	5.120849857139715e-15	5.120849857139715e-15	14.290657957454343	0.5737015329330468	0.9567071438615331
C[C>A]A	EXT2	driver_val	0.5902904439629497	5.194271865557983e-15	5.194271865557983e-15	14.284475323358672	0.44252831949099736	0.7380525684349021
T[C>G]T	ATM	driver_val	0.15871528117228467	5.213213953942528e-15	5.213213953942528e-15	14.282894450958294	0.11898317330319294	0.1984473890413764
A[T>G]A	BIRC3	driver_val	0.7096117515608339	5.300429687646052e-15	5.300429687646052e-15	14.275688922208746	0.5319230241589337	0.8873004789627341
G[C>G]G	BMPR1A	driver_val	0.27313367952085293	5.308646590435315e-15	5.308646590435315e-15	14.275016185740512	0.20473854836807678	0.34152881067362906
A[C>G]T	DNM2	driver_val	0.3184365561790136	5.362983474670652e-15	5.362983474670652e-15	14.270593541256288	0.23868407294587674	0.3981890394121505
C[C>G]A	RNF43	driver_val	0.14311561434010994	5.409713844507745e-15	5.409713844507745e-15	14.266825706989193	0.10726726758263438	0.1789639610975855
A[C>A]C	PAX5	driver_val	0.38442776403106876	5.416599959571071e-15	5.416599959571071e-15	14.266273237842045	0.28813231179908805	0.4807232162630495
T[T>G]G	CDKN2C	driver_val	0.6061794639430655	5.4212153948383255e-15	5.4212153948383255e-15	14.265903337059687	0.45433525880753134	0.7580236690785997
T[T>A]T	TP63	driver_val	0.7669564349353836	5.482823926678402e-15	5.482823926678402e-15	14.260995700660345	0.5748035348818628	0.9591093349889044
T[C>A]A	ZRSR2	driver_val	0.4690202732677017	5.500034028192289e-15	5.500034028192289e-15	14.259634623558407	0.3515062092681524	0.5865343372672509
A[T>A]C	EZH2	driver_val	0.6143306509935518	5.519077897321901e-15	5.519077897321901e-15	14.258133476176027	0.46040015737566664	0.7682611446114369
T[C>T]C	AR	driver_val	0.6608172951881343	5.538504967550066e-15	5.538504967550066e-15	14.256607450428149	0.4952294209781707	0.8264051693980978
G[C>T]A	MAP2K4	driver_val	0.5332912950306373	5.5601091194471005e-15	5.5601091194471005e-15	14.254916685125007	0.39965053374566106	0.6669320563156136
A[C>A]G	USP44	driver_val	0.4154664434671851	5.605796639981651e-15	5.605796639981651e-15	14.251362661077291	0.3113383709793595	0.5195945159550106
A[C>G]T	BARD1	driver_val	0.367647798565442	5.609788428581015e-15	5.609788428581015e-15	14.251053517715757	0.27550342051278276	0.45979217661810123
G[T>G]A	MAP2K4	driver_val	0.474599875704711	5.632193279568029e-15	5.632193279568029e-15	14.249322449957997	0.3556421993599957	0.5935575520494264
A[C>G]G	BCOR	driver_val	0.21419848539700165	5.639529036380752e-15	5.639529036380752e-15	14.24875716293888	0.16050885859445438	0.2678881121995489
G[C>T]C	KLF6	driver_val	0.7150941445989837	5.6566022511018754e-15	5.6566022511018754e-15	14.247444357979528	0.535844446288017	0.8943438429099504
A[T>G]T	EED	driver_val	0.6412146202314561	5.722070899648139e-15	5.722070899648139e-15	14.242446765346696	0.48045408859770616	0.8019751518652061
A[C>T]T	STK11	driver_val	0.2370377415815088	5.746053916236746e-15	5.746053916236746e-15	14.240630303263277	0.17760539252202137	0.2964700906409963
T[C>A]G	SDHD	driver_val	0.7582067721324603	5.774784321485027e-15	5.774784321485027e-15	14.238464231303881	0.5680866469464599	0.9483268973184608
del	ETNK1	driver_val	0.8775377802641409	5.9159582929865204e-15	5.9159582929865204e-15	14.227974896404296	0.6574094176683342	1.0976661428599477
A[T>A]C	SDHD	driver_val	0.7657732540597578	5.955966832075544e-15	5.955966832075544e-15	14.225047729436765	0.5736598058589135	0.9578867022606021
G[T>C]T	PPP2R1A	driver_val	0.2938371327021156	5.977936458189936e-15	5.977936458189936e-15	14.22344870555705	0.22011631485391359	0.3675579505503176
C[T>A]A	ZRSR2	driver_val	0.43832672496289266	5.994590780726373e-15	5.994590780726373e-15	14.222240458559853	0.32834994861481015	0.5483035013109752
A[C>T]A	SBDS	driver_val	0.808422431039156	6.062700548450787e-15	6.062700548450787e-15	14.217333882097726	0.605551010289842	1.01129385178847
G[T>G]A	PRKAR1A	driver_val	0.8488697941610546	6.079091374721315e-15	6.079091374721315e-15	14.216161328693365	0.635838898316065	1.0619006900060441
C[T>A]C	STK11	driver_val	0.2555061545544928	6.091214173942312e-15	6.091214173942312e-15	14.215296129947594	0.19138270186203343	0.3196296072469522
T[C>A]C	CIC	driver_val	0.47759683383339313	6.158969626364377e-15	6.158969626364377e-15	14.210491937675434	0.35771459821615653	0.5974790694506297
A[T>A]A	NT5C2	driver_val	0.9817774461146473	6.189789434628999e-15	6.189789434628999e-15	14.208324124636444	0.735320201998485	1.2282346902308097
C[T>A]G	TRAF7	driver_val	0.44950724069277004	6.221917015313427e-15	6.221917015313427e-15	14.206075785582152	0.336657209739352	0.5623572716461881
G[C>G]C	PHOX2B	driver_val	0.5624134112137568	6.236602686481247e-15	6.236602686481247e-15	14.205051922545788	0.4212125772966088	0.7036142451309046
T[T>G]G	CASP3	driver_val	0.6153033025505918	6.246653442955255e-15	6.246653442955255e-15	14.204352587536789	0.46081977407598385	0.7697868310251998
T[T>A]A	EZH2	driver_val	0.6537880796586477	6.254157434430631e-15	6.254157434430631e-15	14.203831190562878	0.4896390242600719	0.8179371350572235
T[T>G]G	LATS2	driver_val	0.42454276114314804	6.360792188894425e-15	6.360792188894425e-15	14.196488792867218	0.31792196059887295	0.5311635616874231
G[C>G]A	XPC	driver_val	0.4203639642017321	6.368075688433295e-15	6.368075688433295e-15	14.195991783386974	0.31479067738321515	0.525937251020249
A[C>A]G	FLCN	driver_val	0.21584312803847208	6.480008478058402e-15	6.480008478058402e-15	14.188424425923918	0.1616193692262444	0.27006688685069974
T[T>C]C	RPL10	driver_val	0.6652751011153236	6.513397758548343e-15	6.513397758548343e-15	14.186192399629078	0.4981318269232355	0.8324183753074117
C[C>G]G	POLG	driver_val	0.2769546387132133	6.5215283056326195e-15	6.5215283056326195e-15	14.18565061639623	0.20737132975794353	0.34653794766848306
A[C>A]C	FH	driver_val	0.45071339404753846	6.564451703710853e-15	6.564451703710853e-15	14.182801542536746	0.3374621008050994	0.5639646872899775
G[C>G]G	NOTCH1	driver_val	0.2752051478493171	6.668585685731488e-15	6.668585685731488e-15	14.175966264136314	0.20603633683532668	0.3443739588633075
A[C>G]T	RFWD3	driver_val	0.48374271791344237	6.715682676950764e-15	6.715682676950764e-15	14.172909832918902	0.36214711437984204	0.6053383214470427
T[C>A]C	SDHD	driver_val	0.8648161934757016	6.743049616956706e-15	6.743049616956706e-15	14.171143644669908	0.6474179875329134	1.0822143994184898
C[T>G]C	FANCG	driver_val	0.7237100405478654	6.81511719066066e-15	6.81511719066066e-15	14.166526671770663	0.5417517660433306	0.9056683150524001
G[T>G]G	NFKBIE	driver_val	0.47080633863737975	6.8227316620804274e-15	6.8227316620804274e-15	14.166041709178755	0.3524320451908865	0.589180632083873
G[T>G]G	AR	driver_val	0.5830411949642589	6.8517051144936116e-15	6.8517051144936116e-15	14.164201336585696	0.43643771780701446	0.7296446721215033
del	GATA2	driver_val	2.0146055283462347	6.8870293269212024e-15	6.8870293269212024e-15	14.161968067661851	1.5079983043966814	2.521212752295788
A[C>A]A	ARHGEF10L	driver_val	0.3058387466553753	6.9002306269881334e-15	6.9002306269881334e-15	14.161136393559197	0.22892793546977352	0.3827495578409771
C[T>G]G	RAD21	driver_val	1.1276431024294773	6.971852948249073e-15	6.971852948249073e-15	14.156651781693641	0.8440213574245116	1.4112648474344431
G[C>G]T	TNFAIP3	driver_val	0.39457700410195196	7.014311543398721e-15	7.014311543398721e-15	14.154014948666356	0.2953242551975352	0.4938297530063687
G[T>A]A	PTEN	driver_val	0.12052619824945854	7.020065531326555e-15	7.020065531326555e-15	14.153658833773232	0.09020837426587301	0.15084402223304405
T[C>T]G	CACNA1D	driver_val	1.0308791318370174	7.044090879059648e-15	7.044090879059648e-15	14.152175049635549	0.771551692761272	1.2902065709127628
A[C>A]A	STAG2	driver_val	0.19863910634159354	7.10445951185504e-15	7.10445951185504e-15	14.148468956434261	0.1486626088027488	0.24861560388043827
A[T>A]C	MAP3K1	driver_val	0.1984508057920762	7.107092325086085e-15	7.107092325086085e-15	14.14830804279382	0.148521382381825	0.24838022920232738
A[T>A]C	ERBB2	driver_val	0.23735359777018608	7.17917694216836e-15	7.17917694216836e-15	14.143925342660724	0.17762657288014483	0.29708062266022733
G[C>G]A	NT5C2	driver_val	0.9979631043168736	7.206634492322598e-15	7.206634492322598e-15	14.142267504025305	0.746822719724211	1.2491034889095363
G[C>G]A	PAX5	driver_val	0.3876250592575461	7.259225875641118e-15	7.259225875641118e-15	14.139109690024812	0.2900665027529812	0.485183615762111
T[T>C]G	MAP2K4	driver_val	0.5399169390416253	7.285487406286098e-15	7.285487406286098e-15	14.13754138819329	0.4040211404844296	0.675812737598821
C[C>T]C	EXT2	driver_val	0.5379673163458251	7.291086762833261e-15	7.291086762833261e-15	14.137207733695046	0.4025605377969824	0.6733740948946677
C[T>A]A	BARD1	driver_val	0.38889599237329503	7.41849370502117e-15	7.41849370502117e-15	14.129684267498167	0.2909829313621426	0.48680905338444747
A[C>G]C	EXT1	driver_val	0.3802076635829579	7.430681748844335e-15	7.430681748844335e-15	14.12897133883991	0.28447951664496607	0.4759358105209497
A[C>A]G	ARHGEF10L	driver_val	0.2944795358764101	7.471694467148533e-15	7.471694467148533e-15	14.1265808956035	0.22032923965017293	0.3686298321026473
A[C>T]A	EXT2	driver_val	0.5627570737606014	7.481070001179543e-15	7.481070001179543e-15	14.126036281497287	0.4210512771189542	0.7044628704022485
A[C>A]G	CNOT3	driver_val	0.29210435126974205	7.622571493644257e-15	7.622571493644257e-15	14.117898493607438	0.21852813467697546	0.36568056786250863
A[T>C]T	RAD21	driver_val	0.9373380846567778	7.702916883253194e-15	7.702916883253194e-15	14.113344788279163	0.7011978342276709	1.1734783350858846
G[T>A]A	TNFAIP3	driver_val	0.4014861682373363	7.70295042558759e-15	7.70295042558759e-15	14.113342897148927	0.30034117839514296	0.5026311580795296
G[C>A]A	ZRSR2	driver_val	0.40774459085743514	7.729815708660758e-15	7.729815708660758e-15	14.111830860242838	0.30501709954073514	0.5104720821741351
T[C>A]C	RPL10	driver_val	0.6414860420537397	7.735381718497304e-15	7.735381718497304e-15	14.11151825027145	0.47986764710754504	0.8031044369999344
T[T>A]C	NFKBIE	driver_val	0.4763296337851657	7.746430091642008e-15	7.746430091642008e-15	14.110898394099042	0.35631856578361437	0.596340701786717
C[T>A]G	ERCC2	driver_val	0.3849623085903724	7.748478323046139e-15	7.748478323046139e-15	14.110783577595729	0.28797078431821055	0.48195383286253424
T[C>A]A	TRAF7	driver_val	0.48556154361746806	7.749324302632402e-15	7.749324302632402e-15	14.110736163871945	0.3632237532683387	0.6078993339665973
T[T>C]C	SDHD	driver_val	0.8923612832686139	7.756028482350531e-15	7.756028482350531e-15	14.110360604737098	0.6675266549912429	1.1171959115459849
C[T>C]G	PIK3CB	driver_val	0.7723482575403031	7.787329343311452e-15	7.787329343311452e-15	14.108611457645164	0.577738676856495	0.9669578382241112
A[C>G]T	FANCE	driver_val	0.435692725980036	7.799876021653196e-15	7.799876021653196e-15	14.107912300327444	0.325907784737285	0.545477667222787
T[C>A]T	SMAD4	driver_val	0.2784263772021759	7.823875098863267e-15	7.823875098863267e-15	14.106578091286334	0.208265560954925	0.3485871934494268
A[C>G]T	CCNC	driver_val	0.2332656119925279	7.83561264874544e-15	7.83561264874544e-15	14.105927041369288	0.17448344248390657	0.29204778150114924
T[T>C]C	SMARCD1	driver_val	0.5651610661233609	7.837745578090057e-15	7.837745578090057e-15	14.105808838309425	0.4227416970421287	0.7075804352045931
A[T>G]C	PPP2R1A	driver_val	0.2727356939888632	7.918517257423858e-15	7.918517257423858e-15	14.101356132451501	0.20399537421954717	0.34147601375817926
G[T>A]T	EZH2	driver_val	0.6744353924591696	7.953384166520877e-15	7.953384166520877e-15	14.09944803963065	0.5044384530714563	0.8444323318468829
T[C>A]C	AMER1	driver_val	0.2480024229219746	8.149800234429784e-15	8.149800234429784e-15	14.08885303643157	0.18546645278081852	0.3105383930631307
A[C>A]C	SDHC	driver_val	0.44020194594429135	8.158208872787933e-15	8.158208872787933e-15	14.088405179732584	0.3291993205066549	0.5512045713819278
G[C>G]A	SUFU	driver_val	0.5108345408688156	8.302494908140569e-15	8.302494908140569e-15	14.080791382079127	0.38198403913782963	0.6396850425998016
A[C>G]C	TNFRSF14	driver_val	0.5055842599213928	8.319667784795867e-15	8.319667784795867e-15	14.079894015309101	0.3780537518760254	0.6331147679667601
C[T>A]T	RAD17	driver_val	0.5085372665117524	8.337733267224877e-15	8.337733267224877e-15	14.078952002520502	0.3802573268371395	0.6368172061863653
T[T>C]C	CDKN1B	driver_val	0.309317660345849	8.362110502871355e-15	8.362110502871355e-15	14.077684097671735	0.23128769167243635	0.3873476290192617
T[T>A]G	FH	driver_val	0.4714262114698414	8.394768275883974e-15	8.394768275883974e-15	14.0759912873632	0.3524943673308734	0.5903580556088095
A[T>G]T	SMAD4	driver_val	0.25871363858447455	8.402425463198004e-15	8.402425463198004e-15	14.075595331410153	0.1934441464385811	0.323983130730368
C[T>G]G	ATP1A1	driver_val	2.0527595859682055	8.483048743654099e-15	8.483048743654099e-15	14.071448037532205	1.5347987703300738	2.570720401606337
A[T>G]A	ERCC3	driver_val	0.44182216088972254	8.516615471166154e-15	8.516615471166154e-15	14.069732960893573	0.330332549592242	0.5533117721872031
G[T>A]G	SUFU	driver_val	0.5316383756822618	8.591665989541233e-15	8.591665989541233e-15	14.065922614991676	0.39746521664548295	0.6658115347190406
T[T>C]G	SOX21	driver_val	0.851004944794816	8.597556665807786e-15	8.597556665807786e-15	14.06562495309635	0.6362286811137301	1.065781208475902
C[C>T]T	STK11	driver_val	0.23258340947120507	8.677407311636148e-15	8.677407311636148e-15	14.061610016580197	0.17387521547460075	0.29129160346780936
C[C>G]C	BARD1	driver_val	0.34242841021796183	8.696714337013854e-15	8.696714337013854e-15	14.060644795062295	0.25599023368192314	0.4288665867540005
G[C>T]A	SMAD4	driver_val	0.25460125470008915	8.780969895153392e-15	8.780969895153392e-15	14.056457511787574	0.19032286547893085	0.31887964392124746
A[T>G]G	AMER1	driver_val	0.22543460756918499	8.79458081074315e-15	8.79458081074315e-15	14.055784856140546	0.1685183860187034	0.2823508291196666
n_mut	SBDS	driver_val	0.8774216742262698	8.849422432334155e-15	8.849422432334155e-15	14.053085073102798	0.6558735381444675	1.098969810308072
G[T>C]G	PPP2R1A	driver_val	0.31077908494227907	8.968661016836631e-15	8.968661016836631e-15	14.04727239044596	0.2322904335055848	0.3892677363789734
G[T>C]T	CDKN2A	driver_val	0.20646213270533118	8.979904090592706e-15	8.979904090592706e-15	14.046728301767972	0.15431812356766814	0.25860614184299424
T[T>C]T	FEN1	driver_val	0.8950696166390987	8.991403643705645e-15	8.991403643705645e-15	14.046172505471256	0.669006378568958	1.1211328547092394
A[C>A]C	TRAF7	driver_val	0.41537509370218	9.084227765287545e-15	9.084227765287545e-15	14.041711985420214	0.31044820926865113	0.5203019781357089
A[T>A]A	NTHL1	driver_val	0.583422592451364	9.095534345789717e-15	9.095534345789717e-15	14.04117178185491	0.43604263240905866	0.7308025524936692
C[T>C]C	SDHD	driver_val	0.8852458077601194	9.172701874373752e-15	9.172701874373752e-15	14.037502721440449	0.6615904533714279	1.108901162148811
C[C>T]G	TBX3	driver_val	0.28803244917153314	9.176916830642667e-15	9.176916830642667e-15	14.0373032042395	0.21526115241356586	0.36080374592950043
A[T>C]C	SBDS	driver_val	0.7803567102126414	9.188809950934763e-15	9.188809950934763e-15	14.036740730747555	0.5831956700439421	0.9775177503813407
T[T>G]A	PHF6	driver_val	0.3828316137660541	9.221350877011343e-15	9.221350877011343e-15	14.035205452541048	0.2861016702422966	0.47956155728981165
T[C>T]A	CIC	driver_val	0.5478414150594251	9.253940984238487e-15	9.253940984238487e-15	14.03367327448182	0.4094104772391229	0.6862723528797272
C[T>G]A	MEN1	driver_val	0.304110632941571	9.35407201952661e-15	9.35407201952661e-15	14.028999290664142	0.22725305805321255	0.3809682078299294
A[C>T]T	EED	driver_val	0.5706447944715299	9.502882007795714e-15	9.502882007795714e-15	14.022144663104172	0.42638889982222405	0.7149006891208358
G[T>C]T	SMARCD1	driver_val	0.5468853397436441	9.541219915398493e-15	9.541219915398493e-15	14.020396093990357	0.4086265559782464	0.6851441235090417
SNV	FEN1	driver_val	0.8849731477169979	9.552223826535187e-15	9.552223826535187e-15	14.019895509760532	0.6612377125328333	1.1087085829011625
C[C>A]T	KEAP1	driver_val	0.4931203077674981	9.578630657588836e-15	9.578630657588836e-15	14.018696572378596	0.368445910247823	0.6177947052871732
T[T>A]G	LEPROTL1	driver_val	0.4482156664905426	9.628029727920838e-15	9.628029727920838e-15	14.01646257744852	0.3348848144774661	0.5615465185036191
G[C>A]T	TBX3	driver_val	0.3425116127193899	9.653708319901989e-15	9.653708319901989e-15	14.015305827225502	0.2559041244400475	0.4291191009987323
A[T>A]T	MAP3K1	driver_val	0.22428629291030477	9.659716704691932e-15	9.659716704691932e-15	14.015035610167649	0.16757267935892603	0.2809999064616835
T[T>G]A	ZRSR2	driver_val	0.44010810455587035	9.673172889458437e-15	9.673172889458437e-15	14.014431049974327	0.32881868042188844	0.5513975286898523
A[T>A]G	FH	driver_val	0.4125443024491547	9.683721803280811e-15	9.683721803280811e-15	14.013957695586715	0.30822302237607435	0.516865582522235
A[T>C]T	PRKAR1A	driver_val	0.7901051889916689	9.769069406672799e-15	9.769069406672799e-15	14.010146804837609	0.5902801473219756	0.9899302306613622
A[T>A]A	AMER1	driver_val	0.22143553556993684	9.843419478484059e-15	9.843419478484059e-15	14.006854006989272	0.16542541703932648	0.27744565410054717
A[C>A]G	AXIN1	driver_val	0.32583530437237546	9.872529222533784e-15	9.872529222533784e-15	14.005571572084568	0.243414202376057	0.4082564063686939
A[C>A]G	PTEN	driver_val	0.10776107567837714	9.977618691869611e-15	9.977618691869611e-15	14.000973097227986	0.0804978094370831	0.1350243419196712
G[C>T]G	POLQ	driver_val	1.9036788723638203	1.0050364379663424e-14	1.0050364379663424e-14	13.997818192451607	1.4219955609695443	2.3853621837580965
A[C>A]G	NT5C2	driver_val	0.9275342523068705	1.006387762328568e-14	1.006387762328568e-14	13.997234652885977	0.6928372864872673	1.1622312181264736
C[T>C]C	KRAS	driver_val	-0.100247851249787	1.0064158257676884e-14	1.0064158257676884e-14	13.997222542616672	-0.12561389812428786	-0.07488180437528613
T[T>C]G	EED	driver_val	0.6362492517788374	1.0069242568913913e-14	1.0069242568913913e-14	13.997003196826016	0.475255650711612	0.7972428528460628
G[C>A]T	MUTYH	driver_val	0.5770242838700858	1.0151272674897281e-14	1.0151272674897281e-14	13.993479506417128	0.43099718624587735	0.7230513814942942
G[T>G]T	NOTCH2	driver_val	0.5720318731637265	1.0299325523871411e-14	1.0299325523871411e-14	13.987191215183366	0.4272336634480368	0.7168300828794162
G[T>C]G	SDHD	driver_val	0.917957169139477	1.034114920002901e-14	1.034114920002901e-14	13.985431195913405	0.6855795018347008	1.1503348364442532
T[C>T]A	SDHC	driver_val	0.5618719712045098	1.0556084737947536e-14	1.0556084737947536e-14	13.976497132181118	0.41958778577442074	0.7041561566345989
T[T>G]G	AR	driver_val	0.6004844708670173	1.059007174664439e-14	1.059007174664439e-14	13.975101097582202	0.4484142875458119	0.7525546541882226
T[C>A]T	IKZF3	driver_val	1.0314077068381555	1.0590533734739053e-14	1.0590533734739053e-14	13.975082152053906	0.7702078265366064	1.2926075871397047
A[T>G]G	MAP2K4	driver_val	0.4665936072823342	1.0636305708911722e-14	1.0636305708911722e-14	13.973209188660384	0.3484222345451879	0.5847649800194805
G[C>T]G	MAP2K4	driver_val	0.4922404470325916	1.0643687490823712e-14	1.0643687490823712e-14	13.972907885248349	0.36757222575108206	0.6169086683141012
n_mut	SDHD	driver_val	0.9277033103361044	1.0826526593201718e-14	1.0826526593201718e-14	13.965510853010723	0.6926807067054732	1.1627259139667356
A[C>G]T	ERCC4	driver_val	0.39886475550686146	1.0848062632490966e-14	1.0848062632490966e-14	13.964647816022486	0.29781379747056225	0.49991571354316067
G[C>G]A	LEPROTL1	driver_val	0.431536108202857	1.0883011292771807e-14	1.0883011292771807e-14	13.963250920181292	0.32220217480870555	0.5408700415970085
G[T>A]A	ERBB4	driver_val	0.43671145723640303	1.0900024933579133e-14	1.0900024933579133e-14	13.962572508618694	0.3260634446402443	0.5473594698325618
T[T>A]G	TNFAIP3	driver_val	0.3981538417056607	1.0960912863677005e-14	1.0960912863677005e-14	13.960153274761481	0.2972657549685003	0.49904192844282114
G[T>A]C	FEN1	driver_val	0.8266367400554957	1.0991810951858608e-14	1.0991810951858608e-14	13.958930749650488	0.6171657588850948	1.0361077212258964
SNV	STK11	driver_val	0.25747579117780584	1.1007827426239636e-14	1.1007827426239636e-14	13.958298387649565	0.19222947330701828	0.3227221090485934
A[C>G]A	EXT1	driver_val	0.3956384857905162	1.1016422185573293e-14	1.1016422185573293e-14	13.957959428837604	0.2953794011591221	0.4958975704219103
T[C>A]A	CPEB3	driver_val	0.19602079855530255	1.1056207583630037e-14	1.1056207583630037e-14	13.956393815883523	0.1463440438995292	0.2456975532110759
C[C>A]A	EZH2	driver_val	0.7094650307152508	1.1129714838623813e-14	1.1129714838623813e-14	13.953515962852952	0.5296485081890865	0.8892815532414151
G[T>G]C	MUTYH	driver_val	0.5252531982624192	1.1130376616168134e-14	1.1130376616168134e-14	13.95349014028736	0.3921257117128645	0.658380684811974
G[T>C]G	SMAD4	driver_val	0.2633338149828149	1.1196919233549071e-14	1.1196919233549071e-14	13.950901454465415	0.19658425168169158	0.3300833782839382
T[T>A]A	PIK3CB	driver_val	0.6760099150799322	1.120990187932239e-14	1.120990187932239e-14	13.950398188783737	0.5046523905393071	0.8473674396205574
A[T>A]C	MUTYH	driver_val	0.48569029613873793	1.1325937313250636e-14	1.1325937313250636e-14	13.945925846434077	0.362554745876267	0.6088258464012088
G[T>G]A	TP63	driver_val	0.6707913862147741	1.1349052469522482e-14	1.1349052469522482e-14	13.94504039613039	0.5007220005557927	0.8408607718737554
T[C>G]T	RNF43	driver_val	0.17801453210405913	1.1438988874779592e-14	1.1438988874779592e-14	13.94161236238836	0.13287565002572377	0.22315341418239448
A[C>A]G	ZRSR2	driver_val	0.3762490795932327	1.1590535428209388e-14	1.1590535428209388e-14	13.93589650121106	0.2808233868510517	0.47167477233541377
A[T>G]G	NFKBIE	driver_val	0.46091332555653475	1.1616270642279363e-14	1.1616270642279363e-14	13.934933278093771	0.34401048230981734	0.5778161688032522
A[C>T]A	EZH2	driver_val	0.6798827480550208	1.1624108909208707e-14	1.1624108909208707e-14	13.934640329676416	0.5074401024057129	0.8523253937043287
G[C>G]T	TRAF7	driver_val	0.42739239175292	1.1656732786351243e-14	1.1656732786351243e-14	13.933423158984677	0.31898532826010784	0.5357994552457321
A[T>A]A	CIC	driver_val	0.42332202921620216	1.1661483243374643e-14	1.1661483243374643e-14	13.933246207429061	0.31594667964252293	0.5306973787898814
T[C>G]C	B2M	driver_val	0.239168385229706	1.1665294180381666e-14	1.1665294180381666e-14	13.933104304507994	0.17850315631620572	0.29983361414320625
T[C>G]G	ROBO2	driver_val	0.18169201777982813	1.1738943275274933e-14	1.1738943275274933e-14	13.930370995965108	0.13560090997257176	0.2277831255870845
A[C>A]C	ERCC3	driver_val	0.4249814201392075	1.1801961474618638e-14	1.1801961474618638e-14	13.92804580737096	0.31716380402072214	0.5327990362576928
A[C>G]T	CNOT3	driver_val	0.31457075977977356	1.1807678220613002e-14	1.1807678220613002e-14	13.927835490625736	0.23476364427366636	0.39437787528588075
T[T>C]C	SOX21	driver_val	0.8363873368488697	1.1905773107568586e-14	1.1905773107568586e-14	13.924242398205388	0.6241654392026769	1.0486092344950624
G[T>C]A	ATP1A1	driver_val	2.134608832825173	1.1926596455973594e-14	1.1926596455973594e-14	13.92348347512942	1.5929652370736898	2.676252428576656
C[C>G]A	ROBO2	driver_val	0.17546560021412477	1.1950425094205859e-14	1.1950425094205859e-14	13.922616645947281	0.13094083379436816	0.21999036663388138
A[C>G]T	IGF2BP2	driver_val	0.4100373666760827	1.2092662730561913e-14	1.2092662730561913e-14	13.917478059613723	0.3059691280812713	0.5141056052708941
G[C>A]T	NOTCH2	driver_val	0.5359308229508645	1.2127020625915584e-14	1.2127020625915584e-14	13.916245883771317	0.3999042002054233	0.6719574456963057
T[C>G]A	NF1	driver_val	0.16523203776252016	1.2212720228819497e-14	1.2212720228819497e-14	13.913187591682695	0.12328897787578932	0.207175097649251
C[C>A]T	MAX	driver_val	0.6177479441585998	1.2284288413249082e-14	1.2284288413249082e-14	13.91064999564706	0.460921529670748	0.7745743586464515
C[T>A]C	CIC	driver_val	0.47782102640128576	1.2335087117038034e-14	1.2335087117038034e-14	13.90885777894155	0.356509276666534	0.5991327761360375
T[T>G]C	TBX3	driver_val	0.30862187258289586	1.2385099987675844e-14	1.2385099987675844e-14	13.90710048290773	0.2302620502870839	0.3869816948787078
G[C>G]T	ETNK1	driver_val	0.5649918203466818	1.2545583895710412e-14	1.2545583895710412e-14	13.901509120974813	0.4215084354573937	0.70847520523597
T[T>A]G	SDHB	driver_val	0.6127161277225383	1.2592634514467194e-14	1.2592634514467194e-14	13.899883401313703	0.4571031801821044	0.7683290752629721
C[T>G]C	EED	driver_val	0.6073622508283197	1.2662430770290589e-14	1.2662430770290589e-14	13.89748291605717	0.4530948958842258	0.7616296057724137
A[C>G]G	ARHGAP26	driver_val	0.2963067705114814	1.2692619419702703e-14	1.2692619419702703e-14	13.896448741803686	0.22104317357636066	0.37157036744660216
A[C>A]A	RFWD3	driver_val	0.457678091857895	1.2903819035803774e-14	1.2903819035803774e-14	13.88928173615714	0.3413934231442125	0.5739627605715775
A[C>T]A	RPL10	driver_val	0.6296993742731117	1.2928690055089966e-14	1.2928690055089966e-14	13.888445475944497	0.4697032435454855	0.7896955050007379
C[T>G]T	FH	driver_val	0.6021002081871373	1.3099173005823715e-14	1.3099173005823715e-14	13.882756121927788	0.4490832848561438	0.7551171315181308
C[C>T]T	ERBB2	driver_val	0.24635734132479115	1.3183335234622358e-14	1.3183335234622358e-14	13.879974704252394	0.18374176303961587	0.3089729196099664
G[C>A]A	SFRP4	driver_val	0.4594714937968901	1.3196555336420178e-14	1.3196555336420178e-14	13.87953941679537	0.3426876701097336	0.5762553174840466
A[C>A]A	CCNC	driver_val	0.22116016989710163	1.3224697308602816e-14	1.3224697308602816e-14	13.878614259459727	0.16494592224654053	0.27737441754766273
A[T>C]A	CDKN1B	driver_val	0.27907978523189775	1.326210877936638e-14	1.326210877936638e-14	13.877387414209803	0.20814026438005911	0.3500193060837364
C[T>A]A	USP44	driver_val	0.4721340352509326	1.3304268829447795e-14	1.3304268829447795e-14	13.876008988234855	0.3521155660109279	0.5921525044909374
T[T>G]C	AR	driver_val	0.5933173495394902	1.3362482780446903e-14	1.3362482780446903e-14	13.874112841436054	0.4424826258504408	0.7441520732285396
T[T>C]T	SMARCD1	driver_val	0.5634902231689264	1.3413308001863391e-14	1.3413308001863391e-14	13.872464102850321	0.4202291924821354	0.7067512538557174
G[C>T]G	SBDS	driver_val	0.7739906860442636	1.3432787560417726e-14	1.3432787560417726e-14	13.871833853564711	0.5772075414455131	0.970773830643014
C[C>T]G	RBM10	driver_val	0.20476736134784523	1.3482055164856044e-14	1.3482055164856044e-14	13.870243900180201	0.15270314628178744	0.25683157641390303
A[C>G]C	KDM5C	driver_val	0.22477304999600586	1.3593416675681333e-14	1.3593416675681333e-14	13.866671370574435	0.16761436524009812	0.28193173475191363
G[T>A]T	CDKN2C	driver_val	0.6096003179984069	1.362036802758991e-14	1.362036802758991e-14	13.865811157460524	0.4545768395388693	0.7646237964579444
G[T>A]C	SBDS	driver_val	0.7767124735204914	1.3739809785164899e-14	1.3739809785164899e-14	13.862019279636373	0.579163108662955	0.9742618383780279
C[C>G]C	ACVR1B	driver_val	0.2813116659723966	1.3809926731180045e-14	1.3809926731180045e-14	13.859808625572608	0.20975668411473877	0.3528666478300544
G[T>A]G	CDKN2C	driver_val	0.593422151825671	1.3907989527266239e-14	1.3907989527266239e-14	13.856735645012952	0.4424603683886267	0.7443839352627154
A[C>G]C	ERBB4	driver_val	0.40295131767287207	1.3912762496282282e-14	1.3912762496282282e-14	13.856586628615082	0.30044318463726605	0.5054594507084781
A[C>A]C	CUX1	driver_val	0.41271090410818606	1.3946412770378706e-14	1.3946412770378706e-14	13.855537485176926	0.30771577635685143	0.5177060318595207
G[C>G]C	CDKN2C	driver_val	0.5819879095783094	1.398495062489249e-14	1.398495062489249e-14	13.854339062604902	0.4339213072657166	0.7300545118909021
C[T>G]C	SDHD	driver_val	0.8570229783206466	1.4002767724977897e-14	1.4002767724977897e-14	13.853786115115637	0.6389786383150866	1.0750673183262065
G[C>G]G	XPC	driver_val	0.3902591374794091	1.4076991595723055e-14	1.4076991595723055e-14	13.851490148672385	0.2909604175426662	0.489557857416152
C[C>G]G	CREBBP	driver_val	0.2510022640657712	1.429336768491294e-14	1.429336768491294e-14	13.844865434283768	0.18712026189523623	0.31488426623630617
A[T>G]A	LEPROTL1	driver_val	0.438462403103499	1.4358814311974944e-14	1.4358814311974944e-14	13.842881420750167	0.32686186532281314	0.5500629408841848
C[C>T]G	EXT2	driver_val	0.4952066853397715	1.4453591317513524e-14	1.4453591317513524e-14	13.840024229336983	0.3691493777591909	0.6212639929203522
A[C>G]T	DNMT3A	driver_val	0.28889996839936677	1.4494618259909876e-14	1.4494618259909876e-14	13.838793218032183	0.2153555811737193	0.3624443556250142
A[T>C]G	RBM10	driver_val	0.22698770935633303	1.4636875262949622e-14	1.4636875262949622e-14	13.834551628257332	0.1691947317005276	0.28478068701213843
T[C>G]G	PTPRC	driver_val	0.2354726163998691	1.464668894319515e-14	1.464668894319515e-14	13.834260541604944	0.17551864031838377	0.29542659248135444
G[C>A]C	SDHD	driver_val	0.8250159728393489	1.4657845438042985e-14	1.4657845438042985e-14	13.833929862105258	0.6149549625542536	1.0350769831244442
T[T>A]A	CDKN2C	driver_val	0.5878594799037482	1.475436419389259e-14	1.475436419389259e-14	13.831079500703735	0.438165568083787	0.7375533917237094
G[T>A]C	KEAP1	driver_val	0.38232269697906995	1.4896941809791607e-14	1.4896941809791607e-14	13.826902878664983	0.28495153793278877	0.47969385602535114
ins	FANCG	driver_val	0.8594426257654253	1.497946555491934e-14	1.497946555491934e-14	13.824503681342158	0.6405368776284976	1.078348373902353
T[C>T]A	SUFU	driver_val	0.6399871515613844	1.5097571547496755e-14	1.5097571547496755e-14	13.821092903590193	0.47695681168663684	0.803017491436132
A[C>A]T	CDKN2C	driver_val	0.6294699041950458	1.510025594104811e-14	1.510025594104811e-14	13.821015691591407	0.46911825245141825	0.7898215559386733
del	CDKN1B	driver_val	0.422935143200039	1.512916436354814e-14	1.512916436354814e-14	13.820185058911525	0.3151928783107946	0.5306774080892833
A[T>C]C	APC	driver_val	-0.12499812864905871	1.5268000001288804e-14	1.5268000001288804e-14	13.816217848686279	-0.15684612002697612	-0.0931501372711413
A[T>G]C	SMAD4	driver_val	0.22943728459467608	1.5317346886513138e-14	1.5317346886513138e-14	13.814816452218453	0.17097632731375836	0.28789824187559376
G[C>G]T	KDM5C	driver_val	0.23759990147764526	1.538299032728478e-14	1.538299032728478e-14	13.812959233038876	0.1770547751300645	0.298145027825226
A[T>G]G	SMARCE1	driver_val	0.2114310335329049	1.539339582713233e-14	1.539339582713233e-14	13.812665562994917	0.15755364098827385	0.26530842607753596
G[C>G]C	CASP3	driver_val	0.5911458327929836	1.5408875153889286e-14	1.5408875153889286e-14	13.8122290635716	0.4405060235770676	0.7417856420088996
A[C>G]T	USP44	driver_val	0.44323589040378486	1.5427514721398404e-14	1.5427514721398404e-14	13.811704030496525	0.3302852206475069	0.5561865601600627
A[C>T]T	SMAD4	driver_val	0.22982532158999447	1.5460732836260195e-14	1.5460732836260195e-14	13.81076992444092	0.17125638148058897	0.28839426169939997
A[T>C]A	FEN1	driver_val	0.8017366772107478	1.5492006383751605e-14	1.5492006383751605e-14	13.809892332727298	0.5974143177627455	1.0060590366587503
C[T>C]G	EZH2	driver_val	0.7314874628383932	1.559010715630262e-14	1.559010715630262e-14	13.807150899741819	0.5450484411305515	0.9179264845462348
T[T>C]T	PRKAR1A	driver_val	0.9487987625673662	1.5828824725301654e-14	1.5828824725301654e-14	13.800551329879568	0.7069107772008688	1.1906867479338634
G[T>A]G	AR	driver_val	0.5929458720510478	1.592064833184137e-14	1.592064833184137e-14	13.798039250592822	0.4417648692943511	0.7441268748077444
C[C>G]C	CREBBP	driver_val	0.25744368235056175	1.5967284484962857e-14	1.5967284484962857e-14	13.796768936928114	0.19180110207758666	0.32308626262353685
T[C>A]T	POLQ	driver_val	2.2105050127955668	1.600142533179967e-14	1.600142533179967e-14	13.795841330708747	1.6468538390861873	2.774156186504946
G[T>G]G	PRKAR1A	driver_val	0.840327392238543	1.6118199000090767e-14	1.6118199000090767e-14	13.7926834866016	0.6260283507376666	1.0546264337394193
C[C>T]C	RPL10	driver_val	0.5992842424964856	1.6489782089594454e-14	1.6489782089594454e-14	13.78278508346476	0.4463973895686848	0.7521710954242864
C[T>C]G	CDKN1B	driver_val	0.3165217199618428	1.6545831757343194e-14	1.6545831757343194e-14	13.781311396014262	0.23576745637756358	0.39727598354612204
T[T>G]C	FANCG	driver_val	0.6742527038459122	1.662602175754162e-14	1.662602175754162e-14	13.779211655496937	0.5022165265591554	0.846288881132669
A[C>A]G	NBN	driver_val	0.25010675904119534	1.667529976905413e-14	1.667529976905413e-14	13.777926350102517	0.18628863551052477	0.3139248825718659
A[T>C]C	SMAD4	driver_val	0.23542172048999654	1.6815782206279396e-14	1.6815782206279396e-14	13.774282926150727	0.17534224540387494	0.29550119557611815
C[T>G]A	PRKAR1A	driver_val	0.8769495114780956	1.6870760041238645e-14	1.6870760041238645e-14	13.772865351656243	0.65314031473838	1.1007587082178114
C[T>G]G	RPL10	driver_val	0.6536644231769915	1.6926793931997208e-14	1.6926793931997208e-14	13.771425292895055	0.4868312910841603	0.8204975552698226
G[C>T]T	KLF6	driver_val	0.6737491241795485	1.6965645260041665e-14	1.6965645260041665e-14	13.770429618037943	0.5017832211120504	0.8457150272470465
A[C>T]T	KEAP1	driver_val	0.3711707496830404	1.7005963606059644e-14	1.7005963606059644e-14	13.769398754678756	0.27643036538535287	0.465911133980728
T[C>A]T	NTHL1	driver_val	0.7243437676646657	1.7011025173427924e-14	1.7011025173427924e-14	13.769269512739776	0.5394559524088703	0.909231582920461
C[C>G]G	FANCE	driver_val	0.3926339778655663	1.7091466512779156e-14	1.7091466512779156e-14	13.767220671563482	0.29240673926377575	0.49286121646735687
A[C>T]C	TP63	driver_val	0.6896849490910265	1.7148015162337526e-14	1.7148015162337526e-14	13.765786141156472	0.5136200962119665	0.8657498019700866
A[C>A]A	LATS1	driver_val	0.2761869033649018	1.7490943391450752e-14	1.7490943391450752e-14	13.757186765784212	0.20565767520518538	0.3467161315246182
C[T>C]T	MUTYH	driver_val	0.5824288611124069	1.7533029667292147e-14	1.7533029667292147e-14	13.756143032331783	0.43368931979801917	0.7311684024267946
A[C>A]G	BCL6	driver_val	1.2984041842652516	1.7567469569208496e-14	1.7567469569208496e-14	13.755290790085395	0.9668093569795712	1.629999011550932
C[C>G]A	ATR	driver_val	0.14659210034019837	1.7732590872955606e-14	1.7732590872955606e-14	13.75122780587548	0.10914859073751679	0.18403560994287996
T[T>G]A	PPP6C	driver_val	0.5818554672305454	1.803774379775537e-14	1.803774379775537e-14	13.743817785943948	0.43319159914340244	0.7305193353176883
A[C>T]G	EXT2	driver_val	0.4810940198534754	1.8156736328787288e-14	1.8156736328787288e-14	13.740962213181621	0.35816109967965015	0.6040269400273006
A[C>A]G	PIK3CB	driver_val	0.6068199219096955	1.837414660543715e-14	1.837414660543715e-14	13.735792822755675	0.4517295406155569	0.761910303203834
T[T>A]T	SMAD2	driver_val	0.3536335381207404	1.8428247933999782e-14	1.8428247933999782e-14	13.734515953373794	0.2632477969788394	0.4440192792626414
G[C>A]A	ERCC2	driver_val	0.35959353130218097	1.853046394732507e-14	1.853046394732507e-14	13.732113707111711	0.2676759268956486	0.4515111357087133
A[T>C]T	NOTCH2	driver_val	0.43637873545705974	1.8590344896220256e-14	1.8590344896220256e-14	13.73071255293193	0.3248276132530957	0.5479298576610238
G[T>G]A	PAX5	driver_val	0.38314399711926084	1.8645793254304785e-14	1.8645793254304785e-14	13.729419135572238	0.2851963247232584	0.4810916695152633
T[T>A]A	WT1	driver_val	0.40240874945186217	1.892599967778305e-14	1.892599967778305e-14	13.722941171638798	0.29951040801022344	0.5053070908935009
T[T>G]A	SFRP4	driver_val	0.49473707598655753	1.90263943840573e-14	1.90263943840573e-14	13.720643505326855	0.3682185731412777	0.6212555788318374
C[C>T]G	SMARCD1	driver_val	0.4741979656194472	1.9071932924787622e-14	1.9071932924787622e-14	13.7196052893332	0.35292702996901026	0.5954689012698842
A[T>G]A	EXT1	driver_val	0.3967849516412441	1.9333417745991476e-14	1.9333417745991476e-14	13.71369136495647	0.29528830514708054	0.4982815981354077
G[T>G]C	CDKN1B	driver_val	0.2818123949922025	1.9377167740944384e-14	1.9377167740944384e-14	13.712709701194884	0.20972271382890662	0.3539020761554984
A[C>T]C	SOX21	driver_val	0.7608437832225513	1.9457145467548146e-14	1.9457145467548146e-14	13.710920874171766	0.5662008658825313	0.9554867005625713
G[C>G]T	RAD17	driver_val	0.45273015695375585	1.953214214412783e-14	1.953214214412783e-14	13.70925012382137	0.33690293361253815	0.5685573802949735
G[C>A]C	SMAD3	driver_val	0.318126872181442	1.9809135156917814e-14	1.9809135156917814e-14	13.703134484823757	0.2367174806022278	0.39953626376065615
A[C>G]T	ACVR1B	driver_val	0.29806049668132395	1.993994586816763e-14	1.993994586816763e-14	13.700276025020752	0.22177768335496065	0.3743433100076873
C[C>A]T	APC	driver_val	-0.15961002640437658	2.024338399359657e-14	2.024338399359657e-14	13.693716886748165	-0.20046951479151104	-0.11875053801724211
A[C>A]A	TET2	driver_val	0.20859568061966274	2.0453609212777086e-14	2.0453609212777086e-14	13.689230045950573	0.1551867762505503	0.2620045849887752
G[T>G]T	FEN1	driver_val	0.9467626236086885	2.0624871942119636e-14	2.0624871942119636e-14	13.685608739263053	0.7043191490019161	1.1892060982154609
G[T>C]C	GATA2	driver_val	1.4330233530554117	2.0700172967896204e-14	2.0700172967896204e-14	13.684026025620907	1.066037481403863	1.8000092247069606
C[T>G]T	CASP3	driver_val	0.7679292970024515	2.095049584622032e-14	2.095049584622032e-14	13.678805693903938	0.5712288518011139	0.964629742203789
T[T>A]A	AR	driver_val	0.585248968139496	2.099615018016252e-14	2.099615018016252e-14	13.67786032949398	0.43533548037349984	0.7351624559054921
A[T>G]C	FEN1	driver_val	0.7941700623823325	2.1079757399807e-14	2.1079757399807e-14	13.676134391587167	0.5907270972223001	0.9976130275423648
A[T>A]G	ERCC2	driver_val	0.32428154884595217	2.1091436107014483e-14	2.1091436107014483e-14	13.675893848325103	0.24120939667295604	0.4073537010189483
A[C>G]T	DDX3X	driver_val	0.3314346382769206	2.1105646216492818e-14	2.1105646216492818e-14	13.67560134599901	0.24652909357132857	0.41634018298251263
Neg	SUFU	driver_val	0.5227247830104089	2.137420956292873e-14	2.137420956292873e-14	13.670109936894793	0.38878675216388064	0.6566628138569373
G[T>A]T	WT1	driver_val	0.4158136015915596	2.1604065112292013e-14	2.1604065112292013e-14	13.66546452247275	0.3092502366013332	0.522376966581786
G[C>G]C	WT1	driver_val	0.39688397016861127	2.249089930050387e-14	2.249089930050387e-14	13.647993178915724	0.29510267732503614	0.4986652630121864
G[T>G]T	TP63	driver_val	0.8074792352032664	2.2522749364204937e-14	2.2522749364204937e-14	13.64737859602221	0.6003954198702133	1.0145630505363195
T[C>T]C	KEAP1	driver_val	0.4100301265908192	2.2583545177620785e-14	2.2583545177620785e-14	13.64620788126738	0.3048701802562708	0.5151900729253677
T[T>A]G	TNFRSF14	driver_val	0.535237390322873	2.301953605446399e-14	2.301953605446399e-14	13.63790343357402	0.3979212809532402	0.6725534996925058
C[C>T]A	FANCG	driver_val	0.6486671511003225	2.323383457495176e-14	2.323383457495176e-14	13.6338791071473	0.48222433766424705	0.815109964536398
C[C>A]G	SMAD3	driver_val	0.335725952771057	2.3313457618744136e-14	2.3313457618744136e-14	13.632393311490894	0.2495763647952154	0.4218755407468986
A[C>T]T	ATP1A1	driver_val	1.8335322917581764	2.3751864571698168e-14	2.3751864571698168e-14	13.624302291663774	1.3628868648336092	2.3041777186827437
A[T>C]G	BCL6	driver_val	1.480476236631732	2.383387282159332e-14	2.383387282159332e-14	13.622805382395953	1.1004338168194345	1.8605186564440293
A[C>A]C	EXT2	driver_val	0.5021747852914984	2.443604484782903e-14	2.443604484782903e-14	13.611969086472309	0.37321058739706825	0.6311389831859285
G[C>G]A	EXT2	driver_val	0.5087498939655117	2.444134052559024e-14	2.444134052559024e-14	13.611874978179852	0.3780966534120038	0.6394031345190196
n_mut	PPP2R1A	driver_val	0.30912050639661887	2.4462787427444875e-14	2.4462787427444875e-14	13.611494058526793	0.2297333715794916	0.38850764121374615
G[T>C]G	PIK3CA	driver_val	0.08990803098181605	2.462960203064373e-14	2.462960203064373e-14	13.608542605509323	0.06681553695258641	0.11300052501104568
T[T>C]C	ATP1A1	driver_val	2.0206409856764918	2.463339505760144e-14	2.463339505760144e-14	13.608475728105265	1.5016466174242016	2.539635353928782
C[C>A]G	EXT2	driver_val	0.5697651246393005	2.4938047255529194e-14	2.4938047255529194e-14	13.603137556444917	0.42339249086198527	0.7161377584166158
A[C>T]A	SDHD	driver_val	0.8377052550246787	2.5083292205668205e-14	2.5083292205668205e-14	13.600615462541462	0.622477610219834	1.0529328998295235
T[T>G]G	PRKAR1A	driver_val	0.865109667146052	2.5228062489391325e-14	2.5228062489391325e-14	13.598116101938896	0.6428194297944824	1.0873999044976215
G[C>T]A	BAP1	driver_val	0.261422942900396	2.533696659636733e-14	2.533696659636733e-14	13.596245381138312	0.19424531369177922	0.32860057210901283
A[C>G]A	WT1	driver_val	0.3910167731871343	2.5400298823497646e-14	2.5400298823497646e-14	13.595161174063813	0.29053327086464587	0.4915002755096227
A[T>C]A	PRKAR1A	driver_val	0.8504487199334118	2.592666483262831e-14	2.592666483262831e-14	13.586253346629979	0.6318242531533638	1.0690731867134597
C[C>T]G	SDHD	driver_val	0.7447321828598893	2.5959877576824173e-14	2.5959877576824173e-14	13.585697359939276	0.5532800550891964	0.9361843106305822
A[T>G]G	SMARCB1	driver_val	0.37972061777313554	2.6087400242715648e-14	2.6087400242715648e-14	13.583569198649862	0.28209576153588706	0.477345474010384
C[T>A]A	FANCE	driver_val	0.4537597782205251	2.6156630628860672e-14	2.6156630628860672e-14	13.58241820046768	0.3370944570374151	0.5704250994036351
A[T>C]A	RBM10	driver_val	0.2161981148624229	2.630901339229857e-14	2.630901339229857e-14	13.579895437977184	0.16060633808279084	0.27178989164205497
T[T>C]T	ATP1A1	driver_val	2.030221666704475	2.6329601908791254e-14	2.6329601908791254e-14	13.579555707172787	1.5081767349304651	2.5522665984784845
C[T>G]G	PRKAR1A	driver_val	0.9332298198731784	2.668399203977043e-14	2.668399203977043e-14	13.573749197575903	0.6932074419743247	1.1732521977720323
A[T>C]A	SDHD	driver_val	0.7946391209834283	2.6974329564031632e-14	2.6974329564031632e-14	13.56904934072327	0.5902240131082785	0.999054228858578
G[T>G]G	EXT2	driver_val	0.5128823320428939	2.7020320695534947e-14	2.7020320695534947e-14	13.568309500781247	0.38094327658313354	0.6448213875026543
A[T>C]G	TBX3	driver_val	0.3140284326437061	2.7021957819224246e-14	2.7021957819224246e-14	13.568283188279102	0.23324448884271629	0.3948123764446959
T[C>G]C	ATM	driver_val	0.13757596887428264	2.7208758656102744e-14	2.7208758656102744e-14	13.56529127156469	0.10218034628436867	0.1729715914641966
A[C>T]C	CDKN2A	driver_val	0.19146545666552905	2.741494338735482e-14	2.741494338735482e-14	13.562012646610148	0.14219878828654528	0.24073212504451283
C[T>G]A	RPL10	driver_val	0.6046007217125191	2.7432044553604453e-14	2.7432044553604453e-14	13.561741822535543	0.44902707475796577	0.7601743686670724
G[C>A]C	NTHL1	driver_val	0.6178261925656119	2.7704409149752318e-14	2.7704409149752318e-14	13.557451107577293	0.4588226801844364	0.7768297049467874
T[C>A]G	WT1	driver_val	0.3709597206270841	2.813471203534335e-14	2.813471203534335e-14	13.550757525582013	0.27546461036647685	0.46645483088769135
A[C>G]T	PRDM1	driver_val	0.4828195167258816	2.8181111993457482e-14	2.8181111993457482e-14	13.550041874140275	0.3585251674166741	0.607113866035089
A[T>C]C	CDKN1B	driver_val	0.2819735079144845	2.822196346241908e-14	2.822196346241908e-14	13.549412774733671	0.20938203791028043	0.3545649779186886
n_mut	EED	driver_val	0.6458693771187239	2.840578768613252e-14	2.840578768613252e-14	13.546593163331002	0.47957789205846846	0.8121608621789794
C[C>G]A	SMARCA4	driver_val	0.21158086453416625	2.8481881674493667e-14	2.8481881674493667e-14	13.545431322132995	0.15710282112707863	0.26605890794125386
C[T>A]G	XPO1	driver_val	0.5477281869032812	2.858505309895153e-14	2.858505309895153e-14	13.5438609967133	0.4066899196994095	0.6887664541071529
T[T>G]T	TBX3	driver_val	0.35394900809916596	2.8839095319188665e-14	2.8839095319188665e-14	13.540018367532594	0.26279451823429717	0.44510349796403476
Neg	TSC1	driver_val	0.23650710968840352	2.911532927917184e-14	2.911532927917184e-14	13.535878293884354	0.17558819605982876	0.2974260233169783
G[C>T]G	RPL10	driver_val	0.6023027984375096	2.972994348815495e-14	2.972994348815495e-14	13.526805916318297	0.4471078491080864	0.7574977477669327
C[T>G]A	AMER1	driver_val	0.23351285204235758	3.055633064380308e-14	3.055633064380308e-14	13.514898799207186	0.17331558677295575	0.29371011731175944
C[T>C]T	EZH2	driver_val	0.721208986875347	3.087986250222763e-14	3.087986250222763e-14	13.510324642101093	0.5352551086226226	0.9071628651280713
A[C>A]A	DNMT3A	driver_val	0.2727746160835684	3.0917777783572904e-14	3.0917777783572904e-14	13.509791728564004	0.2024419356505609	0.3431072965165759
G[C>A]T	FEN1	driver_val	0.8832387376726027	3.1114819187087984e-14	3.1114819187087984e-14	13.507032718422982	0.6554782051304678	1.1109992702147375
A[T>A]T	RBM10	driver_val	0.23014627496026363	3.1207175736868204e-14	3.1207175736868204e-14	13.505745533397919	0.17079551151274863	0.28949703840777863
T[T>C]A	ATP1A1	driver_val	2.011430824814969	3.145157930945847e-14	3.145157930945847e-14	13.502357542010056	1.4926482576778555	2.5302133919520826
A[T>A]T	MUTYH	driver_val	0.5422865842702173	3.1562294489779045e-14	3.1562294489779045e-14	13.50083143233118	0.4024131543553512	0.6821600141850833
A[T>C]T	RBM10	driver_val	0.19700737412974292	3.159105885495885e-14	3.159105885495885e-14	13.500435817363003	0.14619194344476108	0.24782280481472477
C[T>C]A	NOTCH2	driver_val	0.5222784009899251	3.202030312172943e-14	3.202030312172943e-14	13.494574561127795	0.38753253980499447	0.6570242621748557
T[C>A]A	CTCF	driver_val	0.21162423964889898	3.2054119279042483e-14	3.2054119279042483e-14	13.49411615131828	0.15702499669391776	0.26622348260388023
T[T>C]T	SBDS	driver_val	0.8263122490108343	3.225821128965968e-14	3.225821128965968e-14	13.4913597178078	0.6130997996411972	1.0395246983804713
G[T>A]T	CIC	driver_val	0.4534629854184934	3.227677987477209e-14	3.227677987477209e-14	13.491109799612165	0.33645527323240043	0.5704706976045864
G[C>A]T	EED	driver_val	0.6246839835318202	3.253750564749537e-14	3.253750564749537e-14	13.487615743502735	0.46347367486674834	0.7858942921968921
G[C>T]C	GNAS	driver_val	0.4040763247896071	3.286958214897017e-14	3.286958214897017e-14	13.483205816805201	0.29977944074394797	0.5083732088352662
G[T>G]A	PRF1	driver_val	0.3261744025881357	3.303845015418906e-14	3.303845015418906e-14	13.480980333787208	0.2419775397993716	0.4103712653768998
A[T>A]A	SMAD3	driver_val	0.29235291807898245	3.3039815916310875e-14	3.3039815916310875e-14	13.480962381047572	0.2168864934963175	0.3678193426616474
G[T>A]C	EED	driver_val	0.5743721856576939	3.317098621854397e-14	3.317098621854397e-14	13.479241616122833	0.42609674930430763	0.7226476220110801
G[T>A]A	LEPROTL1	driver_val	0.44011227459599767	3.3440059913694454e-14	3.3440059913694454e-14	13.475732953118081	0.326480604505681	0.5537439446863143
A[C>G]T	POT1	driver_val	0.3083827986908386	3.3572240801648634e-14	3.3572240801648634e-14	13.474019670509124	0.2287567057833147	0.38800889159836255
G[T>A]A	TSC1	driver_val	0.2358592235585565	3.384344955262529e-14	3.384344955262529e-14	13.470525377154342	0.17495070985249173	0.2967677372646213
G[C>A]G	CASP3	driver_val	0.5440619703992953	3.5150907393069353e-14	3.5150907393069353e-14	13.454063459528466	0.40347152416780674	0.6846524166307838
C[C>T]C	EED	driver_val	0.5630844711520824	3.521078795328905e-14	3.521078795328905e-14	13.453324256101743	0.41757419173733534	0.7085947505668294
C[T>A]C	NOTCH2	driver_val	0.5081776965729219	3.56326578910113e-14	3.56326578910113e-14	13.448151781793023	0.37682938162821067	0.6395260115176331
A[T>A]G	PAX5	driver_val	0.3431732778238155	3.590660530364911e-14	3.590660530364911e-14	13.444825652172243	0.2544618688391966	0.43188468680843445
A[T>G]G	RPL10	driver_val	0.5689987441786136	3.620906052671203e-14	3.620906052671203e-14	13.441182743157523	0.42188952615247854	0.7161079622047487
G[T>A]C	SMAD2	driver_val	0.32552136339509613	3.6215175317676994e-14	3.6215175317676994e-14	13.44110940803843	0.24136066426059127	0.409682062529601
A[T>A]G	MEN1	driver_val	0.2562891990871096	3.6346314000899856e-14	3.6346314000899856e-14	13.439539625801872	0.19002375567845212	0.32255464249576715
C[T>C]C	EXT2	driver_val	0.5696043137038997	3.641712925035852e-14	3.641712925035852e-14	13.438694292474855	0.4223240352584109	0.7168845921493886
T[C>A]C	BIRC3	driver_val	0.7377498615490896	3.656937126701935e-14	3.656937126701935e-14	13.436882506372685	0.5469791969939066	0.9285205261042726
C[T>C]C	PIK3CB	driver_val	0.7234848574877788	3.659247477726116e-14	3.659247477726116e-14	13.436608217849729	0.536400871339802	0.9105688436357556
SNV	EED	driver_val	0.612291844455812	3.7195104983330163e-14	3.7195104983330163e-14	13.429514211155986	0.45391649972390696	0.770667189187717
G[C>G]T	PAX5	driver_val	0.3846314326666602	3.7454958594777657e-14	3.7454958594777657e-14	13.426490678690943	0.28513079618012716	0.4841320691531933
T[C>T]T	PPP2R1A	driver_val	0.31081679669550377	3.7633797801382044e-14	3.7633797801382044e-14	13.424421952794718	0.23040474482707377	0.3912288485639338
T[T>A]C	CASP3	driver_val	0.5836863257061071	3.7692860561792517e-14	3.7692860561792517e-14	13.42374090210838	0.4326755645102256	0.7346970869019886
T[C>T]T	MUTYH	driver_val	0.5896883410078958	3.8000564369501566e-14	3.8000564369501566e-14	13.420209953363711	0.43710340497697425	0.7422732770388174
G[T>C]A	KLF6	driver_val	0.6979447129681592	3.8152671745449964e-14	3.8152671745449964e-14	13.418475043982296	0.5173354620847523	0.878553963851566
G[T>C]G	STK11	driver_val	0.26171032002912975	3.8819266106193387e-14	3.8819266106193387e-14	13.410952679381538	0.19396656057047046	0.32945407948778904
C[C>A]G	FANCG	driver_val	0.7167031297063193	3.8861961475602616e-14	3.8861961475602616e-14	13.410475283084349	0.5311808952859091	0.9022253641267296
T[C>T]G	IKZF3	driver_val	0.8880533700216678	3.891021596709502e-14	3.891021596709502e-14	13.409936358683346	0.6581713465018497	1.117935393541486
C[C>G]T	ROBO2	driver_val	0.16916360008073933	3.9475604164471285e-14	3.9475604164471285e-14	13.403671214497928	0.1253629287737032	0.21296427138777546
C[T>A]A	ERCC4	driver_val	0.4147161008275452	3.9566185556403496e-14	3.9566185556403496e-14	13.402675816594122	0.30733152831159816	0.5221006733434922
G[C>T]C	CACNA1D	driver_val	1.0853542136262122	3.961669759810987e-14	3.961669759810987e-14	13.402121729572169	0.8043116885558059	1.3663967386966185
A[T>G]A	TRAF7	driver_val	0.4190666523804651	3.961902716043792e-14	3.961902716043792e-14	13.402096192705617	0.3105530740523452	0.527580230708585
indels	KLF6	driver_val	0.8735298439679842	3.965884554850695e-14	3.965884554850695e-14	13.401659932067437	0.6473331538183623	1.0997265341176061
Neg	IGF2BP2	driver_val	0.4121498950272711	3.969546802587785e-14	3.969546802587785e-14	13.401259073179027	0.30542380503478045	0.5188759850197617
C[T>A]T	TNFRSF14	driver_val	0.5776861208982031	4.033314144629355e-14	4.033314144629355e-14	13.394337950577116	0.42805338274246585	0.7273188590539404
T[T>A]A	CASP3	driver_val	0.5879911818356722	4.0375666307762614e-14	4.0375666307762614e-14	13.39388029756742	0.43568645135387785	0.7402959123174666
A[T>C]C	SOX21	driver_val	0.762139832367556	4.057779670106826e-14	4.057779670106826e-14	13.39171153804555	0.5647091564703557	0.9595705082647563
C[T>G]A	PRF1	driver_val	0.3414407540913075	4.064343496226284e-14	4.064343496226284e-14	13.391009594963416	0.25298879975946964	0.4298927084231453
G[T>A]T	NTHL1	driver_val	0.6199662003756388	4.065572178482304e-14	4.065572178482304e-14	13.390878324246913	0.45935998330990147	0.7805724174413761
T[T>C]T	SOX21	driver_val	0.8240840197195543	4.067521737577063e-14	4.067521737577063e-14	13.390670117436084	0.6105980086193851	1.0375700308197235
G[C>A]C	CDKN2C	driver_val	0.5924946099478618	4.0690089237766303e-14	4.0690089237766303e-14	13.390511357690903	0.43900284791612454	0.7459863719795992
G[T>G]A	CDKN2C	driver_val	0.5615811693676633	4.1839104561521976e-14	4.1839104561521976e-14	13.37841761879067	0.4160279370069313	0.7071344017283954
C[C>T]T	RPL10	driver_val	0.5776896255693319	4.2038238627543134e-14	4.2038238627543134e-14	13.376355488894125	0.42794905525682225	0.7274301958818415
A[C>G]C	TRAF7	driver_val	0.39485759487340316	4.213034862508374e-14	4.213034862508374e-14	13.375404947108052	0.2925043016257341	0.4972108881210722
C[C>A]T	ATP1A1	driver_val	2.3892191529556426	4.24259323107559e-14	4.24259323107559e-14	13.372368605275039	1.769821235555804	3.008617070355481
A[C>T]T	TP63	driver_val	0.6715395258959407	4.249443937710077e-14	4.249443937710077e-14	13.37166789596942	0.4974400619911583	0.845638989800723
A[T>G]A	TNFAIP3	driver_val	0.383209394618095	4.263093375135982e-14	4.263093375135982e-14	13.370275154835348	0.28385523472528773	0.48256355451090227
A[C>A]T	PRF1	driver_val	0.3577904321153776	4.266589760647722e-14	4.266589760647722e-14	13.36991911323445	0.2650252972869007	0.45055556694385446
C[C>T]T	FEN1	driver_val	0.7764827867788572	4.289683232362911e-14	4.289683232362911e-14	13.367574776700145	0.5751435649091794	0.977822008648535
A[C>G]G	EGFR	driver_val	-0.2705247979232709	4.299784034389564e-14	4.299784034389564e-14	13.366553357217697	-0.34067376501472446	-0.20037583083181734
G[C>G]T	PHF6	driver_val	0.34907441235042885	4.3062516514953906e-14	4.3062516514953906e-14	13.365900594191505	0.2585546317056595	0.4395941929951982
C[T>A]C	APC	driver_val	-0.1291851109926767	4.312261122294177e-14	4.312261122294177e-14	13.365294948995276	-0.16268538847895145	-0.09568483350640197
C[T>G]A	CDKN2C	driver_val	0.5895995326828997	4.332574543642934e-14	4.332574543642934e-14	13.363253956343005	0.43669219019098093	0.7425068751748184
SNV	RAD21	driver_val	1.0908344241636363	4.3580440408889956e-14	4.3580440408889956e-14	13.360708385237439	0.8079076554375807	1.3737611928896918
G[C>G]G	SH2B3	driver_val	0.39999790107174743	4.379432711337619e-14	4.379432711337619e-14	13.358582142073935	0.29624274889868285	0.503753053244812
del	FEN1	driver_val	1.196424680669114	4.3811684483808366e-14	4.3811684483808366e-14	13.358410048626002	0.8860828642411633	1.5067664970970645
A[C>G]A	NFKBIE	driver_val	0.4556813694850345	4.402924364858624e-14	4.402924364858624e-14	13.356258774955345	0.33747159166941126	0.5738911473006578
T[C>G]T	SMARCA4	driver_val	0.2644159611320457	4.411287754948553e-14	4.411287754948553e-14	13.355434611613974	0.19582071065878043	0.33301121160531094
C[C>T]G	SOX21	driver_val	0.6964841350075557	4.454270389431038e-14	4.454270389431038e-14	13.351223423342924	0.515770701197291	0.8771975688178204
A[C>A]T	SDHD	driver_val	0.8458602163419161	4.464705685948653e-14	4.464705685948653e-14	13.35020716458759	0.6263799955130478	1.0653404371707844
A[C>G]G	ZMYM3	driver_val	0.2101162524047978	4.4971537562340983e-14	4.4971537562340983e-14	13.347062263790185	0.15558934765398869	0.26464315715560693
C[T>G]T	MAP2K4	driver_val	0.6089779133615181	4.511848545062154e-14	4.511848545062154e-14	13.345645487293275	0.4509341884483228	0.7670216382747134
G[T>A]A	CUX1	driver_val	0.4258374720928695	4.600977674319083e-14	4.600977674319083e-14	13.337149874090898	0.3152854588787961	0.5363894853069429
G[T>G]G	LATS2	driver_val	0.3958757670023397	4.6821641289075293e-14	4.6821641289075293e-14	13.32955336658354	0.29307099305476225	0.4986805409499171
del	STK11	driver_val	0.34849884559944905	4.6844234929731874e-14	4.6844234929731874e-14	13.329343849648458	0.25799660345014536	0.43900108774875274
A[C>G]G	FLCN	driver_val	0.2118558734055421	4.6961855730457e-14	4.6961855730457e-14	13.328254749972247	0.15683628016219628	0.26687546664888795
G[C>T]T	RAD21	driver_val	1.087545852994424	4.698489216054114e-14	4.698489216054114e-14	13.328041765597728	0.8051045970159347	1.3699871089729132
G[C>G]G	SMC1A	driver_val	0.32563845324844204	4.71875530007233e-14	4.71875530007233e-14	13.326172543229996	0.241062162503181	0.41021474399370306
C[T>C]C	FANCG	driver_val	0.7187073526125135	4.7252031971388117e-14	4.7252031971388117e-14	13.325579510858708	0.5320370131051345	0.9053776921198925
T[C>T]G	SBDS	driver_val	0.7802198800703418	4.733796373491145e-14	4.733796373491145e-14	13.324790427389434	0.5775664688951454	0.9828732912455382
Neg	USP44	driver_val	0.4458985793591356	4.775787965918921e-14	4.775787965918921e-14	13.320954963134035	0.33006366387549313	0.5617334948427781
G[T>A]T	SMAD3	driver_val	0.31653549857705215	4.7878008444789085e-14	4.7878008444789085e-14	13.319863922998858	0.2343027631256795	0.3987682340284248
G[T>C]C	SDHA	driver_val	0.2719636310767706	4.849323823451205e-14	4.849323823451205e-14	13.314318814019703	0.2012945704002405	0.34263269175330063
A[T>A]T	SBDS	driver_val	0.7917377175039049	4.852846810248146e-14	4.852846810248146e-14	13.314003417836574	0.5860040851243307	0.9974713498834791
A[T>A]G	TRAF7	driver_val	0.3719865965471813	4.854723135133753e-14	4.854723135133753e-14	13.313835532864575	0.27532495565182236	0.46864823744254025
A[T>A]T	MAP2K4	driver_val	0.5015564177751693	4.8763221095331555e-14	4.8763221095331555e-14	13.311907614421083	0.3712156989385309	0.6318971366118078
C[C>A]T	CDKN1B	driver_val	0.3583648829581907	4.888318191011949e-14	4.888318191011949e-14	13.310840532695313	0.26523173537973466	0.4514980305366467
A[T>C]C	ATP1A1	driver_val	1.8577458043574164	4.892313762589099e-14	4.892313762589099e-14	13.310485697794507	1.3749413350095419	2.3405502737052912
A[C>A]G	BCORL1	driver_val	0.2356130240133267	4.939781549980022e-14	4.939781549980022e-14	13.30629225628606	0.17436993817885224	0.2968561098478012
C[C>A]G	SMAD2	driver_val	0.34343941575049153	4.950793598529737e-14	4.950793598529737e-14	13.305325179281143	0.25416547702780823	0.4327133544731748
C[C>T]A	FEN1	driver_val	0.7669437180423718	4.96411429884183e-14	4.96411429884183e-14	13.304158227418107	0.5675744048546819	0.9663130312300617
T[C>A]T	PRF1	driver_val	0.3971423170302017	4.995075268653499e-14	4.995075268653499e-14	13.301457963190835	0.2938928381341317	0.5003917959262717
G[C>T]T	PPP2R1A	driver_val	0.29028759660436476	5.036729702845011e-14	5.036729702845011e-14	13.297851355021319	0.2148074351885249	0.3657677580202046
G[T>C]A	POLQ	driver_val	2.082356891308281	5.0887136576019565e-14	5.0887136576019565e-14	13.29339198623068	1.5408088653581569	2.623904917258405
A[T>G]A	NOTCH1	driver_val	0.28867592653436647	5.0983292560978845e-14	5.0983292560978845e-14	13.292572120712773	0.2135989754503293	0.36375287761840364
G[T>A]C	KRAS	driver_val	-0.09138990051437633	5.1160823972126234e-14	5.1160823972126234e-14	13.291062469594753	-0.11515942525610351	-0.06762037577264915
C[C>T]A	STK11	driver_val	0.22353312925081595	5.1243135807115905e-14	5.1243135807115905e-14	13.290364301603844	0.16539295547478527	0.2816733030268466
C[C>A]A	PHOX2B	driver_val	0.6011405518362938	5.198584609514766e-14	5.198584609514766e-14	13.284114883278642	0.4447469092145435	0.757534194458044
A[T>A]C	FEN1	driver_val	0.7381903190144609	5.218567432838419e-14	5.218567432838419e-14	13.282448700331171	0.5461287868176276	0.9302518512112942
C[C>T]A	AR	driver_val	0.5609227520214947	5.219645592069391e-14	5.219645592069391e-14	13.282358984092355	0.41498197298417605	0.7068635310588133
C[T>A]G	ERBB4	driver_val	0.43442785512432425	5.262514881574071e-14	5.262514881574071e-14	13.278806663037251	0.3213824134460338	0.5474732968026147
G[T>G]C	BIRC3	driver_val	0.700327306804184	5.315930606375474e-14	5.315930606375474e-14	13.274420696928876	0.5180583273132907	0.8825962862950772
G[C>T]T	GATA1	driver_val	0.6171739681167717	5.3203350526800315e-14	5.3203350526800315e-14	13.274061016774851	0.4565443746160754	0.7778035616174681
C[T>A]G	ETNK1	driver_val	0.5739620071914234	5.324039313494212e-14	5.324039313494212e-14	13.273758746290795	0.42457722209451	0.7233467922883369
A[T>A]G	ERCC3	driver_val	0.38152808524679854	5.3969426108451226e-14	5.3969426108451226e-14	13.267852200042215	0.2822044634184709	0.4808517070751262
C[C>T]G	SBDS	driver_val	0.6932712749593166	5.408940766121754e-14	5.408940766121754e-14	13.266887774536364	0.5127842307226846	0.8737583191959486
del	RAD17	driver_val	0.6825671883540341	5.4439392811048604e-14	5.4439392811048604e-14	13.264086727338682	0.5048468989736657	0.8602874777344024
T[T>G]A	PRKAR1A	driver_val	0.8882794620263192	5.472452102050284e-14	5.472452102050284e-14	13.261818030930664	0.6569767419152885	1.11958218213735
G[C>A]G	SDHB	driver_val	0.5495106109929178	5.505314524382242e-14	5.505314524382242e-14	13.259217864285032	0.40640637174453087	0.6926148502413046
G[C>G]G	SMARCE1	driver_val	0.1951243704098851	5.5199061260854484e-14	5.5199061260854484e-14	13.258068308008074	0.1443074947391187	0.2459412460806515
C[T>C]G	KEAP1	driver_val	0.415150913835664	5.533783920771831e-14	5.533783920771831e-14	13.25697780288364	0.30702707771411514	0.5232747499572128
G[T>C]C	RBM10	driver_val	0.23482242202903153	5.546312431809273e-14	5.546312431809273e-14	13.255995669632133	0.1736617673509811	0.29598307670708196
G[C>G]G	BRIP1	driver_val	0.29872895148628753	5.547277811586063e-14	5.547277811586063e-14	13.255920083802502	0.22092329092917964	0.37653461204339544
T[T>C]C	PPP2R1A	driver_val	0.2915416840581857	5.6234621471144385e-14	5.6234621471144385e-14	13.24999622385426	0.21558993183447223	0.3674934362818992
T[C>T]T	RAD21	driver_val	1.1550073819071898	5.6296793215070323e-14	5.6296793215070323e-14	13.249516342780343	0.8541017845831109	1.4559129792312686
G[T>A]A	SMARCB1	driver_val	0.39047404245171763	5.6704610189247066e-14	5.6704610189247066e-14	13.246381630730411	0.2887339007170684	0.49221418418636687
T[C>T]C	GNAQ	driver_val	-1.4204269985718025	5.689829712881571e-14	5.689829712881571e-14	13.244900731120312	-1.7905490127761747	-1.0503049843674304
C[T>G]C	PRKAR1A	driver_val	0.89491437172396	5.739254462456836e-14	5.739254462456836e-14	13.241144519426081	0.6616904963995446	1.1281382470483756
C[T>C]A	PIK3CB	driver_val	0.7243651032280155	5.745458072633912e-14	5.745458072633912e-14	13.240675340259152	0.5355845603491504	0.9131456461068806
G[T>C]T	RBM10	driver_val	0.22775588418131204	5.797960940450655e-14	5.797960940450655e-14	13.236724714714702	0.1683898198562708	0.2871219485063533
T[T>A]T	CIC	driver_val	0.4761798985414486	5.817610594121295e-14	5.817610594121295e-14	13.235255351924332	0.3520531562638304	0.6003066408190668
G[C>G]A	EZH2	driver_val	0.6099315624407639	5.828639243713531e-14	5.828639243713531e-14	13.234432823958821	0.45093425675951593	0.7689288681220118
T[T>A]T	PRKAR1A	driver_val	0.9233346072080029	5.893073460369496e-14	5.893073460369496e-14	13.229658145153916	0.6825930106916547	1.164076203724351
A[C>T]C	MUC16	driver_val	0.9623997915753559	5.897226931878647e-14	5.897226931878647e-14	13.229352159763929	0.711469618244017	1.2133299649066949
C[T>A]C	XPO1	driver_val	0.5648025638425408	5.987866868054594e-14	5.987866868054594e-14	13.222727864159314	0.4175001919248784	0.7121049357602032
A[C>A]A	ZRSR2	driver_val	0.37953851300369273	6.00472235873449e-14	6.00472235873449e-14	13.221507068337196	0.28054875467053253	0.47852827133685294
G[T>A]T	CASP3	driver_val	0.6047515973242665	6.012066581395816e-14	6.012066581395816e-14	13.220976218409035	0.44701926944115267	0.7624839252073804
A[C>A]C	TNFAIP3	driver_val	0.36820974847901006	6.175537959739159e-14	6.175537959739159e-14	13.209325204421356	0.2721276083786781	0.464291888579342
C[T>A]A	CREBBP	driver_val	0.2849523102174457	6.21263019432022e-14	6.21263019432022e-14	13.206724496917383	0.21058791301262353	0.3593167074222679
G[T>G]G	SDHD	driver_val	0.7678262605879485	6.226529610737983e-14	6.226529610737983e-14	13.20575394224025	0.5674377481534262	0.9682147730224707
A[C>A]T	NTHL1	driver_val	0.6365214473956949	6.247009671425849e-14	6.247009671425849e-14	13.204327821692264	0.4703915279168915	0.8026513668744983
G[C>A]C	AR	driver_val	0.588894862469467	6.289463425239595e-14	6.289463425239595e-14	13.201386404061509	0.43517710018424494	0.742612624754689
indels	GATA2	driver_val	1.83744937252654	6.326448269645305e-14	6.326448269645305e-14	13.198840038766171	1.3577753035251523	2.3171234415279276
T[T>A]G	XPC	driver_val	0.4191605014579698	6.416243156183934e-14	6.416243156183934e-14	13.192719185966425	0.3097098410199168	0.5286111618960229
G[C>G]G	POT1	driver_val	0.2829254113180035	6.465749064465189e-14	6.465749064465189e-14	13.189381154353725	0.20903833845601116	0.3568124841799958
G[C>G]G	ARHGAP35	driver_val	0.19078424144913936	6.48298456134513e-14	6.48298456134513e-14	13.188225012629797	0.14095787008605465	0.24061061281222407
C[C>A]C	PIK3CB	driver_val	0.7721960380945502	6.505941344012029e-14	6.505941344012029e-14	13.186689856530148	0.5705121393283821	0.9738799368607183
T[T>G]C	WT1	driver_val	0.3963583918547634	6.580685050568992e-14	6.580685050568992e-14	13.181728893894284	0.2928158881224443	0.4999008955870825
T[C>T]A	SMAD3	driver_val	0.3723730623862249	6.668362978086041e-14	6.668362978086041e-14	13.175980768308735	0.2750737782359692	0.46967234653648066
T[C>A]A	SDHD	driver_val	0.8739778499456994	6.686181632311925e-14	6.686181632311925e-14	13.17482182983149	0.6456009673808496	1.1023547325105492
G[C>G]T	SH2B3	driver_val	0.43043766489048235	6.780357682495735e-14	6.780357682495735e-14	13.16874739530155	0.3179335140684415	0.5429418157125232
G[C>T]G	GNAS	driver_val	0.35755139401188324	6.864392535301559e-14	6.864392535301559e-14	13.163397889634721	0.264077433401314	0.45102535462245247
G[C>A]G	NFKBIE	driver_val	0.42740442420674374	6.904171557459219e-14	6.904171557459219e-14	13.160888425645659	0.31565758699079904	0.5391512614226884
A[C>G]A	FH	driver_val	0.4424927159431389	6.951928400873225e-14	6.951928400873225e-14	13.1578947094112	0.32678697078420266	0.558198461102075
A[C>G]G	KMT2C	driver_val	0.09173996456406691	6.970949068362938e-14	6.970949068362938e-14	13.15670809032471	0.06775007732602559	0.11572985180210824
G[T>G]T	MAP3K1	driver_val	0.2410491894147346	7.012610645739985e-14	7.012610645739985e-14	13.15412027333575	0.17800852649522197	0.30408985233424723
T[T>C]C	TP63	driver_val	0.7341036084349155	7.019405135470066e-14	7.019405135470066e-14	13.15369969090857	0.5421130624501593	0.9260941544196717
A[C>G]G	ARID2	driver_val	0.17580132321024247	7.043118726748894e-14	7.043118726748894e-14	13.1522349905886	0.12982117590700804	0.2217814705134769
G[C>T]T	CACNA1D	driver_val	1.0307943663338164	7.062022010052033e-14	7.062022010052033e-14	13.151070933214546	0.7611814408295932	1.3004072918380396
T[T>C]G	TBX3	driver_val	0.33068822232737166	7.133306802654554e-14	7.133306802654554e-14	13.14670909662498	0.24417867102001933	0.417197773634724
C[T>C]C	NT5C2	driver_val	1.082293975507815	7.138733805478159e-14	7.138733805478159e-14	13.146378812041593	0.7991571367519646	1.3654308142636653
C[T>C]T	SDHD	driver_val	0.8869598724594138	7.238439442173431e-14	7.238439442173431e-14	13.140355054618563	0.6548674165706179	1.1190523283482097
C[C>A]G	KEAP1	driver_val	0.39474099768799714	7.251297344630208e-14	7.251297344630208e-14	13.139584285951925	0.29144515516240455	0.49803684021358974
C[C>G]C	ARHGAP35	driver_val	0.1924911718569726	7.261920788423497e-14	7.261920788423497e-14	13.138948492594457	0.14211877608635445	0.24286356762759073
C[C>T]A	EXT2	driver_val	0.5017838295879604	7.335585712172052e-14	7.335585712172052e-14	13.134565204055349	0.3704503161088162	0.6331173430671047
A[T>G]A	MAP2K4	driver_val	0.4621325506517849	7.378252840800347e-14	7.378252840800347e-14	13.132046466284207	0.3411647506804274	0.5831003506231424
T[T>G]G	SDHD	driver_val	0.7939537712882379	7.44287041256263e-14	7.44287041256263e-14	13.12825954242139	0.586096561518969	1.0018109810575067
Neg	MED12	driver_val	0.2757717314463392	7.504476010328579e-14	7.504476010328579e-14	13.124679626374398	0.20356417436530225	0.34797928852737614
T[C>A]G	TP63	driver_val	0.620035975958677	7.509921572780243e-14	7.509921572780243e-14	13.124364598373544	0.4576848358707559	0.782387116046598
A[T>C]C	PPP2R1A	driver_val	0.2698186864416044	7.53395953820297e-14	7.53395953820297e-14	13.122976716543471	0.1991649850760968	0.340472387807112
SNV	CDKN2A	driver_val	0.20422926706863007	7.548001928472071e-14	7.548001928472071e-14	13.122167997547292	0.15074880924388206	0.25770972489337807
T[T>G]C	NFKBIE	driver_val	0.46511820215586946	7.572555259226878e-14	7.572555259226878e-14	13.120757548805308	0.3433131460638492	0.5869232582478897
C[C>G]A	WNK2	driver_val	0.20885099324954545	7.587661882059829e-14	7.587661882059829e-14	13.119892030185506	0.15415521937121607	0.26354676712787484
T[T>C]G	PIK3CA	driver_val	0.08634643369633829	7.612548039766624e-14	7.612548039766624e-14	13.118469953690466	0.06373194966364858	0.10896091772902801
T[T>A]C	SMAD3	driver_val	0.30058851336812376	7.657088847575417e-14	7.657088847575417e-14	13.115936313623331	0.2218550601211115	0.379321966615136
A[C>T]A	NT5C2	driver_val	1.0400817532214286	7.690659236495825e-14	7.690659236495825e-14	13.114036431264728	0.7676310850367446	1.3125324214061127
T[C>A]C	TP63	driver_val	0.7086619760189269	7.710690042945953e-14	7.710690042945953e-14	13.112906754447904	0.5230186071759964	0.8943053448618574
G[C>G]C	AMER1	driver_val	0.22253753409427618	7.733058033413271e-14	7.733058033413271e-14	13.111648730608634	0.164237909854108	0.28083715833444434
G[T>G]T	STK11	driver_val	0.2698983454473304	7.736631377616564e-14	7.736631377616564e-14	13.11144809520403	0.19919072156791787	0.3406059693267429
T[T>A]C	RAD21	driver_val	0.9799106567133884	7.839591893067528e-14	7.839591893067528e-14	13.105706544866836	0.7231350682698527	1.236686245156924
SNV	BIRC3	driver_val	0.7495677943940028	7.844951536843629e-14	7.844951536843629e-14	13.105409734976522	0.553148835201064	0.9459867535869416
C[T>C]G	EED	driver_val	0.6282772987427361	7.868890282768317e-14	7.868890282768317e-14	13.104086510087173	0.46363281218185703	0.7929217853036151
A[T>G]A	CNOT3	driver_val	0.3066776569585772	7.920437319173718e-14	7.920437319173718e-14	13.101250838604875	0.22630136233532427	0.3870539515818301
T[T>G]A	RPL10	driver_val	0.6134527117992519	7.9292596105168e-14	7.9292596105168e-14	13.100767362755368	0.4526714381191236	0.7742339854793802
A[C>A]T	NOTCH2	driver_val	0.4999324146537468	7.969505689019656e-14	7.969505689019656e-14	13.098568615014008	0.36889223944558625	0.6309725898619074
A[T>C]A	TBX3	driver_val	0.29646196669165337	7.982933347785338e-14	7.982933347785338e-14	13.097837496785553	0.2187522983856917	0.374171634997615
T[C>T]T	CDKN2A	driver_val	0.2169884529822768	7.985863221849883e-14	7.985863221849883e-14	13.097678132471827	0.16011029729483178	0.27386660866972184
A[T>A]C	SOX21	driver_val	0.6917986938000374	8.048368607534777e-14	8.048368607534777e-14	13.094292141563441	0.5104358239245788	0.8731615636754961
T[C>G]T	DROSHA	driver_val	0.1409265324572329	8.05226004679293e-14	8.05226004679293e-14	13.094082208067592	0.10398072917442056	0.17787233574004527
G[C>A]T	CDKN1B	driver_val	0.3016246066286419	8.098844185791034e-14	8.098844185791034e-14	13.091576956374418	0.222541569011105	0.38070764424617876
ins	KLF6	driver_val	0.7695903071880115	8.35752276384041e-14	8.35752276384041e-14	13.077922431822225	0.5676991168101063	0.9714814975659166
C[T>G]T	BIRC3	driver_val	0.885020026858451	8.414024887121768e-14	8.414024887121768e-14	13.074996207754763	0.6528198194194793	1.117220234297423
del	NOTCH2	driver_val	0.7064977406422844	8.427350239747668e-14	8.427350239747668e-14	13.074308956472859	0.521130735926444	0.8918647453581249
T[T>A]G	SDHC	driver_val	0.44434034076097245	8.44050819917849e-14	8.44050819917849e-14	13.07363140391292	0.32775354190404177	0.5609271396179032
C[T>A]T	ERCC3	driver_val	0.4702257467180299	8.488904558522548e-14	8.488904558522548e-14	13.071148349200515	0.3468346156792279	0.5936168777568319
A[T>A]C	NOTCH2	driver_val	0.437103637972234	8.562060361174696e-14	8.562060361174696e-14	13.06742171478334	0.32238661363844945	0.5518206623060186
A[T>G]A	AXIN1	driver_val	0.34306330869256807	8.568696702161988e-14	8.568696702161988e-14	13.067085229197287	0.25302575717441184	0.4331008602107243
n_mut	CDKN2A	driver_val	0.21394916038944145	8.601399384572212e-14	8.601399384572212e-14	13.065430886482332	0.15779405355698742	0.27010426722189546
C[C>A]A	BCL6	driver_val	1.529231627425363	8.611931486044703e-14	8.611931486044703e-14	13.06489943395202	1.1278464362057647	1.9306168186449613
C[T>A]G	EXT1	driver_val	0.4021230336863228	8.748091272821309e-14	8.748091272821309e-14	13.058086694418597	0.2965464525981162	0.5076996147745294
C[T>A]T	TNFAIP3	driver_val	0.41874443128421013	8.784343517830174e-14	8.784343517830174e-14	13.056290689175746	0.30879588682568343	0.5286929757427369
G[C>A]G	SDHD	driver_val	0.720339375097508	8.80205103525188e-14	8.80205103525188e-14	13.055416117679002	0.5311951528853535	0.9094835973096626
T[T>G]A	FANCA	driver_val	0.28592923819927296	8.853197721491845e-14	8.853197721491845e-14	13.052899836424908	0.21084322416224383	0.3610152522363021
A[C>A]G	ERCC3	driver_val	0.38872205896959344	8.900871447751163e-14	8.900871447751163e-14	13.050567471285197	0.2866325819151373	0.4908115360240496
C[C>G]T	WNK2	driver_val	0.20485146884405908	8.92613981565753e-14	8.92613981565753e-14	13.049336314818703	0.15104894064442737	0.2586539970436908
G[T>A]A	SDHC	driver_val	0.4450374239068356	8.932769349956727e-14	8.932769349956727e-14	13.049013879638673	0.32815052235101766	0.5619243254626535
C[C>G]C	FANCC	driver_val	0.34994911121480543	8.942437239645164e-14	8.942437239645164e-14	13.048544099160143	0.25803492831013963	0.44186329411947123
C[C>T]T	EED	driver_val	0.542531193965497	9.01334392194844e-14	9.01334392194844e-14	13.0451140572532	0.4000153579461967	0.6850470299847973
T[C>A]G	RPL10	driver_val	0.5380814377129429	9.075695120504243e-14	9.075695120504243e-14	13.042120101780778	0.3967172236259372	0.6794456517999486
C[C>G]G	ERCC2	driver_val	0.3218307433117335	9.080820606464708e-14	9.080820606464708e-14	13.041874903818536	0.23727884799342444	0.40638263863004254
C[C>A]C	SMAD3	driver_val	0.35570237302258734	9.082956724571304e-14	9.082956724571304e-14	13.041772754987512	0.26225127855067576	0.4491534674944989
T[C>A]C	MEN1	driver_val	0.3039384928299345	9.156221993554716e-14	9.156221993554716e-14	13.038283686354957	0.2240755720141621	0.38380141364570697
G[T>C]G	KEAP1	driver_val	0.4109298077811588	9.213383096147506e-14	9.213383096147506e-14	13.03558087032388	0.30294191751343724	0.5189176980488803
ins	CDKN1B	driver_val	0.346444451769747	9.234095193634584e-14	9.234095193634584e-14	13.034605652650686	0.25539898690342133	0.4374899166360726
C[T>A]T	TRAF7	driver_val	0.45691526115662273	9.271165269749499e-14	9.271165269749499e-14	13.032865677029458	0.3368295780333803	0.5770009442798651
C[C>G]T	ATR	driver_val	0.14013191022025706	9.363990966261425e-14	9.363990966261425e-14	13.028539013952848	0.10329617251516465	0.17696764792534947
G[T>G]G	PPP2R1A	driver_val	0.2574815698334763	9.391984966874243e-14	9.391984966874243e-14	13.027242611242201	0.18979515940694516	0.3251679802600075
T[T>A]C	TP63	driver_val	0.6597906287792656	9.435819603829866e-14	9.435819603829866e-14	13.0252203706489	0.48633141739993324	0.833249840158598
C[C>G]G	BRIP1	driver_val	0.2911772413124572	9.441000858073825e-14	9.441000858073825e-14	13.024981962894952	0.21462588612641129	0.3677285964985031
C[C>A]A	MAP2K4	driver_val	0.5097351668009835	9.592131411259456e-14	9.592131411259456e-14	13.018084880076648	0.37568649780059915	0.6437838358013679
G[T>A]A	PPP6C	driver_val	0.5391003249175913	9.596321690395424e-14	9.596321690395424e-14	13.017895201927434	0.39732819255606	0.6808724572791226
T[T>G]C	AMER1	driver_val	0.22549641735545012	9.634418521297934e-14	9.634418521297934e-14	13.016174491762262	0.1661913934506067	0.2848014412602935
C[C>T]G	CHD4	driver_val	0.31559236392668194	9.634801990840525e-14	9.634801990840525e-14	13.01615720629851	0.23259226069773253	0.39859246715563135
A[C>T]G	GATA2	driver_val	1.1584674891002358	9.710791282072349e-14	9.710791282072349e-14	13.01274538024275	0.8537505441557378	1.4631844340447338
A[T>A]T	CDKN1B	driver_val	0.287948085371462	9.749121201720436e-14	9.749121201720436e-14	13.011034530398339	0.21220249607245084	0.36369367467047314
G[T>G]A	TSC1	driver_val	0.22363182514556262	9.904693176497631e-14	9.904693176497631e-14	13.0041589733125	0.16478826111307215	0.2824753891780531
A[C>T]T	CDKN1B	driver_val	0.2689576971584089	9.926158910243679e-14	9.926158910243679e-14	13.003218776359175	0.19818494979828544	0.33973044451853235
C[C>A]A	MUTYH	driver_val	0.5466872764656809	9.93945340442905e-14	9.93945340442905e-14	13.002637497893163	0.40283015058966215	0.6905444023416998
C[C>T]G	GATA2	driver_val	1.1872642674968148	1.0022445174051624e-13	1.0022445174051624e-13	12.999026310799264	0.8747973587490128	1.4997311762446168
A[C>G]A	RAD17	driver_val	0.4350513639178008	1.0207068643674485e-13	1.0207068643674485e-13	12.991098964540434	0.3205163660743723	0.5495863617612293
C[C>G]G	FANCD2	driver_val	0.22441128261527005	1.0290793064336356e-13	1.0290793064336356e-13	12.987551154859222	0.16532243539615374	0.2835001298343864
G[C>A]C	FANCG	driver_val	0.6658549585941732	1.0304211118457246e-13	1.0304211118457246e-13	12.986985251824157	0.490527255828305	0.8411826613600415
A[T>A]C	SBDS	driver_val	0.6878819966167952	1.0331898495222775e-13	1.0331898495222775e-13	12.985819869163565	0.5067456532307872	0.8690183400028031
C[T>G]C	STK11	driver_val	0.24129505231876713	1.0602702676997587e-13	1.0602702676997587e-13	12.97458341699036	0.17772680630823096	0.3048632983293033
G[C>A]A	PPP6C	driver_val	0.5208978533633409	1.0674706195197786e-13	1.0674706195197786e-13	12.971644069423341	0.3836527784680087	0.6581429282586732
A[C>G]C	SH2B3	driver_val	0.40311135211422844	1.0701365647539766e-13	1.0701365647539766e-13	12.970560796581562	0.29689569500854884	0.509327009219908
T[C>A]A	RBM10	driver_val	0.23570820660688188	1.0737452865455602e-13	1.0737452865455602e-13	12.969098729593062	0.1735978130490931	0.29781860016467065
C[T>G]T	NOTCH2	driver_val	0.5994097161176122	1.0937356730429216e-13	1.0937356730429216e-13	12.961087622800857	0.44141002654582123	0.7574094056894032
C[T>C]C	FEN1	driver_val	0.8482612378038443	1.0949883511106518e-13	1.0949883511106518e-13	12.96059050098393	0.6246616768733234	1.0718607987343653
C[T>C]G	SDHD	driver_val	0.8828319078444532	1.0957466851304016e-13	1.0957466851304016e-13	12.960289834506312	0.6501167294641967	1.1155470862247097
T[C>A]T	NOTCH2	driver_val	0.5531547257485853	1.1127551782880313e-13	1.1127551782880313e-13	12.953600376019438	0.407302621098791	0.6990068303983795
A[T>A]C	SMAD3	driver_val	0.28235918565597246	1.126618445817963e-13	1.126618445817963e-13	12.948223142456806	0.20789216023995616	0.35682621107198875
G[T>C]A	RBM10	driver_val	0.24201714167205896	1.127162594523997e-13	1.127162594523997e-13	12.948013431947464	0.17818903556502452	0.3058452477790934
G[C>T]A	BCL6	driver_val	1.517425132855518	1.1353373328389669e-13	1.1353373328389669e-13	12.944875081181012	1.1171771422328771	1.9176731234781588
T[C>A]A	CCNC	driver_val	0.2530763264930747	1.1361271995155416e-13	1.1361271995155416e-13	12.944573042784185	0.18632209431544489	0.31983055867070453
A[C>G]C	RAD17	driver_val	0.41460853445423784	1.1366069232286323e-13	1.1366069232286323e-13	12.944389702935988	0.30524594220816825	0.5239711267003074
C[T>C]A	SDHD	driver_val	0.8557042661426727	1.1375010972017454e-13	1.1375010972017454e-13	12.944048175762337	0.629989299613035	1.0814192326723104
C[T>C]G	EXT2	driver_val	0.5809167565359185	1.137530562422377e-13	1.137530562422377e-13	12.944036926175832	0.4276842998046082	0.7341492132672287
A[T>A]A	LATS2	driver_val	0.37876767510241727	1.1388110879504744e-13	1.1388110879504744e-13	12.943548313028188	0.2788554805519321	0.47867986965290243
C[T>A]A	PIK3R1	driver_val	0.18650602892107396	1.1389408097507106e-13	1.1389408097507106e-13	12.943498845426257	0.13730894640361943	0.23570311143852848
C[C>T]A	NOTCH2	driver_val	0.4514065758567603	1.145033310181403e-13	1.145033310181403e-13	12.941181879072957	0.33232193425121737	0.5704912174623032
T[C>A]C	NFKBIE	driver_val	0.48694397631204883	1.1481737964567718e-13	1.1481737964567718e-13	12.939992368794028	0.3584779984033606	0.6154099542207371
G[T>G]A	AR	driver_val	0.5525442221008329	1.1483881833482008e-13	1.1483881833482008e-13	12.939911284943447	0.4067710446424583	0.6983173995592075
G[T>A]G	WT1	driver_val	0.39331127225208434	1.1601389154993356e-13	1.1601389154993356e-13	12.93549000506387	0.28952832509378845	0.49709421941038023
T[C>A]G	XPC	driver_val	0.383445688459943	1.1632252018415033e-13	1.1632252018415033e-13	12.934336197181278	0.2822611644651542	0.48463021245473176
C[C>A]A	SMAD2	driver_val	0.3415738904484564	1.1638135840948967e-13	1.1638135840948967e-13	12.934116578004417	0.25143777718390353	0.4317100037130092
T[C>A]C	PRKAR1A	driver_val	0.8812430537652225	1.1662724008008195e-13	1.1662724008008195e-13	12.933200001594205	0.6486877460355527	1.1137983614948923
T[T>C]C	RAD21	driver_val	1.0770219144316013	1.1664799481562708e-13	1.1664799481562708e-13	12.933122722348095	0.7928007128001249	1.3612431160630778
G[T>C]T	KLF6	driver_val	0.6365789597486623	1.1716448823666774e-13	1.1716448823666774e-13	12.93120400009147	0.4685753850381116	0.804582534459213
G[C>T]G	CACNA1D	driver_val	0.9541912464957757	1.1868583779132966e-13	1.1868583779132966e-13	12.925601100219978	0.7023064853179481	1.2060760076736032
C[T>G]C	RPL10	driver_val	0.6141072026397371	1.1910775783886161e-13	1.1910775783886161e-13	12.924059950718027	0.4519865914128386	0.7762278138666355
C[C>A]T	TBX3	driver_val	0.3864170684355965	1.1932766297554037e-13	1.1932766297554037e-13	12.923258864921678	0.2844019171688709	0.48843221970232203
C[C>A]T	SMARCD1	driver_val	0.6438796560151328	1.1974152296604088e-13	1.1974152296604088e-13	12.921755222459405	0.47388315229526035	0.8138761597350052
T[C>G]T	PALB2	driver_val	0.3743313146268206	1.198622595484362e-13	1.198622595484362e-13	12.921317539586573	0.2754989288851314	0.47316370036850985
A[T>A]A	BCL6	driver_val	1.318926874214109	1.20613636172419e-13	1.20613636172419e-13	12.91860358954532	0.9706598006628663	1.6671939477653517
G[T>G]C	SMAD4	driver_val	0.22598356482521792	1.2082712338759374e-13	1.2082712338759374e-13	12.917835563932416	0.16630995587979386	0.285657173770642
C[T>A]C	LATS2	driver_val	0.42744683348983387	1.2128513357181477e-13	1.2128513357181477e-13	12.91619242916974	0.31456684097931714	0.5403268260003506
C[C>G]C	XPA	driver_val	0.34161092938483767	1.212853499076509e-13	1.212853499076509e-13	12.916191654520999	0.251398445958073	0.43182341281160236
C[C>T]C	CDKN1B	driver_val	0.2703050615914636	1.2135803950408276e-13	1.2135803950408276e-13	12.915931448037377	0.1989222386307758	0.34168788455215143
A[T>A]T	FEN1	driver_val	0.8260637217668444	1.218879239133485e-13	1.218879239133485e-13	12.914039320120677	0.6078977699999117	1.044229673533777
T[T>A]G	TSC1	driver_val	0.23002973521647704	1.2257006570037104e-13	1.2257006570037104e-13	12.911615581110414	0.16927210690829422	0.29078736352465984
G[T>A]G	CASP3	driver_val	0.5815174390941164	1.2305949528200493e-13	1.2305949528200493e-13	12.909884870466012	0.42791059052214603	0.7351242876660866
G[C>A]C	KEAP1	driver_val	0.3695298494484331	1.2348903010360654e-13	1.2348903010360654e-13	12.908371620356315	0.2719130708154329	0.46714662808143326
T[C>G]C	ARHGAP26	driver_val	0.33351023549755804	1.251474116264682e-13	1.251474116264682e-13	12.902578128300798	0.24538750641085394	0.42163296458426214
T[T>A]A	LATS2	driver_val	0.3978349870807883	1.2553438312245332e-13	1.2553438312245332e-13	12.9012373072091	0.29271004222818786	0.5029599319333887
A[C>G]C	LEPROTL1	driver_val	0.3984072898798035	1.2578618610118607e-13	1.2578618610118607e-13	12.900367050698694	0.2931273362258768	0.5036872435337303
C[T>A]A	ACVR1B	driver_val	0.30668993983335696	1.2784911118180494e-13	1.2784911118180494e-13	12.893302286880347	0.22562284035227897	0.38775703931443495
T[T>C]A	MAP2K4	driver_val	0.5077614374357721	1.2942269991920493e-13	1.2942269991920493e-13	12.887989544493863	0.37351581202242684	0.6420070628491172
G[C>G]C	CIC	driver_val	0.4226599770115992	1.3080308934579977e-13	1.3080308934579977e-13	12.883381998595931	0.31089280648943096	0.5344271475337674
G[C>G]G	MEN1	driver_val	0.25918557011339166	1.3232111758587551e-13	1.3232111758587551e-13	12.87837083971921	0.19063296964450835	0.32773817058227495
T[T>G]C	SMARCB1	driver_val	0.3845219089533709	1.3333096283732853e-13	1.3333096283732853e-13	12.875068984660345	0.2828049155141748	0.486238902392567
G[T>C]T	MUC16	driver_val	1.0040773096614988	1.3369217850288793e-13	1.3369217850288793e-13	12.87389399986141	0.7384573614496853	1.2696972578733123
G[C>G]G	LATS1	driver_val	0.258724649147313	1.3378978866568404e-13	1.3378978866568404e-13	12.873577032273571	0.19028038851265677	0.3271689097819693
A[T>G]A	RPL10	driver_val	0.5692097828342692	1.3391653673160436e-13	1.3391653673160436e-13	12.873165790666542	0.41862573253448043	0.7197938331340579
C[T>A]A	XPA	driver_val	0.38626937842483466	1.3412888795720825e-13	1.3412888795720825e-13	12.87247767606876	0.2840791749836321	0.4884595818660372
G[T>A]A	PHOX2B	driver_val	0.5431007414179096	1.3535469957651731e-13	1.3535469957651731e-13	12.868526660730446	0.39939623569860616	0.6868052471372131
G[T>G]A	SDHC	driver_val	0.4267432577155202	1.3554464918323665e-13	1.3554464918323665e-13	12.867917622134117	0.31382410641929465	0.5396624090117458
A[C>A]A	FLCN	driver_val	0.2125832585502049	1.359876573475022e-13	1.359876573475022e-13	12.86650050772629	0.15632899135721748	0.26883752574319236
C[T>C]C	NOTCH2	driver_val	0.5046229785012284	1.3698512574100203e-13	1.3698512574100203e-13	12.863326587291077	0.37107094620436254	0.6381750107980942
G[C>G]G	PMS2	driver_val	0.28007894404715206	1.3706104059979646e-13	1.3706104059979646e-13	12.863085975239812	0.20595333654467418	0.35420455154962993
T[C>G]G	PALB2	driver_val	0.30701267768254836	1.373317148695889e-13	1.373317148695889e-13	12.862229156846832	0.22575591363834052	0.3882694417267562
C[C>A]A	AR	driver_val	0.6204458142381952	1.3844590776367654e-13	1.3844590776367654e-13	12.858719876768676	0.4562091212263697	0.7846825072500208
C[C>G]A	BRAF	driver_val	0.12981160607268294	1.4214352845743672e-13	1.4214352845743672e-13	12.847272908180388	0.09543318947739879	0.1641900226679671
T[C>T]T	BIRC3	driver_val	0.7887736976643775	1.4259581075077248e-13	1.4259581075077248e-13	12.845893233211697	0.5798683245099714	0.9976790708187837
G[C>G]A	CUX1	driver_val	0.4016369246854395	1.4364856220225358e-13	1.4364856220225358e-13	12.84269871656206	0.2952499751559158	0.5080238742149632
A[T>C]A	SMARCD1	driver_val	0.4888700669166323	1.44004078897877e-13	1.44004078897877e-13	12.841625206392584	0.35937074117348966	0.618369392659775
A[C>A]A	SPOP	driver_val	0.20899924174233653	1.442022612434109e-13	1.442022612434109e-13	12.841027929368074	0.15363497777536078	0.2643635057093123
A[C>A]G	EZH2	driver_val	0.5608836727765882	1.4493983743055868e-13	1.4493983743055868e-13	12.838812230136899	0.41229095125970605	0.7094763942934704
T[C>G]T	BAX	driver_val	0.20945747270580856	1.451554755095558e-13	1.451554755095558e-13	12.838166577202378	0.15396523578537438	0.26494970962624276
G[C>T]G	CHD4	driver_val	0.3415668688508932	1.4629742981861817e-13	1.4629742981861817e-13	12.834763303576647	0.25106168744367063	0.4320720502581158
T[T>G]T	EED	driver_val	0.6402749910808573	1.4748607288954708e-13	1.4748607288954708e-13	12.831248988179295	0.47059618710791473	0.8099537950537998
A[C>A]A	USP44	driver_val	0.40763014291123456	1.477310780165307e-13	1.477310780165307e-13	12.830528133047476	0.29960114602357946	0.5156591397988897
G[C>G]A	CIC	driver_val	0.41291976236115296	1.479135727373259e-13	1.479135727373259e-13	12.829991972761253	0.3034864894429196	0.5223530352793864
T[C>A]T	PHOX2B	driver_val	0.6423007669895567	1.4829819879356637e-13	1.4829819879356637e-13	12.828864123811574	0.47206825911566164	0.8125332748634518
G[T>A]A	ETNK1	driver_val	0.5517230069936708	1.4920890510331277e-13	1.4920890510331277e-13	12.826205256475825	0.40548067538449184	0.6979653386028498
G[C>T]G	ATP1A1	driver_val	1.8177553231611236	1.505941091831032e-13	1.505941091831032e-13	12.82219201617854	1.3358521014028364	2.299658544919411
G[C>G]A	SDHD	driver_val	0.7483980396129869	1.523660738542006e-13	1.523660738542006e-13	12.817111723141666	0.5499491261504676	0.9468469530755061
A[C>G]T	MED12	driver_val	0.2655372133532669	1.5323168258250214e-13	1.5323168258250214e-13	12.814651429558685	0.19511885603523432	0.3359555706712995
A[T>C]G	SDHD	driver_val	0.8012933757220914	1.5507433198332506e-13	1.5507433198332506e-13	12.809460080977638	0.588750872765829	1.0138358786783537
G[C>G]A	TNFAIP3	driver_val	0.36699762939645003	1.5513583854725708e-13	1.5513583854725708e-13	12.809287862499946	0.26965106974488917	0.4643441890480109
C[C>G]A	B2M	driver_val	0.20392365919464764	1.565553144476182e-13	1.565553144476182e-13	12.805332185178333	0.14982376440308345	0.25802355398621185
T[C>T]C	FEN1	driver_val	0.8528483151280635	1.5673129742077168e-13	1.5673129742077168e-13	12.804844271304628	0.6265874641199077	1.079109166136219
G[C>G]A	TSC1	driver_val	0.22092329380911555	1.5737613262002e-13	1.5737613262002e-13	12.80306113129962	0.16230794550658656	0.27953864211164453
SNV	CDKN1B	driver_val	0.29282198463678	1.5778097626570248e-13	1.5778097626570248e-13	12.801945361081488	0.21512687504518693	0.3705170942283731
G[C>A]A	FANCE	driver_val	0.41070330850182507	1.5888171388361738e-13	1.5888171388361738e-13	12.798926084016223	0.30171679069424295	0.5196898263094072
A[C>G]C	PPP6C	driver_val	0.49495487840428654	1.5894239139460237e-13	1.5894239139460237e-13	12.79876025701897	0.36360998810328904	0.626299768705284
G[C>A]G	PHOX2B	driver_val	0.49666113622470565	1.592707019433064e-13	1.592707019433064e-13	12.79786410589741	0.3648585442702229	0.6284637281791884
C[C>T]C	TBX3	driver_val	0.2946175641660502	1.5954714216638698e-13	1.5954714216638698e-13	12.797110970552163	0.2164302988544321	0.37280482947766835
T[C>T]A	PHOX2B	driver_val	0.6591749417036633	1.6057738104704773e-13	1.6057738104704773e-13	12.794315629532282	0.484219029937652	0.8341308534696746
A[C>G]C	ERCC3	driver_val	0.3962649013952499	1.6104348924017196e-13	1.6104348924017196e-13	12.79305682839923	0.2910841415209396	0.5014456612695602
G[C>G]T	EXT1	driver_val	0.3820267765233398	1.6266587953196533e-13	1.6266587953196533e-13	12.788703534248208	0.2806068607722124	0.4834466922744671
A[C>A]C	MGMT	driver_val	0.5222056701818512	1.6354715426829133e-13	1.6354715426829133e-13	12.786357008227048	0.3835577110352636	0.6608536293284387
C[C>G]G	DNM2	driver_val	0.27423032918583085	1.651594441942708e-13	1.651594441942708e-13	12.782096587312033	0.20140801274550113	0.34705264562616056
C[T>G]G	PPP2R1A	driver_val	0.28545545436400116	1.661616337039192e-13	1.661616337039192e-13	12.779469246461467	0.2096439850200968	0.36126692370790553
A[T>G]T	NTHL1	driver_val	0.647592011676862	1.6808950522858006e-13	1.6808950522858006e-13	12.774459401156594	0.4755681175390174	0.8196159058147066
T[C>T]C	RAD21	driver_val	1.0768460633071222	1.6949808215521462e-13	1.6949808215521462e-13	12.770835211408507	0.7907534991537173	1.362938627460527
G[C>G]G	GPC5	driver_val	0.27624407768631754	1.7218023511293065e-13	1.7218023511293065e-13	12.764016703486574	0.20283166549037324	0.34965648988226183
T[C>A]A	RPL10	driver_val	0.6388511290646085	1.7293729601128046e-13	1.7293729601128046e-13	12.762111335788063	0.46906166847898245	0.8086405896502346
A[C>T]G	TBX3	driver_val	0.2670153332846528	1.749815445917202e-13	1.749815445917202e-13	12.757007754197364	0.1960347088296354	0.3379959577396703
T[T>G]A	LEPROTL1	driver_val	0.44832780254715515	1.7524733322479035e-13	1.7524733322479035e-13	12.756348582060705	0.3291456449917941	0.5675099601025162
G[C>A]T	GATA1	driver_val	0.6161545622024371	1.7552475612143315e-13	1.7552475612143315e-13	12.755661621712683	0.4523531275466957	0.7799559968581786
T[T>C]A	EED	driver_val	0.5981765586760126	1.7652793492103233e-13	1.7652793492103233e-13	12.753186559272848	0.43913803840609017	0.7572150789459351
T[T>A]C	CDKN2C	driver_val	0.5582039013874657	1.7895921596879982e-13	1.7895921596879982e-13	12.747245931577776	0.40975615171497654	0.7066516510599548
T[C>T]A	SMARCE1	driver_val	0.25703858892966347	1.8037001193303572e-13	1.8037001193303572e-13	12.74383566598805	0.18867245918368208	0.32540471867564486
SNV	KEAP1	driver_val	0.39097135453135556	1.8339383461138704e-13	1.8339383461138704e-13	12.736615268661968	0.28695089851036804	0.4949918105523431
T[T>A]T	MUC16	driver_val	1.0293539070602704	1.8468492735356582e-13	1.8468492735356582e-13	12.733568547084307	0.7554527327287776	1.3032550813917632
C[C>G]G	TET2	driver_val	0.19159256027459742	1.871608540860511e-13	1.871608540860511e-13	12.727784981624692	0.14059927997214405	0.2425858405770508
A[C>T]A	ERBB3	driver_val	0.3070134219443936	1.885657685099193e-13	1.885657685099193e-13	12.724537144560383	0.22528921181846673	0.3887376320703205
A[C>A]A	ACVR1B	driver_val	0.2740684340235373	1.8917707426498077e-13	1.8917707426498077e-13	12.723131495436798	0.20110958842371612	0.3470272796233585
A[C>T]A	PRKAR1A	driver_val	0.864641966682899	1.91323305882227e-13	1.91323305882227e-13	12.718232123545397	0.6344212620398044	1.0948626713259937
G[C>G]T	ERCC3	driver_val	0.4183946959689245	1.9230853422964538e-13	1.9230853422964538e-13	12.716001442300257	0.30698196183204063	0.5298074301058083
T[T>A]C	RPL10	driver_val	0.5672049133554753	1.925072256337605e-13	1.925072256337605e-13	12.715552964888065	0.4161632330465198	0.7182465936644308
C[T>A]A	PHF6	driver_val	0.35901827528226027	1.9342602233498683e-13	1.9342602233498683e-13	12.713485099041797	0.26340657983107113	0.4546299707334494
T[C>A]T	MAX	driver_val	0.5360636768842073	1.953317002761606e-13	1.953317002761606e-13	12.709227269575377	0.393276776946889	0.6788505768215256
C[C>T]G	CDKN1B	driver_val	0.2494625860622481	1.9627142248416288e-13	1.9627142248416288e-13	12.707142929951335	0.18300946812495078	0.31591570399954544
A[C>T]G	CDKN1B	driver_val	0.2432626234260963	1.9685834986104887e-13	1.9685834986104887e-13	12.705846159630818	0.17845755886341325	0.30806768798877937
T[C>T]A	MUC16	driver_val	1.146637065062138	1.9830717179930686e-13	1.9830717179930686e-13	12.702661579205982	0.8411326069937785	1.4521415231304977
T[T>G]C	NOTCH2	driver_val	0.46197719379124563	1.9891718261641762e-13	1.9891718261641762e-13	12.701327700569957	0.33888332648481906	0.5850710610976723
A[C>G]C	MEN1	driver_val	0.26337377645892884	1.9892182844498533e-13	1.9892182844498533e-13	12.701317557483659	0.1931977787602664	0.3335497741575913
G[C>T]C	ATP1A1	driver_val	2.017951067294242	2.000219097274655e-13	2.000219097274655e-13	12.6989224305731	1.4802135434305996	2.555688591157884
C[T>C]T	EXT2	driver_val	0.5735192868395083	2.0022363125758398e-13	2.0022363125758398e-13	12.698484666521496	0.4206867866100963	0.7263517870689202
T[C>G]T	FANCD2	driver_val	0.29854974091535524	2.0214801917649718e-13	2.0214801917649718e-13	12.69433050990751	0.2189777700022027	0.3781217118285078
A[T>G]T	FEN1	driver_val	0.8522180435170051	2.0411761645533927e-13	2.0411761645533927e-13	12.690119511701443	0.625037606746526	1.0793984802874843
G[T>A]C	SMAD3	driver_val	0.3047114328456693	2.041552922418587e-13	2.041552922418587e-13	12.690039357540417	0.2234825619623244	0.3859403037290142
A[C>T]C	ATP1A1	driver_val	1.785769379518542	2.0445214881499875e-13	2.0445214881499875e-13	12.689408320601979	1.3097128257399848	2.261825933297099
A[C>G]C	PRF1	driver_val	0.302898460782011	2.05411177738959e-13	2.05411177738959e-13	12.68737592734893	0.2221438523215042	0.3836530692425178
G[T>C]C	STK11	driver_val	0.2458988812704917	2.0597152319945894e-13	2.0597152319945894e-13	12.686192819301846	0.18033745602048	0.3114603065205034
T[C>A]G	TBX3	driver_val	0.2710799309057501	2.0790463251437283e-13	2.0790463251437283e-13	12.682135833645852	0.19879242700286393	0.3433674348086363
C[C>G]C	FAS	driver_val	0.330715000952869	2.0960321197272625e-13	2.0960321197272625e-13	12.678602066481522	0.24251181770690003	0.418918184198838
G[T>G]T	MUTYH	driver_val	0.5828927550757399	2.1085430761255036e-13	2.1085430761255036e-13	12.676017522212545	0.42741573452147064	0.7383697756300092
C[C>G]G	NBN	driver_val	0.2369076073418114	2.1281229036429274e-13	2.1281229036429274e-13	12.672003294218813	0.17370574597149585	0.30010946871212696
A[T>C]T	FANCG	driver_val	0.584575776126203	2.130671911559931e-13	2.130671911559931e-13	12.671483419346737	0.4286201044907681	0.740531447761638
A[C>T]G	ATP1A1	driver_val	1.6155227391132059	2.132675207813553e-13	2.132675207813553e-13	12.671075279662945	1.1845191476608146	2.046526330565597
A[C>T]A	PIK3CA	driver_val	0.08017281063974555	2.1372019190871573e-13	2.1372019190871573e-13	12.67015444451693	0.05878276336698936	0.10156285791250173
G[C>A]A	TRAF7	driver_val	0.40089419864824427	2.1453538568796164e-13	2.1453538568796164e-13	12.668501064590869	0.29392847992850324	0.5078599173679853
C[C>G]T	SMARCA4	driver_val	0.2008449851128925	2.1586506550494042e-13	2.1586506550494042e-13	12.665817635970697	0.14724991191795844	0.25444005830782657
G[C>A]C	MAP2K4	driver_val	0.47017431827338635	2.1696931939791607e-13	2.1696931939791607e-13	12.663601673332177	0.3446975629521314	0.5956510735946413
T[T>C]T	PPP2R1A	driver_val	0.28626413160543984	2.183241252332435e-13	2.183241252332435e-13	12.660898271268591	0.20985931626844717	0.3626689469424325
C[T>A]G	RAD17	driver_val	0.45183199799877444	2.186806877851501e-13	2.186806877851501e-13	12.660189568853895	0.3312329898181285	0.5724310061794204
A[C>T]T	TBX3	driver_val	0.29042159521077027	2.1945003188380418e-13	2.1945003188380418e-13	12.658664351720539	0.2128998489819495	0.36794334143959107
A[T>A]C	SMAD2	driver_val	0.28909148880661406	2.1953349019796068e-13	2.1953349019796068e-13	12.65849921802453	0.21192424910079136	0.3662587285124368
C[T>G]T	RPL10	driver_val	0.7370228795888395	2.2055237115734868e-13	2.2055237115734868e-13	12.65648826876285	0.5402725787251421	0.9337731804525369
G[T>A]G	MGMT	driver_val	0.547881012521395	2.2142021956426127e-13	2.2142021956426127e-13	12.654782722914243	0.4016121514472296	0.6941498735955604
G[C>A]G	SMAD2	driver_val	0.2844702702522026	2.2387371003909406e-13	2.2387371003909406e-13	12.64999690354165	0.20850937530227404	0.3604311652021312
A[T>G]A	ERCC2	driver_val	0.34928779220675965	2.2454721785462782e-13	2.2454721785462782e-13	12.648692321486896	0.2560138208801631	0.4425617635333562
T[T>A]G	MEN1	driver_val	0.28290895806357147	2.2585523187760956e-13	2.2585523187760956e-13	12.646169844667526	0.2073527892427004	0.35846512688444254
T[T>G]A	ARHGEF10L	driver_val	0.3238286118762155	2.2780190989039607e-13	2.2780190989039607e-13	12.642442639118276	0.23733048902470666	0.4103267347277243
A[T>G]A	PAX5	driver_val	0.3727996450174519	2.3076423369301557e-13	2.3076423369301557e-13	12.636831501900375	0.27319726421972435	0.4724020258151794
C[C>G]G	CTNNA1	driver_val	0.2530842873730926	2.3493357439614526e-13	2.3493357439614526e-13	12.629054913690549	0.18544454962803616	0.320724025118149
G[T>A]G	KEAP1	driver_val	0.3592495536813328	2.356348136907998e-13	2.356348136907998e-13	12.627760544628348	0.2632306601769334	0.45526844718573223
G[T>G]A	PHOX2B	driver_val	0.519301626531444	2.3850356678053883e-13	2.3850356678053883e-13	12.622505121774713	0.38047380519975926	0.6581294478631287
A[C>A]T	MAP3K1	driver_val	0.21339161527697598	2.386176479970721e-13	2.386176479970721e-13	12.62229743935675	0.15634393556169873	0.2704392949922532
A[T>A]G	PIK3R1	driver_val	0.1553401271380331	2.4006213546889013e-13	2.4006213546889013e-13	12.619676334960552	0.11380721639687072	0.1968730378791955
G[C>G]G	SMARCB1	driver_val	0.34439535407194893	2.407686514126496e-13	2.407686514126496e-13	12.61840005979288	0.25231024417816456	0.4364804639657333
C[C>G]A	ACVR2A	driver_val	0.1251052976200659	2.436467322402997e-13	2.436467322402997e-13	12.613239408947258	0.09164710109731766	0.15856349414281412
C[T>G]G	STK11	driver_val	0.24456748979807894	2.479817075693951e-13	2.479817075693951e-13	12.605580353829719	0.1791391085229539	0.309995871073204
A[C>A]C	NFKBIE	driver_val	0.4325260448958724	2.5053691041743977e-13	2.5053691041743977e-13	12.601128282532267	0.31679190297563725	0.5482601868161074
C[T>C]G	PPP2R1A	driver_val	0.2937455829809248	2.519571046570309e-13	2.519571046570309e-13	12.598673390950438	0.2151377751713289	0.37235339079052066
A[C>A]C	XPC	driver_val	0.3894968995072564	2.5234485812085974e-13	2.5234485812085974e-13	12.59800554019714	0.28526260814504856	0.49373119086946426
G[T>A]T	SMAD2	driver_val	0.3184391442550791	2.526534495918284e-13	2.526534495918284e-13	12.597474767766267	0.23321889188452238	0.40365939662563577
G[C>G]G	ZRSR2	driver_val	0.35887193163181375	2.553618199802569e-13	2.553618199802569e-13	12.592844035073389	0.2628122855725165	0.454931577691111
C[T>C]A	EXT2	driver_val	0.5551920478382083	2.5743117922417513e-13	2.5743117922417513e-13	12.58933885391587	0.40656112281843804	0.7038229728579786
C[C>A]C	SOX21	driver_val	0.8502162843344772	2.5787384567208556e-13	2.5787384567208556e-13	12.588592703058989	0.6225969833503966	1.0778355853185577
T[T>C]G	ATP1A1	driver_val	1.9622592598022417	2.579014243719874e-13	2.579014243719874e-13	12.588546259276619	1.436923568415287	2.4875949511891964
T[C>T]A	MAP2K4	driver_val	0.560085906646549	2.5896655241478743e-13	2.5896655241478743e-13	12.586756324875239	0.4101284422507132	0.7100433710423848
T[T>G]A	NBN	driver_val	0.2779961113429657	2.611195969948532e-13	2.611195969948532e-13	12.583160533204444	0.20355406236653842	0.352438160319393
T[T>A]T	MAP2K4	driver_val	0.5020400377916628	2.620657913870186e-13	2.620657913870186e-13	12.581589665743438	0.367594356189372	0.6364857193939537
A[C>A]G	PMS2	driver_val	0.27501990368439333	2.6303264281121443e-13	2.6303264281121443e-13	12.579990351460516	0.20136493267851643	0.34867487469027025
C[C>A]G	SOX21	driver_val	0.7835147241378012	2.6412942501353153e-13	2.6412942501353153e-13	12.578183214055631	0.5736601873010311	0.9933692609745713
G[C>G]A	EGFR	driver_val	-0.27627998106447765	2.642208278825158e-13	2.642208278825158e-13	12.578032950998848	-0.35027856072982677	-0.20228140139912854
C[T>C]A	FEN1	driver_val	0.8423012332469287	2.6630873316782974e-13	2.6630873316782974e-13	12.574614591336468	0.6166673398496656	1.0679351266441919
G[C>A]T	SDHD	driver_val	0.850582751315511	2.6861190042501017e-13	2.6861190042501017e-13	12.570874750511585	0.6226942848039907	1.0784712178270313
A[T>G]G	LATS2	driver_val	0.37893840902850995	2.7003217281881495e-13	2.7003217281881495e-13	12.568584489006664	0.27740321798636625	0.48047360007065365
C[C>T]G	ERBB3	driver_val	0.2713137308258686	2.7012110067340493e-13	2.7012110067340493e-13	12.56844148931091	0.19861574629395673	0.3440117153577805
T[C>T]C	CDKN1B	driver_val	0.29314036490105805	2.727082234167232e-13	2.727082234167232e-13	12.564301765869672	0.2145801794908176	0.3717005503112985
C[C>G]C	CNOT3	driver_val	0.2793583960279482	2.7506813554900803e-13	2.7506813554900803e-13	12.560559716250618	0.20447981988060893	0.3542369721752875
A[C>G]G	LZTR1	driver_val	0.2587907183657161	2.755625930921311e-13	2.755625930921311e-13	12.559779737113733	0.1894227581078588	0.3281586786235734
C[C>T]G	SMAD4	driver_val	0.20519042371291818	2.760342301562609e-13	2.760342301562609e-13	12.559037059071741	0.1501881036392009	0.2601927437866355
T[T>C]C	RBM10	driver_val	0.22814434994293864	2.7715400014022536e-13	2.7715400014022536e-13	12.557278848890787	0.16698454982805383	0.28930415005782345
G[T>G]C	RBM10	driver_val	0.21068309726834764	2.8301736761168364e-13	2.8301736761168364e-13	12.548186912792026	0.15418240728487145	0.2671837872518238
A[T>G]A	PRKAR1A	driver_val	0.8078282105952326	2.835097026673167e-13	2.835097026673167e-13	12.547432073480884	0.5911790540726934	1.0244773671177718
G[T>A]C	SOX21	driver_val	0.7376292601540291	2.848650443999873e-13	2.848650443999873e-13	12.545360839477917	0.539789147336023	0.9354693729720351
G[C>T]A	KLF6	driver_val	0.6422350583265864	2.849639831855197e-13	2.849639831855197e-13	12.54521002733268	0.4699795938441849	0.814490522808988
A[C>T]A	TBX3	driver_val	0.3050823989028093	2.850807966177563e-13	2.850807966177563e-13	12.545032036299203	0.22325486985841292	0.3869099279472057
A[C>A]C	EXT1	driver_val	0.3660101048562332	2.851082811175456e-13	2.851082811175456e-13	12.544990168199403	0.26784070573920127	0.46417950397326513
G[T>G]T	SMAD4	driver_val	0.25978741301926545	2.85776381831395e-13	2.85776381831395e-13	12.543973666602236	0.19010552224667554	0.32946930379185535
C[C>A]A	NTHL1	driver_val	0.6333929507499357	2.8659878066584304e-13	2.8659878066584304e-13	12.542725661640079	0.46349110901861523	0.8032947924812562
T[T>A]G	EXT2	driver_val	0.5049496779441901	2.871715128435656e-13	2.871715128435656e-13	12.54185864391602	0.3694965719045771	0.6404027839838031
A[C>A]C	TSC1	driver_val	0.2156866528540289	2.8766659925899696e-13	2.8766659925899696e-13	12.541110560770788	0.1578267164178208	0.273546589290237
C[C>G]C	TET2	driver_val	0.1953059387325812	2.8980783939094086e-13	2.8980783939094086e-13	12.537889870907016	0.14290614135924345	0.24770573610591895
C[C>A]A	LATS2	driver_val	0.429212786833643	2.904522501448731e-13	2.904522501448731e-13	12.536925254678486	0.3140519990983127	0.5443735745689733
ins	PHOX2B	driver_val	0.6813260273443023	2.9126575649542385e-13	2.9126575649542385e-13	12.535710571463186	0.4985120519771057	0.8641400027114988
A[T>C]G	PPP2R1A	driver_val	0.26755402158820846	2.918111791337908e-13	2.918111791337908e-13	12.534898074529202	0.19576121922931927	0.33934682394709764
A[C>T]G	CACNA1D	driver_val	0.83957951816491	2.920964883102301e-13	2.920964883102301e-13	12.534473664240613	0.6142909790886592	1.064868057241161
G[C>A]A	ETNK1	driver_val	0.5274894767833381	2.9593689986490907e-13	2.9593689986490907e-13	12.528800880028346	0.38591143782825676	0.6690675157384195
A[T>G]A	XPC	driver_val	0.40156575625597857	2.970761283699653e-13	2.970761283699653e-13	12.527132244641038	0.29377795620906144	0.5093535563028957
C[T>A]G	NOTCH1	driver_val	0.29092531333621463	2.9839522824208553e-13	2.9839522824208553e-13	12.525208126121289	0.2128290921568396	0.36902153451558967
T[C>A]T	MUTYH	driver_val	0.5832798215236444	2.995460774603567e-13	2.995460774603567e-13	12.523536363099074	0.4266925799907727	0.7398670630565162
T[T>A]A	NT5C2	driver_val	0.9661634005495429	2.99900184498523e-13	2.99900184498523e-13	12.523023267062527	0.7067816055702576	1.2255451955288281
T[C>T]C	EED	driver_val	0.5965239074333288	3.008250906673313e-13	3.008250906673313e-13	12.521685943732226	0.4363685410329098	0.7566792738337479
A[C>A]C	RAD21	driver_val	0.9220111567388249	3.039133811813633e-13	3.039133811813633e-13	12.517250177691398	0.6744218575412211	1.1696004559364288
C[T>G]G	TP63	driver_val	0.7135467191337674	3.0658219739287873e-13	3.0658219739287873e-13	12.513453067350236	0.5219057444011255	0.9051876938664094
T[T>C]C	SMAD4	driver_val	0.24050126497120253	3.0808263712074394e-13	3.0808263712074394e-13	12.511332776902576	0.17590274515606305	0.30509978478634203
C[C>G]G	PTPN6	driver_val	0.3054827955196295	3.082363433515331e-13	3.082363433515331e-13	12.511116156057316	0.22342951142054707	0.3875360796187119
C[T>G]G	EED	driver_val	0.591214638999664	3.087788749953708e-13	3.087788749953708e-13	12.510352419433348	0.43240804598051485	0.7500212320188131
G[T>C]T	GATA2	driver_val	1.3263511759758693	3.092146769559091e-13	3.092146769559091e-13	12.509739900362751	0.9700697222399335	1.682632629711805
A[T>C]C	RAD21	driver_val	0.9843253737823827	3.0922061370733187e-13	3.0922061370733187e-13	12.509731562228035	0.7199180236603127	1.2487327239044528
C[C>G]T	PTPN13	driver_val	0.19535846825624373	3.094315006921609e-13	3.094315006921609e-13	12.509435476414271	0.14288103725809043	0.24783589925439703
A[C>T]G	POLQ	driver_val	1.603834559712865	3.122556233848061e-13	3.122556233848061e-13	12.505489731711233	1.1729380721413079	2.034731047284422
C[T>A]T	PPP6C	driver_val	0.5735684627385227	3.1227948568223114e-13	3.1227948568223114e-13	12.505456544580671	0.4194696598137584	0.727667265663287
G[T>C]A	SDHD	driver_val	0.8736222153584973	3.1250419591289846e-13	3.1250419591289846e-13	12.505144147121234	0.6389058043526118	1.1083386263643829
T[C>G]T	CASP8	driver_val	0.2509177475277929	3.126994612860675e-13	3.126994612860675e-13	12.504872866952429	0.18350280150533735	0.3183326935502484
A[C>A]G	STK11	driver_val	0.20118783941649976	3.150705762304825e-13	3.150705762304825e-13	12.501592152768247	0.14712643712216014	0.25524924171083935
T[C>T]G	SMARCD1	driver_val	0.5068316428374571	3.1511738416500435e-13	3.1511738416500435e-13	12.501527637325278	0.3706399881908795	0.6430232974840346
A[T>C]A	PPP2R1A	driver_val	0.25690087792507904	3.2103185762514395e-13	3.2103185762514395e-13	12.493451868204799	0.1878447817159103	0.3259569741342478
indels	FEN1	driver_val	1.0928919651115685	3.248483328189119e-13	3.248483328189119e-13	12.488319357771646	0.7990533715630326	1.3867305586601044
A[T>A]G	NOTCH1	driver_val	0.2487579461338404	3.255092815722293e-13	3.255092815722293e-13	12.48743662344561	0.18187353035727905	0.31564236191040174
C[T>G]T	AMER1	driver_val	0.2831317193205439	3.2664061121863136e-13	3.2664061121863136e-13	12.485929820420871	0.20700020803361846	0.3592632306074693
T[C>T]T	ERBB2	driver_val	0.2752768075395515	3.278534322708288e-13	3.278534322708288e-13	12.484320265380175	0.20125232043099847	0.34930129464810455
C[T>G]T	FANCG	driver_val	0.8213171479554955	3.28980818229968e-13	3.28980818229968e-13	12.482829423568981	0.6004432809259936	1.0421910149849973
T[C>A]A	SMAD2	driver_val	0.34103576747734254	3.304195489918383e-13	3.304195489918383e-13	12.480934265927548	0.24931481815110612	0.43275671680357897
G[T>C]G	RBM10	driver_val	0.2350259985184966	3.30808296414643e-13	3.30808296414643e-13	12.480423607215267	0.17181480439296118	0.29823719264403203
Neg	NTHL1	driver_val	0.5805000357812631	3.317903398708983e-13	3.317903398708983e-13	12.47913626268127	0.42436361070124495	0.7366364608612812
C[C>G]G	FAS	driver_val	0.3191224832511763	3.3321465117008e-13	3.3321465117008e-13	12.477275911279563	0.2332816518875693	0.4049633146147833
T[C>A]A	HNF1A	driver_val	0.2787215283618928	3.3431260431885296e-13	3.3431260431885296e-13	12.475847249243705	0.20374358053600372	0.35369947618778186
A[C>T]C	GATA1	driver_val	0.5510102556419537	3.381768871514034e-13	3.381768871514034e-13	12.470856077772035	0.4027531899740607	0.6992673213098468
A[C>A]T	FANCG	driver_val	0.6807567164187117	3.4049753851801215e-13	3.4049753851801215e-13	12.467886023286905	0.4975662689212974	0.863947163916126
T[C>A]A	LEPROTL1	driver_val	0.46767000038648865	3.4188611765494944e-13	3.4188611765494944e-13	12.46611853344808	0.3418113009523548	0.5935286998206225
G[C>G]G	PRDM1	driver_val	0.42861109736888175	3.4235768771500854e-13	3.4235768771500854e-13	12.465519915511807	0.31326092126078753	0.543961273476976
A[T>A]T	SMARCD1	driver_val	0.5137223453100163	3.4322136475001235e-13	3.4322136475001235e-13	12.4644256861373	0.3754600887619157	0.6519846018581168
T[C>G]A	CNTNAP2	driver_val	0.22610555917968242	3.4363412752098905e-13	3.4363412752098905e-13	12.46390371137735	0.16525057909638463	0.2869605392629802
G[C>A]T	TP63	driver_val	0.7228408127001161	3.4595770624246476e-13	3.4595770624246476e-13	12.460976990999775	0.5282680940320889	0.9174135313681434
A[T>C]G	MAP2K4	driver_val	0.47158540911862423	3.46329265215354e-13	3.46329265215354e-13	12.460510808524083	0.344642540823045	0.5985282774142034
G[T>A]C	EZH2	driver_val	0.6239040227888094	3.4671682841658025e-13	3.4671682841658025e-13	12.460025078703877	0.4559560511817191	0.7918519943958997
C[T>C]A	SOX21	driver_val	0.7914654176173136	3.475128083444947e-13	3.475128083444947e-13	12.459029183906027	0.5784027131722074	1.0045281220624198
A[C>G]A	SMARCB1	driver_val	0.3667214101779831	3.481042374477401e-13	3.481042374477401e-13	12.458290690048173	0.26799678623918977	0.46544603411677643
T[T>A]C	LATS2	driver_val	0.3871492570110442	3.5090307757514765e-13	3.5090307757514765e-13	12.454812822813254	0.2829097556214346	0.49138875840065377
G[C>G]G	TNFAIP3	driver_val	0.3400522368017449	3.513966709801758e-13	3.513966709801758e-13	12.454202357188443	0.24849116137068014	0.43161331223280963
T[T>C]A	TP63	driver_val	0.7128072864123755	3.516197238502011e-13	3.516197238502011e-13	12.453926771484928	0.5208774445991372	0.9047371282256137
T[T>G]A	TNFRSF14	driver_val	0.5362846759718243	3.522167637522308e-13	3.522167637522308e-13	12.453189977636681	0.3918805950050075	0.6806887569386411
C[C>A]C	SMAD2	driver_val	0.35964491974962287	3.5289327257520485e-13	3.5289327257520485e-13	12.45235662078799	0.26280074312373625	0.4564890963755095
A[C>G]A	SDHC	driver_val	0.42118959274263684	3.532835529981675e-13	3.532835529981675e-13	12.45187658053403	0.30777050685987795	0.5346086786253957
T[T>G]G	RPL10	driver_val	0.5738747700172695	3.5397632701763e-13	3.5397632701763e-13	12.451025781447065	0.41933456973159006	0.728414970302949
C[C>T]C	BCL6	driver_val	1.36597356514777	3.541242393488946e-13	3.541242393488946e-13	12.450844345325534	0.9981242012916991	1.733822929003841
A[T>G]C	CDKN1B	driver_val	0.2622994909115404	3.5752165773611663e-13	3.5752165773611663e-13	12.446697644631042	0.19165109215735543	0.3329478896657254
T[C>G]C	CTNNA1	driver_val	0.30118419361655974	3.6071380845776233e-13	3.6071380845776233e-13	12.44283723216951	0.22004906871036342	0.382319318522756
G[C>G]A	TRAF7	driver_val	0.3946964412101295	3.60959441636776e-13	3.60959441636776e-13	12.442541593836445	0.2883689791863918	0.5010239032338671
T[T>A]G	NFKBIE	driver_val	0.4510723748984856	3.650806243082929e-13	3.650806243082929e-13	12.437611215473398	0.32953208227228037	0.5726126675246909
C[T>A]A	SH2B3	driver_val	0.44101798771661654	3.6557939798868156e-13	3.6557939798868156e-13	12.437018286657949	0.3221838020870632	0.5598521733461699
A[T>G]G	BIRC3	driver_val	0.6444592711180002	3.6568139781536326e-13	3.6568139781536326e-13	12.43689713162701	0.47080605802971237	0.8181124842062879
C[C>G]G	BARD1	driver_val	0.31224454582226147	3.6699076495394344e-13	3.6699076495394344e-13	12.435344864303785	0.22810287657042	0.39638621507410293
G[C>A]C	RAD21	driver_val	0.9854358622330524	3.673985802409233e-13	3.673985802409233e-13	12.434862526295655	0.7198813952344219	1.2509903292316829
G[C>G]G	TRAF7	driver_val	0.37104867776004097	3.6996946254843973e-13	3.6996946254843973e-13	12.431834121322261	0.2710457853913001	0.47105157012878185
G[C>G]T	PRF1	driver_val	0.3173675511929092	3.7151662551628893e-13	3.7151662551628893e-13	12.430021746618282	0.23182583314104005	0.4029092692447784
G[T>A]A	AR	driver_val	0.5598514732517493	3.730894890378178e-13	3.730894890378178e-13	12.428186986062835	0.4089399265334902	0.7107630199700085
C[C>G]C	CYLD	driver_val	0.25422157867229156	3.735494268037422e-13	3.735494268037422e-13	12.42765192566138	0.1856929517874678	0.3227502055571153
Neg	ERCC3	driver_val	0.42118733132667135	3.78065042688053e-13	3.78065042688053e-13	12.42243347727788	0.30762554490686156	0.5347491177464812
G[C>G]T	FH	driver_val	0.4340033036152135	3.8160566277316514e-13	3.8160566277316514e-13	12.418385189280075	0.31696568932188546	0.5510409179085416
C[T>C]A	FANCG	driver_val	0.6985098255437516	3.834458082631419e-13	3.834458082631419e-13	12.416296005470663	0.5101258653258433	0.88689378576166
T[C>A]A	XPA	driver_val	0.40467900044981925	3.9546091712538273e-13	3.9546091712538273e-13	12.402896430789538	0.29547658873353533	0.5138814121661032
G[T>C]C	MAX	driver_val	0.4870764394583806	3.9859922993960227e-13	3.9859922993960227e-13	12.399463544655362	0.35561971149797955	0.6185331674187816
G[C>G]T	PPP6C	driver_val	0.515257005480709	4.0977940982613555e-13	4.0977940982613555e-13	12.387449867368563	0.3761227108616757	0.6543913000997422
G[C>A]A	SPOP	driver_val	0.21278086607699395	4.135203356231105e-13	4.135203356231105e-13	12.383503128356312	0.15531410904941156	0.27024762310457634
indels	NOTCH2	driver_val	0.6497870789338708	4.1524529453866934e-13	4.1524529453866934e-13	12.381695280170895	0.4742822718500063	0.8252918860177352
T[C>A]A	TNFAIP3	driver_val	0.4147773587500636	4.1750065579328156e-13	4.1750065579328156e-13	12.379342838007494	0.3027363493803723	0.5268183681197549
T[T>G]A	SMAD2	driver_val	0.3215179038026968	4.2038469304008547e-13	4.2038469304008547e-13	12.376353105796156	0.23465724921905246	0.40837855838634113
G[T>C]G	POLQ	driver_val	1.985057172447146	4.2342051481224256e-13	4.2342051481224256e-13	12.373228104148637	1.448705711191018	2.521408633703274
G[T>A]T	NT5C2	driver_val	0.9941671881556026	4.239103768142279e-13	4.239103768142279e-13	12.372725952297076	0.7255428999351743	1.2627914763760308
G[T>G]G	FANCG	driver_val	0.6189924326261876	4.2421064372585604e-13	4.2421064372585604e-13	12.37241843894672	0.4517382639845053	0.7862466012678699
A[T>A]A	PIK3CB	driver_val	0.6026026504063655	4.3492880620426925e-13	4.3492880620426925e-13	12.361581827190363	0.4397009240967365	0.7655043767159946
T[C>T]C	PPP2R1A	driver_val	0.2828301417262484	4.3580943782101763e-13	4.3580943782101763e-13	12.360703368974555	0.20636969914977593	0.3592905843027208
A[T>C]A	ATP1A1	driver_val	1.7456034252100123	4.359832135615714e-13	4.359832135615714e-13	12.360530231827573	1.2736925916326398	2.217514258787385
A[T>C]T	SBDS	driver_val	0.6516375791203871	4.3694649531553894e-13	4.3694649531553894e-13	12.359571739715728	0.47546494303205167	0.8278102152087226
T[T>A]G	RAD21	driver_val	0.9616902462865838	4.3817156250457416e-13	4.3817156250457416e-13	12.358355811732187	0.7016800734346493	1.2217004191385183
n_mut	KEAP1	driver_val	0.4039941962873375	4.384017112164895e-13	4.384017112164895e-13	12.358127759335666	0.2947660581655996	0.5132223344090754
T[C>T]G	EED	driver_val	0.5625415165963288	4.423501989410426e-13	4.423501989410426e-13	12.354233773074384	0.41042127377915427	0.7146617594135033
T[C>A]G	EGFR	driver_val	-0.26220261855736976	4.4475782403766817e-13	4.4475782403766817e-13	12.351876403206942	-0.33311362923327714	-0.19129160788146238
T[T>G]A	ERCC3	driver_val	0.4402123254980346	4.4932718110116485e-13	4.4932718110116485e-13	12.347437308882618	0.32113689971665016	0.559287751279419
G[T>G]A	SMARCE1	driver_val	0.2005511269039768	4.5037576495534355e-13	4.5037576495534355e-13	12.346424987227183	0.14630058871719265	0.25480166509076096
G[C>T]G	RBM10	driver_val	0.2099051088010206	4.516272003050201e-13	4.516272003050201e-13	12.34521990955788	0.15312129312441194	0.26668892447762926
C[T>A]T	SMAD3	driver_val	0.3210182276226004	4.60322152036951e-13	4.60322152036951e-13	12.336938125093157	0.23414483813187625	0.40789161711332456
C[T>G]A	NOTCH2	driver_val	0.4617389688155176	4.618064897581284e-13	4.618064897581284e-13	12.335539968243571	0.33677642221384546	0.5867015154171898
G[T>A]C	PPP2R1A	driver_val	0.26160514716459904	4.618651126831932e-13	4.618651126831932e-13	12.335484841263733	0.19080557087333527	0.3324047234558628
A[C>T]G	RPL10	driver_val	0.5129585620413112	4.619777927114221e-13	4.619777927114221e-13	12.335378900492985	0.37413325346922033	0.651783870613402
A[T>C]G	PRKAR1A	driver_val	0.8398430286585528	4.665524556996957e-13	4.665524556996957e-13	12.331099520320057	0.6125087662423934	1.0671772910747122
T[C>G]T	CHD2	driver_val	0.1710393879914748	4.709124634442496e-13	4.709124634442496e-13	12.3270598151138	0.12473322037749113	0.21734555560545848
C[T>A]A	EXT1	driver_val	0.3956375108430639	4.731022344717985e-13	4.731022344717985e-13	12.325045000764623	0.28851566498524106	0.5027593567008868
T[T>C]T	SDHD	driver_val	0.8354561713052535	4.744070427159188e-13	4.744070427159188e-13	12.323848872363106	0.6092383840752726	1.0616739585352344
C[T>A]G	SDHC	driver_val	0.4410010322121815	4.764708319701829e-13	4.764708319701829e-13	12.321963680339657	0.3215807376373021	0.5604213267870609
A[C>G]T	TNFRSF14	driver_val	0.4959209795528365	4.785103424180675e-13	4.785103424180675e-13	12.320108671039582	0.3616179205120298	0.6302240385936432
C[T>C]G	GATA2	driver_val	1.402469246589029	4.788241890310055e-13	4.788241890310055e-13	12.31982391821271	1.0226542338182547	1.7822842593598032
T[C>T]A	PPP2R1A	driver_val	0.31317055369973634	4.790559546259478e-13	4.790559546259478e-13	12.319613757220004	0.22835731381403931	0.39798379358543334
G[C>T]C	GATA1	driver_val	0.618326597404022	4.812583516908102e-13	4.812583516908102e-13	12.317621720731731	0.4508561663371966	0.7857970284708473
A[C>T]C	RAD21	driver_val	0.9625056221024891	4.817566772345558e-13	4.817566772345558e-13	12.317172257230837	0.7018110782987217	1.2232001659062566
G[C>G]A	BCL6	driver_val	1.3102937732408284	4.832998050796077e-13	4.832998050796077e-13	12.315783380017065	0.9553794897191974	1.6652080567624594
G[T>G]G	FEN1	driver_val	0.7395085306515932	4.865048933681639e-13	4.865048933681639e-13	12.312912787148756	0.5391757526378604	0.9398413086653259
G[T>A]T	PIK3CB	driver_val	0.65516839867323	4.893384319754677e-13	4.893384319754677e-13	12.310390674002129	0.4776639492537478	0.8326728480927121
C[T>C]G	SBDS	driver_val	0.8097163573975121	4.919626136631895e-13	4.919626136631895e-13	12.308067899868224	0.5903182138006572	1.0291145009943672
G[C>G]T	MEN1	driver_val	0.27428860463430443	4.980715742505241e-13	4.980715742505241e-13	12.30270824344813	0.19995096857526803	0.3486262406933408
T[C>T]T	NOTCH2	driver_val	0.5244332151554808	5.030401503810679e-13	5.030401503810679e-13	12.298397350146754	0.38227485752822343	0.6665915727827382
T[C>G]C	CASP8	driver_val	0.22153222892794144	5.036913673606776e-13	5.036913673606776e-13	12.29783549234211	0.16147991957249744	0.2815845382833854
G[C>A]G	AMER1	driver_val	0.2007319637900611	5.038828398801781e-13	5.038828398801781e-13	12.29767043162686	0.1463177397710616	0.2551461878090606
C[T>A]A	PMS2	driver_val	0.31316928106128294	5.039412303014741e-13	5.039412303014741e-13	12.297620108086189	0.22827547387451952	0.39806308824804637
A[C>G]C	PAX5	driver_val	0.3465176450939327	5.09298332978771e-13	5.09298332978771e-13	12.293027745342192	0.25256505061413326	0.4404702395737321
C[T>A]C	RBM10	driver_val	0.22070849854879948	5.096670928890215e-13	5.096670928890215e-13	12.29271340611714	0.1608661807432444	0.2805508163543545
A[C>A]G	FANCE	driver_val	0.373397578610435	5.104646285461323e-13	5.104646285461323e-13	12.292034345956	0.2721525631557389	0.4746425940651311
T[T>A]T	ATP1A1	driver_val	1.9162555083646255	5.128060550787509e-13	5.128060550787509e-13	12.290046855424178	1.396626905635331	2.43588411109392
C[C>G]G	NOTCH1	driver_val	0.25102024637680653	5.137509175576575e-13	5.137509175576575e-13	12.289247389466489	0.18294903780147753	0.31909145495213553
A[C>T]C	GATA2	driver_val	1.2412378750601119	5.146602820953202e-13	5.146602820953202e-13	12.288479346287245	0.9046300444178874	1.5778457057023363
T[T>C]G	PPP2R1A	driver_val	0.2834585530301325	5.177803087163524e-13	5.177803087163524e-13	12.285854469888866	0.20657945561055197	0.36033765044971305
A[T>C]C	SMARCD1	driver_val	0.48853135713588275	5.22172968392632e-13	5.22172968392632e-13	12.282185614285918	0.35601167641337683	0.6210510378583887
T[T>G]C	MUC16	driver_val	0.9247690111353771	5.252229431233716e-13	5.252229431233716e-13	12.279656311039819	0.6738873358284605	1.1756506864422938
A[C>T]C	PIK3CA	driver_val	0.07554793326173664	5.26077059476764e-13	5.26077059476764e-13	12.278950635971091	0.05505181674414579	0.0960440497793275
C[T>G]A	PHOX2B	driver_val	0.5375175870646773	5.301755666485799e-13	5.301755666485799e-13	12.275580290775322	0.3916679670788372	0.6833672070505175
G[T>C]G	KLF6	driver_val	0.6592399129576969	5.309126395589982e-13	5.309126395589982e-13	12.27497693518741	0.48035755553232906	0.8381222703830647
C[T>G]T	SDHD	driver_val	0.9752424143800328	5.357183738562403e-13	5.357183738562403e-13	12.271063458111865	0.7105688853946635	1.2399159433654021
A[C>G]T	PMS2	driver_val	0.2943367918421781	5.404380284677667e-13	5.404380284677667e-13	12.267254099004882	0.21444274000941332	0.37423084367494286
T[C>T]A	NT5C2	driver_val	1.1708519263660147	5.428038644562188e-13	5.428038644562188e-13	12.265357069070449	0.853012536705577	1.4886913160264523
C[C>A]C	ERBB2	driver_val	0.2761898490645796	5.435052084978291e-13	5.435052084978291e-13	12.264796289643874	0.20121354051901197	0.35116615761014724
A[C>T]T	SBDS	driver_val	0.708155294860866	5.46117093434792e-13	5.46117093434792e-13	12.262714229858474	0.5158973917016197	0.9004131980201123
A[C>T]T	SMARCD1	driver_val	0.47583777861657245	5.468365003764482e-13	5.468365003764482e-13	12.262142504742432	0.3466488128174103	0.6050267444157347
G[T>G]G	EED	driver_val	0.5222444017991309	5.487222345679942e-13	5.487222345679942e-13	12.260647441563455	0.38044690652734947	0.6640418970709123
C[T>C]T	FEN1	driver_val	0.8543926663710864	5.5459043449284e-13	5.5459043449284e-13	12.25602762535102	0.6223650715333467	1.086420261208826
G[T>G]T	ATP1A1	driver_val	2.061718185964579	5.574281784911566e-13	5.574281784911566e-13	12.253811081094732	1.5017628922252484	2.621673479703909
G[C>T]T	KRAS	driver_val	-0.09331479358688619	5.630824365012487e-13	5.630824365012487e-13	12.249428018831164	-0.11866359816396495	-0.06796598900980742
G[C>A]T	MAX	driver_val	0.4902967809167174	5.651000937741836e-13	5.651000937741836e-13	12.247874620634137	0.35709948007976566	0.6234940817536692
C[C>A]T	GATA2	driver_val	1.6118476373150803	5.736991229581244e-13	5.736991229581244e-13	12.241315814044242	1.1738371178640052	2.049858156766155
A[C>G]G	CDC73	driver_val	0.2648444975185462	5.743828316042735e-13	5.743828316042735e-13	12.240798549704055	0.19287287325103322	0.33681612178605924
C[T>G]G	ERBB2	driver_val	0.2567592499761463	5.790047183890598e-13	5.790047183890598e-13	12.237317897132698	0.18697420302302892	0.3265442969292637
G[T>G]T	TBX3	driver_val	0.33926980757589215	5.81671990396976e-13	5.81671990396976e-13	12.235321848542888	0.24705104188519006	0.43148857326659423
C[T>C]A	SBDS	driver_val	0.7828161688816746	5.844103089538805e-13	5.844103089538805e-13	12.233282131748185	0.5700157248343167	0.9956166129290325
G[T>A]A	XPO1	driver_val	0.5079665039935319	5.854047995098725e-13	5.854047995098725e-13	12.23254372127341	0.36987663698732853	0.6460563709997353
A[T>C]C	TBX3	driver_val	0.2925339605082376	5.857961273410827e-13	5.857961273410827e-13	12.232253503736628	0.21300807251619497	0.37205984850028023
T[T>G]A	FH	driver_val	0.46006991047947143	5.88977965957209e-13	5.88977965957209e-13	12.229900952143614	0.33498622850912296	0.5851535924498199
A[C>T]T	RAD21	driver_val	0.9480896992553266	5.896803739508831e-13	5.896803739508831e-13	12.229383326396643	0.6903175061080646	1.2058618924025886
A[T>A]G	XPC	driver_val	0.35310443656062507	5.942945238161455e-13	5.942945238161455e-13	12.225998271571484	0.25708614126222945	0.4491227318590207
T[C>A]A	ERCC2	driver_val	0.3867681278242634	5.951409010464694e-13	5.951409010464694e-13	12.225380201830001	0.28159295956807595	0.49194329608045084
A[C>T]T	GATA1	driver_val	0.5390598596518952	5.973638036405935e-13	5.973638036405935e-13	12.223761096354265	0.3924611200105414	0.6856585992932489
A[C>T]G	MAP2K4	driver_val	0.4100103534862254	6.044135791761153e-13	6.044135791761153e-13	12.218665787061324	0.2984821456206449	0.5215385613518059
T[T>C]A	SBDS	driver_val	0.7789597043630241	6.092600993699512e-13	6.092600993699512e-13	12.215197263022537	0.5670403052716423	0.9908791034544059
T[T>G]A	PTPN6	driver_val	0.35523725780727866	6.110508423745862e-13	6.110508423745862e-13	12.213922652860392	0.2585880222016138	0.4518864934129435
n_mut	TP63	driver_val	0.7377111645901455	6.120529229546139e-13	6.120529229546139e-13	12.213211023682167	0.5369961879841875	0.9384261411961036
T[C>T]T	AR	driver_val	0.6401556484279292	6.227960093979316e-13	6.227960093979316e-13	12.205654178862444	0.46592582285556294	0.8143854740002954
T[C>G]T	POLE	driver_val	0.2002180001880602	6.276580416826736e-13	6.276580416826736e-13	12.202276902534157	0.145717034135621	0.25471896624049944
A[C>T]G	SOX21	driver_val	0.6474312533284692	6.32753231042864e-13	6.32753231042864e-13	12.19876562851581	0.4711681273902192	0.8236943792667192
G[C>G]C	SMAD3	driver_val	0.28852607210908343	6.347677690252138e-13	6.347677690252138e-13	12.19738513309845	0.20997011743686594	0.3670820267813009
G[T>A]A	MGMT	driver_val	0.5361434632447666	6.379098528391027e-13	6.379098528391027e-13	12.195240689900633	0.39015591014651735	0.6821310163430159
C[C>G]G	EP300	driver_val	0.16134339602372283	6.422255804253109e-13	6.422255804253109e-13	12.192312400083274	0.11740525404205503	0.20528153800539062
T[C>A]A	SDHC	driver_val	0.4753446892201925	6.453730432093812e-13	6.453730432093812e-13	12.19018917873675	0.34588352124477084	0.6048058571956142
T[C>G]T	BRCA1	driver_val	0.26240203976362503	6.468370874659526e-13	6.468370874659526e-13	12.189205087064886	0.19093318878203147	0.3338708907452186
A[T>A]C	KEAP1	driver_val	0.32779763721835453	6.512596286027394e-13	6.512596286027394e-13	12.18624584278167	0.2385058100857766	0.41708946435093247
G[T>G]A	RPL10	driver_val	0.5437193527942833	6.546242635129592e-13	6.546242635129592e-13	12.184007901694525	0.3955960909572754	0.6918426146312913
SNV	PPP2R1A	driver_val	0.27754689173985414	6.602922604175403e-13	6.602922604175403e-13	12.180263793258042	0.2019235077430409	0.35317027573666737
A[T>G]G	NOTCH2	driver_val	0.4336501227287414	6.624459155555585e-13	6.624459155555585e-13	12.178849573292434	0.3154858635900789	0.551814381867404
T[T>G]T	CDKN1B	driver_val	0.3054459213392323	6.668292323437108e-13	6.668292323437108e-13	12.175985369900882	0.22220525828945925	0.3886865843890054
A[T>C]T	TBX3	driver_val	0.26067715268068825	6.678492163160208e-13	6.678492163160208e-13	12.175321579311493	0.18963488585503646	0.33171941950634004
A[C>T]C	APC	driver_val	-0.11524027915531118	6.694553285673132e-13	6.694553285673132e-13	12.174278397298695	-0.14664811492780225	-0.08383244338282012
A[T>G]G	CDKN2C	driver_val	0.5304314111342946	6.810120065538279e-13	6.810120065538279e-13	12.166845231208937	0.38581933416223757	0.6750434881063516
Neg	CASP3	driver_val	0.5624010999105503	6.852071737804936e-13	6.852071737804936e-13	12.16417809883412	0.40905514364806356	0.715747056173037
C[C>G]T	FANCD2	driver_val	0.2280078126364967	6.855628646318771e-13	6.855628646318771e-13	12.163952715183825	0.16583790939016851	0.29017771588282487
C[C>T]C	SMARCD1	driver_val	0.47784226990381873	6.887931127180972e-13	6.887931127180972e-13	12.161911204068165	0.3475394095713485	0.608145130236289
C[C>G]C	ZRSR2	driver_val	0.35613538508453474	6.900860941981255e-13	6.900860941981255e-13	12.16109672389652	0.2590173155841085	0.45325345458496097
A[T>C]C	TP63	driver_val	0.6549173817524366	6.954371960782085e-13	6.954371960782085e-13	12.157742084404127	0.4762951931394932	0.8335395703653801
G[C>G]T	SUFU	driver_val	0.4818992572472849	6.973681047889164e-13	6.973681047889164e-13	12.156537919637039	0.35045908635715695	0.6133394281374128
G[C>G]T	XPC	driver_val	0.39480433073477517	7.016077944521336e-13	7.016077944521336e-13	12.153905594857598	0.2871072368603782	0.5025014246091721
C[C>G]T	CDH1	driver_val	-0.13826768554220756	7.025701072853761e-13	7.025701072853761e-13	12.153310332365212	-0.17598616071378995	-0.10054921037062517
C[T>G]T	AR	driver_val	0.7098427479320594	7.0759416628444e-13	7.0759416628444e-13	12.15021575626107	0.5161761880068244	0.9035093078572943
C[C>G]C	SETD2	driver_val	0.14023984591417216	7.088181803269602e-13	7.088181803269602e-13	12.149465151851224	0.10197691436967726	0.17850277745866705
C[C>T]T	MAP2K4	driver_val	0.4409827673530668	7.089741295020545e-13	7.089741295020545e-13	12.149369611953027	0.3206648635533212	0.5613006711528123
C[C>G]G	DNMT3A	driver_val	0.2461031167367456	7.139265474611335e-13	7.139265474611335e-13	12.1463464684385	0.1789473266565444	0.3132589068169468
G[C>T]G	PPP2R1A	driver_val	0.25841823981277234	7.197192673802015e-13	7.197192673802015e-13	12.142836870794657	0.18789105823521302	0.32894542139033167
A[C>T]G	FEN1	driver_val	0.6838357423797594	7.271351633971411e-13	7.271351633971411e-13	12.138384852880426	0.4971676016884452	0.8705038830710736
T[C>T]G	KNSTRN	driver_val	1.1211100780967855	7.296601300178227e-13	7.296601300178227e-13	12.136879383754616	0.8150579343005742	1.427162221892997
T[C>A]T	AR	driver_val	0.654876982485307	7.30066318288857e-13	7.30066318288857e-13	12.13663768733337	0.4761000365972927	0.8336539283733213
A[T>A]T	TP63	driver_val	0.6826413973815756	7.325360332224688e-13	7.325360332224688e-13	12.135171007636254	0.4962729288565887	0.8690098659065625
T[T>G]A	PRDM2	driver_val	0.1782920405966735	7.330152485374544e-13	7.330152485374544e-13	12.134886990861201	0.12961578104631896	0.22696830014702804
A[C>A]T	TBX3	driver_val	0.3056076576927829	7.381740580855015e-13	7.381740580855015e-13	12.131841221438227	0.22216124142042767	0.38905407396513814
T[C>A]G	AMER1	driver_val	0.2003490334201995	7.388499648800598e-13	7.388499648800598e-13	12.131443742985496	0.14564261188400912	0.25505545495638987
SNV	SMARCD1	driver_val	0.5193354424456993	7.432631536673132e-13	7.432631536673132e-13	12.128857396264186	0.3775118551912087	0.6611590297001899
A[T>G]G	CASP3	driver_val	0.5387277436244771	7.44798913369298e-13	7.44798913369298e-13	12.127960965643876	0.3916025706121534	0.6858529166368007
C[C>G]A	STAG1	driver_val	0.17476928291930865	7.488682964694517e-13	7.488682964694517e-13	12.125594554992107	0.12703526352290895	0.22250330231570836
G[T>C]A	TP63	driver_val	0.733761431160559	7.49176203990806e-13	7.49176203990806e-13	12.125416025530127	0.5333505970063471	0.9341722653147709
C[C>T]A	SMAD2	driver_val	0.2932844744447681	7.521510712279534e-13	7.521510712279534e-13	12.123694921627326	0.21317418328355453	0.3733947656059816
C[T>C]T	FANCG	driver_val	0.7092120259450228	7.523458557993216e-13	7.523458557993216e-13	12.123582466941034	0.5154906793733228	0.9029333725167227
A[C>G]G	CDK12	driver_val	0.23604024420894806	7.548609523347904e-13	7.548609523347904e-13	12.122133039357795	0.17156170764762396	0.30051878077027216
C[C>A]G	ERBB2	driver_val	0.25300834308775216	7.620286215922157e-13	7.620286215922157e-13	12.1180287163689	0.1838821728076617	0.3221345133678426
C[T>A]A	CNOT3	driver_val	0.31045464692048114	7.639810245975346e-13	7.639810245975346e-13	12.116917428093059	0.22562901790676607	0.39528027593419623
G[C>A]T	BIRC3	driver_val	0.7317679908533296	7.692283865556089e-13	7.692283865556089e-13	12.113944697526398	0.5318005725615746	0.9317354091450845
A[C>A]G	KDM5C	driver_val	0.2030695093734014	7.721700876322834e-13	7.721700876322834e-13	12.112287026109867	0.1475734316430101	0.25856558710379274
G[C>T]A	PPP2R1A	driver_val	0.2766109167439819	7.790837617316121e-13	7.790837617316121e-13	12.108415847459339	0.20100408757332958	0.3522177459146343
C[C>G]G	MSH2	driver_val	0.2713999913111107	7.823073181436468e-13	7.823073181436468e-13	12.106622607099574	0.1972116109784735	0.3455883716437479
A[C>T]G	CHD4	driver_val	0.2961358066037105	7.838485459909448e-13	7.838485459909448e-13	12.105767842920816	0.21518273003733712	0.37708888317008393
A[T>C]G	STK11	driver_val	0.22665025552805296	7.867533761460722e-13	7.867533761460722e-13	12.10416138474971	0.16468768454311355	0.28861282651299236
G[C>T]C	RAD21	driver_val	1.0767982161377887	8.012201673114975e-13	8.012201673114975e-13	12.096248127723609	0.7823158955312794	1.371280536744298
A[C>A]G	SUFU	driver_val	0.4404179452780053	8.022751867548906e-13	8.022751867548906e-13	12.095676639708355	0.3199695927256795	0.5608662978303312
A[C>A]C	SMARCB1	driver_val	0.35338998180772324	8.039253904438728e-13	8.039253904438728e-13	12.094784254761574	0.25673879211062256	0.4500411715048239
T[C>A]C	MAP3K1	driver_val	0.20665001325601132	8.040137342088678e-13	8.040137342088678e-13	12.094736532544857	0.15013168294391752	0.26316834356810515
T[C>T]C	BIRC3	driver_val	0.7260846930371608	8.140562404381437e-13	8.140562404381437e-13	12.089345590113	0.5274548155624375	0.9247145705118842
C[C>A]A	CIC	driver_val	0.4524751771025582	8.175339783226524e-13	8.175339783226524e-13	12.087494188158354	0.3286846032009057	0.5762657510042106
T[T>C]C	KLF6	driver_val	0.63260186170403	8.208935485963693e-13	8.208935485963693e-13	12.085713157441624	0.4595176467228249	0.8056860766852351
A[T>A]T	RPL10	driver_val	0.5930814719211276	8.221804935244768e-13	8.221804935244768e-13	12.085032831198548	0.43080542819780826	0.755357515644447
G[T>G]T	MAP2K4	driver_val	0.529526309529456	8.232219092424105e-13	8.232219092424105e-13	12.084483079770814	0.38463639737509514	0.6744162216838169
G[C>T]G	SDHD	driver_val	0.7630923278726144	8.248200251211338e-13	8.248200251211338e-13	12.083640803721101	0.5542859014195155	0.9718987543257133
A[T>C]T	BIRC3	driver_val	0.5992779216993339	8.251928119553018e-13	8.251928119553018e-13	12.08344456371118	0.4352949250183049	0.7632609183803629
T[C>A]A	FH	driver_val	0.4825932033731061	8.363132648215997e-13	8.363132648215997e-13	12.077631014786252	0.350505202622177	0.6146812041240353
A[C>T]G	SBDS	driver_val	0.6431777991064787	8.369489438750257e-13	8.369489438750257e-13	12.07730103432412	0.4671344798555569	0.8192211183574004
A[T>A]T	STK11	driver_val	0.23246714666390242	8.379804675212845e-13	8.379804675212845e-13	12.076766104217679	0.16883737533075083	0.296096917997054
Neg	PHOX2B	driver_val	0.5251535464318865	8.397057477675365e-13	8.397057477675365e-13	12.075872874067741	0.38140540536137113	0.6689016875024019
C[C>A]T	GATA1	driver_val	0.7046314407290599	8.520301485372012e-13	8.520301485372012e-13	12.069545037731315	0.5117015429761034	0.8975613384820165
G[T>A]T	SDHD	driver_val	0.7750433269516999	8.566617965528383e-13	8.566617965528383e-13	12.067190600341178	0.5628123599864688	0.9872742939169309
C[C>A]G	SBDS	driver_val	0.7653354864259805	8.636928119899053e-13	8.636928119899053e-13	12.063640694766166	0.5557298906582252	0.9749410821937358
A[C>G]G	TSC2	driver_val	0.22237995866634502	8.645794866057952e-13	8.645794866057952e-13	12.063195072942541	0.16147463772462345	0.2832852796080666
T[T>A]C	RBM10	driver_val	0.2017515623234905	8.678739992233616e-13	8.678739992233616e-13	12.061543322535647	0.14649189547331026	0.25701122917367075
T[C>G]T	SPEN	driver_val	0.17797853879589806	8.730097044077395e-13	8.730097044077395e-13	12.058980928634286	0.12922476036432587	0.22673231722747025
G[C>T]G	TP63	driver_val	0.6507288883564408	8.790065361508018e-13	8.790065361508018e-13	12.056007895570515	0.47245081652166376	0.8290069601912179
T[C>A]A	PTPN6	driver_val	0.37245587859165197	8.884322813172591e-13	8.884322813172591e-13	12.051375669683166	0.27039440743280196	0.47451734975050197
G[T>C]A	BIRC3	driver_val	0.7515164280682388	8.94280420791127e-13	8.94280420791127e-13	12.048526277506072	0.5455576410375017	0.9574752150989759
A[T>A]C	EED	driver_val	0.496113708301077	8.957139034091445e-13	8.957139034091445e-13	12.04783068454739	0.3601457840049943	0.6320816325971597
G[T>A]C	MAP3K1	driver_val	0.1987613770783615	8.999932821789754e-13	8.999932821789754e-13	12.045760732253441	0.14428263156825638	0.2532401225884666
n_mut	ATP1A1	driver_val	1.9794376261492712	9.073139976262849e-13	9.073139976262849e-13	12.04224238897397	1.4368065122368399	2.5220687400617026
T[T>C]T	EED	driver_val	0.5838463336766011	9.091015085144627e-13	9.091015085144627e-13	12.041387621589466	0.4237881458097785	0.7439045215434237
T[T>C]T	TP63	driver_val	0.7045340849689514	9.10913106377445e-13	9.10913106377445e-13	12.040523049174807	0.5113826207585187	0.8976855491793841
G[C>T]A	ERBB3	driver_val	0.3099785886224372	9.12548457398447e-13	9.12548457398447e-13	12.039744064710401	0.22499350579799784	0.3949636714468766
A[C>G]A	PHOX2B	driver_val	0.5085805366168904	9.164411340528166e-13	9.164411340528166e-13	12.037895425930442	0.36913443896910036	0.6480266342646804
C[C>A]A	NOTCH2	driver_val	0.48880093457781876	9.167554548963317e-13	9.167554548963317e-13	12.037746497212106	0.3547772580657352	0.6228246110899023
C[C>A]C	EXT2	driver_val	0.5789361600778531	9.363487631949295e-13	9.363487631949295e-13	12.028562358826877	0.42013369302628134	0.7377386271294248
A[T>A]T	ATP1A1	driver_val	1.836754571116762	9.380693485702758e-13	9.380693485702758e-13	12.027765054384137	1.3329140682239733	2.340595074009551
A[C>A]A	CREBBP	driver_val	0.24396458718403552	9.490863654135751e-13	9.490863654135751e-13	12.02269426563814	0.17702753700707646	0.3109016373609946
T[T>G]A	FANCE	driver_val	0.430373477486388	9.491251901762397e-13	9.491251901762397e-13	12.022676500094422	0.31229095522085126	0.5484559997519247
C[T>A]C	SMAD2	driver_val	0.32205503093215193	9.522859140925903e-13	9.522859140925903e-13	12.021232639566868	0.2336864106622706	0.4104236512020333
A[T>A]G	ERBB4	driver_val	0.35287807187226206	9.565548034096453e-13	9.565548034096453e-13	12.019290143110203	0.25604356364163533	0.4497125801028888
T[C>T]T	EED	driver_val	0.6139170099561484	9.583923777116544e-13	9.583923777116544e-13	12.018456648972847	0.4454436505681024	0.7823903693441944
T[C>A]A	EXT1	driver_val	0.41708237694849276	9.637554795790194e-13	9.637554795790194e-13	12.01603313968634	0.3026127681049314	0.5315519857920541
A[C>A]A	ETNK1	driver_val	0.49701513362990574	9.679167624949221e-13	9.679167624949221e-13	12.014161988914198	0.3605963716533183	0.6334338956064931
T[C>T]A	ERBB2	driver_val	0.28432543407301386	9.860264803856425e-13	9.860264803856425e-13	12.006111421639988	0.2062569534670285	0.36239391467899923
C[T>A]C	FEN1	driver_val	0.8011023731913659	9.860815908533812e-13	9.860815908533812e-13	12.006087148962045	0.5811399458461323	1.0210648005365994
T[C>A]A	TSC1	driver_val	0.2457140610208679	9.86309239236991e-13	9.86309239236991e-13	12.005986898610292	0.17824690050450753	0.31318122153722827
n_mut	CACNA1D	driver_val	1.0329809982001348	9.864737730379937e-13	9.864737730379937e-13	12.005914456662463	0.7493483921326862	1.3166136042675833
A[T>A]C	TBX3	driver_val	0.2660435709051593	9.889386814291317e-13	9.889386814291317e-13	12.004830635746146	0.1929906580086167	0.3390964838017019
A[C>T]C	PPP2R1A	driver_val	0.25372105636211506	9.906318382537167e-13	9.906318382537167e-13	12.004087718191133	0.1840494796120738	0.3233926331121563
A[C>A]A	NBN	driver_val	0.2411091257707576	9.938861252795468e-13	9.938861252795468e-13	12.002663372137677	0.17489657649240986	0.30732167504910535
G[T>C]A	MAX	driver_val	0.4995400953805929	9.9764471647013e-13	9.9764471647013e-13	12.001024093129157	0.3623481215271219	0.6367320692340639
G[C>A]A	PIK3CB	driver_val	0.6079963171339161	1.0066856959097897e-12	1.0066856959097897e-12	11.997106102275254	0.44098916760746587	0.7750034666603663
A[C>A]A	KDM5C	driver_val	0.20952841011475226	1.0151176566207777e-12	1.0151176566207777e-12	11.993483618184435	0.1519649217856064	0.26709189844389813
G[T>C]G	MAX	driver_val	0.4943464682791974	1.0327421377634141e-12	1.0327421377634141e-12	11.986008102610356	0.358490007935395	0.6302029286229999
G[C>G]A	PRF1	driver_val	0.30523137658997535	1.034875742254968e-12	1.034875742254968e-12	11.98511179290526	0.2213442367606358	0.3891185164193149
C[C>A]G	RPL10	driver_val	0.6014621502785353	1.0348859098609412e-12	1.0348859098609412e-12	11.98510752600316	0.4361614866850857	0.766762813871985
G[C>A]A	BCL9L	driver_val	0.24567789243886257	1.0382935320943141e-12	1.0382935320943141e-12	11.98367985135508	0.17815360424262988	0.31320218063509525
G[C>T]C	LEF1	driver_val	0.8225083700568465	1.0397084097487744e-12	1.0397084097487744e-12	11.983088443194688	0.5964369226283136	1.0485798174853795
T[C>A]T	CHD4	driver_val	0.38534509859072386	1.041035392292131e-12	1.041035392292131e-12	11.982534505440576	0.27942802942752254	0.49126216775392517
A[C>A]G	EXT2	driver_val	0.4442681164506198	1.0472248333048794e-12	1.0472248333048794e-12	11.979960067718377	0.32214127592323005	0.5663949569780096
C[C>G]C	SMC1A	driver_val	0.3110807986551708	1.0509832852320542e-12	1.0509832852320542e-12	11.978404190907257	0.22556047830639253	0.39660111900394907
C[T>C]C	EED	driver_val	0.5756832588191328	1.0598330601276788e-12	1.0598330601276788e-12	11.974762537353222	0.41739442796295556	0.7339720896753101
A[C>A]C	STK11	driver_val	0.2076897405862087	1.0609509522922437e-12	1.0609509522922437e-12	11.974304693046063	0.15058257733737807	0.26479690383503934
T[T>G]C	EED	driver_val	0.5305574695972571	1.0631468498098985e-12	1.0631468498098985e-12	11.973406743324972	0.38466751844386843	0.6764474207506459
T[C>A]T	EED	driver_val	0.628665890608508	1.0638813441569855e-12	1.0638813441569855e-12	11.973106806675789	0.4557962790234957	0.8015355021935202
C[T>C]A	SMARCD1	driver_val	0.5200188107661504	1.0655803769614195e-12	1.0655803769614195e-12	11.97241378578624	0.3770203890226777	0.6630172325096231
C[C>A]G	MAP2K4	driver_val	0.48289781720701286	1.0676461763821098e-12	1.0676461763821098e-12	11.971572650963342	0.35010220164617234	0.6156934327678534
A[T>C]G	GATA2	driver_val	1.261342322814453	1.0733884330043215e-12	1.0733884330043215e-12	11.96924308904662	0.914440467789471	1.6082441778394347
C[C>A]C	FEN1	driver_val	0.8764220098201344	1.0821817051748624e-12	1.0821817051748624e-12	11.965699812307673	0.6353450890592974	1.1174989305809715
C[T>C]G	RBM10	driver_val	0.23010582684884962	1.0847517131780623e-12	1.0847517131780623e-12	11.96466965530505	0.16680783157429613	0.2934038221234031
A[T>G]A	SUFU	driver_val	0.4782473619285825	1.0869253502196753e-12	1.0869253502196753e-12	11.963800282133525	0.34668496270405114	0.6098097611531139
T[C>A]T	CDKN1B	driver_val	0.3082174036225923	1.09300018716638e-12	1.09300018716638e-12	11.961379763681295	0.2234198516673147	0.3930149555778699
del	EED	driver_val	0.7985607912980102	1.0947145322104555e-12	1.0947145322104555e-12	11.96069911666775	0.5788520452723354	1.018269537323685
A[C>A]G	TRAF7	driver_val	0.36115321434619607	1.0983885594559664e-12	1.0983885594559664e-12	11.959243999251836	0.26178234687303065	0.4605240818193615
A[C>A]T	PHOX2B	driver_val	0.5559056351662162	1.1028200767516658e-12	1.1028200767516658e-12	11.95749533619784	0.4029369240117898	0.7088743463206425
A[C>A]A	FANCC	driver_val	0.3405059598694596	1.1148582237546824e-12	1.1148582237546824e-12	11.95278035822652	0.24678909028368473	0.43422282945523444
T[T>A]C	SMAD2	driver_val	0.2964654315907287	1.11749813684575e-12	1.11749813684575e-12	11.951753192275028	0.21486601369507569	0.3780648494863817
T[C>T]A	NFKBIE	driver_val	0.5389167884534384	1.1290282010607039e-12	1.1290282010607039e-12	11.947295210057241	0.39055526267086704	0.6872783142360097
C[C>T]A	PRKAR1A	driver_val	0.7749755809493054	1.1330349773728404e-12	1.1330349773728404e-12	11.945756683035505	0.5616133793859248	0.988337782512686
A[C>G]G	ARHGEF10L	driver_val	0.2733237394424823	1.1360908471219894e-12	1.1360908471219894e-12	11.944586939024422	0.19806974695925728	0.3485777319257073
G[C>A]G	CDKN2C	driver_val	0.5020089118853793	1.137972977130061e-12	1.137972977130061e-12	11.94386805079037	0.3637867800662034	0.6402310437045553
G[T>A]C	PIK3CB	driver_val	0.6367533658049122	1.1406503355862397e-12	1.1406503355862397e-12	11.942847467412493	0.4614229589474925	0.8120837726623318
C[T>A]A	ERCC3	driver_val	0.4273174761861579	1.1507000134594951e-12	1.1507000134594951e-12	11.939037881826316	0.3096353008603966	0.5449996515119192
C[T>A]C	SMAD3	driver_val	0.3096643237032702	1.1511000121018634e-12	1.1511000121018634e-12	11.938886941516152	0.22438295921327547	0.3949456881932649
A[T>C]T	EED	driver_val	0.47996995478363425	1.1728446651341025e-12	1.1728446651341025e-12	11.930759503265781	0.34773841181719606	0.6122014977500725
C[T>A]T	EXT1	driver_val	0.40777868712870685	1.1740157174628303e-12	1.1740157174628303e-12	11.93032608881099	0.29543363035684755	0.5201237439005661
C[T>A]C	EXT2	driver_val	0.5258617170473605	1.182190224943209e-12	1.182190224943209e-12	11.92731263597916	0.3809646380961612	0.6707587959985598
A[T>G]A	SMAD2	driver_val	0.29524079943335313	1.1845823838557493e-12	1.1845823838557493e-12	11.92643473012081	0.21388630855952306	0.3765952903071832
G[T>A]C	NOTCH2	driver_val	0.4541783423525878	1.1848724634816958e-12	1.1848724634816958e-12	11.926328393440345	0.3290275368452552	0.5793291478599204
C[T>G]T	PRKAR1A	driver_val	1.027230729430273	1.191272779863259e-12	1.191272779863259e-12	11.923988781569298	0.7441431820577717	1.3103182768027741
del	SBDS	driver_val	1.0620460483725465	1.2034813150265707e-12	1.2034813150265707e-12	11.919560648092606	0.7693058798298498	1.3547862169152431
indels	STK11	driver_val	0.3108599168495476	1.2121443855627869e-12	1.2121443855627869e-12	11.916445645748604	0.22516316494991262	0.3965566687491826
T[C>T]C	KNSTRN	driver_val	1.1688761093551647	1.213276187759872e-12	1.213276187759872e-12	11.916040325953857	0.8466386595379667	1.4911135591723628
SNV	SBDS	driver_val	0.7656041642420532	1.2146829673604985e-12	1.2146829673604985e-12	11.915537058273355	0.5545365410744243	0.9766717874096822
C[T>G]C	ATP1A1	driver_val	1.8253030921267273	1.2421427918906807e-12	1.2421427918906807e-12	11.905828476489859	1.3218702827849431	2.3287359014685114
A[C>A]A	ERCC4	driver_val	0.3504624168852252	1.2445693307987635e-12	1.2445693307987635e-12	11.904980905287088	0.25379847480108314	0.4471263589693673
G[T>G]A	CASP3	driver_val	0.536924212121668	1.2541518489548503e-12	1.2541518489548503e-12	11.9016498772448	0.38880854679477506	0.6850398774485609
G[C>G]A	MEN1	driver_val	0.2642030331859951	1.2687057063035407e-12	1.2687057063035407e-12	11.896639106787045	0.19130370104694433	0.33710236532504584
G[T>G]A	SMARCB1	driver_val	0.35627624747310394	1.2687159452722e-12	1.2687159452722e-12	11.896635601868905	0.25797190829012884	0.45458058665607903
A[T>G]G	FANCG	driver_val	0.5986127353340865	1.273119233473431e-12	1.273119233473431e-12	11.895130920765306	0.4334313397369305	0.7637941309312426
G[T>G]G	NOTCH2	driver_val	0.4336263148893411	1.2764840731160838e-12	1.2764840731160838e-12	11.893984599583547	0.3139651630241048	0.5532874667545774
A[T>C]G	KEAP1	driver_val	0.35788304740243093	1.2833584605593614e-12	1.2833584605593614e-12	11.891652021957569	0.25911324089590154	0.4566528539089603
A[T>A]T	CDKN2A	driver_val	0.1889569551925448	1.284824198396142e-12	1.284824198396142e-12	11.891156292480284	0.13680679639139925	0.24110711399369034
T[C>A]A	TNFRSF14	driver_val	0.5525234013671204	1.2888283083955364e-12	1.2888283083955364e-12	11.889804933447811	0.4000234129239858	0.705023389810255
G[T>A]G	ERBB4	driver_val	0.4017501147270472	1.3003012447169922e-12	1.3003012447169922e-12	11.88595602172212	0.2908453260332225	0.5126549034208719
C[C>A]T	TP63	driver_val	0.8301212360532743	1.3034559084672655e-12	1.3034559084672655e-12	11.884903654969937	0.6009519738200452	1.0592904982865035
C[T>A]A	ERCC2	driver_val	0.3565397925199327	1.3068317700938218e-12	1.3068317700938218e-12	11.883780316032597	0.25810587005951824	0.4549737149803471
C[T>C]G	NT5C2	driver_val	1.066955112497682	1.3178866454120068e-12	1.3178866454120068e-12	11.880121942844564	0.7723404177146626	1.3615698072807012
A[C>G]G	N4BP2	driver_val	0.21995368485201708	1.336319133950465e-12	1.336319133950465e-12	11.87408981314591	0.1592021303239637	0.28070523938007047
G[C>T]T	MUC16	driver_val	0.9846444140194737	1.3367395170320745e-12	1.3367395170320745e-12	11.873953213034973	0.7126824021690317	1.2566064258699157
T[C>A]G	PIK3CA	driver_val	0.06841689003050772	1.3440463993611805e-12	1.3440463993611805e-12	11.871585738247452	0.04951790668188804	0.08731587337912738
G[T>A]T	AMER1	driver_val	0.2209537424115992	1.3622382185642744e-12	1.3622382185642744e-12	11.865746939441214	0.15990303807460163	0.2820044467485968
A[T>G]G	PHOX2B	driver_val	0.49906482982099576	1.3755402522341619e-12	1.3755402522341619e-12	11.861526696392145	0.36114431670381486	0.6369853429381767
T[C>A]G	SMARCB1	driver_val	0.3394702451834773	1.3878313486483133e-12	1.3878313486483133e-12	11.857663306792983	0.24563861986609312	0.43330187050086144
C[C>T]C	PPP2R1A	driver_val	0.25128704759019904	1.4155876817980672e-12	1.4155876817980672e-12	11.849063225174394	0.18180284649995115	0.32077124868044693
G[C>A]A	EZH2	driver_val	0.578599104520888	1.4161846137266547e-12	1.4161846137266547e-12	11.848880128357672	0.41860745744910594	0.7385907515926702
G[C>G]A	CASP3	driver_val	0.5335166032138162	1.422191555198168e-12	1.422191555198168e-12	11.84704190447632	0.38597873233325697	0.6810544740943755
A[T>A]T	SDHD	driver_val	0.7891695557225656	1.4413787894154722e-12	1.4413787894154722e-12	11.841221873082457	0.5708764707804476	1.0074626406646836
G[C>A]C	NOTCH2	driver_val	0.4533283666761523	1.473845464857979e-12	1.473845464857979e-12	11.831548050586745	0.32787789307724646	0.5787788402750581
C[T>G]G	SBDS	driver_val	0.7646408663999777	1.4789643254129807e-12	1.4789643254129807e-12	11.830042301637418	0.5530258584328893	0.9762558743670662
A[C>G]A	CASP3	driver_val	0.5374941079049531	1.4848412066041654e-12	1.4848412066041654e-12	11.828319988624886	0.38873057874802697	0.6862576370618793
A[C>A]A	BCORL1	driver_val	0.22955745756672927	1.4881874272064395e-12	1.4881874272064395e-12	11.827342368873811	0.16601948369321196	0.2930954314402466
SVMEI	CDH1	driver_val	-0.13012490167258242	1.4895147453849204e-12	1.4895147453849204e-12	11.826955193148764	-0.16614210359919235	-0.09410769974597251
G[C>G]C	SDHB	driver_val	0.5541116134945451	1.491283562864286e-12	1.491283562864286e-12	11.826439768969394	0.4007357828754361	0.707487444113654
G[C>A]C	RPL10	driver_val	0.5643415806184912	1.4929695472827832e-12	1.4929695472827832e-12	11.825949050668765	0.4081306716133505	0.7205524896236318
T[C>G]G	ARID2	driver_val	0.17950232196200866	1.5022888254279329e-12	1.5022888254279329e-12	11.823246563183442	0.12980963900983192	0.2291950049141854
C[T>C]T	PIK3CB	driver_val	0.7012266660542045	1.5174985011690198e-12	1.5174985011690198e-12	11.818871729204497	0.5070635526949212	0.8953897794134877
C[C>G]C	POT1	driver_val	0.2697812906482966	1.530135207608137e-12	1.530135207608137e-12	11.815270191846643	0.19506919851405727	0.34449338278253594
C[T>C]A	NT5C2	driver_val	1.031743557799977	1.5377956127451513e-12	1.5377956127451513e-12	11.813101382451029	0.7459888059608166	1.3174983096391373
G[C>G]A	WT1	driver_val	0.35990550936251614	1.5401011317490356e-12	1.5401011317490356e-12	11.812450759995698	0.2602220780726717	0.45958894065236056
G[C>G]A	SDHB	driver_val	0.5421856169624737	1.5413561983721431e-12	1.5413561983721431e-12	11.812096986777002	0.3920134558702587	0.6923577780546887
G[T>C]A	STK11	driver_val	0.24692897739159933	1.580367053501567e-12	1.580367053501567e-12	11.801242032794447	0.1785020594819698	0.3153558953012289
A[C>A]G	NOTCH1	driver_val	0.2480562051983952	1.5952517151290299e-12	1.5952517151290299e-12	11.7971707797752	0.17930423654780447	0.3168081738489859
C[T>G]C	RAD21	driver_val	0.9943941395199781	1.6147606172194992e-12	1.6147606172194992e-12	11.791891851243903	0.7187190459480646	1.2700692330918917
G[C>T]T	POLQ	driver_val	1.8600449968672246	1.634117597542226e-12	1.634117597542226e-12	11.786716693136553	1.3442651593806287	2.3758248343538204
T[T>C]G	TP63	driver_val	0.700868301114934	1.6341279518336288e-12	1.6341279518336288e-12	11.786713941316622	0.5065215061799774	0.8952150960498907
T[T>C]T	SMAD4	driver_val	0.234325606549409	1.6444784905862432e-12	1.6444784905862432e-12	11.783971802619632	0.16934036374172268	0.29931084935709534
C[T>A]A	ERBB4	driver_val	0.41362321675529323	1.6473389782302485e-12	1.6473389782302485e-12	11.78321702546458	0.2989096513098231	0.5283367822007633
A[T>A]G	TNFRSF14	driver_val	0.4343838495550606	1.6537791498640893e-12	1.6537791498640893e-12	11.781522487769793	0.31390330036887737	0.5548643987412438
C[T>A]T	TSC1	driver_val	0.238730586327108	1.6565321444706406e-12	1.6565321444706406e-12	11.780800132356259	0.17251418535329804	0.30494698730091796
T[T>C]G	CDKN2A	driver_val	0.19601453134913666	1.6758236533185631e-12	1.6758236533185631e-12	11.775771684047088	0.14163381563839297	0.25039524705988037
G[C>G]G	KRAS	driver_val	-0.07628762390940037	1.7045588170083186e-12	1.7045588170083186e-12	11.768388008538086	-0.09745935645392476	-0.055115891364876
T[T>G]A	DNMT3A	driver_val	0.28501993497985734	1.7073121236487497e-12	1.7073121236487497e-12	11.767687075729496	0.20591722179186095	0.3641226481678537
G[T>G]C	SBDS	driver_val	0.7056597141249915	1.7195101862579763e-12	1.7195101862579763e-12	11.764595247104237	0.5097876530126793	0.9015317752373038
A[C>A]C	WT1	driver_val	0.35446380983887266	1.7247717032146077e-12	1.7247717032146077e-12	11.763268381515712	0.25606830361441035	0.45285931606333496
G[T>C]T	PIK3CA	driver_val	0.07815994537690513	1.725276944086179e-12	1.725276944086179e-12	11.76314118138229	0.05646342333668032	0.09985646741712993
A[T>A]G	TNFAIP3	driver_val	0.31889169861043576	1.7271332799866571e-12	1.7271332799866571e-12	11.762674147360546	0.23036825306689263	0.4074151441539789
T[T>C]G	KEAP1	driver_val	0.3809760002531607	1.7333647050797552e-12	1.7333647050797552e-12	11.761110050823481	0.2752106049584383	0.4867413955478831
T[C>A]A	CASP9	driver_val	0.33075137242949426	1.739194131607809e-12	1.739194131607809e-12	11.759651938652587	0.23892309694095315	0.4225796479180354
C[C>T]C	SBDS	driver_val	0.6984357857177769	1.7470527880458266e-12	1.7470527880458266e-12	11.75769397240078	0.5045080493231171	0.8923635221124366
C[C>G]G	ACVR1B	driver_val	0.2508760256215478	1.7480356310846875e-12	1.7480356310846875e-12	11.75744971916972	0.18121699433003036	0.3205350569130653
T[T>A]G	ATP1A1	driver_val	1.7102652452511997	1.7481629104209956e-12	1.7481629104209956e-12	11.757418098131735	1.2353869013210215	2.185143589181378
T[C>A]C	TBX3	driver_val	0.29772730328699026	1.7504458033893137e-12	1.7504458033893137e-12	11.756851331144782	0.21505714793637165	0.3803974586376089
A[C>A]A	AXIN1	driver_val	0.307975079308063	1.7547260622050757e-12	1.7547260622050757e-12	11.755790673476602	0.22245529063809483	0.3934948679780312
T[C>G]T	BLM	driver_val	0.16128747457177847	1.7557481564779264e-12	1.7557481564779264e-12	11.755537778917304	0.11649998899566191	0.20607496014789503
A[T>C]T	MUTYH	driver_val	0.43131596590678195	1.7701742196394404e-12	1.7701742196394404e-12	11.75198398849436	0.3115256265594926	0.5511063052540712
T[T>C]G	RBM10	driver_val	0.22289411993737462	1.7703662666904698e-12	1.7703662666904698e-12	11.75193687423317	0.16098910917743112	0.2847991306973181
C[T>G]C	TBX3	driver_val	0.29847547431459265	1.7871487356530929e-12	1.7871487356530929e-12	11.747839301783467	0.21556358021378064	0.38138736841540466
A[T>G]G	AR	driver_val	0.5213348245456135	1.7942730302472478e-12	1.7942730302472478e-12	11.746111470707959	0.3765046401761961	0.6661650089150309
G[T>G]T	RAD21	driver_val	1.1037895543346432	1.7957841156675759e-12	1.7957841156675759e-12	11.745745874244275	0.7971445766050809	1.4104345320642055
T[T>A]C	NTHL1	driver_val	0.5536178828059908	1.7987542303149065e-12	1.7987542303149065e-12	11.745028171679238	0.39981167003960716	0.7074240955723744
C[T>G]T	EED	driver_val	0.6738496299621799	1.8308132579596313e-12	1.8308132579596313e-12	11.737355951260108	0.4865751794034946	0.8611240805208652
G[T>C]A	RAD21	driver_val	1.0674913062667222	1.8370584095772503e-12	1.8370584095772503e-12	11.735877035009482	0.7707970413928	1.3641855711406443
T[C>T]A	BCL6	driver_val	1.6155186219881328	1.8522371143730997e-12	1.8522371143730997e-12	11.732303417831083	1.166434696846254	2.064602547130012
A[C>G]T	ERBB4	driver_val	0.3881915234355249	1.894412250563236e-12	1.894412250563236e-12	11.722525506503409	0.2802334190961659	0.49614962777488386
A[C>G]T	STAG2	driver_val	0.18796785218075898	1.905664642968161e-12	1.905664642968161e-12	11.719953523699143	0.1356868685665217	0.24024883579499626
T[C>T]G	ERBB3	driver_val	0.2934504878868433	1.9271461472710388e-12	1.9271461472710388e-12	11.71508534889068	0.21181264690101564	0.37508832887267096
A[T>C]C	KLF6	driver_val	0.57874110626926	1.933878408869282e-12	1.933878408869282e-12	11.71357083532911	0.41772436372335553	0.7397578488151645
C[C>T]G	MAP2K4	driver_val	0.4110571047430179	1.9420738927503188e-12	1.9420738927503188e-12	11.711734249915553	0.29668363708942536	0.5254305723966104
T[C>A]T	PIK3CA	driver_val	0.08726233123351057	1.94324571321325e-12	1.94324571321325e-12	11.711472281672075	0.06298197040289083	0.11154269206413031
A[T>A]G	RAD17	driver_val	0.3712325578664032	1.9490262522547026e-12	1.9490262522547026e-12	11.710182311147863	0.26793264144903106	0.4745324742837753
A[C>A]G	XPA	driver_val	0.3186666523198146	1.958562852352081e-12	1.958562852352081e-12	11.708062486923522	0.22998524343696825	0.407348061202661
C[C>T]T	TBX3	driver_val	0.2751834801379616	1.9660753803555003e-12	1.9660753803555003e-12	11.706399835107725	0.19859714027733777	0.3517698199985855
G[T>C]T	POLQ	driver_val	1.8101514420871712	1.9765323670928856e-12	1.9765323670928856e-12	11.704096069388433	1.3063149898246178	2.3139878943497245
A[C>A]A	PTEN	driver_val	0.10162561809675377	1.983763925275053e-12	1.983763925275053e-12	11.702510011642822	0.07333715482180041	0.12991408137170712
A[T>C]T	TP63	driver_val	0.57319609826528	1.997912691819736e-12	1.997912691819736e-12	11.699423494232855	0.41361896561532285	0.732773230915237
A[C>A]C	SMARCE1	driver_val	0.19159318449457016	2.009071942046489e-12	2.009071942046489e-12	11.697004511497447	0.13824796295619432	0.244938406032946
G[C>A]A	EXT1	driver_val	0.35940343798719426	2.00926192472434e-12	2.00926192472434e-12	11.696963445507688	0.25933467992670167	0.45947219604768685
G[C>G]A	MGMT	driver_val	0.5044511055982226	2.033328133651457e-12	2.033328133651457e-12	11.691792530297109	0.3639634780459294	0.6449387331505159
indels	SBDS	driver_val	0.9951257337108088	2.0358483309779465e-12	2.0358483309779465e-12	11.691254579710959	0.7179803518057213	1.2722711156158963
T[T>C]G	GATA2	driver_val	1.3338174035144996	2.0381819132904527e-12	2.0381819132904527e-12	11.690757056633585	0.9623369603704669	1.7052978466585325
G[C>T]G	CDKN2A	driver_val	0.17911662142623158	2.0414558308762496e-12	2.0414558308762496e-12	11.690060012074184	0.12922940003477346	0.2290038428176897
G[C>G]G	SFRP4	driver_val	0.3920857897187826	2.0527566574441836e-12	2.0527566574441836e-12	11.68766253070392	0.28287081806240066	0.5013007613751645
T[C>G]G	KRAS	driver_val	-0.08278646867805435	2.05721634434272e-12	2.05721634434272e-12	11.686720033918489	-0.10584752343245878	-0.059725413923649925
A[C>A]C	ATP1A1	driver_val	1.6233543190787063	2.058698954944396e-12	2.058698954944396e-12	11.686407155939158	1.171145165059701	2.0755634730977115
T[C>G]T	NCOR2	driver_val	0.1977161220184048	2.064399612114046e-12	2.064399612114046e-12	11.685206231202912	0.14263636871926746	0.25279587531754216
C[T>G]G	FEN1	driver_val	0.805427023072786	2.0727774697838327e-12	2.0727774697838327e-12	11.683447320594277	0.5810331106946246	1.0298209354509473
C[C>G]C	BMPR1A	driver_val	0.24825378627269165	2.0845749743233775e-12	2.0845749743233775e-12	11.680982480317308	0.17908187573099693	0.31742569681438637
ins	SOX21	driver_val	0.8887913372780372	2.092835189604265e-12	2.092835189604265e-12	11.679264970927278	0.6411244965218124	1.136458178034262
C[C>G]C	BRIP1	driver_val	0.2823434366848009	2.0931991563343487e-12	2.0931991563343487e-12	11.679189448975087	0.2036665347841805	0.36102033858542126
G[C>T]C	MAX	driver_val	0.4887114812172449	2.093811509481491e-12	2.093811509481491e-12	11.679062417249638	0.35252794022797057	0.6248950222065193
C[C>T]T	SMAD4	driver_val	0.2076788574307067	2.0962835366521638e-12	2.0962835366521638e-12	11.67854997642332	0.1498060487851	0.26555166607631336
T[C>T]A	WT1	driver_val	0.4525477766203808	2.1085118579533696e-12	2.1085118579533696e-12	11.676023952235443	0.3264240006129475	0.5786715526278141
T[T>C]A	TBX3	driver_val	0.3065704492204152	2.1356326119393353e-12	2.1356326119393353e-12	11.670473455918101	0.22110840318619285	0.39203249525463757
T[T>C]T	RBM10	driver_val	0.2207027207713048	2.1401648657924046e-12	2.1401648657924046e-12	11.669552769853617	0.15917525723008616	0.28223018431252345
G[T>G]T	PPP2R1A	driver_val	0.2939263487394284	2.15106551362727e-12	2.15106551362727e-12	11.6673463623817	0.21197732663725644	0.3758753708416004
G[T>G]C	POLQ	driver_val	1.7195904509122277	2.1587999442042965e-12	2.1587999442042965e-12	11.66578760183147	1.240120580252705	2.1990603215717504
C[C>T]T	KNSTRN	driver_val	1.0284060213837147	2.1710443578153673e-12	2.1710443578153673e-12	11.663331303142705	0.741625380125476	1.3151866626419535
C[T>A]T	FH	driver_val	0.46488970791426204	2.1745872569741964e-12	2.1745872569741964e-12	11.6626231612513	0.33524665223207645	0.5945327635964477
T[T>A]C	AMER1	driver_val	0.20954426030920445	2.2076276038080247e-12	2.2076276038080247e-12	11.656074184226926	0.15109142284107907	0.26799709777732983
C[T>C]A	KEAP1	driver_val	0.37603318989391493	2.209583944234623e-12	2.209583944234623e-12	11.65568949452017	0.27113604313291334	0.4809303366549165
C[T>G]T	PHOX2B	driver_val	0.6611796316571866	2.211745224434775e-12	2.211745224434775e-12	11.65526490177725	0.47673525179376874	0.8456240115206045
T[C>G]C	POLE	driver_val	0.17403011493948337	2.2194965580169287e-12	2.2194965580169287e-12	11.65374552413959	0.1254788379550025	0.22258139192396423
T[T>G]A	PMS2	driver_val	0.3079345848787414	2.2255390879762497e-12	2.2255390879762497e-12	11.652564773637888	0.22202170835822782	0.393847461399255
A[C>T]G	SMAD4	driver_val	0.19227411150130091	2.2293651074276427e-12	2.2293651074276427e-12	11.651818800449218	0.13862834195111232	0.24591988105148951
A[C>G]C	NFKBIE	driver_val	0.4046279697210303	2.2358045291574934e-12	2.2358045291574934e-12	11.650566168414912	0.2917275527738832	0.5175283866681775
T[T>G]C	SMAD4	driver_val	0.21224983579311502	2.2565172926288274e-12	2.2565172926288274e-12	11.646561333952166	0.15301640462961955	0.2714832669566105
A[T>A]C	CDKN1B	driver_val	0.23900330590508193	2.2575262739350767e-12	2.2575262739350767e-12	11.64636718650344	0.17230307937865072	0.30570353243151316
T[C>A]C	STK11	driver_val	0.22713143485529644	2.27363356582521e-12	2.27363356582521e-12	11.64327952784682	0.1637353769876928	0.29052749272290007
A[T>G]C	MUTYH	driver_val	0.4673652663413856	2.3069593956394925e-12	2.3069593956394925e-12	11.636960049347522	0.3368781637910254	0.5978523688917458
G[T>C]T	MAX	driver_val	0.45705295058402845	2.312630983131328e-12	2.312630983131328e-12	11.635893660258036	0.32943876151063606	0.5846671396574208
T[T>C]A	FEN1	driver_val	0.8048497675559482	2.3172172670416704e-12	2.3172172670416704e-12	11.635033243959889	0.580118007339998	1.0295815277718985
A[C>T]T	MUC16	driver_val	0.8887808099453298	2.320976934942439e-12	2.320976934942439e-12	11.634329175389405	0.6406056213780479	1.1369559985126119
T[C>A]A	ERCC3	driver_val	0.45032124534191387	2.3307722145577566e-12	2.3307722145577566e-12	11.63250016783269	0.32456699870056793	0.5760754919832598
T[C>T]G	FEN1	driver_val	0.7696814311065436	2.333805140817337e-12	2.333805140817337e-12	11.631935407845312	0.5547388232799277	0.9846240389331595
T[T>A]C	PRKAR1A	driver_val	0.7781285149752071	2.350849318739882e-12	2.350849318739882e-12	11.628775206747877	0.560795365962721	0.9954616639876932
G[C>A]A	SH2B3	driver_val	0.3973632400670873	2.3813818067310925e-12	2.3813818067310925e-12	11.623170968617346	0.2863501116966177	0.5083763684375568
C[T>A]C	MUTYH	driver_val	0.5048195122521615	2.3921912298659752e-12	2.3921912298659752e-12	11.621204106140148	0.36377307819528165	0.6458659463090413
G[C>G]C	NTHL1	driver_val	0.5491064414877732	2.408191908997906e-12	2.408191908997906e-12	11.618308907074576	0.3956657967909786	0.7025470861845678
C[T>G]G	MUTYH	driver_val	0.5148364325255858	2.4221530864342064e-12	2.4221530864342064e-12	11.615798411774062	0.3709554596708766	0.6587174053802949
A[T>A]A	SMAD2	driver_val	0.2798900914384912	2.4241288078224748e-12	2.4241288078224748e-12	11.61544430734392	0.20166813007134288	0.3581120528056395
Neg	FH	driver_val	0.4268404811964371	2.4382434522659134e-12	2.4382434522659134e-12	11.612922933378389	0.307535871004993	0.5461450913878811
G[C>A]G	NTHL1	driver_val	0.5123146428178275	2.4394574232576744e-12	2.4394574232576744e-12	11.612706757385949	0.36911803833815504	0.6555112472974999
C[T>C]A	EED	driver_val	0.5714497835286514	2.441709710619556e-12	2.441709710619556e-12	11.612305969617156	0.41172141941036466	0.7311781476469381
T[C>G]G	ZFHX3	driver_val	0.13379168346429177	2.452914836577934e-12	2.452914836577934e-12	11.610317529920936	0.09639157301157436	0.17119179391700917
A[C>G]G	CTNNA1	driver_val	0.24786286489508633	2.502536388425617e-12	2.502536388425617e-12	11.601619598892578	0.17854751986317274	0.3171782099269999
T[C>G]C	KRAS	driver_val	-0.08933438090232113	2.5174899249183284e-12	2.5174899249183284e-12	11.59903225883239	-0.11431990068847087	-0.06434886111617139
A[T>A]A	RBM10	driver_val	0.18936122104141712	2.545971025728777e-12	2.545971025728777e-12	11.594146543116658	0.1363877157961618	0.24233472628667244
A[C>G]C	SUFU	driver_val	0.4435595645888232	2.56155205429875e-12	2.56155205429875e-12	11.591496814230348	0.3194592928577159	0.5676598363199304
C[T>G]C	TP63	driver_val	0.665615694920638	2.562989836642136e-12	2.562989836642136e-12	11.59125311597689	0.47938587479284156	0.8518455150484344
A[C>T]A	GNAS	driver_val	0.344529373572966	2.5631907090311754e-12	2.5631907090311754e-12	11.591219079809264	0.2481347954755444	0.44092395167038756
T[T>G]C	NTHL1	driver_val	0.5577258790540253	2.59719109875113e-12	2.59719109875113e-12	11.585496094236788	0.4016406082974312	0.7138111498106193
T[C>T]A	MUTYH	driver_val	0.5750553876425826	2.612913820597105e-12	2.612913820597105e-12	11.582874913983481	0.41410078915530807	0.736009986129857
C[T>G]G	SDHD	driver_val	0.8020137581332228	2.6198927814676114e-12	2.6198927814676114e-12	11.581716481722156	0.5775228402755268	1.0265046759909189
G[T>C]G	CDKN2A	driver_val	0.1983943714920039	2.6285939192114733e-12	2.6285939192114733e-12	11.580276501100723	0.1428582940706039	0.2539304489134039
G[T>C]A	CDKN2A	driver_val	0.20029747120059171	2.6600307938357123e-12	2.6600307938357123e-12	11.57511333573152	0.14421528087299262	0.2563796615281908
T[C>G]G	ATRX	driver_val	0.1466043005450703	2.665690163337892e-12	2.665690163337892e-12	11.574190330605733	0.10555415091153586	0.18765445017860471
C[T>G]C	MAP2K4	driver_val	0.46517258632015435	2.682627418802102e-12	2.682627418802102e-12	11.571439640855608	0.3349046932226615	0.5954404794176472
C[C>G]T	STAG1	driver_val	0.16767884787117932	2.6850476772049247e-12	2.6850476772049247e-12	11.571047998320784	0.12072086598548604	0.2146368297568726
A[T>C]T	PPP2R1A	driver_val	0.22540942436794661	2.697584125165924e-12	2.697584125165924e-12	11.569025002798652	0.1622782525563694	0.2885405961795238
T[T>A]A	SMAD3	driver_val	0.2835747841908626	2.706095812949647e-12	2.706095812949647e-12	11.56765683068789	0.2041480183579142	0.36300155002381107
G[T>C]G	ATP1A1	driver_val	1.9156813603057319	2.7061355526411597e-12	2.7061355526411597e-12	11.567650453012003	1.3791159525429197	2.452246768068544
C[T>C]C	STK11	driver_val	0.2328398378004734	2.713920706897051e-12	2.713920706897051e-12	11.566402845349874	0.16761969375111574	0.29805998184983107
T[T>A]C	KRAS	driver_val	-0.08227099849818159	2.7272982952447258e-12	2.7272982952447258e-12	11.564267358980292	-0.10531798512138456	-0.059224011874978624
C[C>G]A	CDH1	driver_val	-0.1368842328475302	2.73631920216055e-12	2.73631920216055e-12	11.56283324187484	-0.1752328434106481	-0.09853562228441232
A[T>A]G	TSC1	driver_val	0.1902311287330824	2.762943080913468e-12	2.762943080913468e-12	11.558628061844189	0.13692681742853843	0.24353544003762637
T[C>T]T	CDH1	driver_val	0.1659169181732364	2.765319634297736e-12	2.765319634297736e-12	11.558254662772008	0.11942484283977159	0.2124089935067012
A[T>A]T	TBX3	driver_val	0.29609576451671665	2.78728214838099e-12	2.78728214838099e-12	11.5548190667073	0.2131126837112657	0.3790788453221676
C[C>G]C	LATS1	driver_val	0.2469262792603161	2.797235792637837e-12	2.797235792637837e-12	11.55327092328692	0.1777183562687222	0.31613420225191
G[T>G]C	SDHA	driver_val	0.23290688990584243	2.833075248114627e-12	2.833075248114627e-12	11.547741890214136	0.1676115625850082	0.29820221722667667
G[T>A]C	TBX3	driver_val	0.28422631174767166	2.8439019510666033e-12	2.8439019510666033e-12	11.546085380813148	0.20453749241095182	0.3639151310843915
T[T>C]C	BIRC3	driver_val	0.7038336004856414	2.856585839512909e-12	2.856585839512909e-12	11.544152720993715	0.5064813788132196	0.9011858221580631
T[C>A]G	NFKBIE	driver_val	0.40073923229977226	2.8647075758477976e-12	2.8647075758477976e-12	11.542919703426898	0.2883670761112441	0.5131113884883004
C[C>A]A	KEAP1	driver_val	0.37199198193289074	2.8676351544082043e-12	2.8676351544082043e-12	11.542476104226887	0.26767875886647147	0.47630520499931
T[C>T]C	LEF1	driver_val	0.783258357098551	2.886509943261107e-12	2.886509943261107e-12	11.53962694213348	0.5635896432725516	1.0029270709245504
T[C>G]C	RNF43	driver_val	0.14341709299467784	2.889124569421604e-12	2.889124569421604e-12	11.539233732421605	0.1031943201919084	0.1836398657974473
T[C>T]A	CDKN2A	driver_val	0.2139095748088644	2.8948083139669855e-12	2.8948083139669855e-12	11.538380188738813	0.15391409794055957	0.2739050516771693
C[C>G]C	RFWD3	driver_val	0.40683316436547756	2.8995956942719813e-12	2.8995956942719813e-12	11.53766255382093	0.2927243766298505	0.5209419521011046
G[T>C]A	KEAP1	driver_val	0.3888629032106258	2.908225594746108e-12	2.908225594746108e-12	11.53637190773278	0.27978789324796083	0.4979379131732907
C[T>A]A	FH	driver_val	0.44069567221278155	2.9218654939355703e-12	2.9218654939355703e-12	11.53433978038875	0.31707005224318074	0.5643212921823824
C[C>T]C	LEF1	driver_val	0.711491220856816	2.936704411935231e-12	2.936704411935231e-12	11.532139764313344	0.5118806281730136	0.9111018135406185
A[C>A]G	RBM10	driver_val	0.17979952577030908	2.940731358361043e-12	2.940731358361043e-12	11.531544647342725	0.12935493808989798	0.23024411345072018
C[C>G]A	FANCD2	driver_val	0.22527909431146442	2.951395835253786e-12	2.951395835253786e-12	11.529972539894178	0.16207013802639958	0.28848805059652927
A[C>A]A	SFRP4	driver_val	0.40116499923051463	2.9526095253899595e-12	2.9526095253899595e-12	11.529793983506064	0.288604927170222	0.5137250712908072
A[T>A]C	KRAS	driver_val	-0.07768073669446551	2.9645490391210427e-12	2.9645490391210427e-12	11.528041361226078	-0.09947840308271057	-0.05588307030622046
A[C>A]T	LATS2	driver_val	0.40132206971527185	2.9908129947565477e-12	2.9908129947565477e-12	11.524210741059061	0.2886887289738963	0.5139554104566474
A[C>G]T	TRAF7	driver_val	0.3840307294207242	3.0044614384468035e-12	3.0044614384468035e-12	11.522233365682109	0.27624040229327557	0.4918210565481728
n_mut	SDHA	driver_val	0.2632202060228232	3.004588013837607e-12	3.004588013837607e-12	11.522215069612416	0.18933909689432982	0.3371013151513166
A[T>G]C	SDHA	driver_val	0.22788930565321908	3.0356031168837393e-12	3.0356031168837393e-12	11.517755009922322	0.16391167854866187	0.2918669327577763
C[T>A]G	PPP6C	driver_val	0.5159730091004106	3.0439308488389256e-12	3.0439308488389256e-12	11.516565217968743	0.3711107737209687	0.6608352444798524
A[C>G]T	KDM5C	driver_val	0.21439673760853206	3.060449677420606e-12	3.060449677420606e-12	11.514214757154248	0.15419710763475272	0.27459636758231143
T[C>G]T	TGFBR2	driver_val	0.1743809368512572	3.0673715620424683e-12	3.0673715620424683e-12	11.513233613136908	0.12541495515087794	0.22334691855163644
T[C>G]C	SPEN	driver_val	0.15465838171710253	3.0798969609808562e-12	3.0798969609808562e-12	11.511463812728769	0.11122689868468776	0.19808986474951729
A[C>A]T	GATA1	driver_val	0.561854755757585	3.105206508299284e-12	3.105206508299284e-12	11.507909512256301	0.40404747016484455	0.7196620413503255
C[T>A]G	XPC	driver_val	0.3990804605620094	3.1576166747071063e-12	3.1576166747071063e-12	11.500640593189003	0.28695342373907007	0.5112074973849488
G[C>A]G	AR	driver_val	0.49261466037472185	3.185300598821671e-12	3.185300598821671e-12	11.496849576751124	0.35418349938322724	0.6310458213662165
T[C>A]T	APC	driver_val	0.13240380281842085	3.18601228189893e-12	3.18601228189893e-12	11.496752554350753	0.09519643482604306	0.16961117081079863
G[C>G]C	MUTYH	driver_val	0.4623138491618641	3.2033159576649753e-12	3.2033159576649753e-12	11.494400222777658	0.3323827930964691	0.592244905227259
C[C>T]G	BCL6	driver_val	1.2185915810552563	3.2061106677279947e-12	3.2061106677279947e-12	11.494021490854587	0.8761063100980793	1.5610768520124334
C[C>A]A	ATP1A1	driver_val	1.8432487111648463	3.2517840792459545e-12	3.2517840792459545e-12	11.487878299580197	1.3250552146662273	2.3614422076634654
C[T>A]T	SUFU	driver_val	0.5178244802851736	3.2724284313031715e-12	3.2724284313031715e-12	11.485129842784843	0.37222955810275904	0.6634194024675881
T[C>T]T	SDHA	driver_val	0.2661349340645393	3.283192949806325e-12	3.283192949806325e-12	11.483703593489427	0.1913017179099249	0.3409681502191537
T[C>T]T	KEAP1	driver_val	0.3934640387669759	3.303532461235591e-12	3.303532461235591e-12	11.481021421361724	0.282813920964037	0.5041141565699148
C[T>A]G	PAX5	driver_val	0.36841594352280843	3.3163321855879832e-12	3.3163321855879832e-12	11.479341974158478	0.26480174672240225	0.4720301403232146
A[C>A]A	CNOT3	driver_val	0.2714242299713849	3.339988696780715e-12	3.339988696780715e-12	11.476255002929175	0.1950772265859362	0.3477712333568336
G[T>G]A	EED	driver_val	0.5010979276515273	3.380660253548378e-12	3.380660253548378e-12	11.470998472364402	0.36011305697232593	0.6420827983307287
C[T>G]C	SMARCD1	driver_val	0.49104936534276705	3.3943965305598284e-12	3.3943965305598284e-12	11.46923742513712	0.3528803201856948	0.6292184104998393
A[C>T]A	SMAD4	driver_val	0.21969642677231416	3.466491702645921e-12	3.466491702645921e-12	11.460109834986168	0.15785297588245273	0.2815398776621756
G[C>T]T	MAX	driver_val	0.464100140525713	3.4699161791671663e-12	3.4699161791671663e-12	11.459681016092368	0.3334556430546648	0.5947446379967612
T[T>A]T	RPL10	driver_val	0.5945764638887394	3.4805522481360226e-12	3.4805522481360226e-12	11.458351842464362	0.42719239995710623	0.7619605278203726
A[T>A]C	NT5C2	driver_val	0.8641388760955951	3.4849251169984022e-12	3.4849251169984022e-12	11.457806549452279	0.6208619028943628	1.1074158492968273
G[C>G]G	KDM5C	driver_val	0.19841367991261982	3.485888805118365e-12	3.485888805118365e-12	11.457686470379702	0.14255489184541578	0.2542724679798239
indels	PPP2R1A	driver_val	0.35274002691785256	3.4862729386386508e-12	3.4862729386386508e-12	11.457638615188019	0.25343399883904205	0.45204605499666306
T[C>G]C	ARID2	driver_val	0.19124248274134706	3.492266675901651e-12	3.492266675901651e-12	11.456892600175381	0.13740058216843015	0.24508438331426396
G[C>A]T	SOX21	driver_val	0.7641213109944882	3.497571409712331e-12	3.497571409712331e-12	11.456233409780403	0.5489859994127789	0.9792566225761975
A[C>T]T	POLQ	driver_val	1.671644208685871	3.508471124031219e-12	3.508471124031219e-12	11.45488209351895	1.2009697138670887	2.142318703504653
T[T>A]G	MAP2K4	driver_val	0.43633808209245506	3.5390073033280533e-12	3.5390073033280533e-12	11.451118541122925	0.31345945602577363	0.5592167081591365
C[T>G]C	SBDS	driver_val	0.7300383842790517	3.568056790580607e-12	3.568056790580607e-12	11.447568241840898	0.5244156975828826	0.9356610709752207
A[T>G]T	PPP2R1A	driver_val	0.27253394908549733	3.611325639511292e-12	3.611325639511292e-12	11.442333348718991	0.19575320692699089	0.34931469124400377
C[T>A]T	PTEN	driver_val	0.11700429654429638	3.6198911112648045e-12	3.6198911112648045e-12	11.441304493137576	0.08403919510683779	0.14996939798175496
A[T>G]T	MUTYH	driver_val	0.5169885789668986	3.665028996402102e-12	3.665028996402102e-12	11.435922585026233	0.3712941424017167	0.6626830155320806
A[C>G]T	SH2B3	driver_val	0.3968980968362556	3.666702164712692e-12	3.666702164712692e-12	11.435724365053016	0.2850457588111297	0.5087504348613815
G[C>G]G	RFWD3	driver_val	0.4004289171973184	3.710449774452148e-12	3.710449774452148e-12	11.430573442750688	0.2875543099819505	0.5133035244126862
G[T>G]T	RPL10	driver_val	0.639873846629768	3.714101913587949e-12	3.714101913587949e-12	11.430146183552182	0.4594998734994148	0.8202478197601212
G[T>A]A	SUFU	driver_val	0.4752128255569876	3.717618825999799e-12	3.717618825999799e-12	11.429735141258925	0.34125255121390163	0.6091730999000735
G[C>G]C	EZH2	driver_val	0.5761646945004758	3.736676992068597e-12	3.736676992068597e-12	11.427514442055406	0.4137296599800515	0.7385997290209001
T[T>G]A	CCNC	driver_val	0.2242797478584224	3.738874202538561e-12	3.738874202538561e-12	11.427259146790798	0.16104900020059087	0.2875104955162539
G[C>G]A	SDHC	driver_val	0.39903394761705935	3.745323155338061e-12	3.745323155338061e-12	11.426510704393003	0.28653114681655817	0.5115367484175606
C[C>A]G	FEN1	driver_val	0.7883276104409376	3.762450920312787e-12	3.762450920312787e-12	11.42452915656125	0.5660475224071625	1.0106076984747128
G[C>G]T	LEPROTL1	driver_val	0.3955243195364914	3.7929764471784666e-12	3.7929764471784666e-12	11.421019854078697	0.28398231080664094	0.5070663282663419
T[C>G]G	RNF43	driver_val	0.13164435884426592	3.796888743169024e-12	3.796888743169024e-12	11.420572128416081	0.0945184888144237	0.16877022887410814
C[C>T]C	MAP2K4	driver_val	0.43564732006350804	3.808886320308406e-12	3.808886320308406e-12	11.419201989061161	0.312779731309967	0.5585149088170491
A[C>G]G	BCL9L	driver_val	0.22557656520088343	3.869073144419407e-12	3.869073144419407e-12	11.412393059909807	0.16193586027476053	0.2892172701270063
C[T>A]G	PRF1	driver_val	0.31559051538092026	3.9326737314486784e-12	3.9326737314486784e-12	11.40531208270521	0.22652506009316317	0.4046559706686773
A[C>A]A	PTPN6	driver_val	0.3046139729155174	3.932913282904342e-12	3.932913282904342e-12	11.405285629275816	0.21864619327284684	0.39058175255818794
T[C>A]A	CUX1	driver_val	0.4339127453790374	3.943690276620445e-12	3.943690276620445e-12	11.404097200332382	0.3114475917372358	0.556377899020839
G[C>G]C	STK11	driver_val	0.20936472348190743	3.959234817178777e-12	3.959234817178777e-12	11.402388740030874	0.15027003086305443	0.26845941610076046
T[T>C]G	BIRC3	driver_val	0.7075970462176322	3.9709876184417826e-12	3.9709876184417826e-12	11.401101467066258	0.5078606360971564	0.907333456338108
T[C>T]T	FEN1	driver_val	0.8432470158041432	3.9861372491921194e-12	3.9861372491921194e-12	11.399447751912351	0.6052016234697742	1.0812924081385122
A[C>G]C	XPC	driver_val	0.3602060330253223	3.988561714781298e-12	3.988561714781298e-12	11.399183683747736	0.25851999251599667	0.4618920735346479
A[T>A]T	SMAD4	driver_val	0.22213060137704554	3.989750192304252e-12	3.989750192304252e-12	11.399054295666671	0.15942282703737354	0.28483837571671755
C[C>A]T	CDKN2A	driver_val	0.22713482561005693	4.016522050336064e-12	4.016522050336064e-12	11.396149844457332	0.16300560061246583	0.29126405060764804
T[T>A]G	CUX1	driver_val	0.3906645197388278	4.019301023580583e-12	4.019301023580583e-12	11.39584946631748	0.28036277948568517	0.5009662599919704
T[C>G]G	PTPN13	driver_val	0.19558044718643447	4.072140280482815e-12	4.072140280482815e-12	11.390177269475268	0.14034477715222848	0.25081611722064046
G[T>C]G	GNAS	driver_val	0.368545653528309	4.0734659535698976e-12	4.0734659535698976e-12	11.390035909214273	0.2644605994724931	0.47263070758412484
A[C>T]G	EED	driver_val	0.46783540014167324	4.093486687128207e-12	4.093486687128207e-12	11.387906617688287	0.33569560023741174	0.5999752000459347
T[T>G]G	FANCG	driver_val	0.6142942121332111	4.099585417666408e-12	4.099585417666408e-12	11.387260060334787	0.4407819413934463	0.7878064828729759
T[T>A]A	EXT2	driver_val	0.4777641775501032	4.107172883604202e-12	4.107172883604202e-12	11.386457015964202	0.3428108004570905	0.6127175546431158
A[C>G]A	CIC	driver_val	0.3907187035495622	4.1089075065680575e-12	4.1089075065680575e-12	11.38627363480024	0.2803519874387042	0.5010854196604201
A[C>A]T	AR	driver_val	0.5685797976717079	4.154733243016628e-12	4.154733243016628e-12	11.38145685510609	0.40793607449269353	0.7292235208507222
T[T>A]C	ATP1A1	driver_val	1.6599323450250985	4.18232140277692e-12	4.18232140277692e-12	11.378582595600365	1.1908798266716645	2.1289848633785327
T[T>C]G	KLF6	driver_val	0.6199289425403008	4.200118817181527e-12	4.200118817181527e-12	11.376738423669622	0.4447383832782487	0.7951195018023529
C[C>A]T	RAD21	driver_val	1.2005377669635091	4.203756894451393e-12	4.203756894451393e-12	11.376362407403805	0.8612624216829462	1.539813112244072
C[C>T]C	PIK3CA	driver_val	0.07233476728831476	4.217393639183502e-12	4.217393639183502e-12	11.374955861316943	0.051891405079030006	0.0927781294975995
C[T>A]T	MGMT	driver_val	0.5614764110120338	4.22125482676785e-12	4.22125482676785e-12	11.374558429764896	0.4027881221400292	0.7201646998840385
T[T>A]G	SUFU	driver_val	0.4727662393586445	4.223688965779654e-12	4.223688965779654e-12	11.374308070923853	0.33914824843623037	0.6063842302810586
G[T>G]A	WT1	driver_val	0.35406883900258884	4.246345641109361e-12	4.246345641109361e-12	11.371984658328977	0.2539873615888329	0.4541503164163448
A[T>A]G	KDM5C	driver_val	0.19103677205906008	4.253659354995949e-12	4.253659354995949e-12	11.371237292564254	0.13703621254566695	0.24503733157245322
G[T>A]C	RPL10	driver_val	0.5512616655392866	4.287668352768241e-12	4.287668352768241e-12	11.367778814297782	0.395410577382184	0.7071127536963892
A[T>C]A	SMAD4	driver_val	0.20772968372808867	4.317839669885579e-12	4.317839669885579e-12	11.36473348793433	0.14899252572798205	0.2664668417281953
Neg	PRDM1	driver_val	0.4508784969452016	4.338384812276601e-12	4.338384812276601e-12	11.362671928938637	0.32337676226863094	0.5783802316217723
C[C>T]C	KNSTRN	driver_val	1.0352787213806778	4.394635837388064e-12	4.394635837388064e-12	11.357077107021478	0.7424400521314891	1.3281173906298664
A[C>G]G	ARID1B	driver_val	0.17813224319474258	4.413998811949628e-12	4.413998811949628e-12	11.35516778806693	0.12774126546188302	0.22852322092760213
C[T>C]T	SMARCD1	driver_val	0.5197942347204688	4.4363877866118316e-12	4.4363877866118316e-12	11.352970498991564	0.3727368883180149	0.6668515811229228
G[C>T]C	BAP1	driver_val	0.2472128985566328	4.461043308561351e-12	4.461043308561351e-12	11.35056356053379	0.17726483144547356	0.31716096566779206
G[C>G]T	PHOX2B	driver_val	0.4984418726764404	4.4883791811525236e-12	4.4883791811525236e-12	11.3479104607256	0.3573917422443288	0.639492003108552
C[T>G]C	SOX21	driver_val	0.7275530093436418	4.490498070059935e-12	4.490498070059935e-12	11.347705485927174	0.521666535098034	0.9334394835892496
T[T>A]G	BIRC3	driver_val	0.6378651576855926	4.520123727944771e-12	4.520123727944771e-12	11.344849677217768	0.45733464810940483	0.8183956672617804
A[T>G]A	AMER1	driver_val	0.20590912978320997	4.531305845017352e-12	4.531305845017352e-12	11.343776623691348	0.1476291575940479	0.26418910197237205
G[T>A]A	NTHL1	driver_val	0.551627632063455	4.537547028444991e-12	4.537547028444991e-12	11.343178860779345	0.3954920076299617	0.7077632564969483
C[C>T]A	KNSTRN	driver_val	1.0032745300136503	4.5483980173962415e-12	4.5483980173962415e-12	11.34214153844438	0.7192884492339418	1.2872606107933589
del	GNAS	driver_val	0.49116866902921996	4.5834721914081e-12	4.5834721914081e-12	11.33880539923364	0.3521169504571825	0.6302203876012574
C[C>T]C	SMAD4	driver_val	0.20869750464005202	4.631417676295423e-12	4.631417676295423e-12	11.33428605115236	0.14960182865977567	0.26779318062032836
T[T>A]A	CIC	driver_val	0.3990512247500493	4.682103849111737e-12	4.682103849111737e-12	11.329558957876472	0.28602892371129063	0.5120735257888079
G[C>A]C	PRKAR1A	driver_val	0.7934749793687268	4.699028157718373e-12	4.699028157718373e-12	11.327991952571201	0.5687243513634911	1.0182256073739626
A[C>T]A	KLF6	driver_val	0.5849708499536425	4.7027104097460145e-12	4.7027104097460145e-12	11.327651764039713	0.4192760461863736	0.7506656537209113
G[C>T]T	SDHA	driver_val	0.24794991118561413	4.739568276017889e-12	4.739568276017889e-12	11.324261216106988	0.17770606742195683	0.31819375494927143
C[C>A]G	SDHD	driver_val	0.7848905987398886	4.7581093234894145e-12	4.7581093234894145e-12	11.322565583727346	0.5625144126102658	1.0072667848695116
A[T>A]T	EED	driver_val	0.5450509845228496	4.806859277418669e-12	4.806859277418669e-12	11.318138591816668	0.3905941025993389	0.6995078664463603
G[C>T]A	GNAS	driver_val	0.3537058509393544	4.80928441658402e-12	4.80928441658402e-12	11.317919538397083	0.253471430919703	0.45394027095900585
A[T>A]G	NFKBIE	driver_val	0.37624693450018803	4.819275935499864e-12	4.819275935499864e-12	11.317018206748356	0.26962019301211326	0.4828736759882628
G[T>G]G	TP63	driver_val	0.6038291734058824	4.843562129594594e-12	4.843562129594594e-12	11.314835125086434	0.43268893033878436	0.7749694164729803
G[C>T]A	TP53	driver_val	0.0633547489286016	4.8771748609556254e-12	4.8771748609556254e-12	11.311831673404383	0.04539587942602095	0.08131361843118226
G[C>G]A	FH	driver_val	0.4049332682026935	4.879385111658007e-12	4.879385111658007e-12	11.311634903292216	0.29014768993101864	0.5197188464743684
T[T>C]A	KEAP1	driver_val	0.3685325585607748	4.8815849633080354e-12	4.8815849633080354e-12	11.311439147452079	0.2640644440112699	0.47300067311027977
A[C>A]C	MAP2K4	driver_val	0.41277630319785896	4.889972844407856e-12	4.889972844407856e-12	11.310693552646638	0.2957622593273741	0.5297903470683438
A[C>A]T	POLQ	driver_val	1.7868690624086137	4.9247445803906194e-12	4.9247445803906194e-12	11.307616289065551	1.2802526316005207	2.2934854932167066
C[T>A]A	ETNK1	driver_val	0.5346627532072391	4.94314131521875e-12	4.94314131521875e-12	11.305996973690053	0.3830625462913774	0.6862629601231007
T[C>G]C	ZFHX3	driver_val	0.1429036920482514	4.96167201132081e-12	4.96167201132081e-12	11.30437194791981	0.10238114288775031	0.1834262412087525
A[C>G]C	FH	driver_val	0.38971910704173074	4.962758268381794e-12	4.962758268381794e-12	11.30427687839217	0.27920773673864685	0.5002304773448146
T[T>C]C	GATA2	driver_val	1.2942744887235014	5.0044952885537655e-12	5.0044952885537655e-12	11.300639715277308	0.9271980311247239	1.6613509463222789
G[C>T]T	BIRC3	driver_val	0.6914341699236436	5.047135646522824e-12	5.047135646522824e-12	11.296955023036334	0.49529837537955823	0.887569964467729
A[T>A]A	SDHD	driver_val	0.6865972303671172	5.088222896306011e-12	5.088222896306011e-12	11.293433872101108	0.49180097475329554	0.8813934859809388
A[T>A]C	GATA2	driver_val	1.105487871340253	5.103518327075882e-12	5.103518327075882e-12	11.29213032130969	0.7918276829793078	1.419148059701198
G[C>G]G	PHF6	driver_val	0.2943142475105549	5.115038544580084e-12	5.115038544580084e-12	11.291151089295836	0.21080455545276577	0.37782393956834404
C[C>T]A	EED	driver_val	0.4974531802327796	5.131614835292223e-12	5.131614835292223e-12	11.28974594800729	0.3562947674655813	0.6386115929999779
C[T>C]C	PPP2R1A	driver_val	0.26623925643484764	5.220995929251939e-12	5.220995929251939e-12	11.282246645403363	0.19066371533058418	0.3418147975391111
T[T>A]G	SMARCE1	driver_val	0.19735254104408426	5.232269716371412e-12	5.232269716371412e-12	11.281309876818227	0.14132891455954832	0.2533761675286202
G[T>C]T	SDHA	driver_val	0.2417023209481509	5.244888779409588e-12	5.244888779409588e-12	11.280263716812811	0.17308545215380378	0.310319189742498
C[T>A]T	BCL6	driver_val	1.4122057816735034	5.262818259196178e-12	5.262818259196178e-12	11.27878162720694	1.0112664739706856	1.8131450893763212
C[C>T]C	SOX21	driver_val	0.6839574564596295	5.270146649137408e-12	5.270146649137408e-12	11.278177299773217	0.48976953726984374	0.8781453756494152
C[C>T]G	EED	driver_val	0.47720026600915233	5.301933730532467e-12	5.301933730532467e-12	11.2755657048647	0.34169764757143134	0.6127028844468734
C[T>C]T	NT5C2	driver_val	1.0348459517517434	5.3142430765736505e-12	5.3142430765736505e-12	11.274558584588851	0.740983903596834	1.328707999906653
C[C>A]C	SMARCD1	driver_val	0.5380088555712409	5.332863070463534e-12	5.332863070463534e-12	11.273039567358854	0.38522109179086395	0.6907966193516178
A[C>G]C	PTEN	driver_val	0.09892615104471254	5.386289520619349e-12	5.386289520619349e-12	11.268710306359331	0.07082658274833512	0.12702571934108997
T[T>G]T	FEN1	driver_val	0.8441642804028328	5.3887360426245516e-12	5.3887360426245516e-12	11.26851308900356	0.6043806230972016	1.083947937708464
T[T>G]A	BARD1	driver_val	0.34891081786424366	5.428019859896521e-12	5.428019859896521e-12	11.265358572024148	0.24978832914765708	0.44803330658083024
Neg	MUTYH	driver_val	0.46542206907646655	5.455569001566512e-12	5.455569001566512e-12	11.263159946935694	0.33318593088299686	0.5976582072699362
C[C>T]A	RPL10	driver_val	0.5219201133501433	5.516886302072107e-12	5.516886302072107e-12	11.258305966357922	0.37359744416560936	0.6702427825346773
C[T>A]C	KEAP1	driver_val	0.3598153038964806	5.525011798107558e-12	5.525011798107558e-12	11.257666790249631	0.2575575280229867	0.46207307976997447
T[T>A]T	FANCG	driver_val	0.6611526426465392	5.541321818332069e-12	5.541321818332069e-12	11.256386626980099	0.47324479637569117	0.8490604889173872
A[T>G]G	NTHL1	driver_val	0.5269974001742662	5.633030094887565e-12	5.633030094887565e-12	11.24925792850747	0.37716729605247695	0.6768275042960554
T[T>G]C	POLQ	driver_val	1.6737559261269541	5.636599581755123e-12	5.636599581755123e-12	11.248982815917948	1.1978858151250549	2.1496260371288534
G[T>G]G	RAD21	driver_val	0.8909736923627384	5.6726883725602324e-12	5.6726883725602324e-12	11.246211073617532	0.6376250783427145	1.1443223063827621
G[C>T]C	BIRC3	driver_val	0.7190033052159027	5.687878434818718e-12	5.687878434818718e-12	11.245049694214226	0.5145432028886372	0.9234634075431682
A[C>G]A	EZH2	driver_val	0.5638999966156484	5.71040552187882e-12	5.71040552187882e-12	11.243333049431785	0.4035328838571681	0.7242671093741286
T[C>G]C	ACVR2A	driver_val	0.1319703726164203	5.725886489125753e-12	5.725886489125753e-12	11.242157265751192	0.09443731020608506	0.16950343502675555
G[C>G]C	NOTCH2	driver_val	0.42557262148023317	5.728391740085638e-12	5.728391740085638e-12	11.24196729015199	0.3045364518014538	0.5466087911590125
T[C>G]G	SETD1B	driver_val	0.13185487417565878	5.7312341570085026e-12	5.7312341570085026e-12	11.24175184751516	0.09435393539173682	0.16935581295958074
G[T>A]G	AMER1	driver_val	0.20904880993241934	5.736260791538382e-12	5.736260791538382e-12	11.241371112265048	0.14959200970790454	0.26850561015693414
T[T>C]C	CDKN2A	driver_val	0.188913066611886	5.774370056823394e-12	5.774370056823394e-12	11.238495387326354	0.1351758240941705	0.2426503091296015
G[T>A]C	PRKAR1A	driver_val	0.788238252523851	5.776783520966454e-12	5.776783520966454e-12	11.238313906893634	0.5640180995341879	1.0124584055135142
C[T>C]G	KLF6	driver_val	0.6296862008681277	5.813703508893558e-12	5.813703508893558e-12	11.235547120438795	0.4505437053840594	0.8088286963521959
A[C>A]A	PIK3CB	driver_val	0.5656494110111121	5.818916630129299e-12	5.818916630129299e-12	11.235157865067146	0.40472206600982297	0.7265767560124012
T[T>G]G	BIRC3	driver_val	0.6411871254057856	5.839201818148739e-12	5.839201818148739e-12	11.233646514131545	0.4587561369985821	0.8236181138129891
C[C>G]T	B2M	driver_val	0.1870259566628502	5.924758079557863e-12	5.924758079557863e-12	11.227329378120906	0.13379716315931925	0.24025475016638118
G[T>A]T	NOTCH2	driver_val	0.4452281508221787	5.944556313120542e-12	5.944556313120542e-12	11.225880554494278	0.31850458328690834	0.5719517183574491
T[C>A]G	MAP3K1	driver_val	0.17366800268866983	5.9643012583884615e-12	5.9643012583884615e-12	11.224440428339193	0.12423415158778482	0.22310185378955483
A[C>T]A	MAP2K4	driver_val	0.451709140916324	5.986499985248398e-12	5.986499985248398e-12	11.22282701423046	0.3231221677915217	0.5802961140411264
C[C>T]T	CDKN1B	driver_val	0.24564090589718704	5.99362964066725e-12	5.99362964066725e-12	11.222310096556193	0.17571316382226804	0.31556864797210604
T[T>A]A	ERBB2	driver_val	0.2238251941760454	6.006778831316673e-12	6.006778831316673e-12	11.221358358415062	0.16010493622483862	0.2875454521272522
T[T>A]A	NOTCH2	driver_val	0.4297172862039889	6.0812296786247835e-12	6.0812296786247835e-12	11.216008593647736	0.30735083264412044	0.5520837397638574
T[C>A]C	NTHL1	driver_val	0.5780645756725936	6.109361417013745e-12	6.109361417013745e-12	11.214004182156927	0.41343892445271446	0.7426902268924728
C[C>T]C	APC	driver_val	-0.10998447323277818	6.157128658911878e-12	6.157128658911878e-12	11.21062177132785	-0.14131175742347446	-0.07865718904208191
C[T>G]A	NTHL1	driver_val	0.5562663901385652	6.178915300532066e-12	6.178915300532066e-12	11.209087757975851	0.3978113560137312	0.7147214242633991
C[T>A]T	EXT2	driver_val	0.5182273935825531	6.195193034289294e-12	6.195193034289294e-12	11.20794515701664	0.3705998764969228	0.6658549106681835
SNV	MUC16	driver_val	0.956268837913665	6.2464688919013314e-12	6.2464688919013314e-12	11.204365418517261	0.6838097425702899	1.2287279332570402
A[T>A]C	PPP2R1A	driver_val	0.22783856103168743	6.266685960341832e-12	6.266685960341832e-12	11.202962068361765	0.16291868339788174	0.2927584386654931
A[T>A]T	SOX21	driver_val	0.7231548246724224	6.277517737582287e-12	6.277517737582287e-12	11.202212051482705	0.5170930974180828	0.929216551926762
A[C>G]C	ETNK1	driver_val	0.4755153003348601	6.318999541106056e-12	6.318999541106056e-12	11.19935167617504	0.33999948321517837	0.6110311174545419
C[T>G]G	BIRC3	driver_val	0.6911568468512564	6.339051501195743e-12	6.339051501195743e-12	11.197975719817508	0.4941729574349764	0.8881407362675364
A[C>A]A	FANCE	driver_val	0.36851817823923105	6.346775886449741e-12	6.346775886449741e-12	11.19744683696202	0.2634856054619941	0.473550751016468
G[T>C]G	BIRC3	driver_val	0.7156120936583303	6.3788027344742935e-12	6.3788027344742935e-12	11.19526082827029	0.511631802037729	0.9195923852789317
T[C>T]A	CDH1	driver_val	0.17197358873771776	6.449462450607941e-12	6.449462450607941e-12	11.190476481405575	0.12294247098925698	0.22100470648617854
A[C>G]A	EXT2	driver_val	0.46217821943702286	6.489097383296888e-12	6.489097383296888e-12	11.18781570824052	0.33039052155266146	0.5939659173213843
A[C>A]C	SDHD	driver_val	0.6869763722521055	6.561518978128147e-12	6.561518978128147e-12	11.182995610707332	0.49104340609750335	0.8829093384067077
G[T>G]A	POLQ	driver_val	1.6121100370192663	6.594983469941668e-12	6.594983469941668e-12	11.180786288657739	1.1522704138348696	2.071949660203663
T[T>G]A	TGFBR2	driver_val	0.15015900755824774	6.595925482195375e-12	6.595925482195375e-12	11.180724259463869	0.10732739854359252	0.19299061657290295
C[C>A]T	BIRC3	driver_val	0.8256776497413812	6.620911770718883e-12	6.620911770718883e-12	11.179082199423506	0.5901414186963275	1.0612138807864349
C[C>G]C	MEN1	driver_val	0.2430049133482209	6.6252510381020676e-12	6.6252510381020676e-12	11.1787976611803	0.17368337804727213	0.3123264486491697
C[C>G]A	ZFHX3	driver_val	0.12661104328227982	6.7446862108585605e-12	6.7446862108585605e-12	11.171038250597359	0.09047951315224603	0.1627425734123136
C[T>G]A	SMARCB1	driver_val	0.36188676009716414	6.774213579989798e-12	6.774213579989798e-12	11.169141114873442	0.25860419843809634	0.46516932175623193
T[T>A]A	CDKN2A	driver_val	0.17156298196039152	6.785108121400056e-12	6.785108121400056e-12	11.168443227421593	0.12259722869585338	0.22052873522492966
G[C>A]C	FEN1	driver_val	0.7356295050803547	6.949263013125756e-12	6.949263013125756e-12	11.158061250993224	0.525568947605241	0.9456900625554685
C[T>A]G	KDM5C	driver_val	0.22081482336938948	6.954335573207215e-12	6.954335573207215e-12	11.157744356782482	0.15775972457389056	0.2838699221648884
C[T>C]G	RPL10	driver_val	0.6058392574355003	7.052977930131619e-12	7.052977930131619e-12	11.151627475128466	0.4327870791794999	0.7788914356915007
A[C>G]T	FH	driver_val	0.4072937918348524	7.0867018750203725e-12	7.0867018750203725e-12	11.149555836852834	0.29094263507527285	0.523644948594432
C[C>T]G	RPL10	driver_val	0.4983598530801765	7.125085143725523e-12	7.125085143725523e-12	11.147209941532894	0.35597789635953914	0.6407418098008139
T[C>T]A	LATS2	driver_val	0.4509164069929799	7.177755661938135e-12	7.177755661938135e-12	11.144011329574539	0.3220692724407303	0.5797635415452296
T[C>T]A	FANCG	driver_val	0.7334243999130592	7.2095297385672e-12	7.2095297385672e-12	11.142093062410385	0.5238326598384894	0.943016139987629
T[T>C]T	RAD21	driver_val	1.0006201714923415	7.23512043125513e-12	7.23512043125513e-12	11.140554235492525	0.714650338522811	1.286590004461872
C[T>A]A	DNM2	driver_val	0.29665845203771013	7.2436510223156195e-12	7.2436510223156195e-12	11.140042480877776	0.21187357585481667	0.38144332822060356
C[C>G]A	PTPN13	driver_val	0.18669541287828528	7.263758947164889e-12	7.263758947164889e-12	11.138838576608832	0.13333484097229387	0.2400559847842767
G[C>A]T	CHD4	driver_val	0.34567239689256013	7.30167183826148e-12	7.30167183826148e-12	11.136577689605245	0.24686287583028213	0.44448191795483816
G[C>G]G	BUB1B	driver_val	0.30916872840571996	7.334759482225307e-12	7.334759482225307e-12	11.134614122755252	0.22078532715202298	0.39755212965941694
C[T>C]T	PPP2R1A	driver_val	0.27429885483194805	7.345567803660276e-12	7.345567803660276e-12	11.133974628128932	0.19588144043965777	0.3527162692242383
G[C>A]A	SMAD2	driver_val	0.28047348100766645	7.398955293592812e-12	7.398955293592812e-12	11.130829596790306	0.20027869921642216	0.36066826279891073
T[C>T]A	SMAD4	driver_val	0.25229677637114806	7.409225018202806e-12	7.409225018202806e-12	11.130227215491601	0.1801563659959346	0.3244371867463615
C[T>G]A	WT1	driver_val	0.36754577134586663	7.572137054912452e-12	7.572137054912452e-12	11.12078153395104	0.2624038203510141	0.47268772234071915
G[C>G]T	NFKBIE	driver_val	0.41789220320761716	7.737222173821732e-12	7.737222173821732e-12	11.111414932226095	0.2982938824053114	0.5374905240099229
C[C>T]G	GNAS	driver_val	0.2996267301692836	7.741132535216282e-12	7.741132535216282e-12	11.11119549696389	0.21387439263956068	0.38537906769900654
G[C>G]G	PTEN	driver_val	0.0959145843325899	7.747454083241356e-12	7.747454083241356e-12	11.110840989009816	0.0684636272152806	0.1233655414498992
C[T>A]A	XPO1	driver_val	0.5000892251334693	7.782826717046933e-12	7.782826717046933e-12	11.108862638916268	0.3569489634418148	0.6432294868251238
G[T>C]G	SDHA	driver_val	0.25522263097276165	7.794633649287465e-12	7.794633649287465e-12	11.108204291999426	0.1821680773039822	0.3282771846415411
G[C>G]C	EGFR	driver_val	-0.26408447253366424	7.811493254440626e-12	7.811493254440626e-12	11.107265937931341	-0.33967905094214973	-0.18848989412517875
G[T>G]G	RBM10	driver_val	0.19042554232699554	7.845279290443669e-12	7.845279290443669e-12	11.105391591001267	0.13591101082648507	0.24494007382750602
A[C>A]C	SMAD3	driver_val	0.2652408855766886	7.849961674389187e-12	7.849961674389187e-12	11.105132463591298	0.18930746115323405	0.3411743100001432
G[T>A]A	KEAP1	driver_val	0.3347964665611497	7.866110171419712e-12	7.866110171419712e-12	11.104239975228005	0.23894647065675312	0.4306464624655463
T[C>T]A	CDKN2C	driver_val	0.6409415568767993	7.873678830188436e-12	7.873678830188436e-12	11.103822304191667	0.4574405619967826	0.824442551756816
G[C>G]A	PIK3CB	driver_val	0.5799065511261405	7.875998966733599e-12	7.875998966733599e-12	11.103694349509786	0.4138787979486276	0.7459343043036535
A[C>T]G	RBM10	driver_val	0.1774037914144183	7.90492056999688e-12	7.90492056999688e-12	11.102102489575588	0.12660902576173289	0.22819855706710374
indels	EED	driver_val	0.7263135068981414	8.023109639043636e-12	8.023109639043636e-12	11.095657272946912	0.5182885603169456	0.9343384534793373
A[T>C]G	MAX	driver_val	0.4338118032431246	8.04046890715969e-12	8.04046890715969e-12	11.094718623160283	0.3095572350136619	0.5580663714725874
T[T>A]G	SDHD	driver_val	0.7183580294610824	8.048675795679193e-12	8.048675795679193e-12	11.09427556583529	0.512597887452698	0.9241181714694668
A[T>A]A	NOTCH2	driver_val	0.40596384054036355	8.118450831752246e-12	8.118450831752246e-12	11.090526835218071	0.28966206161166663	0.5222656194690605
G[T>G]A	NOTCH2	driver_val	0.41519195917301327	8.21733644404766e-12	8.21733644404766e-12	11.085268931256618	0.29621622969617784	0.5341676886498486
G[T>G]T	ERBB2	driver_val	0.26321322969122185	8.268712327226496e-12	8.268712327226496e-12	11.082562117136895	0.1877780322290049	0.3386484271534388
G[T>C]G	RAD21	driver_val	1.0251352587453715	8.319855257867244e-12	8.319855257867244e-12	11.07988422914874	0.731300093044781	1.318970424445962
T[T>A]C	BIRC3	driver_val	0.6219883109174392	8.390759880362705e-12	8.390759880362705e-12	11.076198707001481	0.44367559904098025	0.8003010227938983
A[C>T]C	CACNA1D	driver_val	0.8679129619465831	8.520477855871084e-12	8.520477855871084e-12	11.069536047915417	0.6190178326165475	1.1168080912766187
T[C>A]A	PAX5	driver_val	0.39169030868946336	8.535685292172384e-12	8.535685292172384e-12	11.06876160557896	0.27935938114648995	0.5040212362324368
G[T>A]T	BCL6	driver_val	1.323389119607289	8.604118642976531e-12	8.604118642976531e-12	11.065293609717074	0.9437971080995702	1.702981131115008
G[T>C]C	GATA1	driver_val	0.5636233688356638	8.708931171518181e-12	8.708931171518181e-12	11.060035141754092	0.4019162241495019	0.7253305135218256
A[C>T]C	LEF1	driver_val	0.6976171886886705	8.745176378167853e-12	8.745176378167853e-12	11.058231426975178	0.49744885289304597	0.897785524484295
T[C>G]T	ARHGAP26	driver_val	0.3447760844805098	8.877447192338163e-12	8.877447192338163e-12	11.051711902427568	0.24581767590167874	0.4437344930593408
A[C>A]G	EXT1	driver_val	0.32386383055728396	8.907257910180907e-12	8.907257910180907e-12	11.05025597247976	0.2309011356702691	0.4168265254442988
C[T>A]A	RAD17	driver_val	0.42634332400241626	8.91439754884442e-12	8.91439754884442e-12	11.049908001905719	0.30396258861720893	0.5487240593876236
A[C>T]T	CDKN2A	driver_val	0.16976621961123325	8.929478285057663e-12	8.929478285057663e-12	11.04917391452013	0.1210335341397522	0.2184989050827143
A[C>G]G	KMT2D	driver_val	0.16117288823347944	8.937598958243196e-12	8.937598958243196e-12	11.048779136599977	0.11490609732258966	0.20743967914436923
C[T>G]G	SMARCD1	driver_val	0.4953899992612157	8.952763094682223e-12	8.952763094682223e-12	11.048042907524682	0.35317672167249586	0.6376032768499356
C[C>A]A	RPL10	driver_val	0.5813887848022671	8.979382464098216e-12	8.979382464098216e-12	11.046753529886868	0.4144770977726814	0.7483004718318528
T[C>G]T	KRAS	driver_val	-0.09770503762706739	9.007758992589145e-12	9.007758992589145e-12	11.04538324211849	-0.12575717448176077	-0.06965290077237402
ins	PPP2R1A	driver_val	0.3087087237443605	9.022287500322452e-12	9.022287500322452e-12	11.044683337977146	0.2200722121402082	0.39734523534851274
A[C>A]A	TRAF7	driver_val	0.35902686181585364	9.028831625017453e-12	9.028831625017453e-12	11.044368445881128	0.255941419798426	0.4621123038332813
T[T>G]A	RNF43	driver_val	0.13755249283204526	9.082743306772415e-12	9.082743306772415e-12	11.041782959512771	0.09805282927805231	0.17705215638603822
ins	PIK3CB	driver_val	0.7642396920781616	9.141123332491644e-12	9.141123332491644e-12	11.039000431495337	0.5447504551678177	0.9837289289885054
T[C>A]C	LATS2	driver_val	0.3885356472745918	9.142012901294037e-12	9.142012901294037e-12	11.038958170165824	0.2769481849514578	0.5001231095977258
C[C>A]T	SMAD4	driver_val	0.26839280326967996	9.30070376965289e-12	9.30070376965289e-12	11.031484187821041	0.19128236596684034	0.3455032405725196
T[C>G]G	ATM	driver_val	0.11375409082628445	9.308066292576325e-12	9.308066292576325e-12	11.031140532304349	0.08107149220708815	0.14643668944548074
A[T>A]A	FANCG	driver_val	0.5657308622038825	9.396889785981735e-12	9.396889785981735e-12	11.027015866857608	0.4031585633959477	0.7283031610118172
C[T>G]T	WT1	driver_val	0.4626589474084375	9.400100727724475e-12	9.400100727724475e-12	11.026867492649181	0.32970514103540305	0.5956127537814719
T[T>C]G	SMAD4	driver_val	0.227537951290444	9.435358647510102e-12	9.435358647510102e-12	11.025241587213488	0.16214544170549694	0.29293046087539104
T[T>G]A	BCOR	driver_val	0.214833885165993	9.491524294147736e-12	9.491524294147736e-12	11.022664036321087	0.15308467429610018	0.2765830960358858
T[C>G]T	FBXW7	driver_val	0.17588362517143563	9.496369598274003e-12	9.496369598274003e-12	11.022442391002995	0.1253292529106999	0.22643799743217136
A[C>G]T	SFRP4	driver_val	0.4094918355121113	9.552968955121238e-12	9.552968955121238e-12	11.019861633605805	0.2917764819814629	0.5272071890427598
A[C>G]G	HNF1A	driver_val	0.21490984063426402	9.564093607611062e-12	9.564093607611062e-12	11.01935618192159	0.1531288522886375	0.2766908289798905
A[C>G]C	CUX1	driver_val	0.3563849555647773	9.576740525182531e-12	9.576740525182531e-12	11.018782279313633	0.25393068982791406	0.4588392213016405
C[T>A]G	LEPROTL1	driver_val	0.40390801386813513	9.613195129891198e-12	9.613195129891198e-12	11.0171322422323	0.2877823951904171	0.5200336325458532
G[C>G]T	TSC1	driver_val	0.20791340313964973	9.735508573618403e-12	9.735508573618403e-12	11.011641356424692	0.14812124965497148	0.267705556624328
G[C>G]T	SDHD	driver_val	0.703900205870564	9.745840914588408e-12	9.745840914588408e-12	11.011180682066184	0.5014666298831011	0.9063337818580269
C[C>G]G	RFWD3	driver_val	0.3861480775990443	9.772700178646184e-12	9.772700178646184e-12	11.009985424953936	0.2750898797530114	0.4972062754450772
T[C>T]A	RBM10	driver_val	0.23745754338005842	9.82676159600967e-12	9.82676159600967e-12	11.007589580102794	0.16915554401712862	0.3057595427429882
A[T>A]G	SDHC	driver_val	0.35556964024867604	9.920136694056447e-12	9.920136694056447e-12	11.003482343464228	0.2532735432861708	0.4578657372111813
T[T>G]A	ERCC2	driver_val	0.3462644477098368	9.920678409204015e-12	9.920678409204015e-12	11.003458628319644	0.2466453057429885	0.44588358967668507
G[C>T]A	CDKN2A	driver_val	0.18590104070900026	9.943291174550175e-12	9.943291174550175e-12	11.002469842728607	0.13241534475752714	0.2393867366604734
T[C>G]G	BRCA1	driver_val	0.2042635462608834	9.949868420279856e-12	9.949868420279856e-12	11.002182662442639	0.14549394031193058	0.2630331522098362
ins	PIK3CA	driver_val	0.09062701521800223	9.98284519034654e-12	9.98284519034654e-12	11.000745663686013	0.06455047200643063	0.11670355842957383
A[T>A]C	PIK3CB	driver_val	0.5586456029479231	1.0051364702585168e-11	1.0051364702585168e-11	10.997774968834015	0.3978805488127904	0.7194106570830558
A[C>G]A	NTHL1	driver_val	0.5264411359953153	1.0051608706667764e-11	1.0051608706667764e-11	10.997764426152147	0.37494369145378365	0.677938580536847
A[C>A]A	ERCC2	driver_val	0.3078486636692229	1.0088258588732796e-11	1.0088258588732796e-11	10.996183794176806	0.21925018804403046	0.3964471392944154
T[T>G]A	EXT1	driver_val	0.3766910881356192	1.0123374192357346e-11	1.0123374192357346e-11	10.994674709938751	0.26827186302922246	0.4851103132420159
G[C>A]T	SMAD4	driver_val	0.2274342730835259	1.023772948441343e-11	1.023772948441343e-11	10.989796350169506	0.1619585558594318	0.29290999030762
C[T>C]T	STK11	driver_val	0.235078186357357	1.0243387403926895e-11	1.0243387403926895e-11	10.989556401996792	0.16740108149193905	0.30275529122277495
A[C>G]A	CDKN2C	driver_val	0.5078757446754093	1.0339863232329461e-11	1.0339863232329461e-11	10.985485205713783	0.36163336575977056	0.654118123591048
C[T>C]A	PPP2R1A	driver_val	0.2648118813996992	1.0402389283972938e-11	1.0402389283972938e-11	10.98286689784845	0.1885497783867166	0.3410739844126818
Neg	ETNK1	driver_val	0.5079359726668935	1.0510769788409459e-11	1.0510769788409459e-11	10.978365475920771	0.36162537037589476	0.6542465749578923
C[C>A]T	SDHD	driver_val	0.9316758114928105	1.0664400318132745e-11	1.0664400318132745e-11	10.972063560828543	0.6632245570627933	1.2001270659228278
T[T>A]C	FANCG	driver_val	0.5886042367338851	1.0672734682959611e-11	1.0672734682959611e-11	10.971724286709655	0.41900214418053383	0.7582063292872363
C[T>A]G	FH	driver_val	0.4228600459434017	1.076671753728874e-11	1.076671753728874e-11	10.96791668042773	0.3009932612966664	0.5447268305901369
C[T>A]G	MGMT	driver_val	0.5175511394249633	1.0789755771382483e-11	1.0789755771382483e-11	10.966988385561883	0.36838793944999815	0.6667143393999285
indels	GNAS	driver_val	0.45670271746357033	1.0871319441833877e-11	1.0871319441833877e-11	10.963717742801249	0.32505554976449114	0.5883498851626495
C[C>G]G	FANCC	driver_val	0.3103968134886803	1.0899188227608999e-11	1.0899188227608999e-11	10.962605847141813	0.22091828953552045	0.3998753374418402
T[T>C]T	GATA2	driver_val	1.2806890080529356	1.0991071435539379e-11	1.0991071435539379e-11	10.958959969463537	0.911437099666766	1.6499409164391052
T[C>A]C	CDKN2C	driver_val	0.5511182389413897	1.1060386912833341e-11	1.1060386912833341e-11	10.956229680339694	0.39219701080815195	0.7100394670746274
T[T>C]A	RBM10	driver_val	0.21203097798287776	1.1123907136242799e-11	1.1123907136242799e-11	10.953742645336973	0.15088197963835207	0.27317997632740343
T[C>A]C	PRF1	driver_val	0.3187321458287921	1.1180987369149907e-11	1.1180987369149907e-11	10.951519843136603	0.22680089061710146	0.41066340104048277
T[C>A]A	CHEK2	driver_val	0.1421627356335893	1.1237072813631652e-11	1.1237072813631652e-11	10.949346804999218	0.10115466482772847	0.18317080643945013
C[T>C]T	KRAS	driver_val	-0.09127746520964912	1.1276038170709201e-11	1.1276038170709201e-11	10.947843462660286	-0.1176091795737079	-0.06494575084559034
A[C>A]G	RAD21	driver_val	0.812513943236695	1.1427586954492798e-11	1.1427586954492798e-11	10.94204546540396	0.5780533627055549	1.0469745237678352
T[T>C]T	BIRC3	driver_val	0.6879696892699508	1.1449172701737707e-11	1.1449172701737707e-11	10.941225893590536	0.4894398579777126	0.8864995205621891
T[T>C]A	CDKN1B	driver_val	0.27036720910898787	1.1545706454470832e-11	1.1545706454470832e-11	10.937579488481605	0.192332436971004	0.34840198124697175
G[T>G]G	STK11	driver_val	0.20242664367880822	1.1620581010871459e-11	1.1620581010871459e-11	10.934772157358145	0.14399317785707552	0.26086010950054095
T[C>T]G	PPP2R1A	driver_val	0.2516307538006352	1.1632089552853518e-11	1.1632089552853518e-11	10.934342262936172	0.17899225626487586	0.32426925133639456
G[C>G]G	FBXO11	driver_val	0.2739652111872519	1.1781216675842539e-11	1.1781216675842539e-11	10.928809856550668	0.1948579228435885	0.35307249953091535
Neg	MGMT	driver_val	0.5056839657993486	1.188264219624618e-11	1.188264219624618e-11	10.92508697992186	0.35964132883439465	0.6517266027643025
A[C>A]T	MAX	driver_val	0.44433165196779517	1.1885218387098089e-11	1.1885218387098089e-11	10.92499283383986	0.3160071041970021	0.5726561997385882
T[C>G]T	FANCA	driver_val	0.2973123407826051	1.1935509415060098e-11	1.1935509415060098e-11	10.923159040299598	0.2114397530962413	0.3831849284689689
G[C>G]C	EXT2	driver_val	0.46217508756894915	1.1962982204034115e-11	1.1962982204034115e-11	10.922160543314956	0.328678719201959	0.5956714559359393
C[C>T]T	ATP1A1	driver_val	1.609958701253496	1.204299529115836e-11	1.204299529115836e-11	10.919265483457066	1.1448660911915511	2.0750513113154407
G[C>A]T	SBDS	driver_val	0.7438224280337522	1.2047787957499795e-11	1.2047787957499795e-11	10.919092684710618	0.5289416039475945	0.9587032521199099
T[C>A]T	GATA1	driver_val	0.6079893435701615	1.2100942224242373e-11	1.2100942224242373e-11	10.917180812587869	0.43233246105488676	0.7836462260854363
T[T>C]G	RAD21	driver_val	0.9958498822824203	1.2146130107337927e-11	1.2146130107337927e-11	10.915562071097838	0.708111604250649	1.2835881603141917
C[C>A]G	MAX	driver_val	0.4498161051754361	1.2183212713554598e-11	1.2183212713554598e-11	10.914238173132784	0.31983894795277445	0.5797932623980977
A[T>G]A	BRAF	driver_val	0.12271242652549155	1.2356630840302831e-11	1.2356630840302831e-11	10.908099927865821	0.08724320184839662	0.15818165120258648
T[C>A]T	STK11	driver_val	0.24642396017925225	1.2421071668029126e-11	1.2421071668029126e-11	10.905840932385436	0.17518880781835405	0.31765911254015045
C[T>A]G	KEAP1	driver_val	0.3387214429824634	1.2440789688678723e-11	1.2440789688678723e-11	10.905152051594508	0.24080202154131142	0.43664086442361544
A[T>A]A	SBDS	driver_val	0.6352269349278121	1.2462280802836497e-11	1.2462280802836497e-11	10.904402467352766	0.4515853322287561	0.8188685376268682
G[C>T]T	LEF1	driver_val	0.7502435450016363	1.249661832800857e-11	1.249661832800857e-11	10.903207494206333	0.5333383365061456	0.9671487534971269
C[C>G]C	PRDM1	driver_val	0.40337004034682306	1.2607629899813094e-11	1.2607629899813094e-11	10.899366548492534	0.28672843838698825	0.5200116423066579
C[T>G]T	MAP3K1	driver_val	0.23790159154178267	1.2674587347624597e-11	1.2674587347624597e-11	10.897066171289845	0.16910033281956738	0.30670285026399796
T[C>A]G	CASP3	driver_val	0.48881524890025957	1.2810205227450583e-11	1.2810205227450583e-11	10.892443912532022	0.3474174421200653	0.6302130556804538
T[C>G]G	FANCA	driver_val	0.24399718975094034	1.2991349329097602e-11	1.2991349329097602e-11	10.886345739169625	0.1733957939369974	0.3145985855648833
T[T>C]A	SOX21	driver_val	0.733452513512189	1.3004754448797646e-11	1.3004754448797646e-11	10.885897843586447	0.5212209103519977	0.9456841166723803
G[T>G]T	BIRC3	driver_val	0.7356451752476842	1.3116461515459269e-11	1.3116461515459269e-11	10.882183310659961	0.5227401082904228	0.9485502422049457
T[T>A]A	SMAD2	driver_val	0.2844097243589811	1.3116884897233207e-11	1.3116884897233207e-11	10.882169292443201	0.2020978771368333	0.3667215715811289
G[C>T]A	GATA1	driver_val	0.5560356727716059	1.313660470827724e-11	1.313660470827724e-11	10.881516868185708	0.39510658952015043	0.7169647560230614
C[C>G]T	PIK3CA	driver_val	-0.06633804800096227	1.3203437603235952e-11	1.3203437603235952e-11	10.879312982600814	-0.08553984115532301	-0.04713625484660152
A[C>A]C	AMER1	driver_val	0.19471352046870866	1.3233457312065017e-11	1.3233457312065017e-11	10.878326679213966	0.13835022965307223	0.2510768112843451
C[T>A]C	SDHD	driver_val	0.7602679717506039	1.3287997926126632e-11	1.3287997926126632e-11	10.876540448337504	0.5401754900537872	0.9803604534474206
T[C>G]T	MSH6	driver_val	0.19198486704890813	1.3292547522041486e-11	1.3292547522041486e-11	10.876391778369548	0.13640612715504052	0.24756360694277574
G[T>A]T	FANCG	driver_val	0.6119118648715153	1.3301421313244213e-11	1.3301421313244213e-11	10.876101950347278	0.434763648217103	0.7890600815259275
T[T>A]G	SMAD3	driver_val	0.2754514734694662	1.3305899874267904e-11	1.3305899874267904e-11	10.875955748905643	0.19570781726854541	0.35519512967038697
A[T>C]A	RAD21	driver_val	0.8925936785519297	1.3454603622415881e-11	1.3454603622415881e-11	10.87112909218735	0.6341247595275945	1.151062597576265
T[T>C]A	RAD21	driver_val	0.981242463365214	1.3570635488837327e-11	1.3570635488837327e-11	10.867399814622265	0.6970511255533964	1.2654338011770316
G[T>G]A	LATS2	driver_val	0.35297777301146516	1.3640637974473054e-11	1.3640637974473054e-11	10.865165317193187	0.2507356641631511	0.45521988185977924
T[T>A]C	MAP2K4	driver_val	0.4189844142652394	1.3712812542734715e-11	1.3712812542734715e-11	10.86287346085474	0.2976093461094101	0.5403594824210688
G[C>T]G	ERBB3	driver_val	0.2736990112774308	1.373449741540553e-11	1.373449741540553e-11	10.862187228031521	0.19440880007302508	0.3529892224818365
G[C>T]T	GNAS	driver_val	0.3454847339159387	1.3770100900437409e-11	1.3770100900437409e-11	10.861062877437874	0.2453927402189447	0.4455767276129327
C[T>G]A	FANCG	driver_val	0.6030361498748928	1.380122803816113e-11	1.380122803816113e-11	10.860082268202511	0.4283192663527148	0.7777530333970709
C[T>A]G	TNFRSF14	driver_val	0.48552565933884684	1.3924556347631526e-11	1.3924556347631526e-11	10.856218633055125	0.3448280665733215	0.6262232521043722
T[T>C]A	CDKN2A	driver_val	0.18533194544331302	1.4062761824025025e-11	1.4062761824025025e-11	10.851929378665753	0.13161430937604893	0.23904958151057712
A[C>G]T	PRF1	driver_val	0.2933640133449002	1.4169766459632742e-11	1.4169766459632742e-11	10.848637307559782	0.20831991487374638	0.37840811181605405
C[C>T]A	NT5C2	driver_val	0.8712059718105271	1.4174453401308714e-11	1.4174453401308714e-11	10.848493679480729	0.6186478881296329	1.1237640554914212
C[T>C]A	CDKN1B	driver_val	0.2702653342384995	1.4275957290689743e-11	1.4275957290689743e-11	10.84539475999107	0.19190480133440843	0.3486258671425906
T[C>A]C	SMARCE1	driver_val	0.2042274044256734	1.4400805085196358e-11	1.4400805085196358e-11	10.841613227746102	0.1450027739136035	0.2634520349377433
G[T>C]G	JAK1	driver_val	0.9256276481884786	1.4418441777037047e-11	1.4418441777037047e-11	10.841081671946725	0.6571945328529064	1.194060763524051
A[T>A]A	KEAP1	driver_val	0.3121119697276797	1.4445503239122066e-11	1.4445503239122066e-11	10.840267324005533	0.2215954782967984	0.402628461158561
G[T>A]T	LATS2	driver_val	0.37541029835467327	1.4627244804091107e-11	1.4627244804091107e-11	10.83483747011978	0.2665071884184969	0.4843134082908496
A[C>T]T	SOX21	driver_val	0.6636599424232645	1.470666944105757e-11	1.470666944105757e-11	10.832485669022505	0.4711157967240863	0.8562040881224428
G[T>C]T	KEAP1	driver_val	0.34972787434283215	1.471182271826615e-11	1.471182271826615e-11	10.832333517113009	0.24826241249123446	0.4511933361944298
C[C>T]G	ATP1A1	driver_val	1.5237623326670167	1.472078301913954e-11	1.472078301913954e-11	10.832069088650204	1.0816721064881127	1.9658525588459206
C[T>C]A	RPL10	driver_val	0.5784912945763876	1.478814887400378e-11	1.478814887400378e-11	10.830086185984182	0.410636715686038	0.7463458734667372
T[T>G]T	SDHA	driver_val	0.2598027413526925	1.4802730176000762e-11	1.4802730176000762e-11	10.829658177103601	0.1844169828504196	0.33518849985496535
T[C>G]C	GRIN2A	driver_val	0.23207655794172352	1.4850823426603853e-11	1.4850823426603853e-11	10.828249465557812	0.1647312744984224	0.29942184138502465
C[T>G]C	SMAD4	driver_val	0.21587699326949833	1.5039396785002435e-11	1.5039396785002435e-11	10.822769582507576	0.15321556383790047	0.2785384227010962
T[C>G]G	FANCD2	driver_val	0.22538486363361773	1.523965040277111e-11	1.523965040277111e-11	10.81702499558755	0.1599449859661808	0.2908247413010546
T[T>A]G	TP63	driver_val	0.605076959961079	1.5245708754961305e-11	1.5245708754961305e-11	10.816852380992678	0.4293930171742443	0.7807609027479138
T[T>G]T	IKZF3	driver_val	0.8831768674864712	1.554716113833761e-11	1.554716113833761e-11	10.808348900174764	0.6266383873494505	1.1397153476234918
A[C>T]T	SDHA	driver_val	0.22068299476302194	1.5552486498845642e-11	1.5552486498845642e-11	10.80820016699731	0.15658020805466014	0.2847857814713838
C[C>T]G	PPP2R1A	driver_val	0.222641938906929	1.5801659503174556e-11	1.5801659503174556e-11	10.801297300689555	0.15794794084531566	0.2873359369685423
G[C>T]A	CACNA1D	driver_val	0.9295644881614316	1.5818990945533335e-11	1.5818990945533335e-11	10.800821222530075	0.659450659913668	1.199678316409195
C[T>C]A	RBM10	driver_val	0.21128174935829788	1.5943605789350217e-11	1.5943605789350217e-11	10.79741345224199	0.14987687270311503	0.2726866260134807
C[T>A]T	NT5C2	driver_val	0.9764423580579827	1.6011038605085897e-11	1.6011038605085897e-11	10.795580495324444	0.6926327591295901	1.2602519569863753
Neg	RAD17	driver_val	0.4063417524222037	1.6031970414158545e-11	1.6031970414158545e-11	10.795013097271154	0.2882324308359341	0.5244510740084734
G[T>A]T	RBM10	driver_val	0.19860520446480473	1.604757893905244e-11	1.604757893905244e-11	10.794590479316495	0.14087641106472734	0.2563339978648821
A[T>C]A	TP63	driver_val	0.6006722200059134	1.6068652089364525e-11	1.6068652089364525e-11	10.794020552278534	0.426069214623546	0.7752752253882806
G[C>A]A	XPA	driver_val	0.328471976098807	1.6093842254439526e-11	1.6093842254439526e-11	10.793340259773212	0.23298872704538254	0.4239552251522315
C[T>C]C	BCL6	driver_val	1.3765568492470828	1.6120420380502928e-11	1.6120420380502928e-11	10.792623637062428	0.9763924024235905	1.776721296070575
C[C>T]A	PIK3CB	driver_val	0.5738901052008332	1.638389296970589e-11	1.638389296970589e-11	10.78558289779032	0.40700204479988084	0.7407781656017856
T[C>A]G	STK11	driver_val	0.19066397182395495	1.6438792858948162e-11	1.6438792858948162e-11	10.784130076938661	0.1352146063099246	0.2461133373379853
A[T>C]C	BIRC3	driver_val	0.6311592033885763	1.664141406120138e-11	1.664141406120138e-11	10.778809773424832	0.44755528505956965	0.814763121717583
G[T>A]A	NFKBIE	driver_val	0.4189399837302867	1.6733404216822227e-11	1.6733404216822227e-11	10.776415697878853	0.29705599960569495	0.5408239678548784
G[T>C]C	PIK3CA	driver_val	0.07684026909898203	1.6747342848186852e-11	1.6747342848186852e-11	10.77605408880096	0.05448440127174518	0.0991961369262189
T[T>C]A	SMARCD1	driver_val	0.48955385375142435	1.6756978000001162e-11	1.6756978000001162e-11	10.775804300518454	0.34712153785387334	0.6319861696489754
G[T>C]A	GNAS	driver_val	0.3611995451324355	1.6979679195396302e-11	1.6979679195396302e-11	10.770070519332661	0.25608098962041487	0.46631810064445617
A[T>A]T	MUC16	driver_val	0.9127385134783723	1.7033388739728586e-11	1.7033388739728586e-11	10.76869894190476	0.64708946253951	1.1783875644172346
T[T>G]T	KRAS	driver_val	-0.09348103161508185	1.7068610353510942e-11	1.7068610353510942e-11	10.767801835673142	-0.12068954532841386	-0.06627251790174984
T[C>A]G	NTHL1	driver_val	0.4946121894035781	1.717444425234516e-11	1.717444425234516e-11	10.76511730737146	0.3506314863183023	0.6385928924888539
A[T>A]G	SMARCB1	driver_val	0.3058321664538679	1.7344041220071184e-11	1.7344041220071184e-11	10.760849702990635	0.2167860234742931	0.3948783094334427
A[C>A]A	PHF6	driver_val	0.2955611405123556	1.750137332021459e-11	1.750137332021459e-11	10.756927871199995	0.2094886631160587	0.38163361790865247
G[C>T]A	JAK1	driver_val	0.8875480223532124	1.7607150803955152e-11	1.7607150803955152e-11	10.754310916050452	0.6290450274823854	1.1460510172240395
C[C>T]T	TP63	driver_val	0.5905997426957988	1.7739082422754516e-11	1.7739082422754516e-11	10.751068848373553	0.4185566281189702	0.7626428572726275
T[C>T]C	SMARCD1	driver_val	0.49230678054207644	1.784121819757272e-11	1.784121819757272e-11	10.748575495339868	0.34887877505029136	0.6357347860338616
A[C>G]A	NT5C2	driver_val	0.8695929066343195	1.7883626851498003e-11	1.7883626851498003e-11	10.747544400424784	0.6162338075030784	1.1229520057655606
A[C>G]T	PHF6	driver_val	0.30892780333956554	1.788732588321659e-11	1.788732588321659e-11	10.747454580671791	0.21892014497417753	0.39893546170495353
SNV	KLF6	driver_val	0.5914680423142014	1.796343577599642e-11	1.796343577599642e-11	10.745610594403109	0.41912499271409787	0.7638110919143049
A[C>T]G	SMARCD1	driver_val	0.4060283734748102	1.8023271215049244e-11	1.8023271215049244e-11	10.74416638196341	0.2877105360148563	0.5243462109347641
n_mut	GATA2	driver_val	1.3167080133445024	1.8114027126210737e-11	1.8114027126210737e-11	10.741984986225873	0.9329736603885228	1.700442366300482
T[T>C]C	STK11	driver_val	0.22499150889065123	1.8149807791349632e-11	1.8149807791349632e-11	10.741127969834382	0.15941837504748113	0.2905646427338213
G[T>C]C	JAK1	driver_val	0.891271382495439	1.8156247062659158e-11	1.8156247062659158e-11	10.740973916190285	0.6315108780186454	1.1510318869722327
SNV	MAX	driver_val	0.449019779732867	1.8270171695981622e-11	1.8270171695981622e-11	10.738257371297324	0.3181354570512346	0.5799041024144994
G[T>C]C	CDKN2A	driver_val	0.18436155985564906	1.8405638013946927e-11	1.8405638013946927e-11	10.735049123550974	0.13061356940935814	0.23810955030193998
A[C>T]G	ERBB3	driver_val	0.2431497846793439	1.8747596580389682e-11	1.8747596580389682e-11	10.727054400404425	0.17223455251866482	0.31406501684002297
C[C>G]C	TRAF7	driver_val	0.346724520148056	1.8761279229693955e-11	1.8761279229693955e-11	10.726737552766318	0.24559985753967792	0.44784918275643404
G[T>A]A	WT1	driver_val	0.3552003291838572	1.8884279165557568e-11	1.8884279165557568e-11	10.723899588035051	0.25158891216513857	0.4588117462025758
A[T>G]C	RBM10	driver_val	0.18983115649859494	1.892146079683942e-11	1.892146079683942e-11	10.723045337727225	0.13445531613364226	0.24520699686354763
A[T>G]T	KRAS	driver_val	-0.08838088941079228	1.9009021752129612e-11	1.9009021752129612e-11	10.7210402323499	-0.11416515867244949	-0.06259662014913507
T[C>T]C	SBDS	driver_val	0.7315438411659657	1.9126006838711175e-11	1.9126006838711175e-11	10.71837569327307	0.5180945080790036	0.9449931742529278
G[C>T]T	JAK1	driver_val	0.8845896346487006	1.9173772739012707e-11	1.9173772739012707e-11	10.717292424496685	0.6264706978181299	1.1427085714792713
G[C>G]C	SDHD	driver_val	0.6947542935700419	1.9273649895007233e-11	1.9273649895007233e-11	10.71503603422042	0.49200545277251073	0.8975031343675731
C[C>A]C	FANCG	driver_val	0.6897529807464626	1.9371613431653482e-11	1.9371613431653482e-11	10.712834206060293	0.48844144216500496	0.8910645193279203
G[C>T]C	JAK1	driver_val	0.9219154646431109	1.9376165832187293e-11	1.9376165832187293e-11	10.712732157247283	0.6528435280811159	1.1909874012051058
G[T>C]C	GNAS	driver_val	0.3451041437470636	1.94516203296154e-11	1.94516203296154e-11	10.711044215885794	0.24437289027092743	0.44583539722319976
C[T>C]C	PRKAR1A	driver_val	0.8198966392402885	1.9486090205197706e-11	1.9486090205197706e-11	10.710275291341322	0.5805706194834079	1.0592226589971692
A[T>C]T	CDKN1B	driver_val	0.22222372491557904	1.960965502430618e-11	1.960965502430618e-11	10.707530046432066	0.157348177098354	0.2870992727328041
T[C>T]T	IKZF3	driver_val	0.8723531111304332	1.9662392456055766e-11	1.9662392456055766e-11	10.706363639746623	0.6176651928652508	1.1270410293956157
C[C>G]T	ARID2	driver_val	0.16172892627614188	1.9854644896601458e-11	1.9854644896601458e-11	10.7021378759547	0.11450133130641629	0.20895652124586747
C[T>G]G	MAP3K1	driver_val	0.19982139801569188	1.9857349123712306e-11	1.9857349123712306e-11	10.702078728538769	0.1414699807017945	0.25817281532958924
T[C>T]G	POLQ	driver_val	1.6994036664277545	1.9870764812474488e-11	1.9870764812474488e-11	10.701785416863759	1.2031401358165676	2.1956671970389414
C[C>G]C	EGFR	driver_val	-0.24100537511943895	1.9877645952750534e-11	1.9877645952750534e-11	10.701635049026484	-0.31138481671620094	-0.17062593352267696
A[C>G]T	ERCC3	driver_val	0.37925675118458957	2.0041989576494743e-11	2.0041989576494743e-11	10.698059168074069	0.26848465457282733	0.4900288477963518
C[T>G]A	CASP3	driver_val	0.5326605868325652	2.0340470407112905e-11	2.0340470407112905e-11	10.69163900751696	0.37703261049702613	0.6882885631681044
G[C>G]G	IKZF1	driver_val	0.26504160136512284	2.036230766421859e-11	2.036230766421859e-11	10.691173004869464	0.18760231842658465	0.342480884303661
C[C>A]A	FANCG	driver_val	0.641275538655671	2.0439803892729944e-11	2.0439803892729944e-11	10.689523275304145	0.4538935024772292	0.8286575748341127
G[C>A]A	TNFRSF14	driver_val	0.4562747630705319	2.0499403448037795e-11	2.0499403448037795e-11	10.688258777139126	0.3229418620887633	0.5896076640523005
A[T>A]T	BIRC3	driver_val	0.6555577559711397	2.0503068057850628e-11	2.0503068057850628e-11	10.688181146705357	0.46398950479378387	0.8471260071484956
A[T>G]C	GATA1	driver_val	0.5007993456894567	2.062452986105692e-11	2.062452986105692e-11	10.685615942466562	0.35443599964821304	0.6471626917307004
A[T>G]C	SMARCD1	driver_val	0.44126877655120245	2.0752142800268506e-11	2.0752142800268506e-11	10.682937052769477	0.31228642986280875	0.5702511232395961
C[T>G]G	RBM10	driver_val	0.20888431912196487	2.080589282224703e-11	2.080589282224703e-11	10.681813643031065	0.1478242275951306	0.26994441064879915
A[C>T]C	SDHA	driver_val	0.22172120637188658	2.1090038309317544e-11	2.1090038309317544e-11	10.675922631379049	0.15688948460825453	0.28655292813551864
C[C>T]G	LEF1	driver_val	0.6355453838559506	2.113853697708211e-11	2.113853697708211e-11	10.674925074018537	0.4497013198791011	0.8213894478328001
T[C>A]A	SUFU	driver_val	0.5073747967324093	2.1164373586634877e-11	2.1164373586634877e-11	10.674394581047462	0.3590059875886706	0.6557436058761479
G[C>G]T	SMARCB1	driver_val	0.34151452814320643	2.1261087961024956e-11	2.1261087961024956e-11	10.672414515759085	0.2416373671667409	0.44139168911967197
G[C>A]A	SUFU	driver_val	0.4434673889201665	2.1285639546447883e-11	2.1285639546447883e-11	10.671913296517122	0.31377047197275443	0.5731643058675786
A[T>G]C	KEAP1	driver_val	0.3234784391029643	2.1350640757465902e-11	2.1350640757465902e-11	10.670589086762801	0.22886730326723737	0.41808957493869126
A[C>A]A	NT5C2	driver_val	0.8324069352848226	2.1749571290108824e-11	2.1749571290108824e-11	10.662549299085208	0.5888455259590045	1.0759683446106405
G[T>G]A	MEN1	driver_val	0.25012883250213896	2.1913093341937938e-11	2.1913093341937938e-11	10.659296311325265	0.1769293950725653	0.3233282699317126
C[T>A]G	STK11	driver_val	0.20989985387167104	2.202598216895781e-11	2.202598216895781e-11	10.657064716693517	0.14846639327550953	0.27133331446783254
C[T>A]T	SDHC	driver_val	0.43410701623152037	2.228486600060481e-11	2.228486600060481e-11	10.651989972992338	0.30702011478150193	0.5611939176815388
A[C>G]G	ERCC5	driver_val	0.22599444691460213	2.2894586257392104e-11	2.2894586257392104e-11	10.640267200476757	0.15979433751098165	0.2921945563182226
A[T>A]T	RAD21	driver_val	0.9420183213320168	2.2929036083734215e-11	2.2929036083734215e-11	10.639614202239725	0.6660656448589374	1.217970997805096
C[C>A]G	CDKN1B	driver_val	0.2634730211770384	2.2974243931759154e-11	2.2974243931759154e-11	10.63875877207103	0.1862885068540588	0.34065753550001804
A[C>A]G	BCL9L	driver_val	0.2141141031766359	2.3163109162846487e-11	2.3163109162846487e-11	10.635203146082802	0.1513780338087159	0.2768501725445559
T[C>G]A	PTPRC	driver_val	0.26304583182944724	2.3193012503772264e-11	2.3193012503772264e-11	10.634642837873702	0.18597043835352733	0.34012122530536715
G[T>A]A	SBDS	driver_val	0.6636639530842384	2.3287666947464524e-11	2.3287666947464524e-11	10.632874018661338	0.469185552567829	0.8581423536006478
T[C>T]T	CDKN1B	driver_val	0.2820699752950618	2.3307527614472548e-11	2.3307527614472548e-11	10.632503792560044	0.19941135903377794	0.3647285915563456
A[T>G]T	IKZF3	driver_val	0.8294475907415457	2.353164482721546e-11	2.353164482721546e-11	10.62834771522019	0.5863327564839518	1.0725624249991397
C[C>G]A	EGFR	driver_val	-0.24989035237215396	2.365562893241645e-11	2.365562893241645e-11	10.626065500870672	-0.3231427959100452	-0.17663790883426272
T[C>A]C	NOTCH2	driver_val	0.4430051001671465	2.366826411862892e-11	2.366826411862892e-11	10.625833592993848	0.3131417966608141	0.5728684036734789
Neg	ERBB2	driver_val	0.21882951640256312	2.3693299246197946e-11	2.3693299246197946e-11	10.625374460397827	0.15467995298113774	0.2829790798239885
C[C>G]T	GRIN2A	driver_val	0.20148928543766573	2.3707846885806304e-11	2.3707846885806304e-11	10.625107886261102	0.14242218987904032	0.26055638099629114
G[T>G]A	FANCG	driver_val	0.5672348229171639	2.3929757238427122e-11	2.3929757238427122e-11	10.621061707176212	0.4009144557713251	0.7335551900630026
C[T>A]T	PIK3CB	driver_val	0.639602951857825	2.3943709062409293e-11	2.3943709062409293e-11	10.620808573204194	0.4520609393471168	0.8271449643685332
C[T>C]A	CDKN2A	driver_val	0.18396956009506904	2.3947075315559316e-11	2.3947075315559316e-11	10.620747519905981	0.1300265193039988	0.23791260088613927
del	FANCG	driver_val	0.883831712119184	2.418517168894378e-11	2.418517168894378e-11	10.616450825236608	0.6246206863838539	1.143042737854514
C[T>A]C	ERBB2	driver_val	0.23328762198748976	2.432456173997248e-11	2.432456173997248e-11	10.613954975751335	0.1648601554551295	0.30171508851985
G[C>A]G	KEAP1	driver_val	0.29970685668505503	2.4422723279933484e-11	2.4422723279933484e-11	10.612205911254938	0.21178964478803855	0.38762406858207155
C[C>A]G	SMARCD1	driver_val	0.4802088973601755	2.4510192886962987e-11	2.4510192886962987e-11	10.610653270983171	0.33933141557169	0.621086379148661
A[C>G]G	BCORL1	driver_val	0.21177660404207596	2.507909728318142e-11	2.507909728318142e-11	10.600688099898289	0.14961693975323664	0.2739362683309153
Neg	SOX21	driver_val	0.6634816198593673	2.5191372295330116e-11	2.5191372295330116e-11	10.598748173746184	0.46872048624829676	0.8582427534704378
Neg	SMARCD1	driver_val	0.44526378782470283	2.519829053434626e-11	2.519829053434626e-11	10.598628920991578	0.3145584270735957	0.5759691485758099
C[T>A]T	SMARCB1	driver_val	0.3768326898805664	2.5250007946498127e-11	2.5250007946498127e-11	10.59773848086731	0.2662100025707937	0.4874553771903391
T[T>C]A	PPP2R1A	driver_val	0.2587118087871571	2.530217872103256e-11	2.530217872103256e-11	10.596842080967152	0.18276113522064732	0.3346624823536669
T[T>G]T	MUTYH	driver_val	0.5237616543169222	2.5310948118905238e-11	2.5310948118905238e-11	10.59669158636697	0.36999846023935157	0.6775248483944929
C[T>G]G	TBX3	driver_val	0.29071596527863197	2.533119785902973e-11	2.533119785902973e-11	10.596344272851917	0.20536759649489617	0.3760643340623678
A[T>G]A	CIC	driver_val	0.3805592758578425	2.5474894939869545e-11	2.5474894939869545e-11	10.59388759837665	0.2688207918307442	0.4922977598849408
A[T>C]C	SDHA	driver_val	0.22395321438646568	2.5501134942153562e-11	2.5501134942153562e-11	10.593440490619141	0.15819536300612322	0.28971106576680816
A[T>A]G	SUFU	driver_val	0.399197380394494	2.55275955221843e-11	2.55275955221843e-11	10.592990090038107	0.2819811040225463	0.5164136567664417
C[T>A]T	SMAD2	driver_val	0.30662808819669113	2.5637903791029772e-11	2.5637903791029772e-11	10.591117486532497	0.21658436601000985	0.3966718103833724
C[C>T]G	STK11	driver_val	0.19010370839199484	2.58146128545216e-11	2.58146128545216e-11	10.588134383745007	0.1342698235680241	0.24593759321596556
C[C>T]G	TP63	driver_val	0.5567423236167217	2.5956567491988225e-11	2.5956567491988225e-11	10.585752739369779	0.39320608476570545	0.7202785624677379
G[C>G]G	IGF2BP2	driver_val	0.3288870223142219	2.6036993098314856e-11	2.6036993098314856e-11	10.584409172032105	0.23227389669918708	0.4255001479292567
G[C>G]A	PHOX2B	driver_val	0.47089171015385545	2.6041835891032753e-11	2.6041835891032753e-11	10.584328402237498	0.3325630335808565	0.6092203867268544
A[T>C]T	FEN1	driver_val	0.6360853890309948	2.6057650765539048e-11	2.6057650765539048e-11	10.584064740793526	0.44922708118728416	0.8229436968747054
T[T>G]T	SBDS	driver_val	0.7698597681616248	2.6063413535183712e-11	2.6063413535183712e-11	10.583968705184855	0.5437024037638252	0.9960171325594245
T[T>A]G	AMER1	driver_val	0.20148768887947402	2.6107767396124954e-11	2.6107767396124954e-11	10.583230265250974	0.14229556659309012	0.2606798111658579
C[T>C]G	TBX3	driver_val	0.301178592128785	2.631418316048155e-11	2.631418316048155e-11	10.57981010671839	0.21268436462067666	0.3896728196368934
A[T>C]C	GATA2	driver_val	1.1616556806291327	2.6941520244178645e-11	2.6941520244178645e-11	10.569577901744811	0.8201529848609027	1.5031583763973626
T[C>A]C	MUTYH	driver_val	0.474188119338145	2.704758040630249e-11	2.704758040630249e-11	10.567871579473909	0.33477454139876617	0.6136016972775238
T[C>T]C	IKZF3	driver_val	0.8235741675960189	2.7060581555183695e-11	2.7060581555183695e-11	10.56766287427597	0.5814368478849671	1.0657114873070705
C[C>A]G	CDKN2A	driver_val	0.18071286018731225	2.7088459267967824e-11	2.7088459267967824e-11	10.567215695980071	0.1275806413359915	0.233845079038633
A[T>C]G	PIK3CA	driver_val	0.07184434583233301	2.7332934949421313e-11	2.7332934949421313e-11	10.563313732233343	0.05071686564975957	0.09297182601490644
G[C>A]A	LEPROTL1	driver_val	0.37421402615011967	2.7397852660705006e-11	2.7397852660705006e-11	10.562283474192443	0.2641620262091852	0.4842660260910541
T[T>A]G	PHOX2B	driver_val	0.48753932206447453	2.7463603536799773e-11	2.7463603536799773e-11	10.561242478990366	0.34415207194143227	0.6309265721875168
n_mut	LEF1	driver_val	0.7756836738717539	2.7595325559493925e-11	2.7595325559493925e-11	10.559164477922048	0.5475278942329632	1.0038394535105446
T[T>A]C	NOTCH2	driver_val	0.4124090198956286	2.796657235716422e-11	2.796657235716422e-11	10.553360758426084	0.2910692047226855	0.5337488350685717
C[T>A]T	SDHB	driver_val	0.5766049951427988	2.798356573469092e-11	2.798356573469092e-11	10.553096947448404	0.4069528286105416	0.7462571616750561
A[T>A]C	SMARCD1	driver_val	0.4138163305627839	2.8046574893744992e-11	2.8046574893744992e-11	10.55212016811803	0.29205475908221706	0.5355779020433507
T[C>A]C	PHOX2B	driver_val	0.515083795790914	2.8141250021259347e-11	2.8141250021259347e-11	10.550656615313574	0.3635139220074085	0.6666536695744195
A[C>T]A	PPP2R1A	driver_val	0.24716265462544762	2.8146542636227085e-11	2.8146542636227085e-11	10.550574943840113	0.17443163772936474	0.3198936715215305
A[C>G]A	KRAS	driver_val	-0.07713692643338854	2.8336005184560503e-11	2.8336005184560503e-11	10.547661376692332	-0.0998389002508181	-0.05443495261595899
Neg	CDKN2C	driver_val	0.5122167103661153	2.8472304952946828e-11	2.8472304952946828e-11	10.545577373463301	0.3614514912954035	0.6629819294368271
T[C>G]C	FBXW7	driver_val	0.15297743731784524	2.869740010740266e-11	2.869740010740266e-11	10.542157447173823	0.10794239997951431	0.19801247465617616
C[C>A]C	NT5C2	driver_val	1.0372064994590187	2.869958927503297e-11	2.869958927503297e-11	10.54212431848772	0.7318626973908973	1.34255030152714
T[T>G]A	XPA	driver_val	0.3513525329777156	2.881266882848269e-11	2.881266882848269e-11	10.540416512500512	0.2479086550784952	0.45479641087693606
A[C>T]A	GATA1	driver_val	0.5257121166682216	2.8818041057481204e-11	2.8818041057481204e-11	10.540335544231304	0.3709333133961439	0.6804909199402993
T[C>A]A	AMER1	driver_val	0.22319767871676363	2.8951558321902242e-11	2.8951558321902242e-11	10.53832805534279	0.15747766553141254	0.2889176919021147
T[T>C]T	CDKN2A	driver_val	0.18358822079274373	2.899034838440779e-11	2.899034838440779e-11	10.537746565586128	0.1295295124835928	0.23764692910189467
A[C>A]C	MEN1	driver_val	0.24441044954881813	2.9060238506704373e-11	2.9060238506704373e-11	10.53670082562917	0.17243841301724672	0.31638248608038955
A[T>G]C	MAX	driver_val	0.4041449096030073	2.9074631924232587e-11	2.9074631924232587e-11	10.536485774597331	0.28513423962034756	0.523155579585667
C[C>A]C	EED	driver_val	0.579512426673402	2.923579912470206e-11	2.923579912470206e-11	10.534085030757593	0.40883945751491146	0.7501853958318925
C[T>A]T	LEPROTL1	driver_val	0.4195142072697983	2.930381134993959e-11	2.930381134993959e-11	10.533075890205644	0.29595616123487467	0.543072253304722
G[C>G]G	ERCC4	driver_val	0.3185141968192211	2.933995139573537e-11	2.933995139573537e-11	10.532540609939955	0.2247007660649168	0.4123276275735254
C[T>A]A	SFRP4	driver_val	0.42470036385339477	2.9372171817904426e-11	2.9372171817904426e-11	10.532063939971593	0.29960839623553037	0.5497923314712592
G[T>A]C	MAP2K4	driver_val	0.42510615135784374	2.946393696279206e-11	2.946393696279206e-11	10.530709223312146	0.29988600299488966	0.5503262997207978
A[C>T]C	MAX	driver_val	0.4093590093625209	2.948867324567056e-11	2.948867324567056e-11	10.530344766785134	0.2887751281432416	0.5299428905818002
T[C>G]G	NCOR2	driver_val	0.15374814644881732	2.958386918580068e-11	2.958386918580068e-11	10.528945026547616	0.10845569456432483	0.1990405983333098
G[C>A]A	NT5C2	driver_val	0.8581294989294999	2.959941717365036e-11	2.959941717365036e-11	10.528716840318074	0.6053313820338067	1.110927615825193
C[T>C]C	SMARCD1	driver_val	0.4811234234516641	2.97328853379008e-11	2.97328853379008e-11	10.526762943955983	0.3393741512879135	0.6228726956154147
T[C>T]C	KLF6	driver_val	0.5914047664660114	2.989465920238656e-11	2.989465920238656e-11	10.524406393150892	0.41714327294183323	0.7656662599901896
A[C>G]C	TNFAIP3	driver_val	0.3181777137227692	2.991591734844696e-11	2.991591734844696e-11	10.524097675313657	0.22442297724670396	0.41193245019883445
G[C>G]C	LATS2	driver_val	0.352961361334144	3.013262931685505e-11	3.013262931685505e-11	10.520962970949281	0.24894056265184455	0.4569821600164435
G[T>G]A	BIRC3	driver_val	0.5933559858474124	3.01386040509962e-11	3.01386040509962e-11	10.520876867050891	0.4184880204290321	0.7682239512657928
C[T>A]A	EXT2	driver_val	0.4776629695369167	3.0287929609568366e-11	3.0287929609568366e-11	10.518730412697881	0.3368754539636862	0.6184504851101473
A[T>C]G	KLF6	driver_val	0.5550656433325327	3.051153044103975e-11	3.051153044103975e-11	10.515536007846658	0.39143756187251183	0.7186937247925536
T[C>G]G	B2M	driver_val	0.19003173159284448	3.059604610278401e-11	3.059604610278401e-11	10.514334693344933	0.13400874027331072	0.24605472291237823
A[T>C]A	KEAP1	driver_val	0.32230543150602575	3.068260008444361e-11	3.068260008444361e-11	10.513107840470125	0.22728105254881212	0.41732981046323936
C[T>A]C	PIK3CB	driver_val	0.6243754093048332	3.078871572003643e-11	3.078871572003643e-11	10.511608426307388	0.44027849427150745	0.8084723243381589
C[C>A]G	TBX3	driver_val	0.28672483474755805	3.081105413610442e-11	3.081105413610442e-11	10.511293442946876	0.20218273523344843	0.3712669342616677
G[C>A]C	LATS2	driver_val	0.36567163876577063	3.0870555356527746e-11	3.0870555356527746e-11	10.510455557556906	0.25784709982368254	0.47349617770785873
A[T>A]G	MGMT	driver_val	0.43315702122425165	3.1235202989814754e-11	3.1235202989814754e-11	10.505355667336977	0.3053999286609237	0.5609141137875796
A[C>G]T	EXT1	driver_val	0.3418568703042575	3.1406436306600946e-11	3.1406436306600946e-11	10.502981340270821	0.24101596043035522	0.44269778017815975
G[T>G]A	NTHL1	driver_val	0.5112416384824008	3.1830889895322386e-11	3.1830889895322386e-11	10.497151219650263	0.3603905946582365	0.6620926823065652
G[T>A]G	ERBB2	driver_val	0.2178044887146606	3.183675057286676e-11	3.183675057286676e-11	10.497071265064035	0.15353709231682888	0.2820718851124923
A[T>C]T	SMAD4	driver_val	0.18195356600545962	3.2056867798921264e-11	3.2056867798921264e-11	10.494078913800285	0.12825644149936338	0.23565069051155585
G[C>G]G	LEPROTL1	driver_val	0.3485080611093985	3.2563900562208126e-11	3.2563900562208126e-11	10.487263580097808	0.24562236563381074	0.4513937565849863
T[T>G]A	MUC16	driver_val	0.8916169755719896	3.275357898942375e-11	3.275357898942375e-11	10.484741237643703	0.6283619488762497	1.1548720022677295
T[T>A]G	NTHL1	driver_val	0.527483061306332	3.2882555125691854e-11	3.2882555125691854e-11	10.48303444314312	0.37172702680250075	0.6832390958101633
A[T>C]G	CDKN2A	driver_val	0.17201170659617177	3.297357076300609e-11	3.297357076300609e-11	10.481834019835938	0.12121668934112553	0.222806723851218
C[C>T]T	SDHA	driver_val	0.2144201650442359	3.308934034080204e-11	3.308934034080204e-11	10.480311890718818	0.15109699485188574	0.277743335236586
A[T>C]A	KLF6	driver_val	0.5328962750942277	3.3222735256799854e-11	3.3222735256799854e-11	10.47856461456877	0.3755057274847379	0.6902868227037174
T[T>A]G	SMARCB1	driver_val	0.34368566048759086	3.345099644582424e-11	3.345099644582424e-11	10.475590940841524	0.2421628435614615	0.4452084774137202
G[T>C]T	STK11	driver_val	0.21550506383629853	3.3457688464998505e-11	3.3457688464998505e-11	10.475504067007023	0.15184579250855212	0.27916433516404493
A[C>A]G	SDHD	driver_val	0.628020318544868	3.3489737572421084e-11	3.3489737572421084e-11	10.475088255604234	0.4425018506951451	0.8135387863945909
T[C>G]C	ARHGAP35	driver_val	0.19901942267526246	3.437927606756654e-11	3.437927606756654e-11	10.463703272592866	0.14019429338894882	0.25784455196157613
T[T>G]T	POLQ	driver_val	1.872915068996452	3.443436261262818e-11	3.443436261262818e-11	10.463007951487441	1.3193087576075841	2.42652138038532
G[T>A]T	KEAP1	driver_val	0.3336428086794132	3.467887391425547e-11	3.467887391425547e-11	10.459935013294015	0.23500729233890633	0.4322783250199201
G[C>G]A	PRKAR1A	driver_val	0.7181923005200155	3.4684794105857164e-11	3.4684794105857164e-11	10.459860879194014	0.5058708101097231	0.9305137909303078
G[T>G]T	SMARCD1	driver_val	0.5198220253587581	3.506634008975331e-11	3.506634008975331e-11	10.455109559518249	0.3661078198855716	0.6735362308319446
C[T>C]C	RBM10	driver_val	0.205805816856045	3.5071455717514966e-11	3.5071455717514966e-11	10.455046207401555	0.14494771702605708	0.2666639166860329
A[C>A]G	RAD17	driver_val	0.3590800222531475	3.523860427137547e-11	3.523860427137547e-11	10.452981301430365	0.2528864767224761	0.4652735677838189
G[C>G]C	SMAD2	driver_val	0.27528514912416646	3.544313025617693e-11	3.544313025617693e-11	10.450467929196078	0.19386238754659535	0.3567079107017376
G[C>T]C	SDHA	driver_val	0.24757330481204606	3.56202336486072e-11	3.56202336486072e-11	10.448303236137008	0.1743388849197376	0.32080772470435454
T[T>G]A	TNFAIP3	driver_val	0.35875294447120687	3.579454984854438e-11	3.579454984854438e-11	10.446183094889463	0.25261899952637923	0.4648868894160345
C[T>C]T	RPL10	driver_val	0.5834305739776771	3.5886309979852414e-11	3.5886309979852414e-11	10.445071195826053	0.4108178205736933	0.7560433273816608
A[C>T]C	KLF6	driver_val	0.5366625723328281	3.59479027725874e-11	3.59479027725874e-11	10.444326441605462	0.37788042928915205	0.6954447153765042
G[T>A]G	EGFR	driver_val	-0.2605050797936935	3.605430283916294e-11	3.605430283916294e-11	10.443042897718694	-0.337585709635268	-0.18342444995211893
A[T>G]A	NFKBIE	driver_val	0.4045821930291822	3.614671040860127e-11	3.614671040860127e-11	10.441931220261528	0.2848638523739267	0.5243005336844377
C[T>G]T	STK11	driver_val	0.2607818007625937	3.6289874316560395e-11	3.6289874316560395e-11	10.440214535897509	0.18360804983403425	0.3379555516911532
SNV	SDHA	driver_val	0.2377786026409001	3.647975489524874e-11	3.647975489524874e-11	10.437948088326038	0.16740402306008736	0.30815318222171284
T[C>A]A	TBX3	driver_val	0.2933478071388687	3.701212065292356e-11	3.701212065292356e-11	10.431656030779578	0.20649842366041693	0.3801971906173205
C[T>A]G	TSC1	driver_val	0.210251548128734	3.709794888813109e-11	3.709794888813109e-11	10.430650101468279	0.14800064986594777	0.2725024463915202
G[C>A]A	DNM2	driver_val	0.26748283705007314	3.7258470410499505e-11	3.7258470410499505e-11	10.428774978369331	0.18827934347436126	0.346686330625785
T[C>T]G	LEF1	driver_val	0.7043974626488007	3.8076649424646716e-11	3.8076649424646716e-11	10.419341274583992	0.4957190103153592	0.913075914982242
A[C>A]G	MGMT	driver_val	0.4432434855301883	3.8086078169226696e-11	3.8086078169226696e-11	10.419233745563101	0.3119314309958996	0.574555540064477
A[T>C]A	BIRC3	driver_val	0.6057098880888137	3.810138077889502e-11	3.810138077889502e-11	10.41905928537979	0.42626511604073675	0.7851546601368906
A[C>G]G	SPOP	driver_val	0.1828561304150391	3.813861006436949e-11	3.813861006436949e-11	10.418635138567781	0.12868284414354297	0.2370294166865352
A[C>T]A	BAP1	driver_val	0.21815281034700504	3.835835267721315e-11	3.835835267721315e-11	10.416140052141577	0.15351413904314562	0.28279148165086443
indels	PIK3CA	driver_val	0.09861415033631042	3.8394066501877947e-11	3.8394066501877947e-11	10.415735887210623	0.06939417060899027	0.1278341300636306
T[T>G]A	TRAF7	driver_val	0.3912091622053022	3.8421072021512105e-11	3.8421072021512105e-11	10.415430521657253	0.2752896514153471	0.5071286729952573
C[C>G]A	ATM	driver_val	0.10655078935417467	3.857028555641604e-11	3.857028555641604e-11	10.413747145808143	0.07497589154967868	0.13812568715867066
C[T>G]T	NTHL1	driver_val	0.6760673393747221	3.897966881293449e-11	3.897966881293449e-11	10.409161855144669	0.47567638030924575	0.8764582984401984
A[C>A]C	SMAD2	driver_val	0.2654718222142309	3.9070091184895735e-11	3.9070091184895735e-11	10.408155575182924	0.18678007568861904	0.3441635687398427
C[C>G]T	CDC73	driver_val	0.24933575549649548	3.9270990929016556e-11	3.9270990929016556e-11	10.40592813999329	0.1754185877923899	0.32325292320060106
C[T>G]C	KEAP1	driver_val	0.3419179714317637	3.931361185039199e-11	3.931361185039199e-11	10.4054570545102	0.24055174946071317	0.4432841934028143
A[C>G]G	FANCD2	driver_val	0.20429642612668752	3.933483981071158e-11	3.933483981071158e-11	10.405222614135138	0.14372924451627783	0.2648636077370972
T[C>T]A	KRAS	driver_val	-0.09608712434804045	3.9353012155045944e-11	3.9353012155045944e-11	10.405022020299855	-0.12457409680717348	-0.06760015188890743
G[C>A]A	CUX1	driver_val	0.3610898419127602	3.96375068582613e-11	3.96375068582613e-11	10.401893669821247	0.25402013299862947	0.468159550826891
A[T>G]C	IKZF3	driver_val	0.7343523936289325	3.96737482058541e-11	3.96737482058541e-11	10.40149676730447	0.516599076156274	0.9521057111015909
C[C>A]C	EZH2	driver_val	0.6516594408774341	4.0205966939668937e-11	4.0205966939668937e-11	10.395709488789462	0.4583687306767346	0.8449501510781336
A[C>T]A	JAK1	driver_val	0.8381990584471622	4.023170816961738e-11	4.023170816961738e-11	10.395431527635303	0.5895746825558341	1.0868234343384904
C[C>T]A	SMARCD1	driver_val	0.4261008449167934	4.0360878972992314e-11	4.0360878972992314e-11	10.394039384333947	0.29970283894005445	0.5524988508935323
A[T>A]C	MAP2K4	driver_val	0.3869618353172142	4.0603631392109314e-11	4.0603631392109314e-11	10.391435123491062	0.2721584995963155	0.5017651710381128
T[C>G]G	SPEN	driver_val	0.1351259884982856	4.081768236680071e-11	4.081768236680071e-11	10.389151658215846	0.09503224538570379	0.17521973161086743
C[T>A]G	NFKBIE	driver_val	0.41965304342319526	4.0850754835945504e-11	4.0850754835945504e-11	10.388799914209727	0.2951339336908325	0.544172153155558
C[C>A]C	SBDS	driver_val	0.766212483572205	4.132248290591623e-11	4.132248290591623e-11	10.383813591316452	0.5388038114587325	0.9936211556856774
G[C>T]A	MAX	driver_val	0.4408985817008057	4.138603553982491e-11	4.138603553982491e-11	10.383146173638861	0.31003719483704706	0.5717599685645643
A[C>T]A	LEF1	driver_val	0.7037106627056148	4.1985478683155403e-11	4.1985478683155403e-11	10.376900890989104	0.49477742835731775	0.9126438970539118
G[T>C]A	JAK1	driver_val	0.9130500000156797	4.2022817226036025e-11	4.2022817226036025e-11	10.376514835682835	0.6419580325764886	1.1841419674548708
A[C>A]C	PHOX2B	driver_val	0.4598630300984011	4.212872939679027e-11	4.212872939679027e-11	10.375421639004744	0.32331821842472225	0.59640784177208
C[T>G]T	SMAD4	driver_val	0.25609939278274907	4.227672659238286e-11	4.227672659238286e-11	10.373898646669732	0.18005108484426205	0.3321477007212361
C[T>C]C	KEAP1	driver_val	0.35014565055044056	4.233091145262801e-11	4.233091145262801e-11	10.373342380366402	0.2461674559931516	0.4541238451077295
G[T>A]G	RBM10	driver_val	0.18931235145205733	4.240544001996828e-11	4.240544001996828e-11	10.372578425975547	0.13309249987020097	0.24553220303391368
T[C>G]A	PALB2	driver_val	0.3516734707389526	4.266289477840076e-11	4.266289477840076e-11	10.369949679978168	0.24722319831873468	0.45612374315917054
C[C>G]G	CDH1	driver_val	-0.12073555595478512	4.287930629560302e-11	4.287930629560302e-11	10.367752249304761	-0.15659922143666494	-0.0848718904729053
A[T>G]C	ERBB2	driver_val	0.21304363732709625	4.3612140158222984e-11	4.3612140158222984e-11	10.36039260087299	0.1497363087407447	0.27635096591344777
C[T>G]T	PPP2R1A	driver_val	0.30090371761729084	4.380196447304095e-11	4.380196447304095e-11	10.358506411398421	0.21147942386889595	0.39032801136568573
C[T>A]G	MEN1	driver_val	0.2604419750176148	4.4084295177103876e-11	4.4084295177103876e-11	10.355716098347752	0.18303111357122523	0.3378528364640043
T[C>G]T	GRIN2A	driver_val	0.25437664139911925	4.413443587751497e-11	4.413443587751497e-11	10.355222420155108	0.17876663245412092	0.32998665034411756
A[T>C]C	MAX	driver_val	0.4114832433445553	4.4140342011688417e-11	4.4140342011688417e-11	10.35516430612648	0.28917505699803475	0.533791429691076
T[T>G]C	PPP2R1A	driver_val	0.23430542698564796	4.474382773502736e-11	4.474382773502736e-11	10.34926686572234	0.16463975292195543	0.3039711010493405
T[T>C]T	TBX3	driver_val	0.28930073880326396	4.476022901379289e-11	4.476022901379289e-11	10.349107700088904	0.20328268099905092	0.375318796607477
G[C>A]G	EXT2	driver_val	0.4190346674172175	4.4804882858894785e-11	4.4804882858894785e-11	10.348674653789406	0.2944398945995191	0.5436294402349159
G[C>G]A	NFKBIE	driver_val	0.39445627124677884	4.4873660792005644e-11	4.4873660792005644e-11	10.348008499289854	0.2771655177203217	0.511747024773236
T[T>C]G	CACNA1D	driver_val	0.9237682209842373	4.491230066804999e-11	4.491230066804999e-11	10.34763469728984	0.649082318648668	1.1984541233198065
C[T>A]T	SDHD	driver_val	0.7540487273594586	4.50377374984552e-11	4.50377374984552e-11	10.346423434689045	0.5298154210163692	0.978282033702548
T[C>A]T	SBDS	driver_val	0.7747453310610757	4.50392849715169e-11	4.50392849715169e-11	10.34640851281456	0.5443572464826547	1.0051334156394967
A[C>G]A	AMER1	driver_val	0.19358831839897833	4.547660077980779e-11	4.547660077980779e-11	10.34221200479661	0.13600787587939772	0.25116876091855894
T[T>C]G	MAX	driver_val	0.44737391030223833	4.550884458360241e-11	4.550884458360241e-11	10.341904190583163	0.31430596226688085	0.5804418583375959
T[T>A]T	RAD21	driver_val	0.9566992786212473	4.594763274597747e-11	4.594763274597747e-11	10.33773685885551	0.6720746734818663	1.2413238837606282
ins	RPL10	driver_val	0.6557867449689794	4.6016160501015077e-11	4.6016160501015077e-11	10.337089620843079	0.46067911156379127	0.8508943783741675
G[T>A]C	SMARCD1	driver_val	0.4464160723995868	4.602670666316672e-11	4.602670666316672e-11	10.336990098953141	0.31359906243156555	0.5792330823676081
G[C>A]T	KEAP1	driver_val	0.3560112807753504	4.6080240028482595e-11	4.6080240028482595e-11	10.336485267371867	0.25008857898781367	0.4619339825628871
T[C>T]A	TBX3	driver_val	0.320846798901429	4.6493615692460606e-11	4.6493615692460606e-11	10.332606678505574	0.22536717265955591	0.41632642514330204
C[T>C]G	MAP2K4	driver_val	0.46722292545841687	4.65081847308404e-11	4.65081847308404e-11	10.33247061118219	0.3281827773956758	0.6062630735211579
T[T>C]T	KLF6	driver_val	0.5851840962303145	4.65547987165723e-11	4.65547987165723e-11	10.332035546718835	0.4110361197381319	0.7593320727224971
C[T>A]C	EZH2	driver_val	0.5924616797025024	4.7150882447983234e-11	4.7150882447983234e-11	10.32651017485235	0.41609716829909227	0.7688261911059125
T[T>A]T	KRAS	driver_val	-0.08577359061088372	4.775818266292283e-11	4.775818266292283e-11	10.320952207726279	-0.1113141467241467	-0.06023303449762073
T[T>A]T	SDHD	driver_val	0.7561952870156242	4.799666507041467e-11	4.799666507041467e-11	10.318788937454256	0.5309997820463801	0.9813907919848683
C[T>A]T	EZH2	driver_val	0.6032363154890115	4.8280653706937983e-11	4.8280653706937983e-11	10.316226858305551	0.42356809413583896	0.782904536842184
T[C>G]T	ARHGAP35	driver_val	0.22169834936192223	4.861107629169701e-11	4.861107629169701e-11	10.313264763159767	0.15565739076879018	0.2877393079550543
T[C>G]C	LZTR1	driver_val	0.2727059261172577	4.8612552080944134e-11	4.8612552080944134e-11	10.313251578563856	0.19147044007257608	0.3539414121619393
C[T>A]T	NFKBIE	driver_val	0.4447004973105907	4.8775195139879354e-11	4.8775195139879354e-11	10.311800984403906	0.31222007627371284	0.5771809183474685
T[T>G]T	PPP2R1A	driver_val	0.272015236932489	4.8794745071712494e-11	4.8794745071712494e-11	10.311626946629321	0.19097862765034054	0.3530518462146375
del	FGFR2	driver_val	0.4042006665886797	4.8995116419078834e-11	4.8995116419078834e-11	10.30984720605196	0.2837732419700586	0.5246280912073008
G[C>G]A	ATP1A1	driver_val	1.5373411742572782	4.992210834982444e-11	4.992210834982444e-11	10.30170708147148	1.079111457002306	1.9955708915122505
A[T>C]C	STK11	driver_val	0.20465544996693424	4.996100781584515e-11	4.996100781584515e-11	10.30136880960043	0.14365346294648274	0.26565743698738575
C[C>T]T	SMARCD1	driver_val	0.4281963840740199	5.025222527872769e-11	5.025222527872769e-11	10.298844701969681	0.3005463477666068	0.555846420381433
A[C>A]G	ATP1A1	driver_val	1.436386819020962	5.033016358471498e-11	5.033016358471498e-11	10.298171658042685	1.0081690995347476	1.8646045385071766
n_mut	TMEM127	driver_val	0.9099610163467315	5.050590255446188e-11	5.050590255446188e-11	10.296657863524253	0.6386606548729712	1.181261377820492
T[T>C]A	SMAD4	driver_val	0.21664274257258906	5.0583448168899904e-11	5.0583448168899904e-11	10.295991569027136	0.1520495342378415	0.2812359509073366
A[T>A]C	SMAD4	driver_val	0.18519374232721816	5.060687005260704e-11	5.060687005260704e-11	10.295790522223248	0.129976643614364	0.24041084104007232
Neg	FEN1	driver_val	0.6917916406368976	5.0630984888598867e-11	5.0630984888598867e-11	10.295583624508803	0.48552581337379325	0.898057467900002
C[C>G]C	IKZF1	driver_val	0.2625681671277087	5.075378417234114e-11	5.075378417234114e-11	10.294531571466027	0.18427606889243936	0.34086026536297803
A[C>T]G	SDHD	driver_val	0.6263974910557699	5.100700116153763e-11	5.100700116153763e-11	10.292370209056164	0.4395983173607711	0.8131966647507687
T[C>G]A	FAT4	driver_val	0.2240173616329855	5.168445308066818e-11	5.168445308066818e-11	10.286640075023698	0.1571926959238378	0.29084202734213316
G[T>A]A	CDKN2C	driver_val	0.5052984779898313	5.187838850037983e-11	5.187838850037983e-11	10.285013522878291	0.35455446504672034	0.6560424909329423
C[C>G]G	CYLD	driver_val	0.22360771132235835	5.20531612211952e-11	5.20531612211952e-11	10.283552890375699	0.15689446738373292	0.2903209552609838
C[C>T]A	MAP2K4	driver_val	0.3993891414725359	5.236917123209647e-11	5.236917123209647e-11	10.280924298968007	0.28021520212346995	0.5185630808216019
G[C>A]A	RAD17	driver_val	0.383122363513934	5.247735207887423e-11	5.247735207887423e-11	10.280028086866885	0.26879691228883335	0.4974478147390346
A[C>G]C	SDHC	driver_val	0.3630314381062968	5.2529098123612554e-11	5.2529098123612554e-11	10.279600055570407	0.25469878220620834	0.47136409400638524
C[C>G]T	RNF43	driver_val	0.11822007825280315	5.2930111681604817e-11	5.2930111681604817e-11	10.276297189654047	0.08293577717801985	0.15350437932758643
C[C>G]G	APC	driver_val	-0.09371953796326046	5.2940322692522277e-11	5.2940322692522277e-11	10.276213415827367	-0.12169146078463856	-0.06574761514188236
G[C>T]C	ERBB3	driver_val	0.2964217808819114	5.325709942801112e-11	5.325709942801112e-11	10.273622490482742	0.2079384949441178	0.384905066819705
T[C>G]C	CDC73	driver_val	0.28231242589816236	5.3518480537875603e-11	5.3518480537875603e-11	10.27149622527356	0.19803145853428167	0.36659339326204304
T[C>G]G	ARHGAP26	driver_val	0.2725491245877629	5.361067563910851e-11	5.361067563910851e-11	10.270748719458378	0.19117968539000912	0.3539185637855167
A[C>G]G	PTPN6	driver_val	0.2816943698434024	5.366550074538605e-11	5.366550074538605e-11	10.2703048139427	0.19759266444439869	0.3657960752424061
G[C>A]C	SOX21	driver_val	0.6643473794456968	5.408902039385032e-11	5.408902039385032e-11	10.26689088399328	0.4659666035969283	0.8627281552944652
A[T>C]A	GATA2	driver_val	1.1174908900903566	5.458942815974711e-11	5.458942815974711e-11	10.262891455032143	0.7837269324535796	1.4512548477271336
C[T>C]T	EED	driver_val	0.5500225740972152	5.464739954256856e-11	5.464739954256856e-11	10.262430499609676	0.3857419061656723	0.7143032420287582
A[T>G]A	CUX1	driver_val	0.3637106675438485	5.466303564004503e-11	5.466303564004503e-11	10.26230625399877	0.25507690663090665	0.47234442845679037
A[T>C]A	MAX	driver_val	0.40015191920264775	5.495646717571798e-11	5.495646717571798e-11	10.259981193259373	0.2806192400097307	0.5196845983955648
C[C>T]T	RAD21	driver_val	0.8525971845391195	5.5103388748134283e-11	5.5103388748134283e-11	10.258821692085409	0.5978953539721226	1.1072990151061164
A[T>A]A	RAD21	driver_val	0.8242526748300313	5.518962216737693e-11	5.518962216737693e-11	10.258142579139754	0.5780096064205044	1.0704957432395583
A[C>T]C	BIRC3	driver_val	0.6059130996260014	5.546046356572171e-11	5.546046356572171e-11	10.256016504696968	0.42487813937663005	0.7869480598753726
C[C>A]C	MAX	driver_val	0.4718612585489995	5.5663893344683114e-11	5.5663893344683114e-11	10.254426420729642	0.3308665932803331	0.612855923817666
C[T>G]T	TBX3	driver_val	0.33677612180779654	5.592685168590604e-11	5.592685168590604e-11	10.252379627907985	0.2361348025468587	0.43741744106873437
C[C>G]A	WRN	driver_val	0.20212552416852309	5.6059387003518845e-11	5.6059387003518845e-11	10.25135165545987	0.14171958622886038	0.2625314621081858
A[C>G]G	KRAS	driver_val	-0.07142399440869249	5.6287570145103506e-11	5.6287570145103506e-11	10.249587498814488	-0.09277128910902034	-0.05007669970836463
SNV	CACNA1D	driver_val	0.9040072122592319	5.636207126162289e-11	5.636207126162289e-11	10.249013055290067	0.633808229177735	1.1742061953407288
C[C>G]C	NOTCH1	driver_val	0.23405645273854808	5.677336518085757e-11	5.677336518085757e-11	10.245855362667974	0.16408764417828947	0.3040252612988067
G[T>G]C	STK11	driver_val	0.2026341793660611	5.705931747926829e-11	5.705931747926829e-11	10.243673427504746	0.14205179555943262	0.2632165631726896
G[C>A]G	TBX3	driver_val	0.2405861248877628	5.710553220731827e-11	5.710553220731827e-11	10.243321816610042	0.16865576078418912	0.31251648899133644
C[T>A]A	TRAF7	driver_val	0.38306136541086044	5.779780151782015e-11	5.779780151782015e-11	10.238088680728916	0.2685022861710412	0.49762044465067967
C[C>G]A	NCOR2	driver_val	0.14630221544842584	5.789861196812477e-11	5.789861196812477e-11	10.237331847702785	0.10254704805662193	0.19005738284022974
C[C>A]G	EED	driver_val	0.526151842580667	5.7920043825737794e-11	5.7920043825737794e-11	10.23717111819784	0.3687922532213667	0.6835114319399673
G[C>A]A	EGFR	driver_val	-0.24894983231557027	5.851398023093894e-11	5.851398023093894e-11	10.232740359357388	-0.323422202604055	-0.17447746202708553
C[C>T]T	PPP2R1A	driver_val	0.22753502718578958	5.854276235708244e-11	5.854276235708244e-11	10.232526789108684	0.15946804737029388	0.29560200700128525
C[T>C]C	RPL10	driver_val	0.5559998375672279	5.915479501749888e-11	5.915479501749888e-11	10.228010046213774	0.389633246378973	0.7223664287554828
A[C>A]C	NTHL1	driver_val	0.49568832919437705	5.923871628105032e-11	5.923871628105032e-11	10.227394361327345	0.34736337498898956	0.6440132833997645
T[C>A]C	FANCG	driver_val	0.6064775699214683	6.01354985695905e-11	6.01354985695905e-11	10.220869084043187	0.4249387498195566	0.78801639002338
G[T>C]T	GATA1	driver_val	0.5244338603384968	6.016467982944023e-11	6.016467982944023e-11	10.220658390085042	0.36745169701279456	0.6814160236641991
T[C>G]C	NCOR2	driver_val	0.16392993110950754	6.035917319916584e-11	6.035917319916584e-11	10.219256717827847	0.11485610583816241	0.21300375638085267
C[T>A]A	TNFRSF14	driver_val	0.47682579875758485	6.059779671915277e-11	6.059779671915277e-11	10.217543166099544	0.3340710337096231	0.6195805638055466
A[T>G]A	BCL9L	driver_val	0.22888607298156655	6.070251500209227e-11	6.070251500209227e-11	10.216793315038359	0.16035817692709867	0.29741396903603445
C[T>G]C	CDKN1B	driver_val	0.25287862806274225	6.085622851479513e-11	6.085622851479513e-11	10.215694965976644	0.17716304046813725	0.32859421565734726
T[C>A]A	FLCN	driver_val	0.22315824091172126	6.095982344959813e-11	6.095982344959813e-11	10.214956299460063	0.15633877366916743	0.2899777081542751
G[C>T]A	LEF1	driver_val	0.7255170395876844	6.112364751140291e-11	6.112364751140291e-11	10.213790737436144	0.5082647411749621	0.9427693380004067
G[T>A]C	GATA2	driver_val	1.142717918560523	6.115409745431368e-11	6.115409745431368e-11	10.213574439000848	0.8005330882384923	1.4849027488825537
T[T>A]T	SBDS	driver_val	0.7089064212164112	6.128072219054785e-11	6.128072219054785e-11	10.212676125204407	0.4966156115799999	0.9211972308528226
T[T>C]C	SDHA	driver_val	0.23603244756574474	6.171831733537234e-11	6.171831733537234e-11	10.209585922886342	0.16533808842781547	0.306726806703674
T[C>A]A	IRS4	driver_val	0.26853491952155606	6.259921948541818e-11	6.259921948541818e-11	10.203431081730292	0.18807958603284647	0.34899025301026565
n_mut	MAX	driver_val	0.45870382371084745	6.277201560111922e-11	6.277201560111922e-11	10.202233925987018	0.3212635943911333	0.5961440530305616
G[T>G]G	RPL10	driver_val	0.4973912666499533	6.293462428695863e-11	6.293462428695863e-11	10.20111035615138	0.34835038113571243	0.6464321521641943
T[T>G]A	FBLN2	driver_val	0.2773222184063754	6.320531921005581e-11	6.320531921005581e-11	10.199246370983973	0.19421578057464609	0.3604286562381047
A[C>G]C	WT1	driver_val	0.3203251011797949	6.326493371367203e-11	6.326493371367203e-11	10.198836942659431	0.22432971456460513	0.41632048779498465
A[C>T]G	CDKN2A	driver_val	0.14889715587561841	6.361267584753224e-11	6.361267584753224e-11	10.196456335576187	0.10426987909297541	0.1935244326582614
C[C>T]C	GATA2	driver_val	1.1203892673671247	6.362352420831258e-11	6.362352420831258e-11	10.1963822782995	0.7845862280209156	1.456192306713334
A[C>G]C	MGMT	driver_val	0.4512844306778836	6.421218499372004e-11	6.421218499372004e-11	10.192382551784636	0.31599689396076885	0.5865719673949983
C[C>G]A	PIK3CA	driver_val	-0.06512262861141647	6.423997705955116e-11	6.423997705955116e-11	10.192194622818294	-0.08464549908631255	-0.0455997581365204
A[C>T]G	TP63	driver_val	0.5319646578296213	6.44948018052372e-11	6.44948018052372e-11	10.190475287508555	0.37247446402748874	0.6914548516317539
C[C>G]G	SMARCB1	driver_val	0.30209215534560174	6.63891376917111e-11	6.63891376917111e-11	10.177902972235195	0.21146061251369477	0.39272369817750874
T[T>A]T	ERBB2	driver_val	0.2332978098808493	6.723632370016215e-11	6.723632370016215e-11	10.172396040627888	0.16328505441986652	0.3033105653418321
A[C>A]C	RPL10	driver_val	0.4854065762064663	6.746570381122192e-11	6.746570381122192e-11	10.170916944661444	0.33972448219808743	0.6310886702148453
G[T>A]C	NT5C2	driver_val	0.8842305582810038	6.780728414984495e-11	6.780728414984495e-11	10.168723649847385	0.6188210469376478	1.1496400696243598
A[C>G]C	TSC1	driver_val	0.1880759448184419	6.796494329285616e-11	6.796494329285616e-11	10.167715041122374	0.13162029435449468	0.2445315952823891
T[C>T]A	PIK3CB	driver_val	0.6998865442205764	6.80089345194116e-11	6.80089345194116e-11	10.1674340290939	0.48979514582737316	0.9099779426137796
C[T>C]C	SBDS	driver_val	0.7027195925731525	6.828965546938229e-11	6.828965546938229e-11	10.165645078350911	0.49175778021006367	0.9136814049362414
A[C>A]C	CASP3	driver_val	0.4851764779461856	6.859019397172525e-11	6.859019397172525e-11	10.163737968963487	0.3395080586640028	0.6308448972283685
G[T>A]C	SMAD4	driver_val	0.20060430941292692	6.862832717601064e-11	6.862832717601064e-11	10.163496586962191	0.14037450075751576	0.2608341180683381
G[C>A]C	MUTYH	driver_val	0.44860390678703915	6.907498360140136e-11	6.907498360140136e-11	10.160679209514191	0.31389412745859463	0.5833136861154837
T[C>G]C	FANCA	driver_val	0.25474525360464795	6.923506965498078e-11	6.923506965498078e-11	10.15967386653139	0.17824456946083012	0.3312459377484658
G[T>C]C	KEAP1	driver_val	0.34799180293083926	7.042704302845345e-11	7.042704302845345e-11	10.152260545646925	0.24344783627596062	0.4525357695857179
C[C>G]G	TRAF7	driver_val	0.32756144337518084	7.091540312308938e-11	7.091540312308938e-11	10.149259423987365	0.2291395093530213	0.4259833773973404
A[C>A]C	BIRC3	driver_val	0.572054296644541	7.196448584447275e-11	7.196448584447275e-11	10.142881773108853	0.40011172815197316	0.7439968651371088
A[C>A]C	TP63	driver_val	0.5565864604363826	7.233035904940536e-11	7.233035904940536e-11	10.1406793790507	0.3892734955542097	0.7238994253185556
G[C>G]T	CUX1	driver_val	0.36104939050533486	7.246566151854111e-11	7.246566151854111e-11	10.139867738888134	0.25251126973738086	0.46958751127328885
G[C>A]A	TNFAIP3	driver_val	0.32584251190107705	7.312678969857141e-11	7.312678969857141e-11	10.135923491895028	0.22786769960024866	0.42381732420190543
G[C>G]G	TNFRSF14	driver_val	0.4145467702193009	7.346509871531615e-11	7.346509871531615e-11	10.133918933503882	0.2898869488215745	0.5392065916170273
A[C>G]A	LATS2	driver_val	0.34145759379229523	7.405242648535492e-11	7.405242648535492e-11	10.13046070632664	0.23875779664456076	0.4441573909400297
T[T>A]G	RPL10	driver_val	0.5085280757842715	7.486324311545591e-11	7.486324311545591e-11	10.125731362946437	0.3555402100849178	0.6615159414836251
A[C>G]A	SDHB	driver_val	0.503409223296078	7.509574438762527e-11	7.509574438762527e-11	10.1243846733998	0.351950484828371	0.6548679617637849
A[T>A]A	RPL10	driver_val	0.4813675653500691	7.539502949247829e-11	7.539502949247829e-11	10.122657284569797	0.33652710052236634	0.6262080301777718
C[T>C]G	CDKN2A	driver_val	0.1848378425369896	7.562334631281493e-11	7.562334631281493e-11	10.12134410913381	0.12921741433147263	0.24045827074250656
C[C>G]T	ZFHX3	driver_val	0.11812539549204984	7.57304645393646e-11	7.57304645393646e-11	10.120729379155	0.08257856177571724	0.15367222920838244
G[T>A]T	STK11	driver_val	0.20564310519964252	7.57588405138244e-11	7.57588405138244e-11	10.120566680814463	0.1437595065081512	0.2675267038911338
A[C>T]G	GNAS	driver_val	0.27789272902157514	7.626961377709178e-11	7.626961377709178e-11	10.117648452836441	0.19425426256666484	0.36153119547648543
A[C>G]T	TNFAIP3	driver_val	0.3279655648748896	7.639675144264508e-11	7.639675144264508e-11	10.116925108185157	0.2292526784191543	0.4266784513306249
indels	FGFR2	driver_val	0.3787511028944935	7.67699084333482e-11	7.67699084333482e-11	10.114808977393873	0.26473965737517013	0.49276254841381684
G[T>G]T	SOX21	driver_val	0.7608459435158319	7.71881335699012e-11	7.71881335699012e-11	10.11244946030192	0.5317877356571183	0.9899041513745455
T[T>G]C	FEN1	driver_val	0.6847629080975866	7.755746047110765e-11	7.755746047110765e-11	10.110376419828519	0.4785872812136652	0.8909385349815079
T[T>A]G	AR	driver_val	0.500087751497839	7.771156114690521e-11	7.771156114690521e-11	10.109514366413961	0.3495091485873515	0.6506663544083265
A[C>T]T	BIRC3	driver_val	0.5944705316297125	7.78909440510917e-11	7.78909440510917e-11	10.108513032407814	0.4154633099402437	0.7734777533191813
C[C>T]A	TBX3	driver_val	0.25186907727346597	7.842943294212674e-11	7.842943294212674e-11	10.105520925000054	0.1760140556286462	0.32772409891828574
A[T>A]C	PRKAR1A	driver_val	0.6825216527023891	7.918087634918878e-11	7.918087634918878e-11	10.101379695921642	0.4769222633148593	0.8881210420899188
G[C>G]G	DDX3X	driver_val	0.26167357473996483	7.921870980950169e-11	7.921870980950169e-11	10.101172234983693	0.1828474711815825	0.34049967829834715
A[T>A]C	BCL6	driver_val	1.1411570435938196	7.937943198150574e-11	7.937943198150574e-11	10.100292013115682	0.7973806929227377	1.4849333942649015
A[T>C]T	ERBB2	driver_val	0.192925557271237	7.948233042980124e-11	7.948233042980124e-11	10.099729407818316	0.13480451704122148	0.2510465975012525
G[C>T]A	SDHA	driver_val	0.23351482708906882	8.012240097726923e-11	8.012240097726923e-11	10.09624604495565	0.16315272768427508	0.30387692649386255
C[C>T]A	LEF1	driver_val	0.6424962138329505	8.05433478431831e-11	8.05433478431831e-11	10.093970322585514	0.4488773592059905	0.8361150684599106
G[C>A]A	ERCC3	driver_val	0.36467314215739915	8.242436515089107e-11	8.242436515089107e-11	10.083944389195748	0.25471854767237606	0.47462773664242225
T[T>G]A	SH2B3	driver_val	0.3989171852971397	8.280137105482744e-11	8.280137105482744e-11	10.08196247195164	0.27862474287951977	0.5192096277147596
A[C>G]G	PIK3CA	driver_val	-0.062020301713797486	8.317194242767296e-11	8.317194242767296e-11	10.080023155727517	-0.0807243014099052	-0.04331630201768977
T[C>T]A	PRKAR1A	driver_val	0.890757018006123	8.337366158845062e-11	8.337366158845062e-11	10.078971124822512	0.6221085994807249	1.159405436531521
G[C>A]A	AMER1	driver_val	0.19049597346341995	8.341058641106221e-11	8.341058641106221e-11	10.07877882552375	0.13304263088216187	0.24794931604467804
A[T>A]G	AR	driver_val	0.4378993216645876	8.367749063916387e-11	8.367749063916387e-11	10.077391352113331	0.30581964764606195	0.5699789956831133
G[T>G]C	CDKN2A	driver_val	0.16457934737615731	8.454084372488129e-11	8.454084372488129e-11	10.072933422189141	0.11492690775677161	0.21423178699554302
T[T>C]C	KEAP1	driver_val	0.34646568884975754	8.475719551499357e-11	8.475719551499357e-11	10.071823421858754	0.24193320340957253	0.45099817428994254
T[C>T]C	SDHA	driver_val	0.23584691602249605	8.485766739638877e-11	8.485766739638877e-11	10.071308910476546	0.1646873647465496	0.3070064672984425
G[C>G]T	EXT2	driver_val	0.441792242718633	8.52753587654606e-11	8.52753587654606e-11	10.069176444778588	0.3084798143909455	0.5751046710463205
G[C>T]C	POLQ	driver_val	1.782257201705189	8.53164921452726e-11	8.53164921452726e-11	10.068967009214987	1.244448531861799	2.3200658715485787
A[C>G]C	PHOX2B	driver_val	0.4413421682355022	8.559704735539355e-11	8.559704735539355e-11	10.067541215923033	0.30815389618225786	0.5745304402887466
A[T>A]A	CDKN2A	driver_val	0.15423720043591882	8.561492787713485e-11	8.561492787713485e-11	10.067450504838794	0.10769126073717582	0.2007831401346618
G[C>G]A	SMAD3	driver_val	0.2548641073307814	8.691889508555013e-11	8.691889508555013e-11	10.06088580307515	0.17792378631517924	0.3318044283463836
G[C>G]A	CDKN2C	driver_val	0.4804835761905527	8.7088522420308e-11	8.7088522420308e-11	10.060039077804968	0.33542495010747053	0.6255422022736349
C[T>A]T	CUX1	driver_val	0.3981355731842193	8.7649198346384e-11	8.7649198346384e-11	10.05725205167896	0.277919970187795	0.5183511761806436
A[T>A]A	MUTYH	driver_val	0.4135145828153389	8.808222523271953e-11	8.808222523271953e-11	10.055111722259696	0.2886410220492246	0.5383881435814533
G[C>G]T	MGMT	driver_val	0.47454762411687146	8.808970456719943e-11	8.808970456719943e-11	10.055074846536094	0.3312429593020981	0.6178522889316449
C[T>C]T	SOX21	driver_val	0.72575510017866	8.819479060812073e-11	8.819479060812073e-11	10.054557066534423	0.5065843105348194	0.9449258898225005
del	KLF6	driver_val	0.7915970049768924	8.82326371700199e-11	8.82326371700199e-11	10.054370740026682	0.5525402305893887	1.0306537793643962
A[T>A]A	PPP2R1A	driver_val	0.21777547635990965	9.066628338872972e-11	9.066628338872972e-11	10.042554186595517	0.1519671108569547	0.2835838418628646
C[T>C]T	KEAP1	driver_val	0.35702886715071935	9.075854505320868e-11	9.075854505320868e-11	10.042112474889654	0.2491377330345979	0.4649200012668408
A[C>A]G	SDHC	driver_val	0.34797571831674357	9.081188808683494e-11	9.081188808683494e-11	10.041857294732646	0.24281892991801068	0.45313250671547645
G[T>A]G	ETNK1	driver_val	0.4851042184010437	9.084369355450152e-11	9.084369355450152e-11	10.041705216397169	0.33850658155191604	0.6317018552501713
T[T>G]T	MUC16	driver_val	0.9659791420382992	9.101781433189731e-11	9.101781433189731e-11	10.040873597691341	0.6740489243794017	1.2579093596971966
T[T>C]A	BIRC3	driver_val	0.6528687633167853	9.120922422200031e-11	9.120922422200031e-11	10.039961238139371	0.45555450929694374	0.8501830173366269
C[C>T]T	LEF1	driver_val	0.6468662345994375	9.192159706583356e-11	9.192159706583356e-11	10.036582438727372	0.4513306376683249	0.8424018315305501
C[C>A]G	BCL6	driver_val	1.3158170810556062	9.200038217064496e-11	9.200038217064496e-11	10.036210368586428	0.9180621742432842	1.7135719878679283
A[T>G]G	MAP3K1	driver_val	0.1701850110752337	9.282401242564125e-11	9.282401242564125e-11	10.032339662628344	0.1187295327257536	0.22164048942471382
A[C>G]G	POLG	driver_val	0.23588564092078085	9.40329234453301e-11	9.40329234453301e-11	10.026720061642843	0.16454402150698086	0.3072272603345808
T[C>T]T	KLF6	driver_val	0.6060483643939435	9.442377548490621e-11	9.442377548490621e-11	10.024918638521582	0.42273640542489177	0.7893603233629952
T[C>T]G	SDHA	driver_val	0.22344491223720628	9.457869154013017e-11	9.457869154013017e-11	10.024206698576377	0.15585675452878106	0.2910330699456315
G[C>A]T	POLQ	driver_val	1.7391202567561397	9.467288722020224e-11	9.467288722020224e-11	10.023774378088268	1.2130547253961663	2.265185788116113
G[C>G]A	SMAD2	driver_val	0.2634943779925578	9.584401380553426e-11	9.584401380553426e-11	10.018435006963387	0.18376721636190071	0.3432215396232149
C[C>T]T	SBDS	driver_val	0.6278281798731197	9.606006854341791e-11	9.606006854341791e-11	10.017457107807221	0.43785223911096305	0.8178041206352763
A[T>C]C	GATA1	driver_val	0.49710594307052475	9.632444678639126e-11	9.632444678639126e-11	10.016263476561601	0.3466758766599207	0.6475360094811288
G[C>T]G	JAK1	driver_val	0.796811210854425	9.700934644878647e-11	9.700934644878647e-11	10.013186421243159	0.5556468939165312	1.0379755277923186
A[T>G]C	STK11	driver_val	0.1960863757544434	9.7979577462883e-11	9.7979577462883e-11	10.008864437771441	0.1367247082273746	0.2554480432815122
A[T>C]A	STK11	driver_val	0.19692580958213374	9.8241186033633e-11	9.8241186033633e-11	10.007706403076352	0.13730630019935622	0.2565453189649113
A[T>A]G	PTEN	driver_val	0.08765270571434133	9.903258004348155e-11	9.903258004348155e-11	10.004221906357973	0.06111076927341523	0.11419464215526744
A[T>G]C	SBDS	driver_val	0.6338822726804098	9.960761435628671e-11	9.960761435628671e-11	10.001707461310028	0.44191166989663466	0.8258528754641848
T[C>A]G	MEN1	driver_val	0.23070144257051367	1.0009317532519115e-10	1.0009317532519115e-10	9.999595533106623	0.16082579131859603	0.3005770938224313
del	PPP2R1A	driver_val	0.34639863466249116	1.0020818432215085e-10	1.0020818432215085e-10	9.999096806804157	0.24147739677918434	0.451319872545798
A[C>G]A	PIK3CB	driver_val	0.5526866517621679	1.0100399994698372e-10	1.0100399994698372e-10	9.995661427004435	0.3852514948404976	0.7201218086838382
T[T>C]T	GNAS	driver_val	0.33436199707480807	1.0218348416748545e-10	1.0218348416748545e-10	9.990619293189129	0.2330402409888641	0.43568375316075203
T[T>G]A	SUFU	driver_val	0.46370258619835447	1.0229053028605188e-10	1.0229053028605188e-10	9.9901645699523	0.3231832881813398	0.6042218842153692
A[C>G]C	SDHD	driver_val	0.6306488759828828	1.030344034482929e-10	1.030344034482929e-10	9.98701773905194	0.4395061240512794	0.8217916279144861
A[T>C]A	PIK3CA	driver_val	0.06701819454497701	1.0551566033808515e-10	1.0551566033808515e-10	9.976683078814792	0.04669437518043998	0.08734201390951404
G[C>G]A	RPL10	driver_val	0.4866920569616174	1.0555031154500201e-10	1.0555031154500201e-10	9.97654048047972	0.3390975456963257	0.634286568226909
C[C>T]C	GATA1	driver_val	0.48773747576199344	1.0555773200688538e-10	1.0555773200688538e-10	9.9765099495194	0.33982568617246367	0.6356492653515232
A[T>C]C	KEAP1	driver_val	0.3206434106950446	1.0563298867070867e-10	1.0563298867070867e-10	9.976200432556691	0.22340311997329965	0.41788370141678954
G[C>G]A	PTEN	driver_val	0.09625877692683384	1.0566283675971724e-10	1.0566283675971724e-10	9.976077733867196	0.06706655527684671	0.12545099857682096
C[C>A]T	PPP2R1A	driver_val	0.2990211730192048	1.0587174149525421e-10	1.0587174149525421e-10	9.975219943106646	0.20833336983441714	0.3897089762039924
n_mut	KRAS	driver_val	-0.08794049351582811	1.0600356528431635e-10	1.0600356528431635e-10	9.974679527591212	-0.11461206001230816	-0.061268927019348066
G[T>A]A	SDHD	driver_val	0.6802625899458582	1.0615886490368742e-10	1.0615886490368742e-10	9.974043733782473	0.47393793024981457	0.8865872496419018
A[T>A]A	ATP1A1	driver_val	1.482164123959516	1.0788297485661453e-10	1.0788297485661453e-10	9.967047086449782	1.0324514319653737	1.9318768159536583
G[C>T]G	GATA1	driver_val	0.49478093916930976	1.0832731737010462e-10	1.0832731737010462e-10	9.965262011637838	0.34464186077355424	0.6449200175650653
G[T>G]C	ERBB2	driver_val	0.21289091974502497	1.0938099171582862e-10	1.0938099171582862e-10	9.961058143360727	0.14827541853010195	0.277506420959948
C[C>A]G	PRKAR1A	driver_val	0.7837546861820209	1.0945347138474829e-10	1.0945347138474829e-10	9.960770459958697	0.5458699962210605	1.0216393761429814
A[C>A]G	TSC1	driver_val	0.1804930238887521	1.1093067312901265e-10	1.1093067312901265e-10	9.954948351697519	0.12569263213286985	0.23529341564463435
C[C>G]T	CTNNA1	driver_val	0.23445493103762355	1.111273529120472e-10	1.111273529120472e-10	9.954179030558059	0.16326792801430318	0.3056419340609439
G[T>C]G	TP63	driver_val	0.6538065843728162	1.1142005950359118e-10	1.1142005950359118e-10	9.953036613942682	0.4552805337548358	0.8523326349907967
A[C>A]C	CIC	driver_val	0.3558504299644235	1.1203155452475727e-10	1.1203155452475727e-10	9.95065963781295	0.2477837932244129	0.4639170667044341
A[T>A]T	PPP2R1A	driver_val	0.2428374544875394	1.1251186032846041e-10	1.1251186032846041e-10	9.948801694408555	0.1690838011786847	0.3165911077963941
A[T>A]G	SMARCE1	driver_val	0.16181986853647334	1.1285895157035895e-10	1.1285895157035895e-10	9.947463988527458	0.11266899997531904	0.21097073709762765
C[C>G]A	ARID2	driver_val	0.15808351734098108	1.130392962576407e-10	1.130392962576407e-10	9.946770554913698	0.11006571638790602	0.20610131829405615
G[T>A]A	EZH2	driver_val	0.5441814030327545	1.1373671742762238e-10	1.1373671742762238e-10	9.944099310140842	0.37886259447315573	0.7095002115923533
T[T>G]C	IKZF3	driver_val	0.7260495617453498	1.138001269762165e-10	1.138001269762165e-10	9.943857253362394	0.5054774818846998	0.9466216416059999
A[T>G]T	CDKN1B	driver_val	0.2597150543569474	1.1436778270153735e-10	1.1436778270153735e-10	9.941696298667969	0.18080500981092357	0.33862509890297127
G[T>C]A	SDHA	driver_val	0.24285019978346178	1.1438185747368971e-10	1.1438185747368971e-10	9.94164285512259	0.16906404335084702	0.31663635621607655
C[T>C]A	STK11	driver_val	0.2166511293349607	1.1439005535021365e-10	1.1439005535021365e-10	9.941611729863416	0.1508250311045543	0.2824772275653671
T[C>T]T	POLQ	driver_val	1.8089393045445044	1.1465711033777664e-10	1.1465711033777664e-10	9.940599007792219	1.2592908555632205	2.3585877535257884
T[T>C]C	MAX	driver_val	0.43270888276212127	1.1508376055482421e-10	1.1508376055482421e-10	9.938985955249516	0.3012182473843397	0.5641995181399029
A[C>A]G	LEPROTL1	driver_val	0.33642902312786294	1.1524179496519899e-10	1.1524179496519899e-10	9.938389985922603	0.23419239680209814	0.43866564945362774
G[C>G]G	PIK3R1	driver_val	0.14142421899067412	1.1563223705547246e-10	1.1563223705547246e-10	9.936921072286214	0.09844371950535848	0.18440471847598977
ins	SOCS1	driver_val	0.9581632725308787	1.1602136234767062e-10	1.1602136234767062e-10	9.935462039259717	0.6669430192015617	1.2493835258601957
C[T>C]A	GATA2	driver_val	1.212497589087569	1.1606356198860477e-10	1.1606356198860477e-10	9.935304105077215	0.8439728378582918	1.5810223403168464
T[T>A]G	CASP3	driver_val	0.5033089078558864	1.1615559303656424e-10	1.1615559303656424e-10	9.93495987353972	0.3503310734844997	0.6562867422272731
T[C>T]A	GNAQ	driver_val	-1.3514052201741418	1.1628944542300448e-10	1.1628944542300448e-10	9.934459700598785	-1.762168179183688	-0.9406422611645955
G[C>T]A	POLQ	driver_val	1.6997099198330305	1.16932200802739e-10	1.16932200802739e-10	9.93206587630419	1.1830117473969022	2.216408092269159
G[C>A]G	CIC	driver_val	0.3431862242134158	1.1822529678935852e-10	1.1822529678935852e-10	9.927289587070888	0.2388333038101101	0.44753914461672156
C[C>G]A	SPEN	driver_val	0.1273668275750746	1.1892648299151423e-10	1.1892648299151423e-10	9.924721424301454	0.08863288679665735	0.16610076835349183
C[T>A]C	FANCG	driver_val	0.6040552716084713	1.1898482664848106e-10	1.1898482664848106e-10	9.924508417792255	0.4203519294369048	0.7877586137800378
C[C>G]C	CDH1	driver_val	-0.12118432381049703	1.1900133123737003e-10	1.1900133123737003e-10	9.924448180239317	-0.15803863038154925	-0.0843300172394448
T[T>A]C	KEAP1	driver_val	0.31050520807493354	1.1969413784171648e-10	1.1969413784171648e-10	9.921927119145284	0.2160621182314258	0.4049482979184413
A[C>A]G	WT1	driver_val	0.306356359586872	1.1972582228676115e-10	1.1972582228676115e-10	9.921812171505012	0.21317459903480573	0.3995381201389383
Neg	NFKBIE	driver_val	0.40080690703691385	1.2023322337099303e-10	1.2023322337099303e-10	9.919975509596139	0.2788847703882448	0.5227290436855829
C[C>A]A	PRKAR1A	driver_val	0.7894598431180767	1.207157920107369e-10	1.207157920107369e-10	9.918235911886946	0.5492899942470022	1.0296296919891512
A[C>A]G	FH	driver_val	0.35266219531727977	1.208873395517332e-10	1.208873395517332e-10	9.917619180121283	0.24537153683950957	0.45995285379504997
G[C>T]C	MUC16	driver_val	0.9320985247609346	1.2115773986658175e-10	1.2115773986658175e-10	9.916648836796982	0.6485105965499932	1.2156864529718758
G[C>G]C	FANCG	driver_val	0.5560072305973857	1.229900230103455e-10	1.229900230103455e-10	9.910130117237784	0.3867838515364933	0.725230609658278
A[C>T]A	CDKN2A	driver_val	0.16903517584135894	1.2308505394286156e-10	1.2308505394286156e-10	9.909794679678122	0.11758759707983686	0.22048275460288103
A[C>T]T	PPP2R1A	driver_val	0.2264107551820346	1.2319843834512492e-10	1.2319843834512492e-10	9.909394797223488	0.15749883438690854	0.29532267597716066
A[C>G]A	MUTYH	driver_val	0.4214493469160095	1.244050435976075e-10	1.244050435976075e-10	9.905162012231955	0.2931445920543282	0.5497541017776908
G[C>A]G	SOX21	driver_val	0.5866212317423792	1.2518327051503446e-10	1.2518327051503446e-10	9.90245370633698	0.40800571179084977	0.7652367516939087
G[C>A]A	SDHC	driver_val	0.3718062923411913	1.252041829136823e-10	1.252041829136823e-10	9.902381161652867	0.2585975760240048	0.48501500865837777
C[C>T]A	PIK3CA	driver_val	0.06511629345750634	1.260116288051813e-10	1.260116288051813e-10	9.89958937478019	0.04528647012810846	0.08494611678690422
T[C>G]G	FBLN2	driver_val	0.25649852118619665	1.266200027338372e-10	1.266200027338372e-10	9.897497681437748	0.1783782876593833	0.33461875471301
indels	SOCS1	driver_val	1.0713246468974584	1.268057429894885e-10	1.268057429894885e-10	9.896861076957725	0.7450263332216744	1.3976229605732424
A[T>G]A	SDHC	driver_val	0.37709564524633044	1.271008715888953e-10	1.271008715888953e-10	9.895851471279588	0.2622355571300636	0.4919557333625973
C[C>T]T	GATA1	driver_val	0.475589635415322	1.2710273734904853e-10	1.2710273734904853e-10	9.895845096158933	0.33072907523880757	0.6204501955918365
C[C>G]T	WRN	driver_val	0.1950870113902594	1.2712087770460186e-10	1.2712087770460186e-10	9.895783117209193	0.1356649653479405	0.2545090574325783
G[T>C]A	CACNA1D	driver_val	0.929984039147764	1.2759865504322384e-10	1.2759865504322384e-10	9.894153903282447	0.6466926941511983	1.2132753841443296
T[C>T]T	CHD4	driver_val	0.33894771941640783	1.2798652756249645e-10	1.2798652756249645e-10	9.892835743736557	0.23569018880821377	0.44220525002460187
T[C>A]A	SPOP	driver_val	0.21582219142481582	1.2938934789109608e-10	1.2938934789109608e-10	9.88810147592805	0.1500568262435507	0.2815875566060809
G[T>C]G	GATA1	driver_val	0.5483507614485092	1.308837204410685e-10	1.308837204410685e-10	9.883114368440008	0.38121177765995634	0.7154897452370621
T[C>G]C	BRAF	driver_val	0.12653135830595488	1.31993665570891e-10	1.31993665570891e-10	9.879446910260953	0.08795649317769615	0.1651062234342136
G[T>G]T	CDKN2A	driver_val	0.19016407596837964	1.3239649489172547e-10	1.3239649489172547e-10	9.878123512398828	0.13218569228285562	0.24814245965390366
A[T>G]A	DNM2	driver_val	0.26357368431953454	1.327887067424042e-10	1.327887067424042e-10	9.876838858763264	0.18320809388073916	0.3439392747583299
A[T>G]T	SDHA	driver_val	0.2342892347317309	1.3382145967011375e-10	1.3382145967011375e-10	9.873474237322988	0.16283956279997885	0.30573890666348297
C[T>C]G	CACNA1D	driver_val	0.9210545787682161	1.3399468586109425e-10	1.3399468586109425e-10	9.872912425120022	0.640157902307678	1.2019512552287541
T[C>A]A	XPC	driver_val	0.39866524247474144	1.3402570850458649e-10	1.3402570850458649e-10	9.872811888271139	0.2770824836415897	0.5202480013078932
G[T>G]A	NFKBIE	driver_val	0.3860134755302306	1.3574029143672451e-10	1.3574029143672451e-10	9.86729122270588	0.26825366069118584	0.5037732903692753
A[C>A]G	MAP2K4	driver_val	0.3631761763896403	1.364668873611294e-10	1.364668873611294e-10	9.864972714050895	0.2523692136590252	0.47398313912025536
A[C>G]G	ERCC2	driver_val	0.28406008803479005	1.3693354507768874e-10	1.3693354507768874e-10	9.863490148231612	0.19738483356745218	0.3707353425021279
A[C>A]T	KEAP1	driver_val	0.3343560769046984	1.3762851332744088e-10	1.3762851332744088e-10	9.861291581377174	0.2323217385655795	0.4363904152438173
ins	SBDS	driver_val	0.8107596030833248	1.3776821689476081e-10	1.3776821689476081e-10	9.860850962539438	0.5633368125274254	1.0581823936392243
A[T>C]G	SMAD4	driver_val	0.2001433552591892	1.3785694224926928e-10	1.3785694224926928e-10	9.860571358650455	0.13906386298912682	0.26122284752925157
C[C>G]T	LZTR1	driver_val	0.23344652939684535	1.386528461164542e-10	1.386528461164542e-10	9.858071211264738	0.16219387128288365	0.30469918751080705
T[C>G]G	GRIN2A	driver_val	0.2036744519380455	1.3890418356407883e-10	1.3890418356407883e-10	9.857284673834503	0.14150616541393765	0.2658427384621534
T[C>G]A	ATRX	driver_val	0.17282252763909597	1.3998579515728142e-10	1.3998579515728142e-10	9.853916031448888	0.12006155794068783	0.2255834973375041
C[C>G]A	FBXW7	driver_val	0.13153385778615767	1.4035732459216658e-10	1.4035732459216658e-10	9.852764918640819	0.09137537066518758	0.17169234490712776
G[T>A]T	RAD21	driver_val	0.8787618324919224	1.411814895680077e-10	1.411814895680077e-10	9.850222240291636	0.6104304679492474	1.1470931970345974
C[C>A]A	MAX	driver_val	0.4297861657351995	1.416589568442471e-10	1.416589568442471e-10	9.848755960606635	0.2985397165454492	0.5610326149249498
T[C>G]G	STAG1	driver_val	0.1618533033538249	1.4221059707731483e-10	1.4221059707731483e-10	9.847068040169365	0.11242259270428165	0.21128401400336813
C[C>A]A	RAD21	driver_val	0.9291712516989897	1.433085121436301e-10	1.433085121436301e-10	9.843728012901915	0.645346326278742	1.2129961771192375
G[T>C]A	GATA1	driver_val	0.552553094802876	1.4332280190330163e-10	1.4332280190330163e-10	9.843684710139975	0.3837696624548837	0.7213365271508683
T[C>A]A	MAP3K1	driver_val	0.19438432152317275	1.440524879748398e-10	1.440524879748398e-10	9.841479236485178	0.13500031019692071	0.2537683328494248
G[C>A]A	TSC1	driver_val	0.1931113990004906	1.4416802173444195e-10	1.4416802173444195e-10	9.841131060867788	0.13411513688887358	0.2521076611121076
G[T>C]T	CACNA1D	driver_val	0.8624630203457787	1.445252421020251e-10	1.445252421020251e-10	9.840056294442135	0.5989617833755486	1.1259642573160087
T[T>C]T	MAX	driver_val	0.43289200168320546	1.448479274256453e-10	1.448479274256453e-10	9.839087714571681	0.3006270431049293	0.5651569602614817
A[C>T]T	GATA2	driver_val	1.0896513705722113	1.4532542439793338e-10	1.4532542439793338e-10	9.837658400087305	0.7566953697918068	1.4226073713526157
A[T>A]G	LEPROTL1	driver_val	0.3255303537590216	1.4544774698440516e-10	1.4544774698440516e-10	9.837293001675903	0.2260586698880394	0.4250020376300038
G[C>A]T	PPP2R1A	driver_val	0.2520039973999454	1.4554655573321125e-10	1.4554655573321125e-10	9.836998067406615	0.1749983752328379	0.3290096195670529
T[T>A]T	CDKN1B	driver_val	0.25575755913874354	1.461760560692626e-10	1.461760560692626e-10	9.835123759858412	0.17759691504761732	0.33391820322986976
T[T>A]T	FEN1	driver_val	0.7366213662539046	1.4627900911524585e-10	1.4627900911524585e-10	9.834817990207377	0.5115028347048309	0.9617398978029783
A[C>A]C	PRF1	driver_val	0.2709848522620544	1.4736927517900807e-10	1.4736927517900807e-10	9.83159305250895	0.18815463638483806	0.35381506813927066
C[C>A]C	GATA1	driver_val	0.5672521783410279	1.4833556095043308e-10	1.4833556095043308e-10	9.828754721708057	0.39383680174673663	0.7406675549353192
C[T>G]A	MAP3K1	driver_val	0.1779903412181675	1.4893503789054813e-10	1.4893503789054813e-10	9.827003119759823	0.12357145773230169	0.23240922470403333
G[C>A]A	SMAD3	driver_val	0.253151473851661	1.496630720702816e-10	1.496630720702816e-10	9.824885344443212	0.175743775801507	0.33055917190181494
A[C>T]A	CACNA1D	driver_val	0.84964264121768	1.500442385514734e-10	1.500442385514734e-10	9.823780676102785	0.5898263737215239	1.109458908713836
A[C>T]C	KRAS	driver_val	-0.07652132097446936	1.5067728330514114e-10	1.5067728330514114e-10	9.821952218679963	-0.09992349011176371	-0.053119151837175006
T[C>T]T	KNSTRN	driver_val	1.1086140360280972	1.5094472409978666e-10	1.5094472409978666e-10	9.821182062067134	0.7695572803700349	1.4476707916861593
G[C>A]A	BCL6	driver_val	1.167441619759914	1.5356633402426995e-10	1.5356633402426995e-10	9.813703983197916	0.8102463593372697	1.5246368801825583
ins	GATA2	driver_val	1.399699277415888	1.547224198742336e-10	1.547224198742336e-10	9.810446750798508	0.9713647908168402	1.8280337640149358
T[C>T]A	AMER1	driver_val	0.23611932381031023	1.547805372901828e-10	1.547805372901828e-10	9.810283650105855	0.16386169087840374	0.3083769567422167
C[T>A]G	EXT2	driver_val	0.4534807634032675	1.5537073377303397e-10	1.5537073377303397e-10	9.808630783204793	0.3146931993960451	0.5922683274104898
C[T>C]C	SOX21	driver_val	0.6901893133550219	1.5563997206380099e-10	1.5563997206380099e-10	9.807878855820865	0.4789484765364584	0.9014301501735853
A[T>A]A	STK11	driver_val	0.1855489425625106	1.563672381378264e-10	1.563672381378264e-10	9.805854234565185	0.1287531046917112	0.24234478043330998
C[C>A]C	MAP2K4	driver_val	0.470692088640493	1.5675250564162014e-10	1.5675250564162014e-10	9.804785508375192	0.3266065257784003	0.6147776515025857
C[C>G]T	ARHGAP26	driver_val	0.2525528457855467	1.5804215145487102e-10	1.5804215145487102e-10	9.801227066825199	0.17522767292848535	0.3298780186426081
ins	MAP3K1	driver_val	0.22277987137587055	1.584754463600492e-10	1.584754463600492e-10	9.800038016325614	0.15456595047276017	0.2909937922789809
A[C>A]T	SMAD4	driver_val	0.2059903532097439	1.5911194423062922e-10	1.5911194423062922e-10	9.79829721747003	0.14291124024038698	0.2690694661791008
A[C>A]G	TNFRSF14	driver_val	0.4044862876098099	1.594382234893554e-10	1.594382234893554e-10	9.79740755332581	0.2806169606933565	0.5283556145262633
T[T>A]A	FANCG	driver_val	0.5586486064365921	1.5966419067419056e-10	1.5966419067419056e-10	9.796792476074664	0.3875630262558224	0.7297341866173618
A[T>C]G	GATA1	driver_val	0.4990692109789934	1.5997721848730782e-10	1.5997721848730782e-10	9.795941858529615	0.3462226000877	0.6519158218702868
G[T>A]A	STK11	driver_val	0.19634782224241476	1.6118816756199302e-10	1.6118816756199302e-10	9.792666841880441	0.13620282813346435	0.25649281635136517
C[T>A]A	PRF1	driver_val	0.29505528558144034	1.612150128949278e-10	1.612150128949278e-10	9.79259451765604	0.2046739972341021	0.3854365739287786
C[T>A]G	PTEN	driver_val	0.10117295970528888	1.6144548233015274e-10	1.6144548233015274e-10	9.791974103180337	0.070180615135114	0.13216530427546375
T[T>A]C	MUC16	driver_val	0.8072643364533807	1.622689615223694e-10	1.622689615223694e-10	9.789764543197045	0.5599446816156468	1.0545839912911146
C[C>G]A	SETD1B	driver_val	0.11826402594582747	1.6270619146356223e-10	1.6270619146356223e-10	9.78859592052781	0.08202942341466535	0.15449862847698959
SNV	SOX21	driver_val	0.6898647432096148	1.6395884140003715e-10	1.6395884140003715e-10	9.785265159246414	0.478460085254129	0.9012694011651006
A[C>G]C	EXT2	driver_val	0.4107034917306022	1.6423251470604275e-10	1.6423251470604275e-10	9.784540857207496	0.28484099423340387	0.5365659892278005
G[C>A]A	RBM10	driver_val	0.17725036011314496	1.6438809337486116e-10	1.6438809337486116e-10	9.784129641594378	0.12292971411205453	0.2315710061142354
G[T>A]A	EGFR	driver_val	-0.250998281947519	1.6556271602506614e-10	1.6556271602506614e-10	9.781037457693943	-0.3279330466075292	-0.1740635172875088
G[C>G]A	RAD21	driver_val	0.818638658491325	1.6591946879393e-10	1.6591946879393e-10	9.780102651385569	0.5677006016163706	1.0695767153662794
A[C>A]A	SH2B3	driver_val	0.34898819829962097	1.6682491290391825e-10	1.6682491290391825e-10	9.777739093213937	0.24199857233311167	0.45597782426613026
G[C>G]T	SMAD3	driver_val	0.2559163458675138	1.6773488280150618e-10	1.6773488280150618e-10	9.775376610424129	0.17744960935281365	0.3343830823822139
T[T>A]A	SBDS	driver_val	0.6302663494325402	1.6804948642792098e-10	1.6804948642792098e-10	9.774562810429616	0.43701114551979126	0.8235215533452892
G[C>G]C	PIK3CB	driver_val	0.5530062956616824	1.6969243030319205e-10	1.6969243030319205e-10	9.77033753040405	0.38340135859833446	0.7226112327250303
T[C>A]G	FANCG	driver_val	0.5176818191783866	1.697743158892232e-10	1.697743158892232e-10	9.770128010860534	0.35890892778238637	0.6764547105743869
C[T>G]G	SMAD4	driver_val	0.21021430470026237	1.7300980110150063e-10	1.7300980110150063e-10	9.761929293150235	0.14571240916021158	0.2747162002403132
G[C>A]A	WT1	driver_val	0.326905844881176	1.7370873913392748e-10	1.7370873913392748e-10	9.760178332029763	0.22658875074722434	0.4272229390151277
C[C>T]C	CACNA1D	driver_val	0.8087676472584734	1.7619927463103565e-10	1.7619927463103565e-10	9.75399588380358	0.560497471669274	1.0570378228476727
G[C>A]G	FANCG	driver_val	0.5144579240171676	1.764041927497734e-10	1.764041927497734e-10	9.753491096832027	0.35652860115281026	0.672387246881525
A[C>T]T	KLF6	driver_val	0.5114765459416599	1.7653136604233697e-10	1.7653136604233697e-10	9.753178118101376	0.35445973302180483	0.668493358861515
G[T>G]G	MAP2K4	driver_val	0.39002829967691477	1.7699123627744622e-10	1.7699123627744622e-10	9.75204823720075	0.2702870708686811	0.5097695284851484
A[T>A]T	GATA2	driver_val	1.1607407178706504	1.7701816675233505e-10	1.7701816675233505e-10	9.751982161234622	0.8043844527227682	1.5170969830185326
C[C>T]A	SMAD4	driver_val	0.18668222196499676	1.7833614199902202e-10	1.7833614199902202e-10	9.748760632819529	0.12935913253012182	0.2440053113998717
T[C>G]G	DNMT3A	driver_val	0.24220865808076592	1.7866372280652348e-10	1.7866372280652348e-10	9.747963620881828	0.16783220632416157	0.31658510983737026
T[T>A]T	MUTYH	driver_val	0.46994027672026467	1.806704024051563e-10	1.806704024051563e-10	9.74311298814158	0.3255941500787102	0.6142864033618192
C[T>A]G	SUFU	driver_val	0.44561544749688403	1.8118696486164538e-10	1.8118696486164538e-10	9.741873049994147	0.3087314945578482	0.5824994004359199
A[T>A]T	KEAP1	driver_val	0.3302922216400474	1.8130514543341863e-10	1.8130514543341863e-10	9.741589870468028	0.22883161346548764	0.43175282981460716
C[T>A]T	PRF1	driver_val	0.3085089411344732	1.8242987941854013e-10	1.8242987941854013e-10	9.738904028925058	0.21372570976628694	0.4032921725026595
T[C>G]C	ARID1A	driver_val	0.09175301120808955	1.83129965325762e-10	1.83129965325762e-10	9.737240586824164	0.06356112555223102	0.11994489686394809
C[C>T]A	BCL6	driver_val	1.161375666674822	1.8388949252695488e-10	1.8388949252695488e-10	9.735443085704471	0.8044976468698946	1.5182536864797496
G[T>A]A	SDHB	driver_val	0.5080278318108444	1.8398929587503422e-10	1.8398929587503422e-10	9.735207442629761	0.3519144047219907	0.6641412588996982
G[C>G]C	KEAP1	driver_val	0.3066010415283805	1.8424224559622088e-10	1.8424224559622088e-10	9.734610781708481	0.21238155211976997	0.4008205309369911
T[C>A]A	PRKAR1A	driver_val	0.7952085009991626	1.8462889803305428e-10	1.8462889803305428e-10	9.733700322410531	0.5508260246269421	1.0395909773713832
C[C>G]A	GRIN2A	driver_val	0.19536959542546645	1.866774098428718e-10	1.866774098428718e-10	9.72890823359978	0.13531289504184535	0.25542629580908754
A[C>A]G	BIRC3	driver_val	0.5294982988028004	1.8800959866827394e-10	1.8800959866827394e-10	9.725819977639247	0.36670238918899883	0.6922942084166019
T[C>A]T	FEN1	driver_val	0.7945721934497443	1.8880426005268713e-10	1.8880426005268713e-10	9.723988210798002	0.5502536443121249	1.0388907425873637
C[C>G]G	SUFU	driver_val	0.3878688449386602	1.9177979297909315e-10	1.9177979297909315e-10	9.717197154516729	0.2685602409600565	0.5071774489172639
G[T>A]T	MAP2K4	driver_val	0.4121854484611187	1.9225513264522577e-10	1.9225513264522577e-10	9.716122056989501	0.2853894746433595	0.5389814222788779
A[C>A]A	EXT1	driver_val	0.3134859602274704	1.9306645035871284e-10	1.9306645035871284e-10	9.71429318810552	0.21704199934851437	0.4099299211064264
C[C>A]G	MAP3K1	driver_val	0.18790063915953956	1.931489383569037e-10	1.931489383569037e-10	9.714107674612123	0.13009240842262526	0.24570886989645385
G[C>A]C	GATA1	driver_val	0.49099637582197053	1.9482279205251433e-10	1.9482279205251433e-10	9.710360236966583	0.33990830681313877	0.6420844448308023
C[T>A]G	TNFAIP3	driver_val	0.3359866239506475	1.9537595319441555e-10	1.9537595319441555e-10	9.709128890144529	0.23259065555277028	0.4393825923485247
A[C>A]A	PMS2	driver_val	0.24835582062779815	1.9566651747516848e-10	1.9566651747516848e-10	9.708483484612094	0.17192446789550553	0.3247871733600908
G[C>A]C	TBX3	driver_val	0.2596063075877521	1.964238415530948e-10	1.964238415530948e-10	9.706805799509691	0.17970516988025115	0.33950744529525306
T[T>C]G	STK11	driver_val	0.21562376433788868	1.976759060926871e-10	1.976759060926871e-10	9.704046261837899	0.14924930267540426	0.2819982260003731
A[T>C]T	MAX	driver_val	0.3549400631967535	1.9851181263816951e-10	1.9851181263816951e-10	9.702213645017073	0.24566937109753706	0.4642107552959699
C[T>G]T	FEN1	driver_val	0.8595468924409289	2.0010516924566304e-10	2.0010516924566304e-10	9.698741692243999	0.5948784468927756	1.124215337989082
T[C>G]C	WRN	driver_val	0.2200307398733055	2.0048818014336954e-10	2.0048818014336954e-10	9.697911226284829	0.15227656992164423	0.28778490982496674
G[C>G]A	SMARCB1	driver_val	0.3180576671900552	2.016482277178485e-10	2.016482277178485e-10	9.695405590644913	0.2201043544621737	0.4160109799179367
T[T>G]G	SBDS	driver_val	0.6365471377873625	2.0195744833598964e-10	2.0195744833598964e-10	9.694740125105685	0.440500263231113	0.832594012343612
G[C>A]A	SDHB	driver_val	0.4906628508732443	2.0259886890705136e-10	2.0259886890705136e-10	9.693362983599615	0.33953453548335616	0.6417911662631324
C[C>A]A	EGFR	driver_val	-0.27178781941799	2.0478606849387574e-10	2.0478606849387574e-10	9.688699591553785	-0.35552252301696774	-0.1880531158190123
C[T>A]T	MEN1	driver_val	0.2673462118978702	2.0493370362711996e-10	2.0493370362711996e-10	9.688386611166502	0.18497847990315253	0.3497139438925879
A[C>G]A	NOTCH2	driver_val	0.38784699219978575	2.0687822306836395e-10	2.0687822306836395e-10	9.684285222717541	0.2683263858118814	0.5073675985876901
G[C>G]G	SDHC	driver_val	0.3434382706192128	2.0718303441065886e-10	2.0718303441065886e-10	9.683645810526704	0.23759907472636338	0.4492774665120622
C[C>G]G	KDM5C	driver_val	0.17837034092145118	2.0750063086444385e-10	2.0750063086444385e-10	9.682980578563791	0.12339896659349522	0.23334171524940714
T[T>A]T	SMARCD1	driver_val	0.46286101507485955	2.0835842463568857e-10	2.0835842463568857e-10	9.681188934857184	0.32019913327560645	0.6055228968741126
C[T>C]C	SMAD4	driver_val	0.20857555669117853	2.0841525935606245e-10	2.0841525935606245e-10	9.681070486852716	0.1442884877463112	0.27286262563604585
A[T>A]G	RBM10	driver_val	0.1592087131446946	2.1237951608879228e-10	2.1237951608879228e-10	9.672887373083043	0.11011506045036505	0.20830236583902412
T[T>G]T	ERBB2	driver_val	0.2419092724586529	2.1246022365278753e-10	2.1246022365278753e-10	9.672722365684564	0.16731336016998935	0.3165051847473165
G[C>G]A	SMARCE1	driver_val	0.17523717280383178	2.1640984277282477e-10	2.1640984277282477e-10	9.664722990493782	0.12117633474247252	0.22929801086519103
A[T>A]A	BIRC3	driver_val	0.5541045094010724	2.1739408514177866e-10	2.1739408514177866e-10	9.662752276373148	0.38314390462115683	0.7250651141809878
G[T>G]G	TBX3	driver_val	0.24699101207835106	2.1854413942000328e-10	2.1854413942000328e-10	9.660460835258428	0.17077589312484454	0.3232061310318576
T[C>T]A	KEAP1	driver_val	0.3782500934485168	2.1860737403020342e-10	2.1860737403020342e-10	9.660335192584792	0.2615309541778591	0.4949692327191745
C[T>C]G	MAX	driver_val	0.4408405824537039	2.2180911613994336e-10	2.2180911613994336e-10	9.654020608737286	0.3047594388352345	0.5769217260721733
T[T>C]A	KLF6	driver_val	0.5606607733339661	2.2222171863673094e-10	2.2222171863673094e-10	9.65321349794626	0.38758504693370943	0.7337364997342228
C[T>A]C	PPP2R1A	driver_val	0.2408289157122131	2.2347464577860773e-10	2.2347464577860773e-10	9.650771742433859	0.1664749813699621	0.3151828500544641
A[C>G]A	SDHD	driver_val	0.6483977440743227	2.2381618248668582e-10	2.2381618248668582e-10	9.650108516062383	0.4482028776056845	0.8485926105429609
A[C>G]C	KRAS	driver_val	-0.07021318221197947	2.2426432277919052e-10	2.2426432277919052e-10	9.649239810913382	-0.09189277957711267	-0.04853358484684628
T[T>A]G	RBM10	driver_val	0.18125545429977521	2.249622789390161e-10	2.249622789390161e-10	9.647890297097565	0.12528530780117605	0.23722560079837438
A[T>A]G	PHOX2B	driver_val	0.40734646457697815	2.25239204186022e-10	2.25239204186022e-10	9.64735601577531	0.28155757031595696	0.5331353588379993
C[T>C]T	BCL6	driver_val	1.3445431723097567	2.2703013378329e-10	2.2703013378329e-10	9.643916494933544	0.9292672663488922	1.7598190782706213
A[C>G]A	SMAD3	driver_val	0.2511817910293171	2.2753640663375035e-10	2.2753640663375035e-10	9.642949104786425	0.17359752356127833	0.32876605849735585
SNV	GATA1	driver_val	0.5212102295562582	2.2794636284481838e-10	2.2794636284481838e-10	9.642167333091443	0.3602133503176101	0.6822071087949062
T[T>G]G	MAP3K1	driver_val	0.17495197233798104	2.2945077693639162e-10	2.2945077693639162e-10	9.639310467415317	0.12090232385233887	0.22900162082362321
Neg	AR	driver_val	0.48877319648069767	2.2959620385666285e-10	2.2959620385666285e-10	9.639035296839104	0.33776931577525804	0.6397770771861373
G[C>A]C	MAX	driver_val	0.39758908631896367	2.3097996358044822e-10	2.3097996358044822e-10	9.63642569146653	0.2747380878242346	0.5204400848136927
A[C>G]A	MGMT	driver_val	0.4585665957896308	2.3143845403340456e-10	2.3143845403340456e-10	9.63556448035819	0.3168673252652902	0.6002658663139715
C[C>G]C	PAX5	driver_val	0.30038992615931503	2.3173999494853054e-10	2.3173999494853054e-10	9.63499900683801	0.20756506065252273	0.39321479166610734
G[T>G]T	KEAP1	driver_val	0.3649216612626367	2.3177196674995914e-10	2.3177196674995914e-10	9.634939093920517	0.2521551703164861	0.4776881522087873
G[T>A]G	MUTYH	driver_val	0.4286673559476482	2.350209436830334e-10	2.350209436830334e-10	9.628893434236003	0.2961575370066495	0.5611771748886469
A[C>A]G	SH2B3	driver_val	0.3336495941998663	2.36283777566385e-10	2.36283777566385e-10	9.62656609451342	0.23049823588259577	0.4368009525171368
G[C>A]C	EED	driver_val	0.48099318021620946	2.371109090862545e-10	2.371109090862545e-10	9.625048464381267	0.33227630508301526	0.6297100553494037
G[T>G]G	MUTYH	driver_val	0.4156013606289551	2.375998989366548e-10	2.375998989366548e-10	9.62415374841838	0.2870963389808956	0.5441063822770146
C[C>G]G	PTEN	driver_val	0.0873439331222635	2.400279336418329e-10	2.400279336418329e-10	9.61973821361934	0.06033026697143886	0.11435759927308814
n_mut	RAD21	driver_val	0.9608420993149079	2.4260195300596005e-10	2.4260195300596005e-10	9.615105707276959	0.6635962504478736	1.2580879481819423
A[T>C]A	CDKN2A	driver_val	0.15794786080708742	2.4306027330872364e-10	2.4306027330872364e-10	9.614286018090779	0.10908290367629961	0.20681281793787523
T[T>G]A	SPOP	driver_val	0.20130781227055236	2.434902006161999e-10	2.434902006161999e-10	9.613518512494307	0.1390257290829053	0.26358989545819944
G[C>T]G	STK11	driver_val	0.19680298350449152	2.437559106291011e-10	2.437559106291011e-10	9.613044844665401	0.13591301666672315	0.25769295034225986
G[T>A]A	CASP3	driver_val	0.4957100008937449	2.442896351011001e-10	2.442896351011001e-10	9.612094959198856	0.342331347240355	0.6490886545471348
A[T>C]A	GATA1	driver_val	0.47515191495980946	2.4467630063414415e-10	2.4467630063414415e-10	9.611408094409004	0.3281285061156798	0.6221753238039391
A[C>G]G	SIRPA	driver_val	0.2517215119716855	2.460520381822011e-10	2.460520381822011e-10	9.608973033118756	0.1738221723324141	0.32962085161095694
A[T>G]A	TSC1	driver_val	0.19342087597477536	2.4633327283311154e-10	2.4633327283311154e-10	9.608476922988906	0.13356195245840785	0.2532797994911429
G[T>C]G	CACNA1D	driver_val	0.9064951240437508	2.4661229338490605e-10	2.4661229338490605e-10	9.607985278039736	0.6259498011972637	1.1870404468902378
T[T>G]C	MUTYH	driver_val	0.42700360389274195	2.5107172970551873e-10	2.5107172970551873e-10	9.600202185431604	0.2947951535338551	0.5592120542516288
C[T>G]G	MAX	driver_val	0.4238758469297051	2.514657117528276e-10	2.514657117528276e-10	9.599521224173577	0.2926307807725529	0.5551209130868573
A[T>G]A	SMARCE1	driver_val	0.17818764352131805	2.530966976562582e-10	2.530966976562582e-10	9.596713521372843	0.12300652142690935	0.23336876561572675
A[C>T]C	POLQ	driver_val	1.5375379344966236	2.532923538384068e-10	2.532923538384068e-10	9.596377920102496	1.0613844278941444	2.0136914410991027
T[T>A]A	BCL6	driver_val	1.1835874666235944	2.556537752112955e-10	2.556537752112955e-10	9.592347789711049	0.8169641749261295	1.5502107583210591
del	KRAS	driver_val	-0.1137405465243612	2.558890708325991e-10	2.558890708325991e-10	9.591948262680438	-0.14897315334413347	-0.07850793970458896
C[T>A]A	NOTCH1	driver_val	0.2558880360494729	2.5609396045936566e-10	2.5609396045936566e-10	9.591600663507748	0.17662185227725502	0.3351542198216908
C[T>G]T	MUTYH	driver_val	0.5478235846291223	2.565388918516299e-10	2.565388918516299e-10	9.590846785576844	0.378117609026325	0.7175295602319196
T[C>G]G	CASP9	driver_val	0.2638937734569738	2.5878668427003954e-10	2.5878668427003954e-10	9.587058073817946	0.18212673811245017	0.3456608088014974
C[C>T]G	MUC16	driver_val	0.7521036598907883	2.611937960025264e-10	2.611937960025264e-10	9.58303714284056	0.5190128056252451	0.9851945141563315
C[T>A]G	RBM10	driver_val	0.18496122059616849	2.6145904879140315e-10	2.6145904879140315e-10	9.582596323150945	0.12763688799962203	0.24228555319271494
G[C>A]C	MAP3K1	driver_val	0.17626094021324867	2.6170907292602327e-10	2.6170907292602327e-10	9.582181220984864	0.12163177419917434	0.230890106227323
G[T>A]T	MUTYH	driver_val	0.4388744478977688	2.660235530440075e-10	2.660235530440075e-10	9.575079910345593	0.3027980731966939	0.5749508225988438
T[T>A]T	MAP3K1	driver_val	0.18877362609887668	2.665090942271329e-10	2.665090942271329e-10	9.574287966730191	0.13024030588832403	0.24730694630942934
G[T>A]C	RAD21	driver_val	0.8546951736780507	2.675177409090287e-10	2.675177409090287e-10	9.572647411686074	0.5896540274636233	1.1197363198924781
C[T>A]G	SMARCB1	driver_val	0.3353261682043341	2.6834565621519836e-10	2.6834565621519836e-10	9.571305430364045	0.23133357895913237	0.4393187574495358
T[C>G]T	ZMYM3	driver_val	0.2312055732931725	2.6853517711870697e-10	2.6853517711870697e-10	9.570998815261	0.15950200631205252	0.3029091402742925
C[T>A]A	SDHC	driver_val	0.3907469273759509	2.707120947780483e-10	2.707120947780483e-10	9.567492340542662	0.2695409568804852	0.5119528978714166
G[T>G]C	SOX21	driver_val	0.6324552265723009	2.7100850600350754e-10	2.7100850600350754e-10	9.567017077935878	0.43626838130261014	0.8286420718419917
G[C>G]G	STK11	driver_val	0.17546807221279426	2.7180542686954704e-10	2.7180542686954704e-10	9.565741876389508	0.12103416851546164	0.22990197591012687
C[C>T]A	PPP2R1A	driver_val	0.2172835427099839	2.7202431902230216e-10	2.7202431902230216e-10	9.565392268226567	0.149876265420971	0.2846908199989968
ins	FEN1	driver_val	0.8456531601369924	2.731015883495456e-10	2.731015883495456e-10	9.563675774010992	0.5832830614157272	1.1080232588582577
G[T>G]C	SMARCD1	driver_val	0.42426871821954	2.7563467609331905e-10	2.7563467609331905e-10	9.559666147110358	0.2926064072558746	0.5559310291832054
T[T>A]C	MAP3K1	driver_val	0.17017583795316082	2.796279940526059e-10	2.796279940526059e-10	9.553419352761871	0.11734691617836787	0.22300475972795378
G[T>A]C	CDKN2A	driver_val	0.16136730538766458	2.804231030626153e-10	2.804231030626153e-10	9.552186209252868	0.11126938619210411	0.21146522458322506
T[C>G]T	MLH1	driver_val	0.26999306747423635	2.8228128630539396e-10	2.8228128630539396e-10	9.549317912231025	0.1861577083812726	0.3538284265672001
T[C>G]A	KRAS	driver_val	-0.09545344139897001	2.833152383490027e-10	2.833152383490027e-10	9.547730065956419	-0.12509528626016272	-0.0658115965377773
A[T>C]G	RAD21	driver_val	0.8654279167572727	2.842237414846516e-10	2.842237414846516e-10	9.54633964785426	0.5966592006847707	1.1341966328297746
C[T>G]C	KLF6	driver_val	0.5406802567254285	2.843233243168382e-10	2.843233243168382e-10	9.546187511724977	0.3727642616593345	0.7085962517915225
A[C>G]C	CASP3	driver_val	0.45751540787902645	2.8484754630285406e-10	2.8484754630285406e-10	9.545387517234932	0.31542101281537843	0.5996098029426744
G[T>A]A	EXT2	driver_val	0.4374464889682949	2.850781751952741e-10	2.850781751952741e-10	9.545036029814607	0.3015823629212273	0.5733106150153625
A[C>A]C	PRKAR1A	driver_val	0.6748452257598007	2.8561756807686993e-10	2.8561756807686993e-10	9.54421508301565	0.46523897553818194	0.8844514759814194
T[C>T]A	SMAD2	driver_val	0.3247614070575152	2.866489485362035e-10	2.866489485362035e-10	9.542649646932258	0.22388189858123342	0.425640915533797
A[C>A]T	EED	driver_val	0.5001857688284528	2.870056906442982e-10	2.870056906442982e-10	9.542109492147834	0.34481004733958054	0.655561490317325
A[T>C]G	CACNA1D	driver_val	0.8258589717529662	2.8759749488721623e-10	2.8759749488721623e-10	9.541214901186919	0.5693044220890017	1.0824135214169308
A[T>C]T	SOX21	driver_val	0.5680551148537605	2.8795539595992265e-10	2.8795539595992265e-10	9.540674778868189	0.3915823908010304	0.7445278389064905
G[T>G]C	KEAP1	driver_val	0.3108744306484173	2.8800351526008516e-10	2.8800351526008516e-10	9.540602211377086	0.21429738792053127	0.40745147337630333
T[C>G]T	PRDM2	driver_val	0.17918694103050886	2.893118451000576e-10	2.893118451000576e-10	9.538633784961482	0.12351406213188046	0.23485981992913726
G[C>A]C	PPP2R1A	driver_val	0.22850244063928113	2.8991925779402333e-10	2.8991925779402333e-10	9.53772293581472	0.15750371098150417	0.2995011702970581
A[C>A]C	POLQ	driver_val	1.4554513668338045	2.90105889993234e-10	2.90105889993234e-10	9.537443453666855	1.0032162216239833	1.9076865120436257
C[T>C]T	SBDS	driver_val	0.7044612112184466	2.9129205776266293e-10	2.9129205776266293e-10	9.535671356487581	0.4855503516166133	0.9233720708202799
A[T>G]T	STK11	driver_val	0.21327465414539373	2.92665985321741e-10	2.92665985321741e-10	9.533627749877407	0.14699201856085323	0.2795572897299342
A[C>A]G	XPC	driver_val	0.31766069000597064	2.9333495743131776e-10	2.9333495743131776e-10	9.532636178018903	0.21893085572289656	0.4163905242890447
G[T>C]T	JAK1	driver_val	0.8112981750200999	2.9480834394356986e-10	2.9480834394356986e-10	9.53046022882734	0.5591133154027401	1.0634830346374597
T[C>T]C	STK11	driver_val	0.21230802364883145	2.987378071414282e-10	2.987378071414282e-10	9.524709811229604	0.14629242451162158	0.2783236227860413
T[C>A]G	CIC	driver_val	0.33740952230557064	2.989824268440619e-10	2.989824268440619e-10	9.524354337257304	0.23249242756404248	0.4423266170470988
T[C>T]G	KLF6	driver_val	0.5323571739736105	2.9927952561857065e-10	2.9927952561857065e-10	9.523922993199989	0.36681728430010435	0.6978970636471167
A[T>G]T	SBDS	driver_val	0.6893048870257029	2.9977529556939226e-10	2.9977529556939226e-10	9.523204160146735	0.47495235246104395	0.9036574215903619
G[T>A]C	CDKN1B	driver_val	0.2340205417604345	3.005456880381953e-10	3.005456880381953e-10	9.522089498521023	0.16124277603121429	0.3067983074896547
C[T>A]T	XPC	driver_val	0.38371406815453435	3.0057395457565373e-10	3.0057395457565373e-10	9.522048654734263	0.26438301677144505	0.5030451195376237
T[C>A]A	IKZF3	driver_val	0.78572653319904	3.006109865867066e-10	3.006109865867066e-10	9.521995151071836	0.5413730788832927	1.0300799875147872
G[T>A]G	SDHB	driver_val	0.5029768006809121	3.0135666993334246e-10	3.0135666993334246e-10	9.520919191841038	0.3465462622385359	0.6594073391232883
G[C>G]T	SDHC	driver_val	0.36895565100484723	3.029343057642234e-10	3.029343057642234e-10	9.518651542248323	0.2541921838751149	0.4837191181345796
C[C>G]G	CNOT3	driver_val	0.23435610523248812	3.0441185412399617e-10	3.0441185412399617e-10	9.516538439679389	0.16145101098273396	0.3072611994822423
T[C>G]T	ARID2	driver_val	0.19434139164695735	3.056649716628687e-10	3.056649716628687e-10	9.514754327335913	0.1338782208328712	0.2548045624610435
G[T>G]C	KLF6	driver_val	0.5139897970820433	3.0960302812041135e-10	3.0960302812041135e-10	9.509194800283867	0.35402762434111146	0.6739519698229751
T[C>T]T	SMARCD1	driver_val	0.484822396386822	3.103970768833133e-10	3.103970768833133e-10	9.508082377296017	0.33392806318279483	0.6357167295908492
A[C>G]T	SUFU	driver_val	0.41986823978682186	3.122145383452719e-10	3.122145383452719e-10	9.505546877775457	0.28917116059064824	0.5505653189829955
G[C>A]C	ATP1A1	driver_val	1.5585270194375649	3.132238529154936e-10	3.132238529154936e-10	9.504145172555585	1.0733482271639505	2.0437058117111793
G[T>G]A	AMER1	driver_val	0.1841755651637888	3.1384083897838546e-10	3.1384083897838546e-10	9.503290543894591	0.12683782233082014	0.24151330799675746
C[T>C]G	JAK1	driver_val	0.8631683456058368	3.192498355519874e-10	3.192498355519874e-10	9.495869317772872	0.5943323219115728	1.1320043693001007
G[C>T]G	APC	driver_val	-0.10212577463310758	3.192646522025825e-10	3.192646522025825e-10	9.495849162272195	-0.13393314894960245	-0.07031840031661271
indels	MAP3K1	driver_val	0.24539037816282872	3.202813252974064e-10	3.202813252974064e-10	9.494468383086812	0.16895681227129794	0.3218239440543595
A[T>G]C	MUC16	driver_val	0.7953781799493896	3.232957195598017e-10	3.232957195598017e-10	9.490400045415862	0.5475784256628482	1.043177934235931
A[C>A]G	KEAP1	driver_val	0.276659233999365	3.262476101619698e-10	3.262476101619698e-10	9.486452660947979	0.19044677575412305	0.3628716922446069
G[C>A]A	PAX5	driver_val	0.3151798215908864	3.26519778323254e-10	3.26519778323254e-10	9.486090507018325	0.21696156390617655	0.4133980792755963
Neg	SDHB	driver_val	0.5010233873291541	3.2785202294458696e-10	3.2785202294458696e-10	9.484322132262951	0.34487568965141613	0.657171085006892
del	SMAD2	driver_val	0.4002782737419289	3.2819801927212385e-10	3.2819801927212385e-10	9.483864044312122	0.275525289519455	0.5250312579644029
T[C>T]G	GNAQ	driver_val	-1.128606658643861	3.281996543468645e-10	3.281996543468645e-10	9.483861880672714	-1.4803546181965395	-0.7768586990911825
G[C>A]G	PIK3CB	driver_val	0.5078770762862566	3.282605602211606e-10	3.282605602211606e-10	9.483781293655827	0.34958849588543806	0.6661656566870751
C[C>G]A	ZNRF3	driver_val	0.20140781104023817	3.3001181083576476e-10	3.3001181083576476e-10	9.481470516822082	0.1386273516779325	0.26418827040254383
G[C>G]C	EED	driver_val	0.460185240762497	3.3286279351035263e-10	3.3286279351035263e-10	9.4777347463759	0.31671118333457265	0.6036592981904214
A[T>G]A	MUC16	driver_val	0.7908749582565313	3.3360048875288815e-10	3.3360048875288815e-10	9.476773321755742	0.5442867331522552	1.0374631833608075
A[C>G]G	MLH1	driver_val	0.20459129972292778	3.3372361780644e-10	3.3372361780644e-10	9.476613056995033	0.140800853279199	0.26838174616665655
T[T>C]A	GATA2	driver_val	1.1770043711998848	3.3521215151081415e-10	3.3521215151081415e-10	9.47468024649033	0.8099803894970632	1.5440283529027063
T[C>A]G	PHOX2B	driver_val	0.42510457260692736	3.3675996229087894e-10	3.3675996229087894e-10	9.47267954778327	0.2925295462023736	0.5576795990114811
T[T>A]C	FEN1	driver_val	0.6514744395509178	3.379960998046424e-10	3.379960998046424e-10	9.471088311092448	0.4482842352541119	0.8546646438477237
C[T>A]A	KDM5C	driver_val	0.205143172668038	3.3900111952904673e-10	3.3900111952904673e-10	9.4697988675654	0.14115577926924167	0.26913056606683433
C[T>C]A	TBX3	driver_val	0.2751912119970625	3.406431263262204e-10	3.406431263262204e-10	9.467700370055601	0.1893444451633203	0.3610379788308047
indels	PIK3CB	driver_val	0.7884475924437964	3.421344695082661e-10	3.421344695082661e-10	9.465803169126511	0.5424622302031893	1.0344329546844033
A[T>A]A	PRKAR1A	driver_val	0.6678813560770789	3.438654658257199e-10	3.438654658257199e-10	9.463611437886685	0.4594850000113254	0.8762777121428323
T[T>C]G	JAK1	driver_val	0.8423691520311852	3.4765888943795873e-10	3.4765888943795873e-10	9.458846661476136	0.5794564949849914	1.105281809077379
A[T>A]C	RAD21	driver_val	0.77851343630156	3.4819991328200504e-10	3.4819991328200504e-10	9.458171341378227	0.5355214698523539	1.021505402750766
C[T>C]A	MAP3K1	driver_val	0.18804377686005275	3.482997951764005e-10	3.482997951764005e-10	9.458046780935922	0.1293505670667614	0.2467369866533441
C[T>G]G	SOX21	driver_val	0.6790177525950551	3.4977714284610834e-10	3.4977714284610834e-10	9.45620857410304	0.4670568985899313	0.890978606600179
G[C>G]T	CASP3	driver_val	0.482110739245309	3.515676470345147e-10	3.515676470345147e-10	9.4539910976508	0.3315969108310746	0.6326245676595434
G[T>C]C	CHD4	driver_val	0.3124414638671551	3.5192147459349244e-10	3.5192147459349244e-10	9.453554231281037	0.21489554352502993	0.40998738420928027
T[C>G]G	CASP8	driver_val	0.17760271101290617	3.5280813189237866e-10	3.5280813189237866e-10	9.452461413349496	0.12215071530499352	0.23305470672081882
A[T>A]G	ETNK1	driver_val	0.4099206878505234	3.5569771497490177e-10	3.5569771497490177e-10	9.448918924741065	0.2819072861536448	0.537934089547402
G[T>C]G	BAP1	driver_val	0.22351530586404367	3.5624484743579257e-10	3.5624484743579257e-10	9.448251408376796	0.153711442866866	0.29331916886122134
A[C>A]G	NTHL1	driver_val	0.44969799148371564	3.564231487982059e-10	3.564231487982059e-10	9.448034097371288	0.3092554959878633	0.590140486979568
A[C>G]T	PAX5	driver_val	0.31683291939019315	3.579168483400833e-10	3.579168483400833e-10	9.44621785743871	0.21787443608372878	0.4157914026966575
A[T>G]T	POLQ	driver_val	1.6799011216673794	3.582331565345056e-10	3.582331565345056e-10	9.44583422017999	1.1551951732856582	2.2046070700491005
A[C>A]T	IKZF3	driver_val	0.7518620919065759	3.585052081291684e-10	3.585052081291684e-10	9.445504530804188	0.5170185337493645	0.9867056500637874
A[C>A]A	BCL6	driver_val	1.1017241317155144	3.605284583478904e-10	3.605284583478904e-10	9.443060448515569	0.757553276807877	1.4458949866231519
C[C>G]C	DDX3X	driver_val	0.2551139838477315	3.6081731965826755e-10	3.6081731965826755e-10	9.442712623980754	0.17541658590967002	0.33481138178579295
C[T>C]T	SMAD4	driver_val	0.21349572321433424	3.62893675401942e-10	3.62893675401942e-10	9.440220600721934	0.1467903169101955	0.280201129518473
T[C>A]C	SMAD4	driver_val	0.19999896693969202	3.637632517338075e-10	3.637632517338075e-10	9.439181176562633	0.13750681755618174	0.2624911163232023
A[C>A]G	PAX5	driver_val	0.2919318322169984	3.665751248752102e-10	3.665751248752102e-10	9.435837008811786	0.20069664465637826	0.3831670197776186
G[C>G]A	RBM10	driver_val	0.1727668233129691	3.676851499931535e-10	3.676851499931535e-10	9.434523909990435	0.11876928716553653	0.2267643594604017
G[T>A]T	PRKAR1A	driver_val	0.7262326959075158	3.739700558525415e-10	3.739700558525415e-10	9.427163170790529	0.4991559443915769	0.9533094474234547
T[T>G]G	FEN1	driver_val	0.6648533908881916	3.7431026648735037e-10	3.7431026648735037e-10	9.426768261002975	0.4569638688930356	0.8727429128833477
C[T>A]T	PAX5	driver_val	0.3526368941891418	3.754520977442334e-10	3.754520977442334e-10	9.42544546481805	0.2423643448532091	0.46290944352507446
A[C>G]T	PIK3R1	driver_val	0.1481311616784664	3.763466711729892e-10	3.763466711729892e-10	9.424411920994384	0.10180654358924535	0.19445577976768746
A[C>T]T	MAX	driver_val	0.38119480250599447	3.815808927603683e-10	3.815808927603683e-10	9.418413380237581	0.2619438358650137	0.5004457691469753
T[C>T]C	KRAS	driver_val	-0.08210426765047239	3.8184851070291297e-10	3.8184851070291297e-10	9.418108898906526	-0.10778978167544812	-0.05641875362549667
A[C>T]A	MAX	driver_val	0.4023301034760032	3.827375274620647e-10	3.827375274620647e-10	9.417098953059902	0.27645778167824986	0.5282024252737565
C[C>T]C	ATP1A1	driver_val	1.5181107098471818	3.8440284602374064e-10	3.8440284602374064e-10	9.415213405582497	1.0431057058176088	1.9931157138767548
G[T>G]T	SDHA	driver_val	0.24370643697117855	3.871062758020858e-10	3.871062758020858e-10	9.412169787802403	0.16743925999716425	0.31997361394519286
A[T>G]G	RBM10	driver_val	0.17206662771966258	3.874815223182583e-10	3.874815223182583e-10	9.411749002697162	0.11821760601234996	0.2259156494269752
A[C>A]G	SMAD3	driver_val	0.2297226791641182	3.908483409254814e-10	3.908483409254814e-10	9.407991727197814	0.1578144129561216	0.30163094537211477
T[T>C]T	SDHA	driver_val	0.22718568890968904	3.9178098386218226e-10	3.9178098386218226e-10	9.406956647473862	0.15606732519917688	0.2983040526202012
A[C>T]T	CACNA1D	driver_val	0.7863661145356335	3.917951957407849e-10	3.917951957407849e-10	9.40694089370131	0.5402013043342933	1.0325309247369738
T[T>G]A	BAX	driver_val	0.15511344280543063	3.939531195739647e-10	3.939531195739647e-10	9.404555456148291	0.10654992039774759	0.20367696521311368
T[C>A]A	NFKBIE	driver_val	0.4311687368296866	3.9564629024207315e-10	3.9564629024207315e-10	9.40269290205817	0.29616228486105484	0.5661751887983184
C[C>T]C	TP63	driver_val	0.5611355984873624	3.960311146398111e-10	3.960311146398111e-10	9.402270691888797	0.38542998851377586	0.7368412084609489
G[T>A]A	RBM10	driver_val	0.1791829096239766	3.9872236529159935e-10	3.9872236529159935e-10	9.399329403037614	0.12306675867354325	0.23529906057440994
A[C>A]G	PPP6C	driver_val	0.4072382128902201	4.010650653670833e-10	4.010650653670833e-10	9.396785165440583	0.2796814772177413	0.5347949485626989
C[C>G]G	GPC5	driver_val	0.23063983737382066	4.0599550806171844e-10	4.0599550806171844e-10	9.391478771434631	0.15837585886588817	0.30290381588175314
T[C>A]G	CDKN2A	driver_val	0.14507094057727285	4.0616979984285486e-10	4.0616979984285486e-10	9.391292371057235	0.09961688552789452	0.19052499562665118
A[C>A]A	EXT2	driver_val	0.4043680857882531	4.0964830644677997e-10	4.0964830644677997e-10	9.387588836245422	0.27764325383305577	0.5310929177434505
A[C>A]A	EZH2	driver_val	0.49202005565379425	4.1109585351631483e-10	4.1109585351631483e-10	9.386056903672253	0.3378123801818035	0.646227731125785
T[T>C]A	MUC16	driver_val	0.8730047138434678	4.13093938618557e-10	4.13093938618557e-10	9.383951177436453	0.5993565898032649	1.1466528378836707
T[C>G]T	ASXL1	driver_val	0.15772802768114025	4.144711137802527e-10	4.144711137802527e-10	9.382505731851923	0.10828319145589649	0.207172863906384
G[C>T]C	CHD4	driver_val	0.32226508925723907	4.1761364949166256e-10	4.1761364949166256e-10	9.379225315077553	0.22122180100620353	0.4233083775082746
C[T>C]T	CDKN2A	driver_val	0.1769412404727218	4.179653122070264e-10	4.179653122070264e-10	9.378859759713448	0.12146175399398979	0.23242072695145383
A[T>A]T	KLF6	driver_val	0.5359465649343553	4.194377371817058e-10	4.194377371817058e-10	9.377332498256735	0.3678870482256723	0.7040060816430384
C[C>G]T	ATM	driver_val	0.09906021911741551	4.2000149632449446e-10	4.2000149632449446e-10	9.376749162353734	0.06799635230122217	0.13012408593360886
T[C>A]C	MAX	driver_val	0.4054797493069802	4.2015171014147385e-10	4.2015171014147385e-10	9.376593864410424	0.27832596472442017	0.5326335338895403
A[C>T]G	IDH1	driver_val	-0.16895576545075572	4.2086978925371534e-10	4.2086978925371534e-10	9.375852247526616	-0.2219406164333854	-0.11597091446812605
A[C>A]A	ERCC3	driver_val	0.33781996631090666	4.2243746306853856e-10	4.2243746306853856e-10	9.374237574180487	0.23186910972512081	0.4437708228966925
G[T>A]C	BCL6	driver_val	1.1957140376056696	4.2271475055211767e-10	4.2271475055211767e-10	9.37395259728189	0.8206947306498689	1.5707333445614704
C[T>A]T	NOTCH2	driver_val	0.4268559313001906	4.246550882369773e-10	4.246550882369773e-10	9.3719636678114	0.29296305678649764	0.5607488058138836
A[T>A]A	MAP2K4	driver_val	0.3709802707969983	4.2549302230885104e-10	4.2549302230885104e-10	9.371107557547925	0.2546082923472205	0.4873522492467761
C[C>A]C	RPL10	driver_val	0.5717623477061413	4.265949171706997e-10	4.265949171706997e-10	9.36998432342449	0.3923958558378163	0.7511288395744664
A[T>A]A	MUC16	driver_val	0.7555166949892099	4.3196675569225797e-10	4.3196675569225797e-10	9.364549675349354	0.5184305822573817	0.9926028077210381
C[T>A]G	EGFR	driver_val	-0.2504539975909717	4.329158129297069e-10	4.329158129297069e-10	9.363596550609365	-0.3290524381151301	-0.17185555706681335
C[C>T]A	GNAQ	driver_val	-1.0397424820490737	4.3595859236507433e-10	4.3595859236507433e-10	9.360554758349197	-1.3660958327183021	-0.7133891313798453
A[C>G]T	XPC	driver_val	0.34110683372987044	4.3992844484007414e-10	4.3992844484007414e-10	9.356617956555302	0.23401618981792388	0.448197477641817
C[C>G]A	LZTR1	driver_val	0.2307374043034966	4.4038699754691534e-10	4.4038699754691534e-10	9.356165512082184	0.15829539751591137	0.3031794110910818
A[T>G]A	PHOX2B	driver_val	0.44975670910705645	4.4231488083515326e-10	4.4231488083515326e-10	9.354268449380385	0.30853620445951163	0.5909772137546012
ins	TMEM127	driver_val	0.9642006418649438	4.4705028324378715e-10	4.4705028324378715e-10	9.349643625621683	0.6613672888480131	1.2670339948818745
A[T>C]G	SDHA	driver_val	0.21274835572192616	4.484813029575446e-10	4.484813029575446e-10	9.348255657840902	0.1459235999626306	0.2795731114812217
A[C>A]A	SDHC	driver_val	0.34727125433217587	4.4932815364536404e-10	4.4932815364536404e-10	9.347436368876894	0.23818736991783462	0.4563551387465171
C[C>G]A	CDC73	driver_val	0.2392571939914714	4.499569155204674e-10	4.499569155204674e-10	9.346829068996916	0.16409974545736608	0.3144146425255767
G[C>G]A	NOTCH2	driver_val	0.3772801978239084	4.5421687267202243e-10	4.5421687267202243e-10	9.34273673719631	0.2587377417791519	0.495822653868665
A[C>A]A	RAD17	driver_val	0.3505975699417069	4.55487950302856e-10	4.55487950302856e-10	9.341523107573963	0.24043112554030494	0.4607640143431088
T[T>G]A	PTEN	driver_val	0.10125882525989474	4.559600773490135e-10	4.559600773490135e-10	9.341073181340054	0.06943996405738215	0.13307768646240734
C[T>G]G	GATA1	driver_val	0.5136739993761509	4.5668713737681e-10	4.5668713737681e-10	9.340381220153326	0.35225422500606673	0.675093773746235
A[C>G]C	PIK3CB	driver_val	0.5087802236480554	4.574652881841236e-10	4.574652881841236e-10	9.339641853995387	0.3488914494828073	0.6686689978133036
A[T>C]G	ATP1A1	driver_val	1.5618650030018357	4.580084067601725e-10	4.580084067601725e-10	9.339126550432711	1.0710201876622838	2.0527098183413877
C[C>A]C	GATA2	driver_val	1.2527993217758604	4.5946803992382755e-10	4.5946803992382755e-10	9.33774469225927	0.8590525640910643	1.6465460794606566
C[T>C]G	SMAD4	driver_val	0.2128035486040189	4.596832670452575e-10	4.596832670452575e-10	9.337541304738211	0.14591997579733584	0.27968712141070196
T[T>G]G	PPP2R1A	driver_val	0.22347167836137286	4.627718559422293e-10	4.627718559422293e-10	9.3346330610873	0.15322330404345752	0.2937200526792882
SNV	IKZF3	driver_val	0.7618792292239379	4.649630818651038e-10	4.649630818651038e-10	9.332581528784832	0.5223538343908171	1.0014046240570587
G[C>A]A	SMARCB1	driver_val	0.31342700122910067	4.673528736393746e-10	4.673528736393746e-10	9.330355082594703	0.2148767130509846	0.41197728940721673
A[C>A]A	XPA	driver_val	0.29263245804196525	4.684148536130287e-10	4.684148536130287e-10	9.329369341738243	0.20061530104094774	0.3846496150429828
A[T>A]C	CDKN2A	driver_val	0.14603154366781576	4.732715303295881e-10	4.732715303295881e-10	9.324889619750556	0.1001005498091593	0.19196253752647222
G[C>A]A	STK11	driver_val	0.18512501942961032	4.736735252116546e-10	4.736735252116546e-10	9.324520888389637	0.12689679123577813	0.24335324762344251
G[T>C]C	CACNA1D	driver_val	0.8630177203675161	4.764642458121198e-10	4.764642458121198e-10	9.321969683544221	0.5915285762568931	1.134506864478139
A[C>T]G	JAK1	driver_val	0.6856486517093445	4.780287488317636e-10	4.780287488317636e-10	9.320545983966232	0.46993865584253625	0.9013586475761528
A[C>A]T	FEN1	driver_val	0.6977650425635892	4.783389906223523e-10	4.783389906223523e-10	9.320264217242249	0.47823955237575594	0.9172905327514225
A[C>G]G	AXIN1	driver_val	0.26597655493002437	4.785014407965723e-10	4.785014407965723e-10	9.320116750198405	0.1822963332455601	0.34965677661448863
C[T>C]T	CDKN1B	driver_val	0.2561652987265052	4.790983025502781e-10	4.790983025502781e-10	9.319575367848499	0.17556931268239298	0.3367612847706174
T[C>G]T	PTCH1	driver_val	0.21360509196745928	4.832101309877349e-10	4.832101309877349e-10	9.315863968869653	0.1463851223722108	0.28082506156270776
T[T>G]A	KRAS	driver_val	-0.07797605145003164	4.868238864534698e-10	4.868238864534698e-10	9.312628120868368	-0.1025191609418246	-0.05343294195823868
A[T>A]T	MAX	driver_val	0.4054406045012147	4.897368302647556e-10	4.897368302647556e-10	9.310037233986105	0.27780819411438423	0.5330730148880451
G[C>G]C	RBM10	driver_val	0.17519259777387616	4.89792462767161e-10	4.89792462767161e-10	9.309987902355072	0.12004193601023022	0.2303432595375221
T[C>T]C	CDH1	driver_val	0.14044446342641925	4.913203901777094e-10	4.913203901777094e-10	9.308635211932938	0.09622904453005676	0.18465988232278174
A[C>A]A	FH	driver_val	0.3534613805996431	4.944019977468812e-10	4.944019977468812e-10	9.305919783047287	0.24216535656457	0.4647574046347162
C[C>G]A	ZMYM3	driver_val	0.1808335840226221	4.981198846058824e-10	4.981198846058824e-10	9.302666121182211	0.12388289968917254	0.23778426835607164
SNV	LEF1	driver_val	0.6900018882884122	5.006347299679089e-10	5.006347299679089e-10	9.300479025861957	0.47266902970468294	0.9073347468721416
T[T>G]A	CNOT3	driver_val	0.2725636809577768	5.057687115922764e-10	5.057687115922764e-10	9.29604804095271	0.1866909870185996	0.35843637489695396
T[C>A]A	AXIN1	driver_val	0.3223994916253038	5.066705432776129e-10	5.066705432776129e-10	9.295274343911137	0.2208211752477251	0.4239778080028825
G[T>C]T	LEF1	driver_val	0.6726363063744424	5.071492829368142e-10	5.071492829368142e-10	9.294864184231207	0.4607039156344388	0.884568697114446
C[T>G]A	TBX3	driver_val	0.25262629637394984	5.08370966326705e-10	5.08370966326705e-10	9.293819260486552	0.1730246576613932	0.3322279350865065
A[C>G]G	DNM2	driver_val	0.23687579178637044	5.126932752508404e-10	5.126932752508404e-10	9.290142378952433	0.16222109635778267	0.31153048721495824
T[C>G]C	SETD1B	driver_val	0.12893595237507244	5.157761867988502e-10	5.157761867988502e-10	9.28753871295534	0.08829383208311962	0.16957807266702524
T[C>A]T	CDKN2A	driver_val	0.18524323786497468	5.177003638295935e-10	5.177003638295935e-10	9.285921529804451	0.1268468998038575	0.24363957592609187
T[C>A]C	AR	driver_val	0.5048981057041001	5.211589066105796e-10	5.211589066105796e-10	9.283029835737375	0.34570648982986674	0.6640897215783335
T[T>A]A	MUTYH	driver_val	0.4166686240574832	5.258995506388959e-10	5.258995506388959e-10	9.279097200274451	0.28526515343990766	0.5480720946750587
C[C>T]G	ELF3	driver_val	0.18468017529715566	5.318795135397747e-10	5.318795135397747e-10	9.27418673712438	0.12642148358799177	0.24293886700631956
C[T>A]A	KEAP1	driver_val	0.31498722471481383	5.321599648497966e-10	5.321599648497966e-10	9.27395780114657	0.21562090805665202	0.41435354137297564
G[T>C]C	IKZF3	driver_val	0.7628006818470671	5.323971806169402e-10	5.323971806169402e-10	9.273764253057895	0.5221637789116027	1.0034375847825314
A[C>G]C	EZH2	driver_val	0.4854516172125515	5.361709114877633e-10	5.361709114877633e-10	9.270696751194297	0.33228121009655864	0.6386220243285443
indels	SMAD2	driver_val	0.3742354689782361	5.411395295868268e-10	5.411395295868268e-10	9.266690740223057	0.2561285203555407	0.49234241760093156
G[C>G]T	EZH2	driver_val	0.5140476882536895	5.42844544711822e-10	5.42844544711822e-10	9.265324522234126	0.35180371626642415	0.6762916602409549
G[T>G]G	GATA1	driver_val	0.4566361189407232	5.433176504502064e-10	5.433176504502064e-10	9.264946186060309	0.3125092280926033	0.6007630097888431
T[T>G]A	ASXL1	driver_val	0.1370012212371298	5.471477001979421e-10	5.471477001979421e-10	9.261895421889099	0.09375216777089523	0.18025027470336435
G[C>G]C	PPP2R1A	driver_val	0.21697605579850446	5.475616815662936e-10	5.475616815662936e-10	9.261566951455848	0.1484789352512405	0.2854731763457684
C[C>T]T	SOX21	driver_val	0.6026133213461242	5.475621476882576e-10	5.475621476882576e-10	9.26156658175483	0.4123744580968337	0.7928521845954147
G[T>A]G	FEN1	driver_val	0.6545754043702412	5.507921926783336e-10	5.507921926783336e-10	9.259012224371448	0.44790178982011863	0.8612490189203638
T[C>G]C	DNMT3A	driver_val	0.25523174892244305	5.513650213513434e-10	5.513650213513434e-10	9.258560789038997	0.17464353890176504	0.33581995894312106
G[C>A]A	MGMT	driver_val	0.44775761779060447	5.531567105402236e-10	5.531567105402236e-10	9.257151814660224	0.30636863472577025	0.5891466008554387
A[C>A]A	PPP6C	driver_val	0.4189968453196916	5.534695056156314e-10	5.534695056156314e-10	9.256906302351098	0.2866877880925625	0.5513059025468208
C[C>G]G	BMPR1A	driver_val	0.21325058957652673	5.544386692225081e-10	5.544386692225081e-10	9.256146487551552	0.1459082256870441	0.2805929534660094
C[C>G]G	SMC1A	driver_val	0.26357954443834675	5.614393317630247e-10	5.614393317630247e-10	9.250697166034845	0.18031727391482646	0.34684181496186706
G[C>G]G	ERCC3	driver_val	0.3254492644801406	5.61505818413055e-10	5.61505818413055e-10	9.250645739150357	0.222642628642839	0.4282559003174422
G[C>A]G	NOTCH2	driver_val	0.35758338355871494	5.679315973861154e-10	5.679315973861154e-10	9.245703968279578	0.24459317903121197	0.4705735880862179
T[C>G]A	PTPN13	driver_val	0.22468785835163044	5.680809299202212e-10	5.680809299202212e-10	9.245589789440269	0.1536898815359119	0.295685835167349
A[C>A]T	SBDS	driver_val	0.655147240511812	5.696253211005788e-10	5.696253211005788e-10	9.244410713595503	0.4481162950176071	0.8621781860060168
C[C>G]C	SFRP4	driver_val	0.34952562934535786	5.696529616154509e-10	5.696529616154509e-10	9.244389640389297	0.23907303742141983	0.4599782212692959
G[C>G]A	AMER1	driver_val	0.18064235219318228	5.822092189269529e-10	5.822092189269529e-10	9.234920922055219	0.12352640564581764	0.23775829874054694
T[C>G]G	ACVR2A	driver_val	0.1095991489772934	5.822152750781627e-10	5.822152750781627e-10	9.234916404539371	0.07494580929121245	0.14425248866337437
G[C>A]G	SMAD3	driver_val	0.23192066419425628	5.87106404041019e-10	5.87106404041019e-10	9.23128318239783	0.15857577284549176	0.3052655555430208
T[C>T]A	NTHL1	driver_val	0.6012095770821848	5.892595079982169e-10	5.892595079982169e-10	9.22969340118744	0.4110593690388338	0.7913597851255358
G[T>A]T	FEN1	driver_val	0.6708041360351619	5.973992720171745e-10	5.973992720171745e-10	9.22373531095706	0.4585684238450025	0.8830398482253212
C[T>C]G	PRKAR1A	driver_val	0.7867898164606926	6.072598066603979e-10	6.072598066603979e-10	9.216625463029036	0.5377534558497491	1.035826177071636
n_mut	ELF3	driver_val	0.22591761257114348	6.119744399379539e-10	6.119744399379539e-10	9.213266716458552	0.15439558473156123	0.29743964041072574
G[C>G]A	FANCG	driver_val	0.5233419998034654	6.154817663813661e-10	6.154817663813661e-10	9.210784808495871	0.35763583484942907	0.6890481647575017
C[C>G]C	SMARCB1	driver_val	0.29413081169689775	6.185141259471973e-10	6.185141259471973e-10	9.208650377278412	0.20098826872094763	0.38727335467284785
G[C>A]C	SBDS	driver_val	0.6256939867364958	6.213580695271858e-10	6.213580695271858e-10	9.206658057143777	0.4275319637367002	0.8238560097362914
T[C>A]G	SMARCE1	driver_val	0.16355609663124984	6.249228403241605e-10	6.249228403241605e-10	9.204173602000102	0.11174907284920757	0.21536312041329211
C[C>A]C	PRKAR1A	driver_val	0.8145577482999052	6.285882536024029e-10	6.285882536024029e-10	9.201633738882109	0.5565048865494802	1.0726106100503303
G[C>A]A	NFKBIE	driver_val	0.37253479079521645	6.286562225128402e-10	6.286562225128402e-10	9.201586781391608	0.2545150006889206	0.4905545809015123
indels	SMAD3	driver_val	0.3597640823175207	6.300507879287403e-10	6.300507879287403e-10	9.20062444097788	0.24578362471973259	0.47374453991530885
T[T>A]T	RBM10	driver_val	0.19332231487784124	6.322306123540285e-10	6.322306123540285e-10	9.199124479621773	0.13206853152566175	0.25457609823002075
T[C>A]A	SMAD4	driver_val	0.2071393806802193	6.354920309934648e-10	6.354920309934648e-10	9.196889891085211	0.14149905439534238	0.27277970696509624
C[C>A]A	SBDS	driver_val	0.668052067243642	6.369733210142412e-10	6.369733210142412e-10	9.19587875727052	0.45634067699739933	0.8797634574898846
A[C>G]T	ETNK1	driver_val	0.4502935249003326	6.397333530515795e-10	6.397333530515795e-10	9.194001006373803	0.30757589175348643	0.5930111580471787
A[C>G]T	PTEN	driver_val	0.0933609421157258	6.423247475784357e-10	6.423247475784357e-10	9.192245345104524	0.06376773277927689	0.12295415145217473
T[C>A]G	NOTCH2	driver_val	0.35832946350399536	6.452118311829276e-10	6.452118311829276e-10	9.190297677596854	0.2447344702987691	0.4719244567092216
G[T>A]A	AMER1	driver_val	0.18721852704035238	6.479208905520821e-10	6.479208905520821e-10	9.18847801711405	0.12786151108579863	0.24657554299490614
T[T>A]G	WT1	driver_val	0.3259230724923665	6.571723934312653e-10	6.571723934312653e-10	9.182320688743197	0.2225527243221212	0.42929342066261184
T[C>A]C	EED	driver_val	0.48522552772372296	6.630355648142802e-10	6.630355648142802e-10	9.178463175685215	0.3312955063042509	0.6391555491431951
C[C>T]C	GNAQ	driver_val	-1.060812836705917	6.638820566355349e-10	6.638820566355349e-10	9.1779090692797	-1.3973497080803865	-0.7242759653314478
A[T>A]G	PPP6C	driver_val	0.3911528523755127	6.677102920366735e-10	6.677102920366735e-10	9.175411929532151	0.26704353605075387	0.5152621687002716
C[C>G]G	XPA	driver_val	0.2768269900700601	6.705635479841641e-10	6.705635479841641e-10	9.173560058631043	0.1889826503556385	0.36467132978448175
C[C>T]C	MAX	driver_val	0.3790037795344977	6.736600408866752e-10	6.736600408866752e-10	9.171559212684576	0.25872190337890455	0.49928565569009087
C[T>C]G	GNAS	driver_val	0.3284561841871507	6.775616325811249e-10	6.775616325811249e-10	9.169051194221128	0.22420081829881558	0.4327115500754859
G[C>T]T	CHD4	driver_val	0.30535985286812883	6.800279321908199e-10	6.800279321908199e-10	9.167473248253764	0.20842646563481204	0.4022932401014456
T[T>G]A	LATS2	driver_val	0.3497158876651932	6.825098473286487e-10	6.825098473286487e-10	9.165891078192493	0.2386917502868267	0.46074002504355965
A[C>A]A	RBM10	driver_val	0.1648388975375694	6.879417886855849e-10	6.879417886855849e-10	9.162448308744423	0.11249692299197118	0.2171808720831676
G[T>G]T	SBDS	driver_val	0.7205321824402553	6.889031506023402e-10	6.889031506023402e-10	9.161841829058154	0.4917304268911832	0.9493339379893274
A[T>G]G	PPP2R1A	driver_val	0.21058908182369188	6.933181763159614e-10	6.933181763159614e-10	9.159067414008284	0.14370649625931853	0.2774716673880652
G[C>A]G	SBDS	driver_val	0.561643873134532	6.983583876792786e-10	6.983583876792786e-10	9.155921646363879	0.3832339425971124	0.7400538036719516
A[T>G]C	CDKN2A	driver_val	0.15315995432848492	7.010433674159435e-10	7.010433674159435e-10	9.154255115204707	0.10450287443009382	0.20181703422687602
A[C>T]C	KNSTRN	driver_val	0.9245990539846872	7.011493561433562e-10	7.011493561433562e-10	9.154189460435896	0.6308638868045522	1.2183342211648223
C[T>A]A	SMARCB1	driver_val	0.33207972741066805	7.040876703284601e-10	7.040876703284601e-10	9.152373260787835	0.2265702349021892	0.4375892199191469
G[C>A]C	CDKN1B	driver_val	0.2295493396935574	7.123876000395701e-10	7.123876000395701e-10	9.147283648559242	0.15659417284892985	0.30250450653818495
A[T>G]A	LATS2	driver_val	0.32713769937061904	7.147090598663919e-10	7.147090598663919e-10	9.145870712616837	0.22315838778498098	0.4311170109562571
ins	SMAD3	driver_val	0.32002137017963783	7.17798690729972e-10	7.17798690729972e-10	9.143997338158348	0.21829266696774663	0.42175007339152903
n_mut	GATA1	driver_val	0.5318151172792196	7.188218067840919e-10	7.188218067840919e-10	9.143378756239825	0.36275501813815864	0.7008752164202805
C[C>T]G	GATA1	driver_val	0.4331821464497725	7.197969830077301e-10	7.197969830077301e-10	9.142789978002419	0.29547193751616774	0.5708923553833772
T[C>T]C	CHD4	driver_val	0.30882844897079276	7.199962370536722e-10	7.199962370536722e-10	9.142669773334143	0.21065004197056078	0.4070068559710247
T[T>C]G	LEF1	driver_val	0.6949912773832071	7.211061623478019e-10	7.211061623478019e-10	9.142000793078362	0.47404064600798856	0.9159419087584256
T[C>G]C	BMPR1A	driver_val	0.2540615582484878	7.234131592391428e-10	7.234131592391428e-10	9.140613595473534	0.17328403262922343	0.3348390838677522
C[C>T]T	CACNA1D	driver_val	0.7647874437363679	7.243994372291678e-10	7.243994372291678e-10	9.140021895752184	0.5216188043971282	1.0079560830756076
T[T>G]C	SDHA	driver_val	0.20383259000990808	7.310608617062335e-10	7.310608617062335e-10	9.136046465993026	0.13900755310717786	0.2686576269126383
A[C>G]T	NFKBIE	driver_val	0.3738577943358068	7.338034118697764e-10	7.338034118697764e-10	9.13442027329311	0.2549480449913304	0.4927675436802832
C[T>G]C	RBM10	driver_val	0.18655243557260248	7.369632417005034e-10	7.369632417005034e-10	9.132554173368566	0.12721073205660643	0.24589413908859853
A[C>A]A	NOTCH1	driver_val	0.2242616078523068	7.387144103643141e-10	7.387144103643141e-10	9.131523428959706	0.1529203817659453	0.2956028339386683
C[T>C]A	PRKAR1A	driver_val	0.7591940665415207	7.429998285259331e-10	7.429998285259331e-10	9.129011286468563	0.5176462214327435	1.0007419116502978
A[T>A]C	GNAS	driver_val	0.2705267934676554	7.469155951530022e-10	7.469155951530022e-10	9.126728472656351	0.18444338003636068	0.3566102068989501
G[C>T]T	BAP1	driver_val	0.21091639951035343	7.507295414484832e-10	7.507295414484832e-10	9.124516494170068	0.14379259476486797	0.27804020425583886
C[C>A]G	GATA1	driver_val	0.5023964290114211	7.527825711628428e-10	7.527825711628428e-10	9.123330444489708	0.3424983151340393	0.662294542888803
T[C>G]T	WRN	driver_val	0.2389999927524703	7.541417654495396e-10	7.541417654495396e-10	9.122547006696209	0.16292973512156683	0.3150702503833738
T[C>G]A	SMARCA4	driver_val	0.22776735874834356	7.61502593287389e-10	7.61502593287389e-10	9.11832861334109	0.1552541214189387	0.3002805960777484
T[T>G]A	XPC	driver_val	0.3616860265480131	7.623494107408893e-10	7.623494107408893e-10	9.117845931054202	0.24653442222336752	0.4768376308726586
C[C>G]A	CDK12	driver_val	0.21148642503726894	7.631997397750969e-10	7.631997397750969e-10	9.11736178638344	0.1441526054966163	0.2788202445779216
C[C>T]A	CDKN1B	driver_val	0.21754928298904522	7.637256855411929e-10	7.637256855411929e-10	9.117062603005861	0.14828391736210192	0.2868146486159885
A[C>A]A	STK11	driver_val	0.17620827046910204	7.641553279829553e-10	7.641553279829553e-10	9.116818354474836	0.1201046270026257	0.23231191393557837
A[T>A]T	GATA1	driver_val	0.493019505958931	7.642527803659804e-10	7.642527803659804e-10	9.11676297262751	0.33604457208197425	0.6499944398358878
T[T>A]A	FEN1	driver_val	0.6435135527758207	7.715345509452046e-10	7.715345509452046e-10	9.112644620542042	0.43857191427729364	0.8484551912743477
C[C>G]A	TGFBR2	driver_val	0.1221566910690402	7.719306804675684e-10	7.719306804675684e-10	9.112421697646264	0.0832525777308051	0.1610608044072753
T[T>A]A	ATP1A1	driver_val	1.4859095579339916	7.7235089443013e-10	7.7235089443013e-10	9.112185346176908	1.0126746855432889	1.9591444303246943
A[T>A]G	KEAP1	driver_val	0.2633823227348733	7.730587519244357e-10	7.730587519244357e-10	9.111787498750532	0.1794979117718969	0.34726673369784966
C[C>G]C	CUL3	driver_val	0.22705029307496488	7.774749380376659e-10	7.774749380376659e-10	9.109313601590351	0.15472660112812292	0.29937398502180684
C[T>C]C	TBX3	driver_val	0.267104496339818	7.775268689496412e-10	7.775268689496412e-10	9.109284594153294	0.18202195196589055	0.3521870407137454
T[T>A]T	BIRC3	driver_val	0.6202832104905386	7.843311337640878e-10	7.843311337640878e-10	9.105500545472403	0.4226558593600782	0.817910561620999
T[T>A]G	NOTCH2	driver_val	0.385676525583357	7.847732700598041e-10	7.847732700598041e-10	9.105255797757602	0.26279501152980794	0.508558039636906
A[C>G]C	SMAD3	driver_val	0.23252259889327503	7.853712738369797e-10	7.853712738369797e-10	9.10492498776415	0.15843644247978075	0.30660875530676934
G[C>A]G	RPL10	driver_val	0.4415114096163254	7.906539003162906e-10	7.906539003162906e-10	9.102013582338083	0.300813037820711	0.5822097814119398
T[T>A]C	MUTYH	driver_val	0.4088423287081089	7.915148852406248e-10	7.915148852406248e-10	9.101540913376384	0.2785510902392792	0.5391335671769386
T[T>C]G	GATA1	driver_val	0.5134787134031277	8.008301402977607e-10	8.008301402977607e-10	9.09645958997595	0.34979208728938305	0.6771653395168723
T[C>G]T	KMT2D	driver_val	0.190692499674593	8.190472518947929e-10	8.190472518947929e-10	9.086691042506727	0.12986819129897487	0.25151680805021115
C[C>A]A	TP63	driver_val	0.6008365609003179	8.367088735417399e-10	8.367088735417399e-10	9.077425625170164	0.4090845275242882	0.7925885942763475
A[T>C]G	BIRC3	driver_val	0.5846748468082547	8.370214938294977e-10	8.370214938294977e-10	9.077263389639127	0.3980788842253865	0.7712708093911228
C[C>T]A	SBDS	driver_val	0.5895206094917292	8.370440826994929e-10	8.370440826994929e-10	9.077251669403397	0.4013780151111563	0.7776632038723021
T[C>G]C	CHD2	driver_val	0.12930498757908232	8.380034420557132e-10	8.380034420557132e-10	9.07675419752398	0.08803671319467059	0.17057326196349404
A[C>G]G	BARD1	driver_val	0.2701932098211976	8.469455860791254e-10	8.469455860791254e-10	9.072144490997148	0.18393608015800955	0.35645033948438565
T[C>G]A	PTPRT	driver_val	0.18580779784397033	8.476283056504328e-10	8.476283056504328e-10	9.071794548914367	0.1264888300733338	0.24512676561460686
C[T>G]G	KEAP1	driver_val	0.3267406354731463	8.590766244601845e-10	8.590766244601845e-10	9.065968097989348	0.2223926694883807	0.4310886014579119
C[T>C]A	BCL6	driver_val	1.2646558413419424	8.597101120628881e-10	8.597101120628881e-10	9.065647964982944	0.8607673270416658	1.668544355642219
T[T>A]A	MAP2K4	driver_val	0.3833543267203401	8.645967054902873e-10	8.645967054902873e-10	9.063186423660238	0.2609058391571307	0.5058028142835495
A[C>A]G	CUX1	driver_val	0.3113984474241131	8.687153084783357e-10	8.687153084783357e-10	9.061122525293634	0.2119213518693555	0.4108755429788707
C[C>G]G	IKZF1	driver_val	0.23855257504990302	8.691619939406524e-10	8.691619939406524e-10	9.060899272437483	0.16234527749126154	0.3147598726085445
G[C>A]A	FH	driver_val	0.3615658889563274	8.732267547761466e-10	8.732267547761466e-10	9.058872966419564	0.24604712352918834	0.4770846543834665
T[T>C]T	CACNA1D	driver_val	0.8546170549487683	8.750604968317683e-10	8.750604968317683e-10	9.057961921226843	0.5815556550353855	1.127678454862151
T[C>G]C	ZMYM3	driver_val	0.19991444648305173	8.751934610549361e-10	8.751934610549361e-10	9.057895935798541	0.13603889684322412	0.26378999612287934
A[C>G]T	KRAS	driver_val	-0.07142581867099891	8.82876478034704e-10	8.82876478034704e-10	9.05410005368227	-0.0942525824678197	-0.04859905487417813
G[T>G]G	SMAD4	driver_val	0.18020864755652954	8.858833139693375e-10	8.858833139693375e-10	9.052623478379926	0.1226112143066627	0.23780608080639637
n_mut	MUC16	driver_val	0.8948920412424288	9.047580678503019e-10	9.047580678503019e-10	9.043467535539747	0.6087139965420877	1.1810700859427699
T[C>G]T	CTNNA1	driver_val	0.28492815673140215	9.108889216544755e-10	9.108889216544755e-10	9.040534579836834	0.19379479716442732	0.376061516298377
C[T>G]C	GATA1	driver_val	0.4903505968733112	9.130660647747339e-10	9.130660647747339e-10	9.039497798008853	0.3335037782346171	0.6471974155120053
T[C>T]T	SBDS	driver_val	0.7020382228424097	9.157651097117156e-10	9.157651097117156e-10	9.03821590694102	0.47746232516055453	0.9266141205242648
T[C>T]A	FEN1	driver_val	0.7849751710082542	9.180220799258851e-10	9.180220799258851e-10	9.037146873183666	0.5338523695795618	1.0360979724369466
A[T>A]A	FEN1	driver_val	0.6088210515014071	9.205414541922678e-10	9.205414541922678e-10	9.035956649396162	0.41403812353706726	0.8036039794657469
A[C>G]T	LEPROTL1	driver_val	0.3466318107375488	9.228736081620228e-10	9.228736081620228e-10	9.0348577735531	0.23572498618459364	0.4575386352905039
A[C>A]A	NFKBIE	driver_val	0.35537616452058296	9.25447849368822e-10	9.25447849368822e-10	9.033648049487505	0.24166328195169412	0.4690890470894718
G[C>G]T	AMER1	driver_val	0.18199552030821312	9.337842240309457e-10	9.337842240309457e-10	9.029753467601811	0.12374717799393176	0.24024386262249448
C[C>G]A	CASP8	driver_val	0.1673502481719157	9.404363213502175e-10	9.404363213502175e-10	9.026670605985467	0.11377926586995177	0.22092123047387965
A[T>G]A	FANCG	driver_val	0.5283829790065651	9.406111847645607e-10	9.406111847645607e-10	9.026589861383423	0.35923992268032623	0.6975260353328039
G[C>T]G	KLF6	driver_val	0.5022030649364954	9.424447641805299e-10	9.424447641805299e-10	9.025744093975815	0.3414324140919335	0.6629737157810572
A[T>C]T	GATA1	driver_val	0.41969765695010464	9.543088622705908e-10	9.543088622705908e-10	9.020311043041524	0.2852956687062697	0.5540996451939395
T[C>G]A	GATA3	driver_val	-0.21291098856220425	9.654565237980154e-10	9.654565237980154e-10	9.015267278487116	-0.28111326768789235	-0.14470870943651612
indels	CACNA1D	driver_val	1.1075478234753262	9.717822908693197e-10	9.717822908693197e-10	9.012431019502083	0.7527039010098345	1.4623917459408178
T[C>A]A	WT1	driver_val	0.3582293531865385	9.719535650499038e-10	9.719535650499038e-10	9.012354482938242	0.2434567977432941	0.47300190862978286
G[C>G]T	BCL6	driver_val	1.1301686026204516	9.751588934655056e-10	9.751588934655056e-10	9.010924614113799	0.7680444660491164	1.4922927391917868
T[C>T]A	RPL10	driver_val	0.5827703705543478	9.82760066248585e-10	9.82760066248585e-10	9.007552499078644	0.39600351288724567	0.7695372282214499
A[C>T]G	PPP2R1A	driver_val	0.19691034741486463	9.833366869337165e-10	9.833366869337165e-10	9.007297757608288	0.13380334595593507	0.2600173488737942
G[T>G]T	MUC16	driver_val	0.9214621851252005	9.846477948304335e-10	9.846477948304335e-10	9.006719087385791	0.6261362085385731	1.216788161711828
C[T>G]T	ERBB2	driver_val	0.2568655895104262	9.852459989021606e-10	9.852459989021606e-10	9.00645532013477	0.17453960091107903	0.3391915781097734
A[T>G]G	FEN1	driver_val	0.617574665597931	9.857010630854101e-10	9.857010630854101e-10	9.006254775055684	0.4196382325315041	0.8155110986643578
C[C>G]T	ACVR2A	driver_val	0.10270712912802302	9.989870973568808e-10	9.989870973568808e-10	9.000440120966106	0.06977734369889191	0.13563691455715413
C[C>G]T	SPEN	driver_val	0.11885213404509573	9.991935979445662e-10	9.991935979445662e-10	9.000350357246266	0.08074575852198809	0.15695850956820337
T[C>G]C	TGFBR2	driver_val	0.13607941388214623	1.0026621141771877e-09	1.0026621141771877e-09	8.998845394667294	0.0924456719894266	0.17971315577486585
C[C>G]C	KDM5C	driver_val	0.17611099009676923	1.0177842345928124e-09	1.0177842345928124e-09	8.992344280602019	0.11961903120978915	0.2326029489837493
C[T>C]C	GATA2	driver_val	1.1386885772083557	1.0193230534360699e-09	1.0193230534360699e-09	8.991688153491467	0.7734115841121387	1.5039655703045727
n_mut	ERBB3	driver_val	0.27834032982957163	1.0232556502984762e-09	1.0232556502984762e-09	8.990015848552545	0.18904324430748765	0.3676374153516556
T[T>A]G	LATS2	driver_val	0.3291031240456466	1.0284775656187983e-09	1.0284775656187983e-09	8.98780517721595	0.22350625168223953	0.4346999964090537
C[C>A]A	SDHD	driver_val	0.6999369421648182	1.029909218032386e-09	1.029909218032386e-09	8.987201054756147	0.4753451957115913	0.924528688618045
G[T>A]G	NOTCH2	driver_val	0.3847015427974883	1.0314890194859293e-09	1.0314890194859293e-09	8.98653539086296	0.26125576396112776	0.5081473216338488
T[T>A]T	CDKN2A	driver_val	0.16767430149237322	1.0359524798156769e-09	1.0359524798156769e-09	8.984660165659474	0.11386368620048101	0.22148491678426543
T[T>G]A	PAX5	driver_val	0.3315638923439762	1.0375684731980366e-09	1.0375684731980366e-09	8.983983232880163	0.22515291754038097	0.43797486714757144
C[T>A]G	AR	driver_val	0.4805310728225789	1.0445410312457752e-09	1.0445410312457752e-09	8.981074495565311	0.3262840065161817	0.6347781391289761
T[C>A]C	KEAP1	driver_val	0.3149299494014848	1.0456137044781315e-09	1.0456137044781315e-09	8.980628733250555	0.21383694887660748	0.4160229499263621
C[T>C]A	CACNA1D	driver_val	0.8479612854999631	1.0885624239586573e-09	1.0885624239586573e-09	8.963146661153488	0.5754766830689761	1.12044588793095
G[C>G]G	MGMT	driver_val	0.41129278069750963	1.095297588955885e-09	1.095297588955885e-09	8.960467868328335	0.27910618540094173	0.5434793759940775
C[C>A]A	FEN1	driver_val	0.6983429696820507	1.1058913471859156e-09	1.1058913471859156e-09	8.956287539971266	0.47384367381313974	0.9228422655509616
C[T>A]C	NT5C2	driver_val	0.8667286704394085	1.111867888427382e-09	1.111867888427382e-09	8.953946812336248	0.5880582103789285	1.1453991304998885
del	CACNA1D	driver_val	1.1656795598333118	1.1162022724620755e-09	1.1162022724620755e-09	8.952257097643821	0.7908521016224062	1.5405070180442175
C[T>G]A	MAX	driver_val	0.38060151242057033	1.12043304724947e-09	1.12043304724947e-09	8.950614090114067	0.25820587137509193	0.5029971534660487
Neg	CIC	driver_val	0.35390399363716474	1.122275485529719e-09	1.122275485529719e-09	8.94990052350773	0.2400889470766562	0.4677190401976733
G[C>G]G	NTHL1	driver_val	0.4395292186611617	1.123762577440167e-09	1.123762577440167e-09	8.94932543449583	0.29817228986363736	0.5808861474586859
T[C>A]A	CASP3	driver_val	0.528147942103485	1.1277296468184591e-09	1.1277296468184591e-09	8.947795002274319	0.35827460494009966	0.6980212792668704
G[C>A]G	FEN1	driver_val	0.5881806827975518	1.1284516380213267e-09	1.1284516380213267e-09	8.94751704871784	0.3989952470575514	0.7773661185375521
T[T>G]A	CPEB3	driver_val	0.1463514185351881	1.1347059197715967e-09	1.1347059197715967e-09	8.945116679412868	0.09927135214003041	0.1934314849303458
C[T>A]C	RPL10	driver_val	0.5087280352036079	1.1386396888897784e-09	1.1386396888897784e-09	8.943613682314902	0.34505943187557264	0.6723966385316431
C[T>C]C	KLF6	driver_val	0.5352742711940177	1.1509918248048283e-09	1.1509918248048283e-09	8.938927761039853	0.3630162315254385	0.7075323108625969
G[T>A]A	FANCG	driver_val	0.5351340220072548	1.1512646762098599e-09	1.1512646762098599e-09	8.93882482041609	0.3629200408109562	0.7073480032035534
A[C>G]T	PPP6C	driver_val	0.42994230620041446	1.1522048882265511e-09	1.1522048882265511e-09	8.938470286612256	0.2915775867316852	0.5683070256691437
C[T>A]T	TP63	driver_val	0.5949800103120845	1.1551292490145947e-09	1.1551292490145947e-09	8.937369419240788	0.4034898034194817	0.7864702172046872
A[T>G]A	AR	driver_val	0.46078055011389396	1.1561152011899058e-09	1.1561152011899058e-09	8.936998888451546	0.3124781782692482	0.6090829219585397
C[C>G]G	SFRP4	driver_val	0.3339763428109417	1.1584358590538155e-09	1.1584358590538155e-09	8.93612800747621	0.226480266025207	0.4414724195966764
C[T>G]G	CDKN1B	driver_val	0.24215382607360852	1.1588151341417144e-09	1.1588151341417144e-09	8.935985841539285	0.16421174596451127	0.3200959061827058
C[T>G]C	CDKN2A	driver_val	0.16196177035908982	1.158884150920615e-09	1.158884150920615e-09	8.935959976573594	0.10983103470292621	0.21409250601525343
T[C>T]T	LEF1	driver_val	0.7178785922486643	1.175864256765393e-09	1.175864256765393e-09	8.929642810862255	0.48672592916108837	0.9490312553362403
T[T>A]A	SDHD	driver_val	0.636717353522229	1.178822467369637e-09	1.178822467369637e-09	8.92855159545388	0.4316845409285789	0.8417501661158792
A[C>G]T	TSC1	driver_val	0.18458533822175704	1.186038042331251e-09	1.186038042331251e-09	8.92590138069387	0.1251364404517693	0.24403423599174479
C[T>A]C	SOX21	driver_val	0.6451384972075939	1.1913024071219675e-09	1.1913024071219675e-09	8.92397798068877	0.43733620990194266	0.8529407845132451
T[T>G]C	RBM10	driver_val	0.17417552729427443	1.1924818213251328e-09	1.1924818213251328e-09	8.923548232798003	0.1180712668023087	0.23027978778624017
A[T>C]C	CDKN2A	driver_val	0.1551806373916918	1.2106205935366968e-09	1.2106205935366968e-09	8.916991942695661	0.10517495462615431	0.2051863201572293
T[T>C]G	SDHA	driver_val	0.22203625692496307	1.2181628582012674e-09	1.2181628582012674e-09	8.914294646276186	0.15047515987921645	0.2935973539707097
C[T>C]C	CDKN1B	driver_val	0.24099361871597397	1.2246219888341986e-09	1.2246219888341986e-09	8.911997946808157	0.16331180947553547	0.31867542795641246
A[C>T]T	KRAS	driver_val	-0.07177689817283475	1.2371616327255119e-09	1.2371616327255119e-09	8.907573556947202	-0.09491967399340903	-0.04863412235226047
C[C>T]C	SDHA	driver_val	0.2005768019321353	1.2387189363058071e-09	1.2387189363058071e-09	8.90702722329184	0.13590336922306034	0.2652502346412103
G[T>G]T	KLF6	driver_val	0.5792567030737784	1.2445398073115932e-09	1.2445398073115932e-09	8.904991207677906	0.3924596023581715	0.7660538037893854
A[C>G]G	BAZ1A	driver_val	0.1668506025620045	1.2567724084700351e-09	1.2567724084700351e-09	8.90074336248491	0.11303115441155678	0.22067005071245224
G[C>G]C	SBDS	driver_val	0.5926333791290105	1.2618864135996959e-09	1.2618864135996959e-09	8.898979735557	0.4014525891561844	0.7838141691018365
C[C>G]A	ARHGAP26	driver_val	0.24371269283020686	1.2619681685742585e-09	1.2619681685742585e-09	8.898951599439664	0.16509196930870207	0.32233341635171164
G[T>G]G	SMARCD1	driver_val	0.3936773955904914	1.2694566696881022e-09	1.2694566696881022e-09	8.896382118292829	0.26665877352504624	0.5206960176559365
A[C>G]C	CDKN2C	driver_val	0.4329046433395513	1.271819779934369e-09	1.271819779934369e-09	8.895574424949553	0.2932226090842475	0.5725866775948552
del	PIK3CA	driver_val	0.09565615495633613	1.2841105592695024e-09	1.2841105592695024e-09	8.891397582798628	0.06478364999704525	0.126528659915627
A[T>G]T	RBM10	driver_val	0.19161087772019203	1.286983046708125e-09	1.286983046708125e-09	8.890427173973318	0.12976584508929065	0.2534559103510934
A[C>G]C	SMARCB1	driver_val	0.2922163109591363	1.2873132782452988e-09	1.2873132782452988e-09	8.890315751108947	0.19789885691792297	0.38653376500034964
A[T>C]A	EGFR	driver_val	-0.2363133981956052	1.2883787228446643e-09	1.2883787228446643e-09	8.88995645602516	-0.3125889717594275	-0.1600378246317829
G[T>G]A	PPP2R1A	driver_val	0.20856349877957014	1.2990123708464492e-09	1.2990123708464492e-09	8.886386713003365	0.1412301738415368	0.2758968237176035
T[T>A]A	TP63	driver_val	0.5421404890756855	1.30749819974908e-09	1.30749819974908e-09	8.88355890042595	0.3670838512926553	0.7171971268587156
T[T>C]C	CACNA1D	driver_val	0.8406867597089019	1.310656274166418e-09	1.310656274166418e-09	8.88251118916847	0.5692124515076973	1.1121610679101066
T[T>G]G	STK11	driver_val	0.1877544075753124	1.310812662925976e-09	1.310812662925976e-09	8.88245937182711	0.12712462052846255	0.24838419462216224
A[T>A]A	TP63	driver_val	0.5152090662471366	1.3125045943069087e-09	1.3125045943069087e-09	8.881899167709703	0.34883169502625266	0.6815864374680205
ins	EXT2	driver_val	0.5351959910125286	1.3173225384643885e-09	1.3173225384643885e-09	8.880307877638502	0.3623474065075555	0.7080445755175017
T[T>C]C	JAK1	driver_val	0.8043742172908596	1.3211568308483266e-09	1.3211568308483266e-09	8.879045625436767	0.5445709498858013	1.0641774846959178
T[C>A]G	LATS2	driver_val	0.30219644252709005	1.3281643559189893e-09	1.3281643559189893e-09	8.876748179145672	0.20457689611154653	0.3998159889426336
SNV	CHD4	driver_val	0.30059552582957877	1.3294304928928702e-09	1.3294304928928702e-09	8.876334364118193	0.20349067312332003	0.3977003785358375
C[T>C]T	KLF6	driver_val	0.5532062216116388	1.336327030918502e-09	1.336327030918502e-09	8.874087246693465	0.3744730624286891	0.7319393807945884
indels	RPL10	driver_val	0.6767697693553479	1.3367617176273315e-09	1.3367617176273315e-09	8.873946000323873	0.45811307549424074	0.8954264632164551
C[T>A]A	MGMT	driver_val	0.4685336975166465	1.3367905357723546e-09	1.3367905357723546e-09	8.873936637827706	0.3171556476387307	0.6199117473945622
T[T>G]A	IKZF3	driver_val	0.7162098207063413	1.3422582233000257e-09	1.3422582233000257e-09	8.872163926665984	0.4847852755004597	0.9476343659122229
G[T>G]T	CDKN1B	driver_val	0.26064966788381766	1.3520966498301164e-09	1.3520966498301164e-09	8.868992263285165	0.1764111789801403	0.344888156787495
G[T>G]G	ATP1A1	driver_val	1.4319247189064954	1.3586590025828723e-09	1.3586590025828723e-09	8.86688952919785	0.9690862504909684	1.8947631873220225
C[C>G]G	LEPROTL1	driver_val	0.31322791165513175	1.3609983079575656e-09	1.3609983079575656e-09	8.866142414726973	0.21197918484419245	0.4144766384660711
G[C>G]C	NT5C2	driver_val	0.7940295048156985	1.3696996214768846e-09	1.3696996214768846e-09	8.863374664258432	0.5373215520688193	1.0507374575625776
ins	NOTCH2	driver_val	0.48473722311639567	1.3726856147768382e-09	1.3726856147768382e-09	8.862428917535105	0.3280136960036062	0.6414607502291851
G[C>G]T	PTEN	driver_val	0.09208818098971287	1.3753522631853343e-09	1.3753522631853343e-09	8.86158605356894	0.06231301908657794	0.12186334289284781
A[C>A]A	RAD21	driver_val	0.7523236689373831	1.3790495046268231e-09	1.3790495046268231e-09	8.860420143396041	0.5090551189731304	0.9955922189016359
T[C>A]G	AR	driver_val	0.4305681196777643	1.3792859550217987e-09	1.3792859550217987e-09	8.86034568609849	0.2913405982967962	0.5697956410587324
C[T>A]C	KRAS	driver_val	-0.07717909642305194	1.4068384809472872e-09	1.4068384809472872e-09	8.851755761030029	-0.10214868974580385	-0.052209503100300036
A[C>A]A	EGFR	driver_val	-0.22181060968777103	1.411362964196953e-09	1.411362964196953e-09	8.850361283143865	-0.2935786720221192	-0.15004254735342287
G[C>T]G	MAX	driver_val	0.377333509648149	1.4159660380176763e-09	1.4159660380176763e-09	8.848947163085798	0.2552345578561136	0.4994324614401844
T[C>A]A	POLQ	driver_val	1.6296630302467285	1.4165106210868185e-09	1.4165106210868185e-09	8.848780164763662	1.1023253295588598	2.1570007309345973
A[C>T]A	BCL6	driver_val	1.1898945858395913	1.4360844502853008e-09	1.4360844502853008e-09	8.84282002025076	0.8047194218983779	1.5750697497808046
C[C>G]G	POT1	driver_val	0.22470199877942051	1.4397437069743204e-09	1.4397437069743204e-09	8.841714811066714	0.15195984113708122	0.2974441564217598
A[T>G]T	KLF6	driver_val	0.5405870554970983	1.4426006131761665e-09	1.4426006131761665e-09	8.840853887549413	0.36557505344630065	0.7155990575478959
A[C>T]T	LEF1	driver_val	0.6115102017992227	1.4471176387608432e-09	1.4471176387608432e-09	8.839496162876786	0.41352073230196407	0.8094996712964813
C[T>C]C	MAP2K4	driver_val	0.41283827567991327	1.4532501553199457e-09	1.4532501553199457e-09	8.837659621955202	0.2791580072802845	0.546518544079542
G[C>G]G	FH	driver_val	0.33352087735929364	1.4543776718628247e-09	1.4543776718628247e-09	8.837322801518424	0.2255219704500424	0.4415197842685449
C[C>A]A	EED	driver_val	0.49067812024850344	1.459791560368835e-09	1.459791560368835e-09	8.835709151506089	0.33177366861046115	0.6495825718865458
n_mut	BIRC3	driver_val	0.6372232128140847	1.4634710878717466e-09	1.4634710878717466e-09	8.834615853005927	0.430846770322225	0.8435996553059444
A[T>C]G	ERBB3	driver_val	0.24926486741368978	1.4731731971352125e-09	1.4731731971352125e-09	8.831746191284791	0.1685216280330718	0.33000810679430775
A[C>A]A	BCL9L	driver_val	0.20094030318396608	1.4735075628341655e-09	1.4735075628341655e-09	8.831647630775226	0.13585022680612646	0.2660303795618057
G[T>G]A	RBM10	driver_val	0.16734883243685775	1.4792472643508249e-09	1.4792472643508249e-09	8.829959225213662	0.11313433017191851	0.22156333470179698
A[T>A]T	CACNA1D	driver_val	0.8132582456276591	1.4837393694345426e-09	1.4837393694345426e-09	8.828642379621147	0.5497729315431996	1.0767435597121187
T[C>G]T	LARP4B	driver_val	0.20391158199195875	1.4881866429455957e-09	1.4881866429455957e-09	8.827342597742998	0.13784154758941347	0.269981616394504
T[T>G]G	SMAD4	driver_val	0.18435284292343188	1.500165385035392e-09	1.500165385035392e-09	8.82386085971171	0.1246073075800666	0.24409837826679714
C[C>T]G	POLQ	driver_val	1.364042952198009	1.505690483304186e-09	1.505690483304186e-09	8.822264294541855	0.921937050516852	1.8061488538791661
C[C>T]C	KLF6	driver_val	0.48844242996699033	1.5343733750874992e-09	1.5343733750874992e-09	8.814068946117692	0.330051357784946	0.6468335021490347
A[T>A]A	MAP3K1	driver_val	0.15617730771987653	1.5350276567402214e-09	1.5350276567402214e-09	8.813883795391055	0.1055318851983145	0.20682273024143857
C[T>C]T	PRKAR1A	driver_val	0.7659684445073781	1.5356823083588463e-09	1.5356823083588463e-09	8.813698618938002	0.5175761625735205	1.0143607264412358
G[T>A]T	RPL10	driver_val	0.48671511036890147	1.5430534015784604e-09	1.5430534015784604e-09	8.811619043729765	0.3288603552671971	0.6445698654706058
T[C>G]G	CTNNA1	driver_val	0.23098184824838794	1.5548454940624373e-09	1.5548454940624373e-09	8.808312760598515	0.15605298389909938	0.3059107125976765
T[T>A]G	KEAP1	driver_val	0.2948173272599134	1.5557366108227275e-09	1.5557366108227275e-09	8.808063928007531	0.19917922238339597	0.3904554321364308
C[C>G]C	ERCC3	driver_val	0.32039366799089775	1.5582679430092456e-09	1.5582679430092456e-09	8.807357863630548	0.21645413116432982	0.42433320481746567
T[T>A]G	PRKAR1A	driver_val	0.6785244867600635	1.5634988138562133e-09	1.5634988138562133e-09	8.805902443897157	0.4583832850204168	0.8986656884997102
T[C>G]T	CPEB3	driver_val	0.16590286855710812	1.5647196186429423e-09	1.5647196186429423e-09	8.805563472165666	0.11207604191805579	0.21972969519616045
C[C>A]A	BIRC3	driver_val	0.6073724701756814	1.5663536486148104e-09	1.5663536486148104e-09	8.80511017695096	0.4103062806551109	0.804438659696252
A[T>G]A	NOTCH2	driver_val	0.37292534583755943	1.5709674140103478e-09	1.5709674140103478e-09	8.803832823274645	0.25191761558264414	0.4939330760924747
C[T>G]A	RBM10	driver_val	0.17549647312801517	1.5795325361836912e-09	1.5795325361836912e-09	8.801471423801564	0.1185426554042583	0.23245029085177205
ins	EED	driver_val	0.5722394224254043	1.585815729262852e-09	1.585815729262852e-09	8.799747278817739	0.38651098604378054	0.757967858807028
G[C>G]A	AR	driver_val	0.44765422899753626	1.5872829224642921e-09	1.5872829224642921e-09	8.799345656286189	0.30235808819735427	0.5929503697977183
A[T>A]G	STK11	driver_val	0.16214029578071362	1.5899214053927377e-09	1.5899214053927377e-09	8.798624343634192	0.10951171332917167	0.21476887823225557
C[T>C]T	MUC16	driver_val	0.870562435083855	1.5923673064037578e-09	1.5923673064037578e-09	8.797956747688165	0.5879778150041468	1.1531470551635632
G[C>A]A	MAP2K4	driver_val	0.3675350036245077	1.5956998702946657e-09	1.5956998702946657e-09	8.797048790261075	0.2482264354947079	0.4868435717543075
C[C>G]T	ZMYM3	driver_val	0.17258086097495434	1.5972561733553494e-09	1.5972561733553494e-09	8.796625424655216	0.11655650115149532	0.22860522079841336
C[T>A]C	SBDS	driver_val	0.6392955830078171	1.6003912076263216e-09	1.6003912076263216e-09	8.795773843252713	0.43175224531255496	0.8468389207030792
G[C>G]G	CUL3	driver_val	0.22037206299360113	1.6014749479054029e-09	1.6014749479054029e-09	8.795479850675802	0.14882834441182952	0.29191578157537273
G[C>G]T	WT1	driver_val	0.31323686625654895	1.608342054056889e-09	1.608342054056889e-09	8.793621582209685	0.21153295566172067	0.4149407768513772
T[T>G]C	KNSTRN	driver_val	0.9043200016087672	1.6146224018119382e-09	1.6146224018119382e-09	8.791929026263714	0.6106684527909745	1.19797155042656
G[C>A]A	ATP1A1	driver_val	1.4199735894629868	1.6157537581071359e-09	1.6157537581071359e-09	8.791624825271734	0.9588699153937938	1.8810772635321797
G[T>C]T	CHD4	driver_val	0.29152963474772026	1.6321245383269822e-09	1.6321245383269822e-09	8.78724670572638	0.19683650978804232	0.38622275970739817
G[C>T]C	IKZF3	driver_val	0.7673181847632436	1.6429543746482852e-09	1.6429543746482852e-09	8.784374496889718	0.5180376890707222	1.0165986804557652
C[C>A]T	LEF1	driver_val	0.8019304417703361	1.6507716249405069e-09	1.6507716249405069e-09	8.782313004804115	0.5413721849347681	1.0624886986059041
G[C>G]C	FEN1	driver_val	0.6239162735108906	1.6525245908457313e-09	1.6525245908457313e-09	8.781852069156	0.4211914984447603	0.826641048577021
G[C>T]T	IKZF3	driver_val	0.7358928677127471	1.658949006798942e-09	1.658949006798942e-09	8.78016696322591	0.4967594068423531	0.9750263285831411
C[C>A]C	SDHD	driver_val	0.7424931063754202	1.66347677594356e-09	1.66347677594356e-09	8.778983258005237	0.5011971928894957	0.9837890198613447
C[C>G]C	TNFRSF14	driver_val	0.3876710291393889	1.6961224981406495e-09	1.6961224981406495e-09	8.770542785130393	0.26161963066873717	0.5137224276100406
T[T>C]T	MUC16	driver_val	0.8468743833131329	1.7045651528836488e-09	1.7045651528836488e-09	8.7683863942608	0.5714760594581834	1.1222727071680825
C[C>G]C	GPC5	driver_val	0.22834082975136458	1.7106471524216192e-09	1.7106471524216192e-09	8.766839561212377	0.15407868845349992	0.30260297104922923
A[C>T]G	GATA1	driver_val	0.4129447302576509	1.7119561599230656e-09	1.7119561599230656e-09	8.766507361006576	0.27864202665753196	0.5472474338577697
G[C>G]A	EED	driver_val	0.4319552605730702	1.7150191066713674e-09	1.7150191066713674e-09	8.765731037209713	0.2914629760152678	0.5724475451308726
T[T>G]G	MUC16	driver_val	0.7780416860510765	1.7205251205999051e-09	1.7205251205999051e-09	8.76433898206178	0.5249639041798304	1.0311194679223226
C[C>G]T	NCOR2	driver_val	0.13233843126238695	1.725678143817021e-09	1.725678143817021e-09	8.763040201319905	0.08928853812589227	0.17538832439888163
G[T>C]G	ERBB3	driver_val	0.2713956107395069	1.7330384750453018e-09	1.7330384750453018e-09	8.761191795442816	0.18310009368467398	0.35969112779433987
T[C>G]C	CDK12	driver_val	0.23208788609137082	1.7461769828300048e-09	1.7461769828300048e-09	8.757911740715704	0.15656534429278346	0.3076104278899582
C[C>A]C	CDKN2A	driver_val	0.17710756119968885	1.7625918279672807e-09	1.7625918279672807e-09	8.753848247760333	0.11946136499897539	0.2347537574004023
G[T>C]T	GNAS	driver_val	0.3004781147405977	1.764646654784342e-09	1.764646654784342e-09	8.753342242820075	0.20267334641927567	0.3982828830619197
A[C>A]C	AR	driver_val	0.440612630615717	1.7649498837085562e-09	1.7649498837085562e-09	8.753267622025643	0.29719381372872494	0.5840314475027091
A[T>G]A	CASP3	driver_val	0.462822372886078	1.7725850122696402e-09	1.7725850122696402e-09	8.751392927104419	0.312156794296364	0.613487951475792
T[T>G]G	MUTYH	driver_val	0.40939433391025437	1.7914997425447469e-09	1.7914997425447469e-09	8.746783249910042	0.2760834019866212	0.5427052658338876
C[C>T]A	SDHA	driver_val	0.1925999664998263	1.7951985367327452e-09	1.7951985367327452e-09	8.745887514417445	0.1298802201313919	0.2553197128682607
C[C>G]G	KRAS	driver_val	-0.06398698316199802	1.8021633630179606e-09	1.8021633630179606e-09	8.7442058435226	-0.08482637624122259	-0.043147590082773454
C[C>T]C	RAD21	driver_val	0.7987091389134259	1.8035940902439626e-09	1.8035940902439626e-09	8.743861196396429	0.5385785764465206	1.058839701380331
T[C>G]G	GATA3	driver_val	-0.16296884597915892	1.8077650832988867e-09	1.8077650832988867e-09	8.74285800619229	-0.2160492686839614	-0.10988842327435644
A[C>T]C	JAK1	driver_val	0.7314693089706606	1.8173574568958987e-09	1.8173574568958987e-09	8.740559642703447	0.4931891447405196	0.9697494732008016
A[C>A]G	TP63	driver_val	0.4863489898671698	1.819777077019782e-09	1.819777077019782e-09	8.739981809899449	0.3279124349911516	0.644785544743188
T[C>G]C	ARHGEF10L	driver_val	0.2705470722733539	1.8244574147814418e-09	1.8244574147814418e-09	8.738866269181367	0.18240559780165427	0.3586885467450535
G[C>G]G	SUFU	driver_val	0.3722207545724231	1.8358717811121165e-09	1.8358717811121165e-09	8.736157653581385	0.2509346182669386	0.4935068908779076
C[C>G]A	LARP4B	driver_val	0.1610404440663738	1.836708808413824e-09	1.836708808413824e-09	8.735959691229972	0.1085656335056033	0.2135152546271443
A[C>G]A	SMAD2	driver_val	0.24673922592473424	1.8413636419439512e-09	1.8413636419439512e-09	8.734860436322474	0.16633408943935352	0.32714436241011496
A[T>G]G	EED	driver_val	0.4299422383840054	1.8415489636750094e-09	1.8415489636750094e-09	8.734816729499173	0.2898361885433228	0.570048288224688
G[T>G]A	SMAD4	driver_val	0.1757202220781454	1.8426079217624408e-09	1.8426079217624408e-09	8.734567066045143	0.11845706878218296	0.23298337537410782
C[T>A]A	XPC	driver_val	0.34913230802608586	1.8605098115131648e-09	1.8605098115131648e-09	8.73036803535769	0.2353284583579192	0.4629361576942525
C[T>G]G	CDKN2A	driver_val	0.16460143427326604	1.8618086305014837e-09	1.8618086305014837e-09	8.730064960835024	0.11094661751837578	0.2182562510281563
G[T>C]C	BAP1	driver_val	0.20717201604560703	1.886065994822805e-09	1.886065994822805e-09	8.724443115052596	0.13961692076442297	0.27472711132679106
T[C>T]T	KRAS	driver_val	-0.08285513188686561	1.8931752668989724e-09	1.8931752668989724e-09	8.722809177941347	-0.10987545912567889	-0.05583480464805232
G[C>G]T	SMARCE1	driver_val	0.1690652321980977	1.898465533449649e-09	1.898465533449649e-09	8.721597283048022	0.11392631090959762	0.22420415348659775
Neg	STK11	driver_val	0.18447486771243496	1.899832193447046e-09	1.899832193447046e-09	8.721284757298964	0.12430907833268617	0.24464065709218374
A[C>G]C	CIC	driver_val	0.3231626367667427	1.9178153418551153e-09	1.9178153418551153e-09	8.717193211489704	0.21773748698626805	0.4285877865472173
C[C>T]G	KNSTRN	driver_val	0.8358806123765792	1.925255808964046e-09	1.925255808964046e-09	8.715511557563023	0.563163217972426	1.1085980067807324
G[C>G]T	RBM10	driver_val	0.1687955098222167	1.926072538363907e-09	1.926072538363907e-09	8.715327360815875	0.11372305174657626	0.22386796789785712
ins	EZH2	driver_val	0.6446514822324417	1.929763083689032e-09	1.929763083689032e-09	8.714496005894942	0.43431187625875156	0.8549910882061319
C[C>G]A	FBLN2	driver_val	0.2313219311123125	1.9320166968475004e-09	1.9320166968475004e-09	8.713989124650649	0.15584285100538542	0.3068010112192396
C[C>T]G	JAK1	driver_val	0.6779470050021654	1.9339515128585532e-09	1.9339515128585532e-09	8.713554418547716	0.45673061440023643	0.8991633956040944
T[C>A]G	SMAD4	driver_val	0.16742192337335038	1.9700068629585885e-09	1.9700068629585885e-09	8.705532260874016	0.11276425149712442	0.22207959524957632
A[T>G]T	GATA1	driver_val	0.5006112656198505	1.984698687211127e-09	1.984698687211127e-09	8.702305417573088	0.33714547995455607	0.6640770512851448
A[C>G]A	STK11	driver_val	0.17872781323060805	1.9904653936336853e-09	1.9904653936336853e-09	8.70104536868756	0.1203628058160228	0.2370928206451933
C[T>G]G	KLF6	driver_val	0.5291723533525836	2.0061307925148607e-09	2.0061307925148607e-09	8.697640755953795	0.35633012225631666	0.7020145844488506
A[T>G]C	KLF6	driver_val	0.47987577171419693	2.0119383717283632e-09	2.0119383717283632e-09	8.696385326413434	0.3231228693789603	0.6366286740494336
A[T>C]G	LEF1	driver_val	0.6316891631330368	2.0160815329578667e-09	2.0160815329578667e-09	8.695491908437978	0.42533443311384933	0.8380438931522243
T[T>A]C	CDKN2A	driver_val	0.14866920831580827	2.0199307677489384e-09	2.0199307677489384e-09	8.694663515553312	0.1001007292739663	0.19723768735765024
G[C>G]A	TP63	driver_val	0.5189630590218218	2.021193862224323e-09	2.021193862224323e-09	8.694392029257354	0.34942106564198383	0.6885050524016598
T[C>G]G	FBXW7	driver_val	0.12726034753885904	2.0275342551345128e-09	2.0275342551345128e-09	8.693031799661702	0.08568165274790171	0.16883904232981636
T[C>A]C	FEN1	driver_val	0.6656547189294884	2.03028528414602e-09	2.03028528414602e-09	8.692442933207325	0.44816299187147235	0.8831464459875044
A[C>A]A	MAP2K4	driver_val	0.35179257822718585	2.037520780657559e-09	2.037520780657559e-09	8.690897953199576	0.2368390435102503	0.4667461129441214
T[T>G]A	CIC	driver_val	0.36522588643381715	2.038324997625228e-09	2.038324997625228e-09	8.690726569386328	0.24588153719759134	0.484570235670043
T[C>A]G	POLQ	driver_val	1.3436236688275836	2.0433592162547546e-09	2.0433592162547546e-09	8.689655279024043	0.9045402529161588	1.7827070847390083
C[T>A]A	SUFU	driver_val	0.42499582307163636	2.04856514628044e-09	2.04856514628044e-09	8.688550220522046	0.2861016422695669	0.5638900038737058
C[T>A]G	WT1	driver_val	0.3238775450699459	2.0707818832904826e-09	2.0707818832904826e-09	8.68386564319829	0.21799912547866732	0.42975596466122457
A[C>A]G	SDHB	driver_val	0.429462796368874	2.0756969699658107e-09	2.0756969699658107e-09	8.682836048645186	0.2890585863988427	0.5698670063389053
T[T>G]A	AMER1	driver_val	0.19041099426071387	2.0796939428695214e-09	2.0796939428695214e-09	8.682000573067482	0.1281567015395121	0.2526652869819156
G[T>A]C	KLF6	driver_val	0.4935252074998358	2.1028119160969172e-09	2.1028119160969172e-09	8.677199570610968	0.33212016011203416	0.6549302548876375
C[C>A]A	CDKN2A	driver_val	0.16406342657853976	2.1053024252486146e-09	2.1053024252486146e-09	8.676685509242734	0.1104055445584829	0.21772130859859662
A[T>C]A	SDHA	driver_val	0.19654826605376707	2.10701641184241e-09	2.10701641184241e-09	8.676332081598906	0.13226460909823473	0.2608319230092994
G[C>G]T	SDHB	driver_val	0.4683893225282108	2.1202131743049837e-09	2.1202131743049837e-09	8.673620471255216	0.3151705120843823	0.6216081329720393
C[T>G]A	PPP2R1A	driver_val	0.21623764232574824	2.1226120022566564e-09	2.1226120022566564e-09	8.673129384392054	0.1455001344696522	0.2869751501818443
A[C>A]C	KEAP1	driver_val	0.27838722474173166	2.127014936854104e-09	2.127014936854104e-09	8.672229460275673	0.18731368022089445	0.3694607692625689
A[C>G]A	BCL6	driver_val	1.0943699022915327	2.1364579333227328e-09	2.1364579333227328e-09	8.670305653984473	0.7363069240612855	1.4524328805217799
G[T>A]T	SBDS	driver_val	0.6117667675007868	2.1399928327698513e-09	2.1399928327698513e-09	8.669587681180584	0.4115959799588771	0.8119375550426966
G[C>G]G	TSC1	driver_val	0.16858864382120164	2.1421118935563643e-09	2.1421118935563643e-09	8.669157847470133	0.11342476056246001	0.22375252707994328
A[C>G]A	AR	driver_val	0.4476949107235503	2.1504479741069534e-09	2.1504479741069534e-09	8.667471059890442	0.3011891909673221	0.5942006304797784
A[C>G]T	PHOX2B	driver_val	0.4284297851110298	2.1799675504092876e-09	2.1799675504092876e-09	8.661549970974786	0.2881764142328068	0.5686831559892528
C[C>G]A	ARHGEF10L	driver_val	0.2400658201857799	2.180361802483373e-09	2.180361802483373e-09	8.661471434934564	0.16147603128838872	0.3186556090831711
G[T>A]T	TP63	driver_val	0.5537830269158361	2.182885001901978e-09	2.182885001901978e-09	8.660969143060866	0.372486654340589	0.7350793994910834
A[T>A]C	RPL10	driver_val	0.43658816273508794	2.190396217198774e-09	2.190396217198774e-09	8.659477319233423	0.29364543233994506	0.5795308931302308
C[C>A]C	CDKN1B	driver_val	0.255763798851219	2.1949987960553812e-09	2.1949987960553812e-09	8.6585657136299	0.17201973537074666	0.3395078623316914
G[C>T]G	SDHA	driver_val	0.20049701068465692	2.1968280989640063e-09	2.1968280989640063e-09	8.658203925142384	0.1348473150571165	0.26614670631219733
C[C>G]T	BRAF	driver_val	0.10331567208783769	2.2192290210216026e-09	2.2192290210216026e-09	8.653797876932682	0.06947717079114207	0.1371541733845333
C[C>G]A	FANCA	driver_val	0.20828600976103898	2.227058388337847e-09	2.227058388337847e-09	8.652268396616378	0.14006051082650156	0.2765115086955764
C[T>C]A	EGFR	driver_val	-0.2571049161158538	2.228874713073548e-09	2.228874713073548e-09	8.651914342892594	-0.3413232521660392	-0.17288658006566834
T[T>G]C	FGFR3	driver_val	-0.22761088839915328	2.2318787475821874e-09	2.2318787475821874e-09	8.651329403231937	-0.30217077903897377	-0.15305099775933279
T[C>A]G	PRF1	driver_val	0.24548573889016134	2.2423386642327417e-09	2.2423386642327417e-09	8.649298794551008	0.1650602175844303	0.3259112601958924
T[C>G]G	CDC73	driver_val	0.23750093626689744	2.2426567265393326e-09	2.2426567265393326e-09	8.649237196848958	0.15969107813010286	0.31531079440369203
T[T>C]C	GATA1	driver_val	0.4935646107216627	2.266326441024568e-09	2.266326441024568e-09	8.644677534311642	0.3318170520337024	0.655312169409623
G[T>A]C	MAX	driver_val	0.37398640860905463	2.278450697294185e-09	2.278450697294185e-09	8.642360364546855	0.25140833302635984	0.4965644841917494
C[C>G]G	ARHGAP35	driver_val	0.14966238855749753	2.2824120142671082e-09	2.2824120142671082e-09	8.641605955285357	0.10060660121751165	0.19871817589748342
T[T>A]T	SOX21	driver_val	0.6485320123896041	2.297371085614006e-09	2.297371085614006e-09	8.638768849202902	0.4359206453517498	0.8611433794274584
C[T>C]A	SMAD4	driver_val	0.19789848304347607	2.2979816924158594e-09	2.2979816924158594e-09	8.638653435575689	0.13302000111449133	0.26277696497246084
A[T>A]C	MAX	driver_val	0.34278018373834684	2.299940856690623e-09	2.299940856690623e-09	8.638283331783779	0.2304014766280717	0.455158890848622
G[C>G]G	CBLB	driver_val	0.273371364398655	2.32059108082045e-09	2.32059108082045e-09	8.63440138129733	0.18372608750785915	0.3630166412894509
C[T>A]A	TNFAIP3	driver_val	0.31988467674023463	2.3340945371781847e-09	2.3340945371781847e-09	8.631881557826489	0.21496988886642823	0.42479946461404106
A[T>G]T	SMARCD1	driver_val	0.4392223049681845	2.334424054797359e-09	2.334424054797359e-09	8.631820250291296	0.2951669745793623	0.5832776353570066
C[T>G]A	EED	driver_val	0.4516182140837053	2.3644912482724233e-09	2.3644912482724233e-09	8.62626228910638	0.30344544606506174	0.5997909821023488
A[T>C]G	JAK1	driver_val	0.7483735382500022	2.3727037401275008e-09	2.3727037401275008e-09	8.624756485153966	0.5028141366548544	0.99393293984515
G[T>G]G	POLQ	driver_val	1.4101657364962228	2.376354965128766e-09	2.376354965128766e-09	8.624088686635949	0.9474368892310431	1.8728945837614024
C[T>A]G	PIK3CB	driver_val	0.5370340202602885	2.429701306386946e-09	2.429701306386946e-09	8.614447112805466	0.3607056438289863	0.7133623966915906
G[C>G]G	PHOX2B	driver_val	0.39634982150324594	2.4320081368193898e-09	2.4320081368193898e-09	8.614034976368936	0.2662099514439842	0.5264896915625077
A[C>G]C	SMARCE1	driver_val	0.15850655757177184	2.451166480689661e-09	2.451166480689661e-09	8.610627190914597	0.10645037425526555	0.21056274088827814
C[C>G]G	PAX5	driver_val	0.2750895952541392	2.457285257757359e-09	2.457285257757359e-09	8.60954442484718	0.18473943365179676	0.36543975685648156
C[C>A]T	JAK1	driver_val	0.944039357379688	2.4591305186625302e-09	2.4591305186625302e-09	8.609218420415145	0.6339735998833538	1.2541051148760223
C[T>A]A	PIK3CB	driver_val	0.5446132618515916	2.4657192685804264e-09	2.4657192685804264e-09	8.608056370987118	0.36572420334576294	0.7235023203574203
G[C>A]C	SMAD4	driver_val	0.1838332401035778	2.4715632515086847e-09	2.4715632515086847e-09	8.60702827072629	0.12344563612821527	0.24422084407894032
G[C>G]G	AR	driver_val	0.41598771042990024	2.477612838625896e-09	2.477612838625896e-09	8.60596655719521	0.2793302414359312	0.5526451794238693
A[T>A]C	BIRC3	driver_val	0.5134462762019169	2.497102318912519e-09	2.497102318912519e-09	8.602563662042447	0.344736120351659	0.6821564320521747
A[C>A]T	MUTYH	driver_val	0.42841250810249937	2.49967921450317e-09	2.49967921450317e-09	8.602115721051955	0.2876390916140408	0.569185924590958
A[C>G]C	NT5C2	driver_val	0.7362704299176444	2.523244387304521e-09	2.523244387304521e-09	8.598040684116684	0.49427469703080595	0.9782661628044828
T[T>C]A	CACNA1D	driver_val	0.8256277519444003	2.525083178639671e-09	2.525083178639671e-09	8.597724311236712	0.5542568255228295	1.096998678365971
A[T>G]G	TBX3	driver_val	0.22901556097174672	2.529372188573828e-09	2.529372188573828e-09	8.596987260987383	0.1537382213017145	0.30429290064177894
C[C>T]T	MAX	driver_val	0.358212809274453	2.5809251909318065e-09	2.5809251909318065e-09	8.588224583459372	0.2404030963685253	0.47602252218038066
C[C>G]C	LEPROTL1	driver_val	0.31628173544156346	2.6022264451901144e-09	2.6022264451901144e-09	8.584654913916838	0.21223888679696967	0.42032458408615725
C[C>G]C	FBXO11	driver_val	0.24319069300705387	2.6062191329178178e-09	2.6062191329178178e-09	8.58398907127271	0.16318822562366234	0.32319316039044543
C[T>A]T	CDKN2C	driver_val	0.49813713333665255	2.61111149865013e-09	2.61111149865013e-09	8.583174582709955	0.3342564570010394	0.6620178096722658
G[T>G]C	GATA1	driver_val	0.4541629241728767	2.6195417249738255e-09	2.6195417249738255e-09	8.58177467956703	0.30473594662487	0.6035899017208833
C[C>G]G	WT1	driver_val	0.280439260682102	2.6362283797825362e-09	2.6362283797825362e-09	8.579016968970672	0.18815406912075655	0.37272445224344747
A[T>A]G	SDHD	driver_val	0.5486615538421219	2.63675406118482e-09	2.63675406118482e-09	8.578930376407332	0.3681104631184261	0.7292126445658177
A[C>A]C	CDKN2C	driver_val	0.435062694495539	2.6688045976049647e-09	2.6688045976049647e-09	8.57368322287361	0.29184658738664504	0.578278801604433
C[T>C]A	KLF6	driver_val	0.5279905943851504	2.678909898129177e-09	2.678909898129177e-09	8.572041893111969	0.3541659284090881	0.7018152603612127
C[C>G]C	IGF2BP2	driver_val	0.2966873884656415	2.705169256005139e-09	2.705169256005139e-09	8.5678055569347	0.19898593972866369	0.39438883720261936
C[C>T]G	SDHA	driver_val	0.1828046817007259	2.7203714095622573e-09	2.7203714095622573e-09	8.56537179813059	0.12259639024976535	0.24301297315168643
G[T>C]G	LEF1	driver_val	0.685097187001989	2.727147543283496e-09	2.727147543283496e-09	8.564291365358521	0.4594390722660787	0.9107553017378992
T[T>A]C	TBX3	driver_val	0.23460840439567868	2.7345072937038034e-09	2.7345072937038034e-09	8.56312091390167	0.157327071347571	0.31188973744378634
T[C>G]C	FANCC	driver_val	0.32581785719504075	2.7731945857719767e-09	2.7731945857719767e-09	8.557019656364384	0.21845002097477578	0.4331856934153057
C[C>A]A	GATA1	driver_val	0.48986183957449403	2.7865303951406076e-09	2.7865303951406076e-09	8.554936215349626	0.32841467604662067	0.6513090031023674
T[C>G]T	LZTR1	driver_val	0.2767585014612063	2.7972542168120676e-09	2.7972542168120676e-09	8.553268062787684	0.1855356120828213	0.36798139083959125
T[T>G]T	SMARCD1	driver_val	0.46118335108473635	2.7998804507884117e-09	2.7998804507884117e-09	8.552860511754682	0.30916790278772366	0.613198799381749
A[T>G]T	MAX	driver_val	0.403213851179193	2.8071140471182925e-09	2.8071140471182925e-09	8.55173994253906	0.27029686584334345	0.5361308365150426
T[T>A]A	STK11	driver_val	0.18130817122438408	2.812352578162943e-09	2.812352578162943e-09	8.550930233740448	0.12153796226996638	0.2410783801788018
A[T>C]A	CACNA1D	driver_val	0.7485401693815188	2.8316145260493883e-09	2.8316145260493883e-09	8.5479658684272	0.5017292467799216	0.995351091983116
C[T>A]T	WT1	driver_val	0.3416320541133202	2.8361541497630885e-09	2.8361541497630885e-09	8.547270168209655	0.22898311806363114	0.45428099016300927
T[C>G]A	BRCA2	driver_val	0.1844297372612919	2.842273344035829e-09	2.842273344035829e-09	8.546334157901185	0.12361269598645735	0.24524677853612642
T[C>A]C	IKZF3	driver_val	0.7055508060234233	2.849862635306551e-09	2.849862635306551e-09	8.545176072681347	0.4728731765266494	0.9382284355201973
A[T>C]G	TP63	driver_val	0.5504628576977577	2.8808319051382715e-09	2.8808319051382715e-09	8.540482081810067	0.3688761310228712	0.7320495843726442
T[C>T]G	SOX21	driver_val	0.6155522087180824	2.8817484499246557e-09	2.8817484499246557e-09	8.54034393177242	0.41249201640227257	0.8186124010338922
G[C>T]G	ACVR1	driver_val	0.5419822386290982	2.8882528333257605e-09	2.8882528333257605e-09	8.539364791950032	0.3631803808339187	0.7207840964242778
A[C>A]A	SUFU	driver_val	0.3788806194035821	2.8946500695123405e-09	2.8946500695123405e-09	8.5384039300593	0.2538789151231814	0.5038823236839828
G[C>A]C	TP63	driver_val	0.5440400583212481	2.8966918078482715e-09	2.8966918078482715e-09	8.538097708893876	0.3645448370600025	0.7235352795824938
G[T>A]C	GATA1	driver_val	0.4569241987097448	2.899111757777528e-09	2.899111757777528e-09	8.537735042716553	0.3061676448685896	0.6076807525509
T[T>A]T	SMAD4	driver_val	0.19608658710981117	2.9113665692747635e-09	2.9113665692747635e-09	8.535903109232953	0.1313826656798055	0.26079050853981683
T[T>G]A	NOTCH1	driver_val	0.24308344368225993	2.925794889004424e-09	2.925794889004424e-09	8.533756123082847	0.16286070279016646	0.3233061845743534
C[C>G]C	SUFU	driver_val	0.37150495578437703	2.937522506050911e-09	2.937522506050911e-09	8.532018797327432	0.24888679264833002	0.49412311892042404
A[C>T]C	IKZF3	driver_val	0.6686235311573214	2.9426334772786287e-09	2.9426334772786287e-09	8.531263828525027	0.4479284023685449	0.8893186599460979
T[T>G]G	SMARCD1	driver_val	0.3990133303265772	2.987195339412132e-09	2.987195339412132e-09	8.524736376975731	0.2672546472700957	0.5307720133830587
T[T>G]T	MAX	driver_val	0.42472888927482466	2.9951118611429407e-09	2.9951118611429407e-09	8.523586952984214	0.2844683559711231	0.5649894225785262
A[T>G]G	SDHA	driver_val	0.1884310164948429	3.0006452268791175e-09	3.0006452268791175e-09	8.522785349165867	0.1262012337004691	0.2506607992892167
C[T>C]A	MAP2K4	driver_val	0.4084298857527594	3.008736492353671e-09	3.008736492353671e-09	8.521615846466622	0.2735348974624471	0.5433248740430717
C[T>G]C	SDHA	driver_val	0.20759640783768749	3.0247552397388857e-09	3.0247552397388857e-09	8.519309762278105	0.1390220020363104	0.2761708136390646
C[C>G]T	PRDM1	driver_val	0.3616431054746674	3.0261801111591607e-09	3.0261801111591607e-09	8.519105227352247	0.24218157385123834	0.4811046370980964
T[T>C]T	PIK3CA	driver_val	0.0680847711590612	3.0349621480657853e-09	3.0349621480657853e-09	8.517846721059456	0.04559252846937696	0.09057701384874543
A[C>T]A	SDHA	driver_val	0.20486959122676693	3.044590967145357e-09	3.044590967145357e-09	8.516471045442907	0.13718365749554556	0.2725555249579883
C[T>G]A	SMAD4	driver_val	0.18202869436612742	3.0788546244335717e-09	3.0788546244335717e-09	8.511610816876871	0.12187038896036971	0.24218699977188513
G[T>G]G	MAP3K1	driver_val	0.15769052437588466	3.0839268203351004e-09	3.0839268203351004e-09	8.510895936036686	0.10557331248868022	0.20980773626308907
A[C>T]C	GNAS	driver_val	0.2795433922712579	3.101290668661594e-09	3.101290668661594e-09	8.508457527577612	0.18713902811074062	0.3719477564317752
C[C>G]A	CTNNA1	driver_val	0.2189729022497093	3.106324455031439e-09	3.106324455031439e-09	8.507753184257634	0.14658713559902226	0.29135866890039636
G[C>G]T	NT5C2	driver_val	0.7753965884975301	3.111593037441324e-09	3.111593037441324e-09	8.507017208967378	0.5190620530469481	1.0317311239481122
G[C>A]A	XPC	driver_val	0.3215063281934446	3.1316618825240436e-09	3.1316618825240436e-09	8.504225133740807	0.21520216059730085	0.42781049578958835
A[T>C]G	GNAS	driver_val	0.2879798802775606	3.1396887445473933e-09	3.1396887445473933e-09	8.503113403909499	0.19275426439763427	0.38320549615748695
C[C>G]G	SETD2	driver_val	0.11266564996815025	3.1489357973904602e-09	3.1489357973904602e-09	8.501836193959612	0.0754077262655935	0.149923573670707
C[C>A]G	ATP1A1	driver_val	1.55239945178483	3.178382280543034e-09	3.178382280543034e-09	8.497793869134368	1.038896516179344	2.065902387390316
A[C>G]C	AR	driver_val	0.42290372344536914	3.1816506065285923e-09	3.1816506065285923e-09	8.497347514189123	0.2830115667645403	0.562795880126198
C[C>A]A	SOX21	driver_val	0.640892079819253	3.1827509734132235e-09	3.1827509734132235e-09	8.497197340362149	0.42888960259402276	0.8528945570444832
A[C>A]A	ATP1A1	driver_val	1.3429238875170557	3.1971597414587452e-09	3.1971597414587452e-09	8.49523566429105	0.8986385658476098	1.7872092091865017
A[C>G]T	MEN1	driver_val	0.2234172184739734	3.222892628685329e-09	3.222892628685329e-09	8.491754162854475	0.14948665327519822	0.29734778367274856
A[C>T]G	TP53	driver_val	0.045294587455165417	3.228972495463883e-09	3.228972495463883e-09	8.490935654307439	0.03030545619171488	0.06028371871861595
C[C>G]T	KRAS	driver_val	-0.06621268835898159	3.296573474249162e-09	3.296573474249162e-09	8.481937240228069	-0.08813679164387676	-0.04428858507408641
C[C>G]T	FBXW7	driver_val	0.11932371619154951	3.298127033906193e-09	3.298127033906193e-09	8.48173262065573	0.07981316511065957	0.15883426727243943
C[T>C]C	MAP3K1	driver_val	0.17568768101365026	3.3030474184400848e-09	3.3030474184400848e-09	8.481085191546537	0.1175114396492862	0.23386392237801432
G[T>A]A	CIC	driver_val	0.3435868434076176	3.33370970443163e-09	3.33370970443163e-09	8.477072220720515	0.22978411497020246	0.4573895718450327
G[T>G]G	CDKN2A	driver_val	0.14463017301168923	3.34304781446847e-09	3.34304781446847e-09	8.475857411797707	0.0967220771414471	0.19253826888193137
A[T>G]C	SDHAF2	driver_val	0.6569882865807798	3.354265608807029e-09	3.354265608807029e-09	8.474402550593378	0.4393435429647763	0.8746330301967833
A[C>A]A	LEPROTL1	driver_val	0.3201623054640838	3.3599315090818352e-09	3.3599315090818352e-09	8.47366957544676	0.21409508497122703	0.4262295259569406
A[C>A]G	DNM2	driver_val	0.2221203778299267	3.3717503649558426e-09	3.3717503649558426e-09	8.472144586815814	0.1485264620091966	0.29571429365065677
A[T>G]T	CDKN2A	driver_val	0.1639771006704666	3.3764226782252337e-09	3.3764226782252337e-09	8.471543191391634	0.10964537724527164	0.2183088240956616
T[T>A]G	SBDS	driver_val	0.5856308961526884	3.3783267786240318e-09	3.3783267786240318e-09	8.471298344318216	0.3915865082780403	0.7796752840273364
T[C>A]T	PPP2R1A	driver_val	0.2491658557374015	3.3985115798778388e-09	3.3985115798778388e-09	8.468711245951082	0.16659290728816142	0.3317388041866416
G[C>A]G	CDKN2A	driver_val	0.13643888369933968	3.407550458907596e-09	3.407550458907596e-09	8.46755770442568	0.09122002442777219	0.18165774297090717
C[C>G]C	EXT1	driver_val	0.2854556629137119	3.4292192673382764e-09	3.4292192673382764e-09	8.46480474482073	0.19083261606302737	0.3800787097643964
C[T>C]C	SDHA	driver_val	0.21217954121592372	3.4436476989013473e-09	3.4436476989013473e-09	8.46298128528147	0.14183787220426952	0.2825212102275779
T[C>A]C	POLQ	driver_val	1.5144826478839368	3.4470694118684097e-09	3.4470694118684097e-09	8.462549971338813	1.012388100281648	2.0165771954862257
G[C>T]T	ERBB3	driver_val	0.2559871601621921	3.5029699146916888e-09	3.5029699146916888e-09	8.455563592610796	0.17108191661904454	0.34089240370533963
A[C>G]G	FANCC	driver_val	0.2764789030684092	3.522287947378842e-09	3.522287947378842e-09	8.453175143301738	0.18476290960693742	0.368194896529881
C[C>G]A	ERCC2	driver_val	0.2727219724837398	3.552314638017424e-09	3.552314638017424e-09	8.449488574564874	0.18223078864334552	0.3632131563241341
C[T>A]G	PHOX2B	driver_val	0.44271244997658393	3.5587806888708455e-09	3.5587806888708455e-09	8.448698774723866	0.2958096876670945	0.5896152122860734
T[T>C]T	STK11	driver_val	0.19882281918173406	3.5729244606492703e-09	3.5729244606492703e-09	8.446976165625152	0.13284125094637572	0.2648043874170924
C[C>T]T	KLF6	driver_val	0.46745517223181654	3.573153226602125e-09	3.573153226602125e-09	8.446948359660718	0.3123246861616349	0.6225856583019982
A[T>G]T	MUC16	driver_val	0.8337830801329136	3.579690273938388e-09	3.579690273938388e-09	8.44615454825515	0.5570682296534721	1.110497930612355
C[T>A]C	SMARCD1	driver_val	0.42022301289671793	3.5838492467285478e-09	3.5838492467285478e-09	8.445650267059833	0.28075541239816015	0.5596906133952757
A[C>A]G	AMER1	driver_val	0.16082059182899675	3.6004564598889458e-09	3.6004564598889458e-09	8.443642436609295	0.10743902315970465	0.21420216049828883
C[T>C]T	RBM10	driver_val	0.19028471092247673	3.6065701427891712e-09	3.6065701427891712e-09	8.442905616966206	0.12712004691814238	0.2534493749268111
G[C>A]C	BIRC3	driver_val	0.555615905907354	3.6269198089379285e-09	3.6269198089379285e-09	8.440462046548255	0.37115116684751964	0.7400806449671884
G[C>T]A	TP63	driver_val	0.5759021824622459	3.643340965804476e-09	3.643340965804476e-09	8.438500182961187	0.3846782062068561	0.7671261587176357
G[T>C]A	BAP1	driver_val	0.21232029513878223	3.646691781195877e-09	3.646691781195877e-09	8.43810094175409	0.14181912762775106	0.2828214626498134
G[T>A]G	LATS2	driver_val	0.3194684825772338	3.6577295498556882e-09	3.6577295498556882e-09	8.436788409124082	0.21337967293185167	0.42555729222261596
T[T>A]G	STK11	driver_val	0.18067708469322624	3.6669636531040005e-09	3.6669636531040005e-09	8.435693394739316	0.12067376165062357	0.2406804077358289
T[T>G]T	KLF6	driver_val	0.5560905441957006	3.676112363601046e-09	3.676112363601046e-09	8.434611222491013	0.37139855712365344	0.7407825312677477
T[C>G]C	MSH6	driver_val	0.14911425780848206	3.679105681529414e-09	3.679105681529414e-09	8.434257736972931	0.09958844431180891	0.1986400713051552
T[C>G]T	FBLN2	driver_val	0.2861488293475101	3.6792823327451494e-09	3.6792823327451494e-09	8.434236884947167	0.19110914081434763	0.38118851788067265
G[C>G]C	BCL6	driver_val	1.0919809366707065	3.6865122101277717e-09	3.6865122101277717e-09	8.433384323328132	0.7292772461252206	1.4546846272161924
T[C>G]A	FANCD2	driver_val	0.2532393490121104	3.6915161052477116e-09	3.6915161052477116e-09	8.432795232509035	0.16912218678172505	0.33735651124249577
T[C>T]T	GNAQ	driver_val	-1.172558828255308	3.732886900088308e-09	3.732886900088308e-09	8.427955168233794	-1.56216312030847	-0.7829545362021462
A[T>G]G	MUC16	driver_val	0.7251853767948055	3.733921768318862e-09	3.733921768318862e-09	8.427834785461217	0.4842272905730989	0.9661434630165122
T[T>C]T	GATA1	driver_val	0.4895580505900311	3.764412270253196e-09	3.764412270253196e-09	8.424302819651992	0.32685499143903435	0.6522611097410278
T[T>G]A	CTCF	driver_val	0.15568452944844388	3.775918085624828e-09	3.775918085624828e-09	8.422977435811205	0.10393884184855469	0.2074302170483331
G[C>G]T	PIK3CB	driver_val	0.5096002374482553	3.780323162698815e-09	3.780323162698815e-09	8.422471072708321	0.3402161796897938	0.6789842952067169
T[C>G]C	FBLN2	driver_val	0.2546900058270875	3.7836131313629575e-09	3.7836131313629575e-09	8.422093275944565	0.1700325106208626	0.3393475010333124
C[C>G]T	CASP8	driver_val	0.1585429369182103	3.787878138658181e-09	3.787878138658181e-09	8.42160400130541	0.10584250926722365	0.21124336456919696
A[C>G]A	RBM10	driver_val	0.16378114222689616	3.819823163720648e-09	3.819823163720648e-09	8.417956742009228	0.10932667604191318	0.21823560841187914
T[T>A]A	RBM10	driver_val	0.16771306985883064	3.825858719634792e-09	3.825858719634792e-09	8.417271071531903	0.11194883237366829	0.223477307343993
T[C>A]A	CIC	driver_val	0.3790107218250181	3.83600319691809e-09	3.83600319691809e-09	8.416121039560991	0.2529810961290315	0.5050403475210047
T[C>T]A	ATP1A1	driver_val	1.743847106331986	3.850067289179998e-09	3.850067289179998e-09	8.414531680085217	1.163918956913367	2.323775255750605
G[C>A]A	EXT2	driver_val	0.39549863772001753	3.873001236457037e-09	3.873001236457037e-09	8.411952364365225	0.26395094634379623	0.5270463290962388
C[T>A]C	EED	driver_val	0.4683072655372556	3.883530363265565e-09	3.883530363265565e-09	8.410773294977803	0.3125306503681392	0.624083880706372
C[T>A]C	CDKN1B	driver_val	0.22960812025729874	3.950264583870505e-09	3.950264583870505e-09	8.4033738148883	0.15319523004867178	0.30602101046592567
C[C>G]G	ZRSR2	driver_val	0.28416283716229446	3.950631091095443e-09	3.950631091095443e-09	8.403333522731048	0.1895940548724573	0.37873161945213163
T[T>A]C	EED	driver_val	0.4321577539649402	3.971512887191008e-09	3.971512887191008e-09	8.401044023866985	0.28831525183568524	0.5760002560941953
C[T>G]A	POLQ	driver_val	1.4513905192920826	4.026809476843041e-09	4.026809476843041e-09	8.395038917974677	0.968111200641513	1.9346698379426521
T[T>A]G	SMAD2	driver_val	0.2482441998942474	4.0329134707408815e-09	4.0329134707408815e-09	8.394381096014424	0.16558112417075976	0.33090727561773503
C[C>G]C	SH2B3	driver_val	0.3151606446694544	4.068787997737653e-09	4.068787997737653e-09	8.390534938264512	0.21018881817922072	0.4201324711596881
T[T>A]T	PPP2R1A	driver_val	0.22837285321906883	4.108968004454089e-09	4.108968004454089e-09	8.386267240471673	0.15228672077548114	0.3044589856626565
n_mut	JAK1	driver_val	0.8151271123509157	4.118323912488916e-09	4.118323912488916e-09	8.385279498447876	0.5435368391110451	1.0867173855907863
T[T>G]A	ZNRF3	driver_val	0.2075278392134984	4.131758423509863e-09	4.131758423509863e-09	8.38386507882804	0.13837578064260644	0.2766798977843904
G[T>A]T	KRAS	driver_val	-0.07226675417663103	4.151711380569518e-09	4.151711380569518e-09	8.381772845473384	-0.09635062534751765	-0.04818288300574441
C[C>G]C	PHF6	driver_val	0.25343561349353344	4.153807521139063e-09	4.153807521139063e-09	8.381553631643941	0.16897357248125627	0.3378976545058106
A[T>C]C	BAP1	driver_val	0.18851104036256378	4.183051177257182e-09	4.183051177257182e-09	8.378506822040352	0.1256738635939896	0.251348217131138
T[T>A]T	STK11	driver_val	0.19697359415248802	4.19597326278909e-09	4.19597326278909e-09	8.377167287842672	0.131309844354613	0.2626373439503631
C[C>G]G	SDHC	driver_val	0.3124172322536231	4.198465715846236e-09	4.198465715846236e-09	8.376909388858909	0.20826707531783198	0.41656738918941427
C[C>A]G	PPP2R1A	driver_val	0.2254089713304893	4.200477440600765e-09	4.200477440600765e-09	8.376701343403562	0.15026363784066776	0.3005543048203108
G[T>C]T	IKZF3	driver_val	0.7007075508614038	4.207116830308525e-09	4.207116830308525e-09	8.37601542759465	0.4670999474123279	0.9343151543104797
indels	SMAD4	driver_val	0.2534219813484566	4.2148393778831005e-09	4.2148393778831005e-09	8.375218971128968	0.1689297191972382	0.337914243499675
G[T>C]T	KNSTRN	driver_val	0.9326332357929273	4.217684745115092e-09	4.217684745115092e-09	8.374925885140307	0.6216823369512176	1.243584134634637
G[C>G]T	SMAD2	driver_val	0.2438797773840962	4.242536283865875e-09	4.242536283865875e-09	8.372374434734423	0.16255390167884348	0.3252056530893489
G[C>G]T	AR	driver_val	0.4442726387738849	4.274734403655278e-09	4.274734403655278e-09	8.369090863534687	0.2960907047917599	0.5924545727560099
C[T>C]A	MAX	driver_val	0.39578584470629974	4.279048982985194e-09	4.279048982985194e-09	8.368652742046468	0.2637723509228461	0.5277993384897534
C[T>G]T	KEAP1	driver_val	0.36890319275003874	4.2853726464899936e-09	4.2853726464899936e-09	8.368011406814867	0.24585121478487348	0.491955170715204
T[C>A]A	LATS2	driver_val	0.3515136545662612	4.287030205496918e-09	4.287030205496918e-09	8.367843456532656	0.23426087958070113	0.4687664295518213
G[T>C]T	ELF3	driver_val	0.1991491544342767	4.2933672630216364e-09	4.2933672630216364e-09	8.36720195953325	0.1327171248519563	0.2655811840165971
A[T>C]T	KLF6	driver_val	0.43121389850287545	4.36678662469662e-09	4.36678662469662e-09	8.359838028591785	0.28730091982572137	0.5751268771800295
C[C>G]C	ERCC4	driver_val	0.28425595004504384	4.375169179512985e-09	4.375169179512985e-09	8.359005148971182	0.18938345296540554	0.37912844712468213
T[T>A]G	CIC	driver_val	0.34004747939790475	4.4021691700354945e-09	4.4021691700354945e-09	8.356333272050453	0.22653439882962864	0.45356055996618083
T[C>T]A	AR	driver_val	0.5506687930377406	4.420746090848404e-09	4.420746090848404e-09	8.354504428435032	0.36682517235658996	0.7345124137188913
C[T>A]T	CASP3	driver_val	0.4994042532805328	4.425242086284279e-09	4.425242086284279e-09	8.354062965901397	0.33267076755136943	0.6661377390096961
T[T>A]G	FANCG	driver_val	0.514497540837723	4.439229675396845e-09	4.439229675396845e-09	8.352692385009078	0.34270959428405545	0.6862854873913906
G[C>A]G	APC	driver_val	-0.08631196651276678	4.4531157187297934e-09	4.4531157187297934e-09	8.351336019139422	-0.11513361341907796	-0.05749031960645559
ins	FGFR2	driver_val	0.3047991057907611	4.458245541664458e-09	4.458245541664458e-09	8.350836016059162	0.20301601697987395	0.40658219460164824
T[C>A]A	SMARCB1	driver_val	0.3376307616064224	4.470052125393886e-09	4.470052125393886e-09	8.349687412519307	0.22487559045158154	0.45038593276126326
C[C>T]A	ATP1A1	driver_val	1.3793964030709815	4.489540416841288e-09	4.489540416841288e-09	8.347798114374283	0.9186764146864279	1.8401163914555352
C[T>C]T	MAP2K4	driver_val	0.41528245008201253	4.500431341867436e-09	4.500431341867436e-09	8.3467458594657	0.2765681135084731	0.553996786655552
G[C>A]G	EED	driver_val	0.4008482240328267	4.5309879071949845e-09	4.5309879071949845e-09	8.343807096912736	0.2669295940719688	0.5347668539936846
C[T>A]G	NOTCH2	driver_val	0.3767441516160823	4.533939501889992e-09	4.533939501889992e-09	8.343524279130241	0.2508760831281564	0.5026122201040082
C[T>A]T	SMARCE1	driver_val	0.1827557282987964	4.577127572437429e-09	4.577127572437429e-09	8.33940698286798	0.12168167311754141	0.2438297834800514
A[T>G]T	EPAS1	driver_val	1.570210835308695	4.578756072624545e-09	4.578756072624545e-09	8.339252492339284	1.0454660770038573	2.0949555936135327
G[C>A]A	CASP3	driver_val	0.4443364186927826	4.597663712375438e-09	4.597663712375438e-09	8.33746279757321	0.2958274094265898	0.5928454279589754
Neg	AMER1	driver_val	0.17763037224662792	4.61613433018736e-09	4.61613433018736e-09	8.335721561635193	0.1182548415147389	0.23700590297851692
A[C>A]G	NFKBIE	driver_val	0.3280061379922178	4.618818253386388e-09	4.618818253386388e-09	8.33546912653984	0.21836351658169237	0.43764875940274317
C[C>G]C	PMS2	driver_val	0.22430447540758722	4.643792096545639e-09	4.643792096545639e-09	8.333127231944692	0.1493147396827531	0.29929421113242133
C[C>G]C	BUB1B	driver_val	0.2673564729804137	4.656474684536455e-09	4.656474684536455e-09	8.331942753794856	0.1779666244850322	0.3567463214757952
A[C>G]G	TRAF7	driver_val	0.30169106382374855	4.660938304149509e-09	4.660938304149509e-09	8.331526645693193	0.20081880313720382	0.4025633245102933
C[T>A]G	SDHB	driver_val	0.47703750115763643	4.674426815649537e-09	4.674426815649537e-09	8.33027163528601	0.3175239984233539	0.636551003891919
A[T>A]A	SMAD4	driver_val	0.16739728800651996	4.688585772207562e-09	4.688585772207562e-09	8.328958134672336	0.11141757893537634	0.22337699707766356
T[T>G]C	CDKN2A	driver_val	0.14736721977942385	4.716527598150913e-09	4.716527598150913e-09	8.326377619999862	0.0980774958131452	0.1966569437457025
A[C>A]A	PAX5	driver_val	0.28297447770828266	4.720548184887516e-09	4.720548184887516e-09	8.326007564957493	0.18832607855549183	0.3776228768610735
C[C>A]A	CDKN1B	driver_val	0.233050096318448	4.727700006487515e-09	4.727700006487515e-09	8.325350089161612	0.15509689286049338	0.3110032997764026
A[T>C]A	POLQ	driver_val	1.4112915640451695	4.7314252144466815e-09	4.7314252144466815e-09	8.325008020036517	0.9392164112814263	1.8833667168089128
C[C>T]A	SOX21	driver_val	0.5631474510128237	4.758745493812731e-09	4.758745493812731e-09	8.322507521422796	0.37474456156207014	0.7515503404635773
C[C>G]G	SH2B3	driver_val	0.30530144607261456	4.789414893860233e-09	4.789414893860233e-09	8.319717539589396	0.20314316230252405	0.40745972984270507
G[T>A]T	BIRC3	driver_val	0.5567316656251655	4.818734002199044e-09	4.818734002199044e-09	8.31706704642457	0.3704088651961673	0.7430544660541638
A[T>A]A	EED	driver_val	0.41186751836520824	4.871515480223999e-09	4.871515480223999e-09	8.312335913053571	0.27398405305688467	0.5497509836735318
C[T>A]G	EZH2	driver_val	0.5045404441151937	4.8889334255035436e-09	4.8889334255035436e-09	8.310785876651751	0.33561512928370174	0.6734657589466857
A[C>G]A	RPL10	driver_val	0.44448107980360985	4.9371889056842525e-09	4.9371889056842525e-09	8.306520255578375	0.29562264395869553	0.5933395156485242
G[T>A]G	CIC	driver_val	0.34043347927123446	4.968722356430366e-09	4.968722356430366e-09	8.303755270197321	0.22640031497824484	0.45446664356422406
C[T>A]T	AMER1	driver_val	0.19259943698181642	4.989328278605949e-09	4.989328278605949e-09	8.301957920214612	0.12807783754244095	0.2571210364211919
T[T>A]T	KNSTRN	driver_val	0.957120674843769	4.990797822179849e-09	4.990797822179849e-09	8.301830023099239	0.6364786424028646	1.2777627072846733
A[C>G]G	BRIP1	driver_val	0.23415595106022916	5.1006249658359394e-09	5.1006249658359394e-09	8.292376607708905	0.15566340045341792	0.3126485016670404
A[C>T]C	BAP1	driver_val	0.18479188266017316	5.126166432201473e-09	5.126166432201473e-09	8.29020729760294	0.12283807289155728	0.24674569242878902
T[C>T]A	EED	driver_val	0.5301377460748637	5.157416104399436e-09	5.157416104399436e-09	8.287567827958345	0.3523715509551977	0.7079039411945298
T[T>G]A	FANCG	driver_val	0.5386471621449539	5.16177482951033e-09	5.16177482951033e-09	8.287200944471355	0.35802322797776026	0.7192710963121476
C[T>A]A	EGFR	driver_val	-0.23782527462337433	5.169282247825884e-09	5.169282247825884e-09	8.286569754284855	-0.317578259269472	-0.15807228997727668
T[C>A]A	FANCG	driver_val	0.5687487587990594	5.176984299714396e-09	5.176984299714396e-09	8.285923152104823	0.37801487241898224	0.7594826451791366
T[C>G]C	BAX	driver_val	0.14748513954686884	5.194242531608017e-09	5.194242531608017e-09	8.284477775985124	0.09802026347944043	0.19695001561429726
T[T>C]A	SDHA	driver_val	0.21074854493700587	5.2008424931191295e-09	5.2008424931191295e-09	8.28392629858145	0.14006326318109566	0.28143382669291606
Neg	NOTCH2	driver_val	0.3673465947191475	5.2406153355791104e-09	5.2406153355791104e-09	8.280617716612289	0.24411135254181615	0.49058183689647883
A[T>A]G	EXT2	driver_val	0.35438210134100995	5.246663293135449e-09	5.246663293135449e-09	8.280116805941812	0.23549219265603571	0.4732720100259842
C[C>A]G	GATA2	driver_val	1.0822382388356595	5.24668568404854e-09	5.24668568404854e-09	8.28011495252971	0.7191634091788852	1.4453130684924338
C[T>C]G	PIK3CA	driver_val	0.0689775618415397	5.250190869181078e-09	5.250190869181078e-09	8.27982490765589	0.04583617442505566	0.09211894925802375
G[C>A]T	CDKN2A	driver_val	0.162341856095957	5.299915622061245e-09	5.299915622061245e-09	8.275731044581267	0.10786286549136667	0.21682084670054733
C[T>A]C	PRKAR1A	driver_val	0.7016247428456093	5.326764046361094e-09	5.326764046361094e-09	8.273536540240308	0.46613815360332855	0.93711133208789
G[T>A]G	SBDS	driver_val	0.5806933028607824	5.364696803385927e-09	5.364696803385927e-09	8.270454818029314	0.3857554253435705	0.7756311803779943
C[T>A]G	NT5C2	driver_val	0.794715133703329	5.418827920094994e-09	5.418827920094994e-09	8.26609464019259	0.5278537996332537	1.0615764677734043
SNV	KNSTRN	driver_val	0.9496226830638093	5.4198106523480844e-09	5.4198106523480844e-09	8.26601588580051	0.6307425201658794	1.2685028459617391
A[C>A]C	NOTCH2	driver_val	0.3484995685039452	5.4268436936868204e-09	5.4268436936868204e-09	8.265452686979007	0.23147021992012212	0.4655289170877683
T[C>T]A	TP63	driver_val	0.6388035805787108	5.431578862769847e-09	5.431578862769847e-09	8.265073910425912	0.4242821292754906	0.853325031881931
T[C>G]G	POLE	driver_val	0.13349773757782862	5.452111174680473e-09	5.452111174680473e-09	8.263435296994006	0.08866201238928145	0.1783334627663758
C[T>G]C	BIRC3	driver_val	0.5700912098118649	5.465851765151293e-09	5.465851765151293e-09	8.262342150625388	0.3786100998160784	0.7615723198076514
C[T>C]C	MAX	driver_val	0.38951390703773453	5.471768851117914e-09	5.471768851117914e-09	8.261872257195163	0.25868069158532747	0.5203471224901416
C[T>A]A	CDH1	driver_val	-0.12430971738797976	5.488918940469745e-09	5.488918940469745e-09	8.260513182766688	-0.16606765558897163	-0.08255177918698789
T[T>G]C	EPAS1	driver_val	1.4170843780931355	5.496401817444742e-09	5.496401817444742e-09	8.259921525453581	0.9410408945827615	1.8931278616035094
C[T>A]G	SDHD	driver_val	0.6275297841784894	5.51580730383194e-09	5.51580730383194e-09	8.25839091442227	0.4167013891478345	0.8383581792091442
C[C>G]A	AXIN2	driver_val	0.16504567858954122	5.531216382416921e-09	5.531216382416921e-09	8.257179351501637	0.10959158273113631	0.22049977444794613
G[T>A]T	EED	driver_val	0.4471575949847654	5.533844154779547e-09	5.533844154779547e-09	8.256973075710484	0.2969139908103279	0.597401199159203
T[C>G]T	ARHGEF10L	driver_val	0.2945071592212018	5.543479095528742e-09	5.543479095528742e-09	8.256217585857653	0.19554870866437435	0.39346560977802925
A[T>C]G	EGFR	driver_val	-0.2359718525834385	5.584778096192252e-09	5.584778096192252e-09	8.252994078325237	-0.3152785062270291	-0.15666519893984793
T[C>G]G	ZNRF3	driver_val	0.19340217466353954	5.590050021155549e-09	5.590050021155549e-09	8.252584305921333	0.1284008026152218	0.2584035467118573
C[T>C]G	LEF1	driver_val	0.6722397737011202	5.611529980889146e-09	5.611529980889146e-09	8.250918712421791	0.44627895887066804	0.8982005885315724
C[C>G]C	KRAS	driver_val	-0.06368074181128427	5.704746647320515e-09	5.704746647320515e-09	8.24376363820701	-0.08509595061681674	-0.04226553300575181
A[T>C]C	POLQ	driver_val	1.436337821240204	5.714390836289601e-09	5.714390836289601e-09	8.243030059326195	0.9532880819209255	1.9193875605594826
C[C>G]G	IGF2BP2	driver_val	0.28268144825167724	5.7541257086534906e-09	5.7541257086534906e-09	8.240020654441143	0.1875949257735699	0.3777679707297846
T[T>C]G	FGFR2	driver_val	0.2624680605266781	5.783733778676308e-09	5.783733778676308e-09	8.23779170553246	0.17416776957597224	0.35076835147738394
T[C>G]G	CHD2	driver_val	0.11323513043261582	5.784699184007103e-09	5.784699184007103e-09	8.237719220311638	0.07514004610623447	0.15133021475899716
T[T>G]G	CDKN1B	driver_val	0.2145753227280595	5.794617982149362e-09	5.794617982149362e-09	8.236975190194476	0.1423833512850479	0.28676729417107105
indels	TMEM127	driver_val	1.0085361092023801	5.826374850176593e-09	5.826374850176593e-09	8.234601577702472	0.6691697594244455	1.3479024589803148
A[C>G]T	SMAD3	driver_val	0.23179628524617393	5.856714667045163e-09	5.856714667045163e-09	8.232345933825263	0.15378658227783004	0.3098059882145178
T[T>C]A	MAX	driver_val	0.39061104383286893	5.874470133647992e-09	5.874470133647992e-09	8.231031299849523	0.25914171009176545	0.5220803775739724
A[C>A]A	TNFRSF14	driver_val	0.3817914048137407	5.8929361592549845e-09	5.8929361592549845e-09	8.229668263780715	0.25327893191663886	0.5103038777108425
C[C>G]A	BAX	driver_val	0.13100957845566297	5.920924839324078e-09	5.920924839324078e-09	8.22761045185061	0.08690523501023753	0.1751139219010884
C[C>T]T	BIRC3	driver_val	0.5253794798266803	5.924977036560762e-09	5.924977036560762e-09	8.22731332851014	0.3485071223992978	0.7022518372540628
T[C>G]C	LARP4B	driver_val	0.17482041672815096	5.936935644547159e-09	5.936935644547159e-09	8.226437658732612	0.11596259333615824	0.23367824012014368
T[T>G]G	EED	driver_val	0.4370962625831943	5.95439035564482e-09	5.95439035564482e-09	8.225162697444512	0.28992405031754864	0.5842684748488399
G[C>A]T	GATA2	driver_val	1.1051543924636724	5.976432533850641e-09	5.976432533850641e-09	8.223557978751751	0.7330045382465362	1.4773042466808086
A[C>G]C	RBM10	driver_val	0.15439462921344216	5.998909129430261e-09	5.998909129430261e-09	8.221927716639959	0.1023981417460631	0.20639111668082122
A[C>G]G	ARHGEF10	driver_val	0.22496329677959456	6.010586505974718e-09	6.010586505974718e-09	8.221083147983856	0.1491966972705993	0.3007298962885898
T[T>A]A	PPP2R1A	driver_val	0.205631859668329	6.025378672435119e-09	6.025378672435119e-09	8.220015654117208	0.13637109813986953	0.2748926211967885
A[T>A]T	LEF1	driver_val	0.629122339671177	6.046302525148481e-09	6.046302525148481e-09	8.218510126804967	0.4172006956560534	0.8410439836863006
T[C>A]C	GATA1	driver_val	0.46428940900684135	6.062803321831117e-09	6.062803321831117e-09	8.217326520108905	0.3078799299023704	0.6206988881113122
T[T>G]C	GATA1	driver_val	0.44018553541650407	6.083418891028313e-09	6.083418891028313e-09	8.215852277931521	0.2918816523965331	0.5884894184364751
A[C>G]A	EGFR	driver_val	-0.22160387029024048	6.0898344206398135e-09	6.0898344206398135e-09	8.215394515442664	-0.2962671876739927	-0.14694055290648828
T[T>G]A	SRSF2	driver_val	-0.634202287950349	6.137127720492502e-09	6.137127720492502e-09	8.212034838468075	-0.8479269058170333	-0.42047767008366477
A[C>A]A	SMAD3	driver_val	0.2213374046870257	6.16366919067805e-09	6.16366919067805e-09	8.210160678279125	0.1467379630037644	0.295936846370287
G[C>G]A	NTHL1	driver_val	0.4459629006751042	6.173794070469744e-09	6.173794070469744e-09	8.209447860689718	0.29564868867600647	0.5962771126742019
A[T>G]C	SOX21	driver_val	0.5704083216586804	6.182368901170796e-09	6.182368901170796e-09	8.208845084202697	0.3781414128574068	0.762675230459954
G[C>T]C	CDH1	driver_val	0.13502835359371895	6.187692402826437e-09	6.187692402826437e-09	8.20847128370497	0.08951336471707516	0.18054334247036274
A[C>G]G	FAS	driver_val	0.26108364443905624	6.2021120036757045e-09	6.2021120036757045e-09	8.20746039512238	0.17307237529993824	0.34909491357817424
T[C>G]C	PTCH1	driver_val	0.17763989366643462	6.218384898680197e-09	6.218384898680197e-09	8.206322399983488	0.11775297885168916	0.23752680848118007
ins	SMAD4	driver_val	0.22367901226633413	6.228766966823091e-09	6.228766966823091e-09	8.205597916824683	0.14826751430759935	0.29909051022506894
G[C>G]A	STK11	driver_val	0.17169112623068666	6.245577259008075e-09	6.245577259008075e-09	8.204427414965465	0.11380240650756074	0.2295798459538126
A[C>G]T	SMARCB1	driver_val	0.29450799743941	6.269590484699718e-09	6.269590484699718e-09	8.202760825364408	0.1951983887282014	0.39381760615061856
T[C>T]A	SMARCD1	driver_val	0.4719451519484936	6.290942253342419e-09	6.290942253342419e-09	8.201284301330626	0.31278720986061204	0.6311030940363752
T[T>A]A	PRKAR1A	driver_val	0.6502229991697818	6.321035298755565e-09	6.321035298755565e-09	8.199211784421177	0.43091274768492005	0.8695332506546435
C[T>A]C	GATA1	driver_val	0.46921984435710873	6.330647338339625e-09	6.330647338339625e-09	8.198551879067223	0.310952240381669	0.6274874483325484
C[C>T]T	GNAQ	driver_val	-0.977216500606627	6.347623832431572e-09	6.347623832431572e-09	8.197388817950557	-1.306856593535404	-0.6475764076778501
n_mut	GNAS	driver_val	0.3121807833563756	6.378358844267631e-09	6.378358844267631e-09	8.195291051148038	0.20685953894794035	0.4175020277648109
T[C>G]C	PBRM1	driver_val	0.0893930580172551	6.381174331497411e-09	6.381174331497411e-09	8.195099390439019	0.05923390466785189	0.1195522113666583
A[C>A]T	CDKN1B	driver_val	0.225881082208714	6.4538222951134444e-09	6.4538222951134444e-09	8.190182996991325	0.14964909257068432	0.3021130718467437
C[C>G]A	CHD2	driver_val	0.1090427874819158	6.454722230585459e-09	6.454722230585459e-09	8.190122442215467	0.07224208659189332	0.14584348837193828
A[T>C]T	MUC16	driver_val	0.6741934470750601	6.457766518454436e-09	6.457766518454436e-09	8.18991766101906	0.44665772388160807	0.9017291702685122
C[C>G]A	PRDM2	driver_val	0.13101375806794782	6.50535832476534e-09	6.50535832476534e-09	8.186728776860674	0.0867881154278751	0.17523940070802055
G[C>A]A	RAD21	driver_val	0.7478164714607041	6.575811850080364e-09	6.575811850080364e-09	8.182050621508282	0.4953012398758438	1.0003317030455643
T[T>A]C	SBDS	driver_val	0.5675067456806104	6.6128634408076516e-09	6.6128634408076516e-09	8.17961044561842	0.3758455513508775	0.7591679400103434
A[T>A]G	XPO1	driver_val	0.35789801086312817	6.6480068042731215e-09	6.6480068042731215e-09	8.177308544720823	0.2370083734534569	0.4787876482727994
G[T>G]A	TBX3	driver_val	0.22434670986945537	6.670054467539682e-09	6.670054467539682e-09	8.175870619628377	0.14856033637113825	0.3001330833677725
C[T>A]A	EZH2	driver_val	0.5072587955559918	6.7040874011779976e-09	6.7040874011779976e-09	8.173660332444324	0.3358768714138715	0.6786407196981121
T[T>G]A	NFKBIE	driver_val	0.37844871622844783	6.726339867017236e-09	6.726339867017236e-09	8.172221192531183	0.2505741568582186	0.5063232755986771
T[T>G]T	CDKN2A	driver_val	0.16968205948548787	6.733583381165167e-09	6.733583381165167e-09	8.171753757692258	0.11234616637799316	0.22701795259298257
G[C>G]T	LATS2	driver_val	0.3074713622379368	6.747472142403429e-09	6.747472142403429e-09	8.170858899794853	0.20356999734337233	0.4113727271325013
indels	KRAS	driver_val	-0.09871647777718241	6.770826836964646e-09	6.770826836964646e-09	8.169358293086695	-0.13207829617150502	-0.06535465938285981
G[T>A]G	FANCG	driver_val	0.5106397281210024	6.777300885512193e-09	6.777300885512193e-09	8.168943232964534	0.3380612275843268	0.6832182286576781
T[C>A]A	DNM2	driver_val	0.2681613462368598	6.799022555466468e-09	6.799022555466468e-09	8.167553518070134	0.17752371504208675	0.3587989774316328
G[C>G]G	SDHD	driver_val	0.5524683310086255	6.857084566956219e-09	6.857084566956219e-09	8.163860494440712	0.3656898544422118	0.7392468075750391
C[C>G]C	NFKBIE	driver_val	0.3299443439716557	6.882224619631217e-09	6.882224619631217e-09	8.162271157132928	0.21838493011701085	0.44150375782630047
A[C>G]G	SUFU	driver_val	0.36162144849134925	6.890038960725981e-09	6.890038960725981e-09	8.161778322304208	0.23934747859161137	0.48389541839108713
A[T>G]G	SMAD4	driver_val	0.16820198335457973	6.947104843064958e-09	6.947104843064958e-09	8.158196146868988	0.11131474143056372	0.22508922527859573
T[T>G]A	FGFR3	driver_val	-0.2312454436972301	6.98500431850339e-09	6.98500431850339e-09	8.155833321045632	-0.30946683431645	-0.1530240530780102
C[T>A]G	AMER1	driver_val	0.17928778772251092	6.985707790482677e-09	6.985707790482677e-09	8.155789584692515	0.11864148545411132	0.2399340899909105
T[C>A]C	CDKN2A	driver_val	0.15366441115323606	7.014353304460367e-09	7.014353304460367e-09	8.154012363017781	0.10167935554859067	0.20564946675788146
T[C>G]A	PTPRB	driver_val	0.2076933922273423	7.038745741895186e-09	7.038745741895186e-09	8.152504722378263	0.13742311322295298	0.2779636712317316
A[C>A]A	NTHL1	driver_val	0.4305994194695865	7.0608024407961584e-09	7.0608024407961584e-09	8.151145939768835	0.2848986302581481	0.5763002086810249
G[C>T]G	RAD21	driver_val	0.7803962372635034	7.070602436647597e-09	7.070602436647597e-09	8.150543581427232	0.5163249826691492	1.0444674918578576
indels	EXT2	driver_val	0.5723447278442909	7.093951496817975e-09	7.093951496817975e-09	8.149111785237677	0.3786555988440756	0.7660338568445062
C[T>A]G	NTHL1	driver_val	0.4714980226378673	7.123077811621752e-09	7.123077811621752e-09	8.147332311450267	0.3119177713933504	0.6310782738823841
A[T>C]T	SDHA	driver_val	0.17360687559306004	7.151042492865515e-09	7.151042492865515e-09	8.145630641290387	0.1148422938427753	0.23237145734334477
A[C>G]C	AMER1	driver_val	0.16246949629173826	7.167309312296179e-09	7.167309312296179e-09	8.144643852719696	0.10747119844220195	0.2174677941412746
T[T>G]G	TBX3	driver_val	0.2335585689107041	7.199318877395302e-09	7.199318877395302e-09	8.142708589927254	0.154485337020863	0.3126318008005452
T[C>G]T	PBRM1	driver_val	0.10000444259703345	7.205066571075824e-09	7.205066571075824e-09	8.142362002175831	0.06614630570592822	0.13386257948813868
T[C>A]A	NTHL1	driver_val	0.5109591923269551	7.20622166689721e-09	7.20622166689721e-09	8.142292382897654	0.3379648084733321	0.6839535761805781
A[T>G]T	KEAP1	driver_val	0.312107374279021	7.219554034732262e-09	7.219554034732262e-09	8.141489628778944	0.20643215349175809	0.41778259506628396
C[T>A]A	TSC1	driver_val	0.18658844003374594	7.222902327793474e-09	7.222902327793474e-09	8.141288257877786	0.12341133454830736	0.24976554551918453
G[C>T]T	KNSTRN	driver_val	0.940040823250057	7.260822957390478e-09	7.260822957390478e-09	8.13901415263349	0.6217032825686479	1.258378363931466
A[T>G]A	KRAS	driver_val	-0.06788051932072452	7.289543906593344e-09	7.289543906593344e-09	8.137299643842015	-0.09087037185814305	-0.044890666783305985
SNV	POLQ	driver_val	1.5263877167965096	7.289995004116028e-09	7.289995004116028e-09	8.137272769306934	1.009428034315409	2.0433473992776103
G[C>G]A	LATS2	driver_val	0.30080231743872765	7.312002946734207e-09	7.312002946734207e-09	8.13596364225369	0.19891712072760787	0.40268751414984744
T[T>G]A	CASP9	driver_val	0.25682961116155656	7.3651929802937375e-09	7.3651929802937375e-09	8.132815869435241	0.1698201178143886	0.3438391045087245
T[C>T]G	TMEM127	driver_val	0.7326500982585769	7.3730913592595915e-09	7.3730913592595915e-09	8.132350384762777	0.484432990048075	0.9808672064690787
C[T>A]A	PPP6C	driver_val	0.4340046815686978	7.380811705778888e-09	7.380811705778888e-09	8.131895873955305	0.28696222524802584	0.5810471378893698
A[C>G]T	RAD17	driver_val	0.3400697012659172	7.397372442782467e-09	7.397372442782467e-09	8.130922514896403	0.22484525727714438	0.45529414525469
C[C>T]C	ELF3	driver_val	0.1847342361811806	7.400494103724062e-09	7.400494103724062e-09	8.130739283058602	0.12214071158840803	0.24732776077395316
del	JAK1	driver_val	1.058696184097541	7.428956865885013e-09	7.428956865885013e-09	8.129072163250779	0.6999379104362371	1.417454457758845
T[C>T]C	GATA1	driver_val	0.4804695722703074	7.437676821432888e-09	7.437676821432888e-09	8.12856269633435	0.31764823809675674	0.6432909064438581
C[T>C]G	GATA1	driver_val	0.4939169240090542	7.471250997356207e-09	7.471250997356207e-09	8.126606673183188	0.3265165902193574	0.661317257798751
C[T>G]G	SDHA	driver_val	0.20823148023056276	7.495275874408664e-09	7.495275874408664e-09	8.12521237768849	0.13765021603476446	0.27881274442636106
T[T>C]A	GATA1	driver_val	0.476873927110413	7.579586911547946e-09	7.579586911547946e-09	8.120354462827564	0.3151820294982519	0.6385658247225741
G[T>G]G	SOX21	driver_val	0.5582195934719494	7.602579061562755e-09	7.602579061562755e-09	8.119039054798181	0.36892939690270393	0.7475097900411949
C[T>A]A	STK11	driver_val	0.1838660013297652	7.609355151448007e-09	7.609355151448007e-09	8.118652145599196	0.12151610100400503	0.24621590165552534
T[T>A]A	KEAP1	driver_val	0.28094598998252207	7.631600397311721e-09	7.631600397311721e-09	8.117384378055789	0.18566765592332954	0.3762243240417146
T[T>G]T	RBM10	driver_val	0.19241703017047235	7.688946920297467e-09	7.688946920297467e-09	8.114133137184464	0.12714761791984863	0.25768644242109606
G[T>G]G	KEAP1	driver_val	0.27469797512533645	7.694450102458027e-09	7.694450102458027e-09	8.113822412349935	0.18151625518404696	0.36787969506662593
A[C>G]G	BMPR1A	driver_val	0.2034326034552302	7.710986107767882e-09	7.710986107767882e-09	8.112890079306084	0.1344208539799967	0.2724443529304637
A[C>G]T	EXT2	driver_val	0.39070961727082715	7.713857930666464e-09	7.713857930666464e-09	8.112728363978633	0.2581652420120386	0.5232539925296157
G[C>A]G	NT5C2	driver_val	0.7061892672593822	7.746229026694854e-09	7.746229026694854e-09	8.110909666714852	0.466592246181014	0.9457862883377505
G[T>A]A	RAD21	driver_val	0.7688008504362569	7.75564791439499e-09	7.75564791439499e-09	8.110381914949983	0.507951615386538	1.0296500854859758
T[T>G]G	CDKN2A	driver_val	0.1464613715745707	7.768839208564775e-09	7.768839208564775e-09	8.109643867038901	0.0967654941238611	0.1961572490252803
T[T>A]C	GATA1	driver_val	0.43060216691038533	7.835896625217415e-09	7.835896625217415e-09	8.105911302053741	0.284457654009618	0.5767466798111527
T[C>G]T	DICER1	driver_val	0.15657138627180137	7.848199388679745e-09	7.848199388679745e-09	8.105229971950308	0.1034292989227858	0.20971347362081694
C[C>G]C	XPC	driver_val	0.2960201700200162	7.855279604747088e-09	7.855279604747088e-09	8.104838351854102	0.19554495134471983	0.39649538869531253
A[C>G]T	WT1	driver_val	0.29784890661251073	7.861429817860469e-09	7.861429817860469e-09	8.104498458345583	0.1967506655611957	0.3989471476638258
A[C>G]C	BCL6	driver_val	1.0068630768557911	7.990655967643305e-09	7.990655967643305e-09	8.097417567189865	0.6649426568959704	1.3487834968156118
C[C>G]A	CASP9	driver_val	0.23264655875460102	7.997205469805133e-09	7.997205469805133e-09	8.097061745641332	0.15364026940714098	0.31165284810206106
T[T>C]T	KEAP1	driver_val	0.3096261443078304	8.075660632404251e-09	8.075660632404251e-09	8.092821939922919	0.20444770569395862	0.4148045829217022
G[T>G]T	RBM10	driver_val	0.19422785651907948	8.245396870317381e-09	8.245396870317381e-09	8.083788435902932	0.1282094291056125	0.26024628393254645
C[T>A]T	CIC	driver_val	0.36385574722397845	8.290903155448175e-09	8.290903155448175e-09	8.081398157741292	0.2401605170763493	0.4875509773716076
G[C>G]T	CDKN2C	driver_val	0.4352224197073619	8.325696343327665e-09	8.325696343327665e-09	8.07957943284656	0.28724743888844073	0.5831974005262831
C[C>G]C	SMARCE1	driver_val	0.15121069606233248	8.342384677364217e-09	8.342384677364217e-09	8.078709788188966	0.09979626368327274	0.20262512844139222
T[T>G]T	EPAS1	driver_val	1.6282535178956554	8.404336788827179e-09	8.404336788827179e-09	8.075496552339562	1.074497062565765	2.182009973225546
C[T>A]G	BCL6	driver_val	1.1085829311210078	8.415817216755511e-09	8.415817216755511e-09	8.074903705535453	0.7315473326829556	1.48561852955906
C[T>A]T	RPL10	driver_val	0.49027874284858186	8.432673297891588e-09	8.432673297891588e-09	8.07403472496299	0.32352225905968235	0.6570352266374814
ins	SMAD2	driver_val	0.30996142001170934	8.443970382312532e-09	8.443970382312532e-09	8.073453298673334	0.20453138086737704	0.41539145915604164
G[C>G]T	CIC	driver_val	0.3283318411949327	8.451108375514096e-09	8.451108375514096e-09	8.073086328943488	0.21665053193700587	0.4400131504528595
ins	GNAS	driver_val	0.34557252788568055	8.456015593425836e-09	8.456015593425836e-09	8.072834224833489	0.22802483689131076	0.46312021888005034
A[T>A]G	WT1	driver_val	0.26659111422835907	8.469314677995018e-09	8.469314677995018e-09	8.072151730590978	0.17590504202143564	0.3572771864352825
T[C>A]A	BCORL1	driver_val	0.22190051787033838	8.469918725284208e-09	8.469918725284208e-09	8.072120757004587	0.14641664975364652	0.2973843859870302
T[T>C]C	GNAS	driver_val	0.29616355405437794	8.510013534486759e-09	8.510013534486759e-09	8.070069749204691	0.19540367261593883	0.39692343549281706
T[T>G]A	NOTCH2	driver_val	0.37977839326508356	8.541874542590187e-09	8.541874542590187e-09	8.068446811492771	0.2505571434656544	0.5089996430645127
T[T>A]A	CDKN1B	driver_val	0.20915406340431053	8.546405681380088e-09	8.546405681380088e-09	8.068216495908814	0.137987375598436	0.28032075121018507
C[T>A]A	SDHD	driver_val	0.6285270321633459	8.592534657021297e-09	8.592534657021297e-09	8.065878707509299	0.4146308337893704	0.8424232305373215
G[T>G]G	MUC16	driver_val	0.7168758906283121	8.653792749025522e-09	8.653792749025522e-09	8.062793509996132	0.4728624660072643	0.96088931524936
G[C>A]T	ERBB2	driver_val	0.20822346646162795	8.744254992702797e-09	8.744254992702797e-09	8.058277186338653	0.1373257627038334	0.2791211702194225
C[C>T]T	GATA2	driver_val	0.9661910752253816	8.746908568959417e-09	8.746908568959417e-09	8.058145413111523	0.6372111532625362	1.295170997188227
C[C>G]C	CBLB	driver_val	0.26613147802123216	8.811130229360976e-09	8.811130229360976e-09	8.054968379795458	0.17549645455056573	0.3567665014918986
T[C>A]G	CDKN1B	driver_val	0.19391517593678356	8.829948081219116e-09	8.829948081219116e-09	8.054041850001857	0.12787034085467325	0.2599600110188939
A[C>A]C	FANCG	driver_val	0.4801180707837782	8.962260855103591e-09	8.962260855103591e-09	8.047582419686156	0.316524879669003	0.6437112618985534
T[C>G]T	DNMT3A	driver_val	0.26556258057974785	8.968321269946996e-09	8.968321269946996e-09	8.04728884251098	0.1750742249693592	0.3560509361901365
C[T>A]A	LEPROTL1	driver_val	0.3458997723353978	8.976498815645174e-09	8.976498815645174e-09	8.046893022079109	0.22803398887055648	0.46376555580023915
T[C>A]T	EPAS1	driver_val	1.6554269474309622	8.98112591876722e-09	8.98112591876722e-09	8.04666921459596	1.0913295680830521	2.2195243267788722
C[C>G]G	LATS1	driver_val	0.19773916951145348	9.01618945509373e-09	9.01618945509373e-09	8.044976971137048	0.13035054292561904	0.2651277960972879
A[T>G]A	NTHL1	driver_val	0.45007055078946734	9.115393126625939e-09	9.115393126625939e-09	8.040224596450297	0.2966390557210172	0.6035020458579174
ins	NT5C2	driver_val	0.9744312128799365	9.236645409689684e-09	9.236645409689684e-09	8.034485728410376	0.6421128730631562	1.3067495526967168
T[T>G]T	GATA1	driver_val	0.5058345041122776	9.245988188003532e-09	9.245988188003532e-09	8.034046665720364	0.3333204332544657	0.6783485749700895
G[C>G]C	ERBB2	driver_val	0.18488919020775957	9.258723074061407e-09	9.258723074061407e-09	8.033448905340597	0.1218304593020254	0.24794792111349373
T[C>T]G	MAX	driver_val	0.36868495217605696	9.263325305211878e-09	9.263325305211878e-09	8.03323308432628	0.2429385741339043	0.4944313302182096
G[T>A]A	NOTCH2	driver_val	0.36119159178057836	9.33251614826525e-09	9.33251614826525e-09	8.030001249931374	0.23797390182288267	0.484409281738274
T[C>A]C	CDKN1B	driver_val	0.2213442793481306	9.376439801789098e-09	9.376439801789098e-09	8.027962030271103	0.14582394170666974	0.2968646169895915
T[T>G]A	CUX1	driver_val	0.34006018280351474	9.401718933534475e-09	9.401718933534475e-09	8.026792736283227	0.2240260060647848	0.4560943595422447
C[T>A]G	CUX1	driver_val	0.3312393940487167	9.411831411915407e-09	9.411831411915407e-09	8.026325860664162	0.2182114292571085	0.4442673588403249
T[T>G]A	SETD1B	driver_val	0.11694341691448464	9.507011484039976e-09	9.507011484039976e-09	8.021955981481625	0.07702725549791131	0.15685957833105796
Neg	GATA2	driver_val	0.9869404107359634	9.507326559447836e-09	9.507326559447836e-09	8.021941588604973	0.6500688505019488	1.3238119709699778
T[C>G]C	KMT2D	driver_val	0.15872893174103508	9.565617835184784e-09	9.565617835184784e-09	8.01928697401662	0.10454032927730436	0.2129175342047658
C[T>C]T	GATA2	driver_val	1.11023244864169	9.597544131721875e-09	9.597544131721875e-09	8.017839882219755	0.7311719365514064	1.4892929607319734
T[C>G]G	BRAF	driver_val	0.10430492346559299	9.616978645914664e-09	9.616978645914664e-09	8.01696134828495	0.06869054182955608	0.1399193051016299
A[T>A]A	SOX21	driver_val	0.5387210948998897	9.639202158494553e-09	9.639202158494553e-09	8.015958911377538	0.354764984450444	0.7226772053493354
A[T>A]G	NTHL1	driver_val	0.40020598215930414	9.674213129148766e-09	9.674213129148766e-09	8.014384349054898	0.26353372317275636	0.5368782411458519
A[C>A]G	TNFAIP3	driver_val	0.26657746427696927	9.676221334238216e-09	9.676221334238216e-09	8.014294206128788	0.17553942510695175	0.3576155034469868
G[C>A]G	CDKN1B	driver_val	0.19235679022785493	9.691204204960845e-09	9.691204204960845e-09	8.013622255242717	0.12666261615006347	0.2580509643056464
G[T>A]A	SMAD3	driver_val	0.23415408071259985	9.752788570850586e-09	9.752788570850586e-09	8.010871190683032	0.15417020453316105	0.31413795689203866
G[T>G]T	APC	driver_val	-0.10818704623804916	9.833900788985784e-09	9.833900788985784e-09	8.007274177478983	-0.1451513414500743	-0.071222751026024
T[T>G]G	GATA1	driver_val	0.4376265528574639	9.83782676015318e-09	9.83782676015318e-09	8.007100829446129	0.28810081213391414	0.5871522935810136
Neg	BAP1	driver_val	0.1812993794613452	9.940164056709083e-09	9.940164056709083e-09	8.002606447762092	0.11933505826389992	0.24326370065879047
SNV	GATA2	driver_val	1.069697626631736	9.953341875895298e-09	9.953341875895298e-09	8.00203107859262	0.7040830907687028	1.4353121624947691
T[T>A]T	EED	driver_val	0.46625011061222565	1.0004055033033194e-08	1.0004055033033194e-08	7.999823927849482	0.30686536324705616	0.6256348579773952
ins	RBM10	driver_val	0.20886582927464856	1.0006114523417949e-08	1.0006114523417949e-08	7.999734530774633	0.13746588808475668	0.28026577046454043
indels	JAK1	driver_val	0.993332543396754	1.0080724918040294e-08	1.0080724918040294e-08	7.996508236086464	0.6536910505881735	1.3329740362053346
C[T>A]G	CASP3	driver_val	0.45835884286392004	1.0084190396642718e-08	1.0084190396642718e-08	7.996358963131382	0.3016346231028773	0.6150830626249628
C[T>G]C	BAP1	driver_val	0.1915760287285283	1.0120524662652925e-08	1.0120524662652925e-08	7.994796972457813	0.12606446338387572	0.2570875940731809
A[T>C]T	SMARCD1	driver_val	0.3463847754067497	1.0149093981450862e-08	1.0149093981450862e-08	7.993572725870864	0.2279247265148851	0.46484482429861435
C[T>G]C	GATA2	driver_val	1.0413426428101298	1.0176955957101227e-08	1.0176955957101227e-08	7.992382104978449	0.685185157904627	1.3975001277156327
T[C>T]G	GATA1	driver_val	0.4521231558929313	1.021618876539379e-08	1.021618876539379e-08	7.9907110911742105	0.29747144100548983	0.6067748707803727
G[T>C]A	ERBB3	driver_val	0.26058794639417054	1.0365909396910796e-08	1.0365909396910796e-08	7.984392591424873	0.17141362007352545	0.34976227271481564
C[C>G]T	SETD1B	driver_val	0.10417837513926483	1.0386058400330594e-08	1.0386058400330594e-08	7.983549239716121	0.0685260273367292	0.13983072294180043
A[C>G]C	RAD21	driver_val	0.7061156827638465	1.040153718780306e-08	1.040153718780306e-08	7.982902473888898	0.4644552112979463	0.9477761542297467
Neg	ERBB4	driver_val	0.3234814353648649	1.0600474285994374e-08	1.0600474285994374e-08	7.974674703114271	0.2127110681476816	0.4342518025820482
A[C>T]A	POLQ	driver_val	1.4512971392225913	1.0675676147768425e-08	1.0675676147768425e-08	7.971604609235449	0.9542222049998268	1.9483720734453558
T[T>C]A	LEF1	driver_val	0.6372308428450061	1.0693033903693212e-08	1.0693033903693212e-08	7.970899056185572	0.4189662458881207	0.8554954398018915
C[T>C]G	BCL6	driver_val	1.2158200531122052	1.0729698603022623e-08	1.0729698603022623e-08	7.969412477184332	0.7993344116566303	1.63230569456778
G[C>T]G	IKZF3	driver_val	0.6521272098669124	1.0794247397774178e-08	1.0794247397774178e-08	7.966807632383749	0.4286976855938559	0.8755567341399689
T[T>G]A	AXIN1	driver_val	0.2807998117577743	1.0821130911116664e-08	1.0821130911116664e-08	7.965727348952948	0.1845860480507422	0.3770135754648064
T[C>A]G	MAX	driver_val	0.3245356266895547	1.0903052704795706e-08	1.0903052704795706e-08	7.962451888551922	0.21331117189897517	0.43576008148013423
T[T>C]G	ERBB3	driver_val	0.25225656783031425	1.0983040441961079e-08	1.0983040441961079e-08	7.959277417228434	0.16578468065611052	0.338728455004518
T[C>T]C	CACNA1D	driver_val	0.797094877484241	1.1057274174987014e-08	1.1057274174987014e-08	7.956351921554425	0.5238011642801909	1.070388590688291
A[T>C]C	JAK1	driver_val	0.7049457937951831	1.1073834795158286e-08	1.1073834795158286e-08	7.955701959791606	0.4632357384662976	0.9466558491240685
C[C>G]G	PMS2	driver_val	0.21285168340199645	1.1079827050007017e-08	1.1079827050007017e-08	7.955467018652158	0.13986845239513124	0.28583491440886166
C[C>A]T	CACNA1D	driver_val	0.9449027724236596	1.1121590875950573e-08	1.1121590875950573e-08	7.953833085125433	0.6208753057774901	1.2689302390698292
del	CDKN2A	driver_val	0.21643853703863217	1.1184616909238485e-08	1.1184616909238485e-08	7.95137888658327	0.1422046044225687	0.2906724696546956
A[C>T]G	STK11	driver_val	0.1587974425324542	1.123328495982907e-08	1.123328495982907e-08	7.949493224031517	0.10432615721580132	0.21326872784910708
T[T>A]A	SOX21	driver_val	0.5641118873691193	1.1332513081717824e-08	1.1332513081717824e-08	7.9456737709399485	0.37055736128577943	0.7576664134524592
C[T>A]T	RBM10	driver_val	0.17773536936199807	1.1461852221318828e-08	1.1461852221318828e-08	7.940745195239595	0.11673126157481858	0.23873947714917756
G[C>A]T	IKZF3	driver_val	0.710421416209882	1.1508239932769986e-08	1.1508239932769986e-08	7.938991092176933	0.46655406868218596	0.954288763737578
T[C>G]G	TGFBR2	driver_val	0.11733329973411616	1.1535725238131233e-08	1.1535725238131233e-08	7.937955096676703	0.07705326444856747	0.15761333501966485
A[C>G]A	ATP1A1	driver_val	1.3463659056543378	1.1536745484242933e-08	1.1536745484242933e-08	7.937916688370795	0.8841628516467979	1.8085689596618777
C[T>C]G	ERBB3	driver_val	0.2575603107043117	1.1542233493625665e-08	1.1542233493625665e-08	7.937710144377773	0.1691394340609683	0.34598118734765504
C[T>C]T	MAP3K1	driver_val	0.17583747929220633	1.1556351981497064e-08	1.1556351981497064e-08	7.937179238955399	0.11546997976749271	0.23620497881691996
G[T>G]C	FES	driver_val	1.7098720684560997	1.1724939683705457e-08	1.1724939683705457e-08	7.9308893827366544	1.122594564466042	2.2971495724461573
A[T>C]A	ERBB3	driver_val	0.22604054441345964	1.192417059113959e-08	1.192417059113959e-08	7.923571819434054	0.1483648723950393	0.30371621643187996
C[C>T]A	TP63	driver_val	0.49596684748655484	1.1924683381529685e-08	1.1924683381529685e-08	7.923553143313425	0.3255345568259034	0.6663991381472063
G[C>T]G	LEF1	driver_val	0.5898872246432688	1.196787165065439e-08	1.196787165065439e-08	7.921983077042403	0.3871585291864208	0.7926159201001168
indels	CDKN2A	driver_val	0.2044809345446405	1.1982047812422252e-08	1.1982047812422252e-08	7.921468951760366	0.1342037346229507	0.2747581344663303
C[C>A]G	RAD21	driver_val	0.8181953519363804	1.1992247195126993e-08	1.1992247195126993e-08	7.921099427993904	0.5369860383535283	1.0994046655192324
A[C>G]C	SDHB	driver_val	0.42088268824195596	1.2024749345654768e-08	1.2024749345654768e-08	7.919923967672098	0.2762158618953654	0.5655495145885465
T[C>G]T	ZNRF3	driver_val	0.2299015507268318	1.2247773581846842e-08	1.2247773581846842e-08	7.911942850809422	0.15083570273627123	0.30896739871739237
G[T>G]C	MAX	driver_val	0.353310356535389	1.2260794252936995e-08	1.2260794252936995e-08	7.911481395356351	0.23179889765347017	0.47482181541730784
A[T>C]G	BAP1	driver_val	0.1856073046356667	1.2353849140018162e-08	1.2353849140018162e-08	7.908197706386514	0.12175826023007102	0.24945634904126235
G[T>C]A	LEF1	driver_val	0.6624887917432719	1.2359745446181139e-08	1.2359745446181139e-08	7.907990473620771	0.434588915790479	0.8903886676960648
T[C>T]G	RPL5	driver_val	0.36143753590731	1.2516430140318387e-08	1.2516430140318387e-08	7.902519520281616	0.23705397969485958	0.4858210921197604
T[T>C]T	JAK1	driver_val	0.7594536445844834	1.2537606236647226e-08	1.2537606236647226e-08	7.9017853739879405	0.4980852770003302	1.0208220121686367
A[C>G]G	CREBBP	driver_val	0.19035727166166916	1.2551165985302729e-08	1.2551165985302729e-08	7.901315926974879	0.12484309013432303	0.2558714531890153
C[C>T]A	ELF3	driver_val	0.17633459941844123	1.2656663473023378e-08	1.2656663473023378e-08	7.897680767164945	0.11563126524446175	0.2370379335924207
A[T>A]A	SMARCD1	driver_val	0.3585327630855718	1.27633963670284e-08	1.27633963670284e-08	7.8940337435468235	0.2350764139173827	0.4819891122537609
G[C>A]A	PHOX2B	driver_val	0.4042995105807496	1.278154178157558e-08	1.278154178157558e-08	7.893416755970713	0.2650780006402216	0.5435210205212776
G[C>G]C	KRAS	driver_val	-0.0667906607412324	1.2878863327989635e-08	1.2878863327989635e-08	7.890122465560498	-0.08979543057392603	-0.043785890908538766
C[C>T]C	KRAS	driver_val	-0.06777854347673946	1.2889404457837147e-08	1.2889404457837147e-08	7.889767148329304	-0.09112414498249799	-0.04443294197098093
C[T>C]G	FGFR2	driver_val	0.2621407720111385	1.2905573736301759e-08	1.2905573736301759e-08	7.889222683489642	0.1718457553741693	0.3524357886481077
T[C>G]C	SETD2	driver_val	0.12974486180998437	1.2939827154265179e-08	1.2939827154265179e-08	7.888071524784027	0.08505037086372694	0.1744393527562418
C[C>A]T	CHD4	driver_val	0.3379743648753862	1.2943848913222123e-08	1.2943848913222123e-08	7.88793656499454	0.22154791713859084	0.4544008126121815
G[C>G]T	NOTCH2	driver_val	0.35094715910585994	1.3017347793235052e-08	1.3017347793235052e-08	7.885477491658383	0.23003120995695636	0.4718631082547635
G[T>C]A	CHD4	driver_val	0.2955154792887544	1.3028044649449001e-08	1.3028044649449001e-08	7.8851207616994206	0.19369554195396677	0.397335416623542
C[T>A]G	SMAD3	driver_val	0.2371280537689978	1.3066741062450037e-08	1.3066741062450037e-08	7.883832715026791	0.15541822783169845	0.3188378797062971
G[C>G]G	EXT1	driver_val	0.27162252162841866	1.3115387316544696e-08	1.3115387316544696e-08	7.882218879533837	0.17801608882942663	0.36522895442741066
C[T>A]A	PAX5	driver_val	0.30519467164981007	1.311949412911993e-08	1.311949412911993e-08	7.882082910476162	0.20001762827699543	0.4103717150226247
A[C>A]G	SMAD2	driver_val	0.21625817836977002	1.31330801939475e-08	1.31330801939475e-08	7.8816334038152505	0.14172835670073566	0.29078800003880434
T[T>A]C	IKZF3	driver_val	0.630886655061942	1.3135060479319807e-08	1.3135060479319807e-08	7.881567923199617	0.4134609666834841	0.8483123434403999
G[C>G]A	MUTYH	driver_val	0.36927800578870573	1.3208913158730371e-08	1.3208913158730371e-08	7.8791329150564975	0.2419903568273634	0.4965656547500481
G[T>A]T	TBX3	driver_val	0.23419856491146088	1.3211214791898031e-08	1.3211214791898031e-08	7.879057246491343	0.15347146865281602	0.31492566117010573
T[T>G]G	RBM10	driver_val	0.16405823305318884	1.3396554480745407e-08	1.3396554480745407e-08	7.873006885397288	0.10748442731337719	0.22063203879300047
A[C>T]T	KNSTRN	driver_val	0.842294799679906	1.3456275730806532e-08	1.3456275730806532e-08	7.871075122382899	0.5517990992258097	1.1327905001340022
T[C>G]G	CREBBP	driver_val	0.20523245479296548	1.350624041327093e-08	1.350624041327093e-08	7.869465524034785	0.1344427412174793	0.27602216836845167
C[C>A]G	SMAD4	driver_val	0.18527924163172174	1.3526906179590661e-08	1.3526906179590661e-08	7.868801522158831	0.12136893503239492	0.24918954823104855
C[C>A]A	TBX3	driver_val	0.24751985906009816	1.3573033334543444e-08	1.3573033334543444e-08	7.867323084304924	0.16213147977380699	0.33290823834638933
A[C>G]C	RPL10	driver_val	0.4119775527341287	1.3643677077862165e-08	1.3643677077862165e-08	7.865068568139032	0.26983298050685095	0.5541221249614066
A[T>C]T	KEAP1	driver_val	0.25182644331277887	1.3678736242208962e-08	1.3678736242208962e-08	7.86395402457407	0.16493206382654546	0.3387208227990123
A[C>A]A	DNM2	driver_val	0.22119574808944678	1.3775421567939669e-08	1.3775421567939669e-08	7.860895101599338	0.14485446651132877	0.2975370296675648
T[T>A]C	STK11	driver_val	0.17167443593758377	1.3922479872064251e-08	1.3922479872064251e-08	7.856283401303727	0.11240544236548144	0.2309434295096861
A[C>A]A	AMER1	driver_val	0.16036691853985752	1.3997730459981526e-08	1.3997730459981526e-08	7.853942373507968	0.10499272311343627	0.21574111396627876
C[T>A]T	ATP1A1	driver_val	1.4990006867891028	1.4145693155889877e-08	1.4145693155889877e-08	7.849375766736333	0.9812359177458745	2.0167654558323314
A[C>T]C	ELF3	driver_val	0.18163366299693792	1.4364417811823901e-08	1.4364417811823901e-08	7.842711971219966	0.11886706905460238	0.24440025693927347
C[C>G]C	PIK3CA	driver_val	-0.054295821131199004	1.4398050583594357e-08	1.4398050583594357e-08	7.841696304994973	-0.07305999128497902	-0.03553165097741899
C[T>C]C	GATA1	driver_val	0.465615189419899	1.4411574534998616e-08	1.4411574534998616e-08	7.841288567797724	0.30469800066672387	0.6265323781730741
G[C>T]A	BIRC3	driver_val	0.5683767259943872	1.466024534577982e-08	1.466024534577982e-08	7.833858761521172	0.3718432357894431	0.7649102161993312
A[C>T]T	JAK1	driver_val	0.681383237363027	1.472154830991139e-08	1.472154830991139e-08	7.832046511527786	0.4457445268206246	0.9170219479054293
C[C>T]A	CACNA1D	driver_val	0.696319477120092	1.4785215189354035e-08	1.4785215189354035e-08	7.830172350213351	0.4554839587353721	0.937154995504812
G[T>C]T	BAP1	driver_val	0.18955327632536795	1.494271855617153e-08	1.494271855617153e-08	7.825570383341352	0.12397155287509945	0.2551349997756365
G[T>A]G	KRAS	driver_val	-0.06777552209800314	1.5065810361686235e-08	1.5065810361686235e-08	7.822007503476616	-0.091230363026062	-0.04432068116994428
A[T>A]G	SDHB	driver_val	0.39478643323619317	1.506790143773105e-08	1.506790143773105e-08	7.821947229269774	0.2581634799529767	0.5314093865194096
ins	STK11	driver_val	0.22114585327916952	1.5076324926015593e-08	1.5076324926015593e-08	7.821704511176336	0.14461305109785944	0.2976786554604796
A[C>G]C	LATS2	driver_val	0.28336443198375644	1.5234154736098986e-08	1.5234154736098986e-08	7.81718163751166	0.1852683986964851	0.3814604652710278
T[C>T]C	ERBB3	driver_val	0.2484264790530348	1.5250325193451537e-08	1.5250325193451537e-08	7.816720895450588	0.16242261091197202	0.3344303471940976
C[C>G]T	POLE	driver_val	0.12307080544182078	1.525836306104172e-08	1.525836306104172e-08	7.81649205561373	0.08046369394732995	0.16567791693631162
A[T>A]C	GATA1	driver_val	0.39916529327658523	1.539268432334431e-08	1.539268432334431e-08	7.812685637143203	0.26093747748912	0.5373931090640505
G[T>A]A	LATS2	driver_val	0.3056478730994982	1.560463019410387e-08	1.560463019410387e-08	7.806746518992439	0.19976040233887593	0.4115353438601205
G[T>G]A	SDHA	driver_val	0.1808447756126832	1.5623117123826077e-08	1.5623117123826077e-08	7.806232311392263	0.11819135300599484	0.24349819821937155
A[C>G]G	CYLD	driver_val	0.19737398492104855	1.5631581222918656e-08	1.5631581222918656e-08	7.805997088413671	0.12899291429064302	0.26575505555145407
ins	XPO1	driver_val	0.5073228703233599	1.568410951967311e-08	1.568410951967311e-08	7.804540133751095	0.33154073339876944	0.6831050072479503
T[C>G]G	LZTR1	driver_val	0.21645464282269108	1.574699299286483e-08	1.574699299286483e-08	7.802802365765567	0.14144621396973883	0.29146307167564334
indels	RBM10	driver_val	0.2308454131162812	1.5791499277624213e-08	1.5791499277624213e-08	7.80157663521727	0.1508432540183704	0.310847572214192
G[C>T]C	ELF3	driver_val	0.20448356678758245	1.6038634079624917e-08	1.6038634079624917e-08	7.7948326208985605	0.13358390211442842	0.2753832314607365
T[T>C]G	GNAS	driver_val	0.29411888569525485	1.6042153563941587e-08	1.6042153563941587e-08	7.794737330680565	0.19213968974196893	0.39609808164854077
A[C>G]A	PRKAR1A	driver_val	0.6175695026388328	1.6150819105460137e-08	1.6150819105460137e-08	7.791805447081448	0.4033969419361536	0.831742063341512
T[T>G]T	STK11	driver_val	0.20172907543455587	1.6178460836406954e-08	1.6178460836406954e-08	7.791062798054478	0.13176596393529308	0.2716921869338187
C[C>G]T	LARP4B	driver_val	0.14879511422772204	1.6386384441106716e-08	1.6386384441106716e-08	7.785516860370513	0.09717031753828974	0.20041991091715433
A[T>G]C	POLQ	driver_val	1.3546432309403151	1.6473660973838455e-08	1.6473660973838455e-08	7.783209875993845	0.8845705854615435	1.8247158764190867
A[C>A]G	CASP3	driver_val	0.3975632995677062	1.6486307997699288e-08	1.6486307997699288e-08	7.782876590914022	0.2596022461267824	0.53552435300863
C[T>G]A	FGFR3	driver_val	-0.21813629094280043	1.6491066010058566e-08	1.6491066010058566e-08	7.7827512699271955	-0.2938338652764493	-0.14243871660915158
G[T>A]T	SMAD4	driver_val	0.17578074557361098	1.6518243396480506e-08	1.6518243396480506e-08	7.782036138842375	0.114778312250128	0.23678317889709397
T[C>T]C	POLQ	driver_val	1.5059993491167893	1.6609056548280944e-08	1.6609056548280944e-08	7.779655036273019	0.9832743128479328	2.028724385385646
G[T>A]G	SOX21	driver_val	0.5623353304673724	1.665318483394363e-08	1.665318483394363e-08	7.778502697680879	0.36713566897458894	0.7575349919601558
T[C>T]G	ELF3	driver_val	0.1884568837795082	1.674979375881574e-08	1.674979375881574e-08	7.775990536087416	0.12302756584490057	0.2538862017141158
T[C>T]G	GATA2	driver_val	1.0110512653654813	1.6917680336884713e-08	1.6917680336884713e-08	7.771659185384084	0.6599229405501188	1.3621795901808438
T[C>A]G	MUTYH	driver_val	0.35117983373107986	1.6976859570617743e-08	1.6976859570617743e-08	7.7701426437322425	0.2292054599125566	0.47315420754960313
T[C>G]G	ARHGEF10L	driver_val	0.23422870194752554	1.7056985778140012e-08	1.7056985778140012e-08	7.768097712651459	0.15286295005711092	0.31559445383794016
A[T>C]A	JAK1	driver_val	0.6799121014998997	1.7157241892871575e-08	1.7157241892871575e-08	7.765552525751863	0.44368369631959365	0.9161405066802057
ins	MAP2K4	driver_val	0.4512987096978951	1.71711584999197e-08	1.71711584999197e-08	7.765200402966661	0.29449576776892217	0.608101651626868
G[C>A]A	SDHD	driver_val	0.5750558591793282	1.7172686372873532e-08	1.7172686372873532e-08	7.765161761585896	0.3752531699556898	0.7748585484029666
A[T>G]A	IKZF3	driver_val	0.6238130636761211	1.7257896052246238e-08	1.7257896052246238e-08	7.7630121511813535	0.4070369088243544	0.8405892185278878
del	RBM10	driver_val	0.24308036556124862	1.7503440610270684e-08	1.7503440610270684e-08	7.7568765746745125	0.15857297543275006	0.3275877556897472
G[C>G]T	KRAS	driver_val	-0.0660713650397091	1.7520195178325605e-08	1.7520195178325605e-08	7.756461060017387	-0.0890418841379167	-0.043100845941501514
A[T>A]A	ERBB2	driver_val	0.17424345148114095	1.766692348122522e-08	1.766692348122522e-08	7.752839071967836	0.11365010780969262	0.2348367951525893
G[T>A]G	SMARCD1	driver_val	0.37661577519389533	1.7807058553372266e-08	1.7807058553372266e-08	7.749407813245409	0.24561553460479804	0.5076160157829926
T[T>A]A	RAD21	driver_val	0.7449977062323763	1.7924615611123508e-08	1.7924615611123508e-08	7.746550148896309	0.485808974057953	1.0041864384067996
C[C>G]G	PRDM1	driver_val	0.32641799669760163	1.7958318611233146e-08	1.7958318611233146e-08	7.745734327582215	0.21284886891210936	0.4399871244830939
G[T>C]A	ELF3	driver_val	0.20529273513861032	1.7976412450403464e-08	1.7976412450403464e-08	7.745296976031776	0.13386396264210768	0.27672150763511294
G[T>A]G	CDKN2A	driver_val	0.14198869635379766	1.802036133592564e-08	1.802036133592564e-08	7.744236504998171	0.09258199051409664	0.19139540219349865
G[T>G]G	BIRC3	driver_val	0.5057177904204633	1.8026358948177403e-08	1.8026358948177403e-08	7.744091985335409	0.3297452957834123	0.6816902850575143
C[C>G]A	PBRM1	driver_val	0.07727223716919654	1.812121130991205e-08	1.812121130991205e-08	7.7418127753331625	0.050379812697456006	0.10416466164093707
C[C>G]T	ZNRF3	driver_val	0.17747213303467013	1.8186776118246793e-08	1.8186776118246793e-08	7.740244279394137	0.11570111407416289	0.23924315199517737
G[C>T]T	TMEM127	driver_val	0.7413388590093246	1.8202168389478465e-08	1.8202168389478465e-08	7.739876872262713	0.48330147170072185	0.9993762463179274
G[C>T]A	ATP1A1	driver_val	1.4852536601100972	1.825119696825961e-08	1.825119696825961e-08	7.73870864793827	0.9682395997505141	2.00226772046968
T[C>T]A	KNSTRN	driver_val	1.0274502066595053	1.8274545378284087e-08	1.8274545378284087e-08	7.73815341831858	0.6697826497072785	1.385117763611732
T[C>G]G	NFE2L2	driver_val	0.2120565562315927	1.850843509459539e-08	1.850843509459539e-08	7.732630299697273	0.13820833131273585	0.28590478115044954
A[C>G]T	SDHD	driver_val	0.5778914350588752	1.8685834492216175e-08	1.8685834492216175e-08	7.728487502188334	0.37658303057159037	0.77919983954616
T[T>G]A	TSC1	driver_val	0.18351606963061648	1.8736893626425552e-08	1.8736893626425552e-08	7.727302408791219	0.1195829089855375	0.24744923027569546
T[C>T]A	KLF6	driver_val	0.5550851227297173	1.8737791837003705e-08	1.8737791837003705e-08	7.727281590049557	0.36170478993594324	0.7484654555234914
T[T>G]T	SDHAF2	driver_val	0.7360287030947119	1.8830087086560334e-08	1.8830087086560334e-08	7.7251476714265035	0.47957257979451523	0.9924848263949086
del	KEAP1	driver_val	0.4143431699341266	1.8882018812382172e-08	1.8882018812382172e-08	7.723951574010111	0.26996042696701866	0.5587259129012345
C[T>A]G	CDKN2C	driver_val	0.4420273934405495	1.898163612470076e-08	1.898163612470076e-08	7.721666356223533	0.28797282588091677	0.5960819610001822
G[T>G]C	CHD4	driver_val	0.25855389589799427	1.9098884022444633e-08	1.9098884022444633e-08	7.718992008514249	0.16842609611493953	0.348681695681049
G[C>G]T	MUTYH	driver_val	0.3722338003043136	1.9366876916521367e-08	1.9366876916521367e-08	7.712940407534698	0.24242330549636787	0.5020442951122592
C[T>C]T	TP63	driver_val	0.5686112366787247	1.9464704186106924e-08	1.9464704186106924e-08	7.710752192064886	0.37028651856509676	0.7669359547923527
T[C>A]T	SDHA	driver_val	0.22020985863666248	1.9659293037264637e-08	1.9659293037264637e-08	7.706432103774246	0.14337977472252356	0.2970399425508014
C[T>A]T	PRKAR1A	driver_val	0.6874806008040237	1.9819273891112202e-08	1.9819273891112202e-08	7.702912260590387	0.44756221296409915	0.9273989886439483
T[C>A]G	IKZF3	driver_val	0.5831386869163268	1.9837729973041216e-08	1.9837729973041216e-08	7.702508025558135	0.37962791128247697	0.7866494625501765
G[T>A]A	KRAS	driver_val	-0.0670701008503634	1.988077204012166e-08	1.988077204012166e-08	7.701566754432958	-0.09047859893052367	-0.04366160277020313
A[C>A]G	SMARCB1	driver_val	0.2623504745543673	1.989091836806312e-08	1.989091836806312e-08	7.7013451649411895	0.17078467746171055	0.353916271647024
T[C>A]G	PRKAR1A	driver_val	0.5831348838002223	1.9939739249690624e-08	1.9939739249690624e-08	7.7002805252199975	0.379593231855906	0.7866765357445386
C[C>G]A	DROSHA	driver_val	0.08413497247482639	1.9948279279167988e-08	1.9948279279167988e-08	7.700094560217434	0.05476750018443641	0.11350244476521637
C[C>G]A	PRDM1	driver_val	0.34795555656407634	1.9985094700622545e-08	1.9985094700622545e-08	7.699293789467406	0.22649409682043464	0.46941701630771804
T[T>A]C	PPP2R1A	driver_val	0.19673507927410805	2.001785274081519e-08	2.001785274081519e-08	7.698582509915093	0.12805694715260466	0.26541321139561147
C[T>A]T	MUC16	driver_val	0.7817854931926941	2.0091197133361858e-08	2.0091197133361858e-08	7.696994185057451	0.5088416505715303	1.0547293358138579
G[C>G]G	WT1	driver_val	0.26869228055563965	2.012684992717013e-08	2.012684992717013e-08	7.696224191643892	0.17487892866873433	0.36250563244254497
T[C>A]C	PPP2R1A	driver_val	0.21050428451273137	2.018138352586541e-08	2.018138352586541e-08	7.695049064211463	0.13700101038862367	0.2840075586368391
T[T>A]A	RPL10	driver_val	0.43659064333038944	2.0205822906673985e-08	2.0205822906673985e-08	7.694523457691014	0.28413749459732274	0.5890437920634561
T[T>C]T	ERBB3	driver_val	0.2461211036213141	2.0235124874817175e-08	2.0235124874817175e-08	7.693894111150018	0.1601741945138155	0.3320680127288127
T[C>G]C	ZNRF3	driver_val	0.2016627880379971	2.031975076900994e-08	2.031975076900994e-08	7.692081623174905	0.1312319013749128	0.27209367470108137
A[C>G]C	NTHL1	driver_val	0.41429725829938185	2.047845042501644e-08	2.047845042501644e-08	7.688702908893737	0.2695688323651503	0.5590256842336134
A[T>C]T	CDKN2A	driver_val	0.12784151975071606	2.0773935441741794e-08	2.0773935441741794e-08	7.682481222351219	0.083162250573289	0.1725207889281431
A[T>G]A	MEN1	driver_val	0.21303021701848754	2.0825541868823465e-08	2.0825541868823465e-08	7.6814036896773175	0.1385726781832719	0.2874877558537032
G[C>G]C	PRKAR1A	driver_val	0.6206899685358548	2.0834450712200014e-08	2.0834450712200014e-08	7.681217944969369	0.4037458206494755	0.8376341164222341
T[C>G]T	TSC2	driver_val	0.22915991000602354	2.085459239307728e-08	2.085459239307728e-08	7.680798294102363	0.1490613260055587	0.3092584940064884
C[T>G]A	IKZF3	driver_val	0.6407478949503826	2.0927822867917114e-08	2.0927822867917114e-08	7.679275949187809	0.4167620949657047	0.8647336949350606
G[T>G]A	MUC16	driver_val	0.6939355371026851	2.0986744140036638e-08	2.0986744140036638e-08	7.678054932150978	0.4513358628803171	0.9365352113250531
T[T>G]A	HNF1A	driver_val	0.20322673188576845	2.106548531921425e-08	2.106548531921425e-08	7.676428530886588	0.1321704858549651	0.2742829779165718
A[T>G]C	EPAS1	driver_val	1.34429702044558	2.1086975058143922e-08	2.1086975058143922e-08	7.67598571565067	0.8742618333592556	1.8143322075319044
C[C>G]T	CDK12	driver_val	0.18941998309543823	2.1264560438188432e-08	2.1264560438188432e-08	7.672343590200946	0.12317183994263428	0.2556681262482422
G[C>T]T	ELF3	driver_val	0.1944643712574631	2.1290133803174e-08	2.1290133803174e-08	7.671821609120742	0.12644946110953215	0.26247928140539406
G[T>A]T	MUC16	driver_val	0.7387289931460219	2.1369330663676993e-08	2.1369330663676993e-08	7.670209080719603	0.4803250215260369	0.997132964766007
G[C>T]A	CHD4	driver_val	0.2775703061544891	2.1424021889187366e-08	2.1424021889187366e-08	7.669098996607811	0.18046981182699795	0.3746708004819802
C[T>A]A	PHOX2B	driver_val	0.4260663109423362	2.1451747428654623e-08	2.1451747428654623e-08	7.668537325031146	0.27701251594202414	0.5751201059426483
G[C>T]A	RAD21	driver_val	0.8090327704764413	2.1649747076941314e-08	2.1649747076941314e-08	7.664547172924027	0.5259224869099473	1.0921430540429353
G[C>A]G	RAD21	driver_val	0.6834912926264454	2.1885400238849307e-08	2.1885400238849307e-08	7.659845506627551	0.4442322554541526	0.9227503297987381
G[T>A]G	EXT2	driver_val	0.38901096933407164	2.188579999490892e-08	2.188579999490892e-08	7.659837573929801	0.25283594600125825	0.525185992666885
T[T>C]A	JAK1	driver_val	0.7418922828780824	2.1991743003697143e-08	2.1991743003697143e-08	7.657740348315931	0.48215066264320966	1.001633903112955
C[T>G]A	MUC16	driver_val	0.7279305046923775	2.200223855466645e-08	2.200223855466645e-08	7.657533130883205	0.473073225469413	0.982787783915342
T[C>T]A	LEF1	driver_val	0.6962854622251715	2.2096271436174268e-08	2.2096271436174268e-08	7.655681003749667	0.45247522151175035	0.9400957029385927
A[T>G]T	SDHAF2	driver_val	0.6936721252518807	2.2503290557056905e-08	2.2503290557056905e-08	7.647753972276027	0.45063921272857455	0.9367050377751869
C[T>C]G	BAP1	driver_val	0.19953482502618225	2.25555358705775e-08	2.25555358705775e-08	7.646746850549411	0.12962135531863445	0.26944829473373005
C[C>G]A	DNMT3A	driver_val	0.20500379513702327	2.2987241305686624e-08	2.2987241305686624e-08	7.638513145198998	0.1331317282452945	0.27687586202875203
A[T>G]G	SBDS	driver_val	0.5325165520792159	2.3039729767230492e-08	2.3039729767230492e-08	7.637522619054767	0.3458088767812112	0.7192242273772206
G[T>A]A	RPL10	driver_val	0.4375635151961201	2.315561564627555e-08	2.315561564627555e-08	7.635343667780608	0.28412372705896655	0.5910033033332736
G[C>G]G	STAG2	driver_val	0.13841675277864401	2.3198922871555246e-08	2.3198922871555246e-08	7.634532178979768	0.08987551909597707	0.18695798646131095
T[T>A]G	CDKN2C	driver_val	0.428884020770231	2.3268056972373562e-08	2.3268056972373562e-08	7.633239881492323	0.27846517202544363	0.5793028695150184
A[C>G]G	CCNC	driver_val	0.15691284211159603	2.3331896067282494e-08	2.3331896067282494e-08	7.632049966817123	0.10187543783597927	0.2119502463872128
T[C>T]C	SOX21	driver_val	0.609592309956635	2.3352770413419444e-08	2.3352770413419444e-08	7.631661590306024	0.39577097759985214	0.823413642313418
T[C>G]G	BAX	driver_val	0.13015860723001085	2.344391200849615e-08	2.344391200849615e-08	7.629969917315	0.08449847711353556	0.17581873734648615
T[C>T]C	MAX	driver_val	0.37740081027208816	2.3480351296319808e-08	2.3480351296319808e-08	7.629295409770594	0.2450007763128827	0.5098008442312936
T[T>A]C	SMAD4	driver_val	0.1664801499970176	2.3498479004230966e-08	2.3498479004230966e-08	7.628960247577081	0.10807405500818981	0.2248862449858454
A[C>A]G	GATA1	driver_val	0.38025300959461666	2.352734718521766e-08	2.352734718521766e-08	7.628427038730117	0.24684405290201825	0.513661966287215
T[T>A]A	SMARCD1	driver_val	0.37023155138598224	2.3579267081378324e-08	2.3579267081378324e-08	7.627469698285033	0.24032962533842206	0.5001334774335424
C[T>A]C	CDKN2A	driver_val	0.14991871128996176	2.3654874661756992e-08	2.3654874661756992e-08	7.626079348771684	0.09731197713397563	0.2025254454459479
T[T>G]G	POLQ	driver_val	1.3676605444151821	2.3859266892037708e-08	2.3859266892037708e-08	7.622342904740866	0.887617338982748	1.8477037498476163
A[C>A]C	GATA1	driver_val	0.4014310501098722	2.3930427256885797e-08	2.3930427256885797e-08	7.621049547368536	0.26051731933442235	0.542344780885322
G[C>A]T	SMARCD1	driver_val	0.4113936865114325	2.4213758133232022e-08	2.4213758133232022e-08	7.615937799989938	0.2669297339876531	0.5558576390352119
del	PPM1D	driver_val	1.5810688661458698	2.4369008011530644e-08	2.4369008011530644e-08	7.613162149267751	1.0257539709600803	2.1363837613316594
A[C>G]C	SMAD2	driver_val	0.21861141132673179	2.4413278747178348e-08	2.4413278747178348e-08	7.612373890136935	0.14182471512042646	0.2953981075330371
C[C>A]T	IKZF3	driver_val	0.8176975349508434	2.4422712240063044e-08	2.4422712240063044e-08	7.612206107570305	0.5304799123119708	1.104915157589716
G[C>A]A	RPL10	driver_val	0.4228733618441646	2.4447243148416142e-08	2.4447243148416142e-08	7.611770108030551	0.2743337306455206	0.5714129930428086
A[T>G]A	WT1	driver_val	0.2897051031557566	2.4845632496532462e-08	2.4845632496532462e-08	7.604749942920966	0.1878910927106111	0.3915191136009021
C[C>G]C	APC	driver_val	-0.08177178756690412	2.530732472930902e-08	2.530732472930902e-08	7.59675376225807	-0.11052623596265565	-0.05301733917115259
G[C>G]T	NTHL1	driver_val	0.43595218537434527	2.533137619412189e-08	2.533137619412189e-08	7.596341215370219	0.2826482435663029	0.5892561271823876
C[T>A]T	IDH1	driver_val	-0.18089885671741424	2.5422730848709747e-08	2.5422730848709747e-08	7.594777800405731	-0.24451967192515556	-0.11727804150967291
A[C>G]C	FANCG	driver_val	0.4536921771331551	2.5499287818244274e-08	2.5499287818244274e-08	7.593471949014116	0.2941169070514092	0.6132674472149009
A[T>A]G	CUX1	driver_val	0.27522075854707717	2.5539879732881523e-08	2.5539879732881523e-08	7.592781152157524	0.17841367904688976	0.3720278380472646
A[C>G]G	SH2B3	driver_val	0.2976093411624038	2.5554733129723096e-08	2.5554733129723096e-08	7.592528650059705	0.192925319777811	0.40229336254699655
A[C>G]T	SDHC	driver_val	0.32432427495729377	2.570349184789448e-08	2.570349184789448e-08	7.590007873273409	0.21022253720271952	0.438426012711868
SNV	ELF3	driver_val	0.19364614830527027	2.57717354873548e-08	2.57717354873548e-08	7.588856334759019	0.12551311137874738	0.26177918523179317
G[C>G]G	CASP3	driver_val	0.39460185509825	2.586038848088923e-08	2.586038848088923e-08	7.58736495533191	0.2557490220302441	0.533454688166256
C[T>A]T	RAD21	driver_val	0.8057315471316675	2.5883787499242645e-08	2.5883787499242645e-08	7.586972174306682	0.522202014685641	1.089261079577694
T[C>G]C	DICER1	driver_val	0.13452265146307227	2.593973140523119e-08	2.593973140523119e-08	7.586034525161341	0.08718216198751225	0.1818631409386323
G[T>G]C	MUC16	driver_val	0.7188044478634682	2.6008054179778214e-08	2.6008054179778214e-08	7.584892138792067	0.46582578334434016	0.9717831123825962
A[C>G]G	AKT1	driver_val	-0.1538838585012257	2.602913822605199e-08	2.602913822605199e-08	7.584540210295135	-0.20804368213626007	-0.09972403486619136
C[T>A]G	RAD21	driver_val	0.75710977110683	2.6115287225196955e-08	2.6115287225196955e-08	7.583105193275881	0.49061540980838947	1.0236041324052705
G[T>A]T	PPP2R1A	driver_val	0.2037793958360862	2.6184299493697813e-08	2.6184299493697813e-08	7.581959040249836	0.13204533927750844	0.27551345239466396
G[C>T]A	FANCF	driver_val	0.8480814406669813	2.6291253718520124e-08	2.6291253718520124e-08	7.580188703735672	0.5495031584471414	1.1466597228868212
G[T>A]A	SMAD2	driver_val	0.2354019483829603	2.638780630473741e-08	2.638780630473741e-08	7.578596712445626	0.152516047647978	0.3182878491179426
T[T>C]G	MUC16	driver_val	0.7870012444349028	2.649827210742634e-08	2.649827210742634e-08	7.5767824445037935	0.5098588481043392	1.0641436407654665
C[T>A]A	NFKBIE	driver_val	0.35882910501776866	2.6634262067100034e-08	2.6634262067100034e-08	7.574559331341177	0.23244716946760546	0.48521104056793185
C[C>A]C	TBX3	driver_val	0.26044714454065476	2.6719673010816593e-08	2.6719673010816593e-08	7.573168860959476	0.16870674993991894	0.35218753914139056
G[C>G]T	PRKAR1A	driver_val	0.6148985554424276	2.6827208560367712e-08	2.6827208560367712e-08	7.571424514428266	0.39827820022859306	0.831518910656262
G[C>G]G	NFKBIE	driver_val	0.31325267674062074	2.687635097101061e-08	2.687635097101061e-08	7.5706296962108945	0.202891696283928	0.4236136571973135
A[C>G]T	XPO1	driver_val	0.3825437634161999	2.6940990074188532e-08	2.6940990074188532e-08	7.5695864481135615	0.24776090499872996	0.5173266218336698
G[T>G]A	SBDS	driver_val	0.5333664346743052	2.7112178390079602e-08	2.7112178390079602e-08	7.566835586632602	0.34540633438298207	0.7213265349656284
C[C>T]A	GATA1	driver_val	0.4071795641137821	2.712255774619114e-08	2.712255774619114e-08	7.56666935747907	0.263686409076851	0.5506727191507133
A[T>A]C	KLF6	driver_val	0.41994978809966127	2.716127457810584e-08	2.716127457810584e-08	7.566049854080414	0.27194967340925136	0.5679499027900712
G[C>A]G	MAP2K4	driver_val	0.3207951938645222	2.71754284104732e-08	2.71754284104732e-08	7.5658236006974935	0.20773762269800605	0.43385276503103837
T[T>C]A	STK11	driver_val	0.186065756920165	2.7205994779369448e-08	2.7205994779369448e-08	7.565335389615004	0.12048844650084974	0.2516430673394803
del	MAP3K1	driver_val	0.22914114071171315	2.7231005578058587e-08	2.7231005578058587e-08	7.564936320873095	0.1483799405646687	0.3099023408587576
G[C>A]C	CDKN2A	driver_val	0.1424819098730618	2.7481991459961374e-08	2.7481991459961374e-08	7.560951799678899	0.09224941672229527	0.19271440302382836
A[T>A]A	TBX3	driver_val	0.21011215814675294	2.765216243996937e-08	2.765216243996937e-08	7.558270900560936	0.1360219964456923	0.2842023198478136
A[T>G]G	MUTYH	driver_val	0.3599953286193598	2.765971370725777e-08	2.765971370725777e-08	7.558152319382226	0.23305197829040622	0.48693867894831333
C[C>G]G	EXT1	driver_val	0.26116275527590815	2.7718691417980838e-08	2.7718691417980838e-08	7.5572272763461115	0.16906406661972895	0.35326144393208736
T[C>T]G	SDHAF2	driver_val	0.6518438944097994	2.7852621476018765e-08	2.7852621476018765e-08	7.555133922968151	0.4219371535612839	0.8817506352583149
T[C>G]G	SDHD	driver_val	0.5768434027234847	2.7890551422462067e-08	2.7890551422462067e-08	7.55454289923825	0.3733807784584552	0.7803060269885141
T[C>T]G	KDM6A	driver_val	0.28689463197804554	2.800959973726856e-08	2.800959973726856e-08	7.5526930972863076	0.18568836961811708	0.388100894337974
C[T>C]T	CACNA1D	driver_val	0.7941740359221985	2.831723484750091e-08	2.831723484750091e-08	7.547949157377149	0.513921139712769	1.074426932131628
T[T>C]C	IKZF3	driver_val	0.6819460014173626	2.83997474057318e-08	2.83997474057318e-08	7.546685522656649	0.4412747364369383	0.922617266397787
T[T>A]C	KNSTRN	driver_val	0.8199656813649921	2.8541355846582214e-08	2.8541355846582214e-08	7.544525399732146	0.5305393560749451	1.1093920066550393
A[T>C]C	ELF3	driver_val	0.1803675798636882	2.854570370683545e-08	2.854570370683545e-08	7.544459246325945	0.11670226098486879	0.2440328987425076
T[T>G]A	POLQ	driver_val	1.414877450287487	2.8671177853525527e-08	2.8671177853525527e-08	7.542554465240499	0.9153914334110016	1.9143634671639724
T[C>A]A	NOTCH2	driver_val	0.38654417510074685	2.8708419665977103e-08	2.8708419665977103e-08	7.541990713781301	0.25007912961131396	0.5230092205901797
A[T>A]G	CDKN2C	driver_val	0.37371563857119855	2.874064207983787e-08	2.874064207983787e-08	7.541503533744741	0.24177489406099995	0.5056563830813972
G[T>C]A	IKZF3	driver_val	0.7113035025010096	2.8960418519776792e-08	2.8960418519776792e-08	7.5381951662485	0.4601165991812925	0.9624904058207266
C[T>C]C	TP63	driver_val	0.5412112572817573	2.9083779914053642e-08	2.9083779914053642e-08	7.536349150456232	0.3500644127478077	0.732358101815707
G[C>G]T	RPL10	driver_val	0.4263077841535977	2.9130379079543092e-08	2.9130379079543092e-08	7.535653863773206	0.275735331703851	0.5768802366033444
Neg	GNAS	driver_val	0.2616574515342821	2.925066710393855e-08	2.925066710393855e-08	7.533864224752549	0.16922768075701525	0.354087222311549
T[C>T]A	FOXA1	driver_val	0.5821264929469347	2.9264719471501807e-08	2.9264719471501807e-08	7.533655634630707	0.37648880102687116	0.7877641848669983
C[C>T]T	ELF3	driver_val	0.1735455687259315	2.9290827231341286e-08	2.9290827231341286e-08	7.533268362803427	0.11223842045736399	0.234852716994499
T[T>A]T	TBX3	driver_val	0.24240689778612046	2.936239282904505e-08	2.936239282904505e-08	7.5322085553599925	0.15676702122336084	0.3280467743488801
C[T>C]A	GATA1	driver_val	0.4596114496272648	2.9380649821553684e-08	2.9380649821553684e-08	7.531938603004781	0.29723223932576626	0.6219906599287633
A[C>G]G	DNMT3A	driver_val	0.19486744755711935	2.9534776532361578e-08	2.9534776532361578e-08	7.529666310776385	0.12601003967980984	0.26372485543442886
G[C>A]G	MUTYH	driver_val	0.3433386391967006	2.961215493586143e-08	2.961215493586143e-08	7.5285299869808515	0.22200814613892517	0.46466913225447604
C[C>A]G	BIRC3	driver_val	0.5524500319865716	2.9628798146846736e-08	2.9628798146846736e-08	7.528285964746026	0.3572193839390447	0.7476806800340985
G[C>A]G	LATS2	driver_val	0.2747899982490592	2.9750131987260056e-08	2.9750131987260056e-08	7.526511103172018	0.1776692514377638	0.3719107450603546
A[C>T]G	MAX	driver_val	0.3088994856451015	3.014918754644069e-08	3.014918754644069e-08	7.520724386636657	0.19967719536373651	0.4181217759264665
C[T>A]C	BCL6	driver_val	1.1134883628097871	3.0349001429831435e-08	3.0349001429831435e-08	7.517855593901689	0.7196930378816374	1.507283687737937
T[C>G]G	FANCC	driver_val	0.2802026423558024	3.053302132398448e-08	3.053302132398448e-08	7.515230218976403	0.1810874543671543	0.3793178303444505
T[C>G]T	FANCC	driver_val	0.340787622039531	3.0604630145539824e-08	3.0604630145539824e-08	7.514212864546487	0.22023296039802404	0.46134228368103797
T[C>A]T	KEAP1	driver_val	0.3210382217139761	3.092832009283282e-08	3.092832009283282e-08	7.5096436685589385	0.2074321155128145	0.43464432791513774
T[C>T]T	MAX	driver_val	0.3935319094127566	3.098934391016934e-08	3.098934391016934e-08	7.508787618314099	0.25426369295738627	0.532800125868127
C[C>G]G	XPC	driver_val	0.2762828591257099	3.114474842624923e-08	3.114474842624923e-08	7.506615172817871	0.17849276594213595	0.37407295230928383
T[C>G]T	ARID1B	driver_val	0.1871923615369705	3.12750489656631e-08	3.12750489656631e-08	7.504802001682483	0.12092700676058829	0.2534577163133527
G[C>T]G	BAP1	driver_val	0.17718184440493914	3.130432981664845e-08	3.130432981664845e-08	7.504395589436666	0.11445831183462175	0.23990537697525655
G[C>G]A	FEN1	driver_val	0.560495507198737	3.185551132491323e-08	3.185551132491323e-08	7.496815419500288	0.3619665196828935	0.7590244947145804
G[C>A]A	NTHL1	driver_val	0.4268849684643351	3.2085877970807063e-08	3.2085877970807063e-08	7.493686072543587	0.2756465885093767	0.5781233484192936
C[T>A]G	SMARCE1	driver_val	0.16202417176296696	3.225302409841049e-08	3.225302409841049e-08	7.491429558930123	0.1046121766085787	0.21943616691735524
G[C>A]G	MAP3K1	driver_val	0.13882979207068627	3.2378950268799e-08	3.2378950268799e-08	7.489737235257075	0.08963045258141811	0.18802913155995443
A[C>G]G	PRF1	driver_val	0.22456135161887222	3.2462131611994396e-08	3.2462131611994396e-08	7.488622965811954	0.14497345573540898	0.30414924750233546
T[C>T]G	EPAS1	driver_val	1.4003923526486877	3.275423764170056e-08	3.275423764170056e-08	7.484732504363798	0.9039310311473328	1.8968536741500426
T[T>G]C	SBDS	driver_val	0.5486132598592522	3.288698527465811e-08	3.288698527465811e-08	7.482975936143034	0.35409612995993156	0.7431303897585729
T[C>A]T	TMEM127	driver_val	0.7954293138909467	3.309703817393361e-08	3.309703817393361e-08	7.480210869132754	0.5133435880064975	1.0775150397753959
A[C>A]A	MGMT	driver_val	0.3842264848704562	3.312289456267872e-08	3.312289456267872e-08	7.479871717851242	0.24796359097134535	0.520489378769567
A[T>A]T	JAK1	driver_val	0.7111612295505565	3.313125961145259e-08	3.313125961145259e-08	7.479762052439678	0.4589514791863258	0.9633709799147872
C[C>T]G	IDH1	driver_val	-0.15324569772828944	3.313724466805817e-08	3.313724466805817e-08	7.479683605609076	-0.20759382544196486	-0.09889757001461404
A[C>A]A	SMAD2	driver_val	0.21786750409136524	3.373055427726608e-08	3.373055427726608e-08	7.471976522208952	0.1405577764962664	0.29517723168646404
A[T>A]G	CASP3	driver_val	0.378259985706736	3.38070352054264e-08	3.38070352054264e-08	7.47099291413163	0.24402571009717772	0.5124942613162944
n_mut	BAP1	driver_val	0.19894315108942343	3.4109761966488415e-08	3.4109761966488415e-08	7.4671213112874515	0.1283235268722983	0.26956277530654854
A[T>A]A	KRAS	driver_val	-0.06226809793017179	3.422109269584047e-08	3.422109269584047e-08	7.465706127343209	-0.08437394333089959	-0.04016225252944399
T[C>G]T	BRAF	driver_val	0.12202498015588845	3.425954112533497e-08	3.425954112533497e-08	7.4652184583019014	0.07870324686254711	0.1653467134492298
C[C>A]T	GNAS	driver_val	0.33870121854620944	3.437182915375142e-08	3.437182915375142e-08	7.4637973555484605	0.21844178395456876	0.4589606531378501
T[T>G]A	AR	driver_val	0.44589045031832814	3.484091224496929e-08	3.484091224496929e-08	7.4579104823162226	0.28750386215670787	0.6042770384799484
del	PIK3CB	driver_val	0.7316854670121012	3.488737869394332e-08	3.488737869394332e-08	7.457331660575477	0.4717693928457249	0.9916015411784775
G[C>G]C	GATA1	driver_val	0.4104069811850479	3.503953971592173e-08	3.503953971592173e-08	7.455441607416863	0.26459816156196253	0.5562158008081333
C[T>C]C	ATP1A1	driver_val	1.4545056100223241	3.5043271970800325e-08	3.5043271970800325e-08	7.4553953507767154	0.9377491288833534	1.9712620911612948
C[C>A]C	BCL6	driver_val	1.2147434088988154	3.510419538860871e-08	3.510419538860871e-08	7.454640976832183	0.7831456579556721	1.6463411598419586
C[T>G]T	SBDS	driver_val	0.7026927892344181	3.519792957942203e-08	3.519792957942203e-08	7.4534828819388395	0.45300511385906295	0.9523804646097733
G[C>G]T	FEN1	driver_val	0.5697803735967211	3.51984359550876e-08	3.51984359550876e-08	7.453476633998178	0.3673203448171488	0.7722404023762933
C[C>G]A	KRAS	driver_val	-0.06273426777648698	3.522252466242013e-08	3.522252466242013e-08	7.453179518111459	-0.08502611881419989	-0.04044241673877408
C[T>C]G	SDHA	driver_val	0.20595913693070464	3.529987587552608e-08	3.529987587552608e-08	7.452226821713278	0.1327689602651197	0.2791493135962896
C[T>C]C	RAD21	driver_val	0.7962506490749632	3.5332962783003573e-08	3.5332962783003573e-08	7.451819944043779	0.5132844701567293	1.0792168279931973
T[C>T]T	STK11	driver_val	0.1954335602200669	3.547812036024397e-08	3.547812036024397e-08	7.4500393972619	0.1259726024448517	0.2648945179952821
del	ERBB3	driver_val	0.33188973241924186	3.56708683904913e-08	3.56708683904913e-08	7.4476863178383255	0.21390911911055202	0.4498703457279317
T[C>G]C	FAS	driver_val	0.28984878889350035	3.576507106632219e-08	3.576507106632219e-08	7.446540907661885	0.18680425926753164	0.39289331851946907
A[T>G]C	JAK1	driver_val	0.6615173684439956	3.596274217426775e-08	3.596274217426775e-08	7.444147200538698	0.4262989919386966	0.8967357449492945
G[T>A]G	SMAD2	driver_val	0.2335182050294817	3.623822790183986e-08	3.623822790183986e-08	7.440833048061162	0.15046492983898024	0.31657148021998316
A[T>A]C	BAP1	driver_val	0.1622169592060254	3.6924957307545405e-08	3.6924957307545405e-08	7.432679998144874	0.10448805505754373	0.2199458633545071
T[T>A]T	GATA1	driver_val	0.45501125919958063	3.7033849148717016e-08	3.7033849148717016e-08	7.4314011467900984	0.2930690075354423	0.616953510863719
C[C>T]A	MAX	driver_val	0.3277869552695595	3.7178251048474836e-08	3.7178251048474836e-08	7.429711044307583	0.21111033068658921	0.4444635798525297
A[T>A]G	EGFR	driver_val	-0.18916183138182047	3.720361705759854e-08	3.720361705759854e-08	7.429414834532328	-0.2564959522089896	-0.12182771055465134
A[T>G]G	FGFR3	driver_val	-0.20108611821805356	3.72502598774267e-08	3.72502598774267e-08	7.42887069303814	-0.27266768752508064	-0.12950454891102647
T[C>A]C	CHD4	driver_val	0.264989298637462	3.735861679137143e-08	3.735861679137143e-08	7.427609211965377	0.1706510305956735	0.35932756667925053
A[C>A]G	RPL10	driver_val	0.38753041466082466	3.75094811764905e-08	3.75094811764905e-08	7.425858942880617	0.2495487198071721	0.5255121095144772
G[C>T]G	CDH1	driver_val	0.11456505125077944	3.760793524980237e-08	3.760793524980237e-08	7.4247205095510775	0.07377029476218816	0.15535980773937072
A[C>T]T	IKZF3	driver_val	0.6129140591992585	3.764266516648722e-08	3.764266516648722e-08	7.424319635347798	0.394658842896421	0.8311692755020959
C[C>G]T	AXIN2	driver_val	0.1532032396573132	3.764318006839379e-08	3.764318006839379e-08	7.424313694813929	0.09864841198152316	0.20775806733310323
T[T>G]A	PHOX2B	driver_val	0.4235640005167052	3.768080590339007e-08	3.768080590339007e-08	7.4238798172471965	0.2727303654943145	0.5743976355390958
G[C>T]A	KDM6A	driver_val	0.2958755293761303	3.7682816063867675e-08	3.7682816063867675e-08	7.423856649528327	0.1905123306156001	0.4012387281366605
C[C>G]T	ARHGEF10L	driver_val	0.21710469509725697	3.7801029734324673e-08	3.7801029734324673e-08	7.422496369426166	0.13978453373683955	0.29442485645767436
T[C>G]C	FANCE	driver_val	0.33789237629573543	3.780995075568222e-08	3.780995075568222e-08	7.422393888269556	0.21755370358267023	0.45823104900880063
C[T>C]T	TBX3	driver_val	0.2479203098159726	3.790579328517313e-08	3.790579328517313e-08	7.42129441009766	0.159617564220082	0.3362230554118632
T[C>A]G	CHD4	driver_val	0.23161810064296656	3.798872265989775e-08	3.798872265989775e-08	7.420345309000799	0.14911599095807576	0.31412021032785736
T[C>G]C	CREBBP	driver_val	0.2153164624929986	3.808044342053643e-08	3.808044342053643e-08	7.419298003197991	0.13861504193949706	0.2920178830465001
C[T>A]A	MEN1	driver_val	0.22055306007419662	3.81344983250776e-08	3.81344983250776e-08	7.418681962559222	0.14198264756911638	0.29912347257927685
T[C>G]C	PRDM1	driver_val	0.38231714870599626	3.842821734086918e-08	3.842821734086918e-08	7.4153497616970006	0.24608590748894302	0.5185483899230495
C[C>G]T	CASP9	driver_val	0.21811864079655197	3.844323642916771e-08	3.844323642916771e-08	7.415180057419681	0.1403953522254991	0.29584192936760484
C[C>G]A	PTCH1	driver_val	0.14986612855158943	3.845243303747717e-08	3.845243303747717e-08	7.415076175464097	0.09646318327047007	0.20326907383270879
C[C>G]C	PHOX2B	driver_val	0.3692073728511899	3.869655378991164e-08	3.869655378991164e-08	7.412327710347175	0.2376181338062092	0.5007966118961705
T[T>C]T	TMEM127	driver_val	0.7325528712743256	3.9144887957748165e-08	3.9144887957748165e-08	7.40732494565461	0.4713669408605152	0.9937388016881359
T[C>G]G	WRN	driver_val	0.1754030507572086	3.953281744888763e-08	3.953281744888763e-08	7.403042232990657	0.11284464274038913	0.23796145877402808
C[T>A]T	AR	driver_val	0.4602289763058796	3.9561260706063156e-08	3.9561260706063156e-08	7.402729877111195	0.2960821260612626	0.6243758265504966
del	SMAD3	driver_val	0.3376303283147957	3.967526505434147e-08	3.967526505434147e-08	7.401480163218271	0.21719878342688306	0.4580618732027084
T[C>G]C	ERCC2	driver_val	0.2845262894430017	3.9886711573046405e-08	3.9886711573046405e-08	7.399171767263728	0.18301940416004425	0.3860331747259591
G[T>A]G	SDHD	driver_val	0.5796855541955865	3.995605653519385e-08	3.995605653519385e-08	7.398417381044552	0.3728668253740667	0.7865042830171064
ins	CACNA1D	driver_val	0.8878804739603107	3.9962630316423405e-08	3.9962630316423405e-08	7.398345934502268	0.571103072496679	1.2046578754239423
C[T>G]A	SBDS	driver_val	0.5532286998131227	4.047531833057261e-08	4.047531833057261e-08	7.392809726918815	0.3557670816333347	0.7506903179929107
C[C>G]C	ERBB4	driver_val	0.2839139115526553	4.0486643206056844e-08	4.0486643206056844e-08	7.3926882295916805	0.18257678687013867	0.3852510362351719
C[C>G]C	FH	driver_val	0.30595258947400156	4.051428078441879e-08	4.051428078441879e-08	7.392391866349134	0.19674681912944691	0.4151583598185562
G[T>A]A	POLQ	driver_val	1.3343626524261443	4.0527461714973385e-08	4.0527461714973385e-08	7.392250595806814	0.8580743850886121	1.8106509197636764
T[C>A]G	CDKN2C	driver_val	0.38957817987141713	4.0544749113263214e-08	4.0544749113263214e-08	7.392065382606858	0.2505199817131841	0.5286363780296501
G[C>T]C	TMEM127	driver_val	0.7533956487386745	4.0920583956366923e-08	4.0920583956366923e-08	7.388058177325023	0.4843944332126527	1.0223968642646963
T[C>G]C	MLH1	driver_val	0.20920742929680045	4.0986937067885255e-08	4.0986937067885255e-08	7.387354535067684	0.13450565357068747	0.2839092050229134
G[C>G]A	KRAS	driver_val	-0.06307840773935496	4.112883098494823e-08	4.112883098494823e-08	7.3858536343761	-0.08560434893919497	-0.04055246653951495
T[C>T]T	GATA1	driver_val	0.47940589991669275	4.175410516742948e-08	4.175410516742948e-08	7.3793008192482565	0.3081218045449996	0.6506899952883859
C[C>G]T	DNMT3A	driver_val	0.19787549608859525	4.180139055975801e-08	4.180139055975801e-08	7.3788092707994934	0.12717514843173267	0.26857584374545784
C[T>A]C	GATA2	driver_val	1.0056217691553957	4.2037706540896805e-08	4.2037706540896805e-08	7.376360985883638	0.6462505818074211	1.3649929565033703
C[C>T]A	RAD21	driver_val	0.7060103174362178	4.212908872542235e-08	4.212908872542235e-08	7.375417934791994	0.45369123601892064	0.9583293988535149
T[C>A]A	MAX	driver_val	0.3735741712543522	4.296686039243501e-08	4.296686039243501e-08	7.366866379247349	0.23997853359633542	0.5071698089123691
C[C>G]T	FBLN2	driver_val	0.20764241648551018	4.305558452501232e-08	4.305558452501232e-08	7.365970510386831	0.1333814692766106	0.28190336369440977
G[C>G]A	GATA1	driver_val	0.399169373535325	4.311598389017436e-08	4.311598389017436e-08	7.3653616990171775	0.2564045164554179	0.5419342306152322
T[C>G]G	KMT2D	driver_val	0.13985616287202998	4.31232928142621e-08	4.31232928142621e-08	7.365288084638003	0.08983565552694522	0.18987667021711474
G[T>A]T	ATP1A1	driver_val	1.3702294188691877	4.3521792759413534e-08	4.3521792759413534e-08	7.361293223386057	0.880011668563812	1.8604471691745634
Neg	LATS2	driver_val	0.2958254330425406	4.452995497063749e-08	4.452995497063749e-08	7.351347744033689	0.18991142990992652	0.40173943617515473
G[T>G]G	SBDS	driver_val	0.5280490952106566	4.4647075392493915e-08	4.4647075392493915e-08	7.350206984311852	0.3389762519590922	0.7171219384622209
A[C>G]G	NOTCH1	driver_val	0.194932599436397	4.46879745556641e-08	4.46879745556641e-08	7.349809328920591	0.12513311446925124	0.2647320844035428
T[C>G]T	CDK12	driver_val	0.23682436368447696	4.474079759038334e-08	4.474079759038334e-08	7.349296278039685	0.15202145339820672	0.3216272739707472
A[T>C]A	GNAS	driver_val	0.25578817112105373	4.5009165364331786e-08	4.5009165364331786e-08	7.346699040405799	0.1641768683955816	0.34739947384652586
A[C>A]A	TP63	driver_val	0.4589244426503087	4.505774549732384e-08	4.505774549732384e-08	7.3462305423628935	0.29455352210464025	0.6232953631959771
T[C>G]T	SETD2	driver_val	0.1400835212343989	4.5249000459932574e-08	4.5249000459932574e-08	7.344391009818562	0.089903536522078	0.1902635059467198
indels	KEAP1	driver_val	0.38154751409396437	4.5437259750952516e-08	4.5437259750952516e-08	7.34258786811846	0.24485314828635502	0.5182418799015738
A[C>G]C	PRKAR1A	driver_val	0.5707066538263288	4.578152264122369e-08	4.578152264122369e-08	7.33930976728217	0.36619345834387873	0.7752198493087789
A[C>G]T	MGMT	driver_val	0.3975984530508946	4.593917510071924e-08	4.593917510071924e-08	7.33781680740878	0.2551028166732865	0.5400940894285027
A[C>G]T	CDH1	driver_val	-0.10966355629224141	4.599664474201752e-08	4.599664474201752e-08	7.337273847083057	-0.14896756423004215	-0.07035954835444067
ins	SDHA	driver_val	0.23020217139792762	4.6059022055661456e-08	4.6059022055661456e-08	7.336685287395206	0.14769284421692372	0.31271149857893155
A[C>A]A	SDHD	driver_val	0.5370671442234024	4.622680857617171e-08	4.622680857617171e-08	7.335106088513057	0.3445481804508727	0.729586107995932
T[C>G]C	CASP9	driver_val	0.24713140795016036	4.6750892947876155e-08	4.6750892947876155e-08	7.3302100896335665	0.15851135659445728	0.3357514593058635
A[T>C]C	CACNA1D	driver_val	0.7043246890441129	4.6896026818250424e-08	4.6896026818250424e-08	7.328863950547254	0.45173202325099776	0.9569173548372281
G[C>A]G	BCL6	driver_val	0.9435695056266197	4.755130997036672e-08	4.755130997036672e-08	7.322837514371882	0.6050234348120089	1.2821155764412304
A[C>A]A	TNFAIP3	driver_val	0.26320870183836165	4.755657409184339e-08	4.755657409184339e-08	7.3227894388850965	0.16877093935362203	0.35764646432310127
A[T>C]A	ELF3	driver_val	0.1733677254811666	4.7992298686575075e-08	4.7992298686575075e-08	7.318828448171624	0.11114591361018106	0.23558953735215216
C[T>C]G	ELF3	driver_val	0.1973371125026577	4.80951572146456e-08	4.80951572146456e-08	7.317898651294361	0.12650773043300656	0.26816649457230884
Neg	SBDS	driver_val	0.5421972579360316	4.812642860109752e-08	4.812642860109752e-08	7.31761636554859	0.3475845503113164	0.7368099655607467
C[C>G]C	MED12	driver_val	0.18414271188361517	4.850008074794468e-08	4.850008074794468e-08	7.314257538338817	0.1180310853290183	0.25025433843821204
A[T>A]G	CIC	driver_val	0.2773397590125016	4.8673271805836274e-08	4.8673271805836274e-08	7.312709459602758	0.17775660085279554	0.3769229171722076
C[T>G]T	SMARCD1	driver_val	0.4672298478643244	4.882265066731849e-08	4.882265066731849e-08	7.311378645669758	0.2994469379205932	0.6350127578080557
G[C>G]G	ERBB4	driver_val	0.27908755907852345	4.9121785359908656e-08	4.9121785359908656e-08	7.3087258568940525	0.17884685192668057	0.3793282662303663
C[C>A]C	MAP3K1	driver_val	0.1746218222346756	4.925845485624549e-08	4.925845485624549e-08	7.307519215272615	0.11189669989761901	0.23734694457173217
C[C>G]T	FANCA	driver_val	0.1868360218367073	4.952656983250156e-08	4.952656983250156e-08	7.305161749837111	0.11971160503405552	0.2539604386393591
C[T>A]G	SMAD2	driver_val	0.2356771085248114	4.9613804271691403e-08	4.9613804271691403e-08	7.304397470991245	0.15100073392888871	0.3203534831207341
T[T>G]T	CACNA1D	driver_val	0.805988697127117	4.9635156084599173e-08	4.9635156084599173e-08	7.304210608083377	0.5164011355926128	1.0955762586616211
T[T>C]G	EGFR	driver_val	-0.23637399221838398	4.975001887920417e-08	4.975001887920417e-08	7.30320675011157	-0.32130834981316275	-0.1514396346236052
A[C>G]T	AMER1	driver_val	0.16114807737463302	4.992510025699818e-08	4.992510025699818e-08	7.30168105432872	0.10323739946953417	0.21905875527973187
C[T>A]T	PHOX2B	driver_val	0.4349705397435519	5.0007838867125933e-08	5.0007838867125933e-08	7.300961913465971	0.2786497130315192	0.5912913664555846
T[T>A]G	MUC16	driver_val	0.6969975485850688	5.008785509488571e-08	5.008785509488571e-08	7.300267565643291	0.4464957072980206	0.9474993898721169
A[T>G]A	PRF1	driver_val	0.23839792283760236	5.0192842224211746e-08	5.0192842224211746e-08	7.299358211224851	0.15271153506153104	0.3240843106136737
T[C>G]T	CDC73	driver_val	0.26329899832359754	5.058292108193986e-08	5.058292108193986e-08	7.295996094463009	0.16863858357641504	0.35795941307078005
C[T>G]T	KLF6	driver_val	0.5667453727584828	5.128036323485904e-08	5.128036323485904e-08	7.290048907234633	0.3628996590121421	0.7705910865048236
T[T>C]C	POLQ	driver_val	1.443647554782922	5.1613747049853974e-08	5.1613747049853974e-08	7.2872346109164186	0.9242895440359923	1.9630055655298517
T[T>G]A	SDHC	driver_val	0.3410308623996419	5.167033045601324e-08	5.167033045601324e-08	7.2867587609284215	0.2183392406829277	0.46372248411635614
T[C>G]T	PPP2R1A	driver_val	0.2322971444677797	5.202749829354475e-08	5.202749829354475e-08	7.283767056353237	0.14870547475689846	0.3158888141786609
A[C>T]C	CHD4	driver_val	0.2486547651832742	5.209619837686045e-08	5.209619837686045e-08	7.283193967375917	0.15917297276411727	0.3381365576024311
indels	BAP1	driver_val	0.24538791494246803	5.219613194247817e-08	5.219613194247817e-08	7.282361679723418	0.1570762025534946	0.33369962733144143
T[C>G]T	FANCE	driver_val	0.37535244235692944	5.238231502280048e-08	5.238231502280048e-08	7.280815311954875	0.24025254640120683	0.510452338312652
T[T>G]C	KLF6	driver_val	0.4412118347191692	5.238962650530192e-08	5.238962650530192e-08	7.280754697701407	0.28240656619041893	0.6000171032479195
T[C>G]C	TSC2	driver_val	0.19821396029486732	5.260789817487687e-08	5.260789817487687e-08	7.278949049073156	0.12686114228624268	0.26956677830349196
A[C>T]C	ERBB3	driver_val	0.2176347771732513	5.314175558573639e-08	5.314175558573639e-08	7.274564102379567	0.1392649544119008	0.2960045999346018
del	BAP1	driver_val	0.25902407427463636	5.3322096747346967e-08	5.3322096747346967e-08	7.273092781465625	0.1657396941254494	0.3523084544238233
C[C>G]C	TNFAIP3	driver_val	0.25705475885116136	5.4432256049864277e-08	5.4432256049864277e-08	7.264143665137234	0.1644170027571015	0.34969251494522124
C[C>G]A	POLE	driver_val	0.1201970108819282	5.450337559396598e-08	5.450337559396598e-08	7.263576599440161	0.07687838600186761	0.1635156357619888
G[T>G]T	KRAS	driver_val	-0.07638822878240886	5.4828882263575335e-08	5.4828882263575335e-08	7.260990607512641	-0.10392368949938194	-0.048852768065435793
C[C>G]G	FH	driver_val	0.2948010960405462	5.50427549472235e-08	5.50427549472235e-08	7.259299837337323	0.1885213430850053	0.40108084899608715
C[C>A]G	LEF1	driver_val	0.5988497558678461	5.509396158591746e-08	5.509396158591746e-08	7.258895998128673	0.382949783980861	0.8147497277548311
A[C>G]A	FEN1	driver_val	0.5550162808439106	5.5837639743304254e-08	5.5837639743304254e-08	7.253072947622053	0.35483115160513246	0.7552014100826888
T[C>G]T	CHEK2	driver_val	0.12315548580263212	5.597958219921934e-08	5.597958219921934e-08	7.251970347192662	0.07873164459124098	0.16757932701402328
G[C>G]C	RPL10	driver_val	0.4180675943530301	5.6024686476752474e-08	5.6024686476752474e-08	7.251620565168579	0.2672609922084236	0.5688741964976366
T[T>G]A	SMAD4	driver_val	0.1723716207519222	5.60568891355661e-08	5.60568891355661e-08	7.25137100698145	0.11019203533744397	0.2345512061664004
T[T>G]A	TBX3	driver_val	0.22805706434016718	5.645485144587581e-08	5.645485144587581e-08	7.248298731052744	0.14577093172997746	0.3103431969503569
A[C>G]G	FANCE	driver_val	0.2849008325181145	5.6470228691374214e-08	5.6470228691374214e-08	7.2481804534672865	0.18210376358346544	0.3876979014527635
C[T>A]A	AR	driver_val	0.43381629999661464	5.6472373514317116e-08	5.6472373514317116e-08	7.24816395863273	0.2772878004745035	0.5903447995187258
A[T>C]A	LEF1	driver_val	0.5501769998233472	5.6627319668686475e-08	5.6627319668686475e-08	7.246973994274012	0.35164562745348654	0.748708372193208
T[C>G]G	ASXL1	driver_val	0.11268599707601883	5.6717929954241046e-08	5.6717929954241046e-08	7.246279628069275	0.07202111490612344	0.15335087924591423
C[C>G]T	ERCC2	driver_val	0.2466923496653693	5.6818261910022764e-08	5.6818261910022764e-08	7.245512055625957	0.15766355114791347	0.3357211481828251
T[C>A]A	PIK3CA	driver_val	0.06292718089230473	5.716544841252526e-08	5.716544841252526e-08	7.2428663855016095	0.040212836282382244	0.08564152550222721
T[C>G]G	ZMYM3	driver_val	0.16334905599832322	5.746095894913733e-08	5.746095894913733e-08	7.240627130470009	0.10437617933761667	0.22232193265902978
T[T>G]G	ERBB2	driver_val	0.17912669274853354	5.774645541713606e-08	5.774645541713606e-08	7.238474668405911	0.11444715531816463	0.24380623017890246
Neg	FANCF	driver_val	0.7619562625812439	5.80967795312462e-08	5.80967795312462e-08	7.235847941113512	0.4867722431152775	1.0371402820472104
C[T>G]C	CACNA1D	driver_val	0.7289584029278231	5.853240611120168e-08	5.853240611120168e-08	7.232603622830299	0.46562686056593483	0.9922899452897114
C[C>A]A	MAP3K1	driver_val	0.16161744936543163	5.859724872253024e-08	5.859724872253024e-08	7.23212277464187	0.10323205160080881	0.22000284713005444
C[C>A]G	TP63	driver_val	0.5258284076705804	5.8817582924631446e-08	5.8817582924631446e-08	7.230492826548832	0.3358458175361614	0.7158109978049993
C[T>A]T	CDH1	driver_val	-0.12121536380512622	5.893902058849458e-08	5.893902058849458e-08	7.229597085258174	-0.16501363622716078	-0.07741709138309166
G[C>A]G	GATA1	driver_val	0.37658286447023587	5.906629572867697e-08	5.906629572867697e-08	7.228660264541563	0.24050396847999744	0.5126617604604743
G[C>A]T	KLF6	driver_val	0.48573043335828336	5.9116360172406086e-08	5.9116360172406086e-08	7.228292313545946	0.3102059595900032	0.6612549071265635
T[C>G]C	N4BP2	driver_val	0.19694300397773054	5.920330258022536e-08	5.920330258022536e-08	7.227654066041234	0.12577185356299747	0.2681141543924636
G[T>C]G	CHD4	driver_val	0.27901034085921117	5.9383020565990753e-08	5.9383020565990753e-08	7.2263377154335044	0.17817165540128596	0.37984902631713635
A[C>G]T	CASP3	driver_val	0.41404237905245134	5.9520778895931983e-08	5.9520778895931983e-08	7.225331394196185	0.2643895635402761	0.5636951945646266
G[C>G]T	FANCG	driver_val	0.4676368743459734	5.966457727966397e-08	5.966457727966397e-08	7.224283431982236	0.29859922443105885	0.636674524260888
G[T>A]C	BIRC3	driver_val	0.5090759646675451	6.010244308316534e-08	6.010244308316534e-08	7.22110787415412	0.3250147981493499	0.6931371311857404
G[T>A]A	PIK3CB	driver_val	0.4774599839572116	6.024937718778375e-08	6.024937718778375e-08	7.220047438135779	0.3048159438320659	0.6501040240823573
T[C>T]T	FOXA1	driver_val	0.5390967438974099	6.09858194972346e-08	6.09858194972346e-08	7.214771135973479	0.34408726670418377	0.7341062210906361
A[C>T]A	FANCF	driver_val	0.7937027134585243	6.136854436602784e-08	6.136854436602784e-08	7.212054177861566	0.5065342589042205	1.080871168012828
A[T>G]T	ERBB2	driver_val	0.19540702112988817	6.182752500014715e-08	6.182752500014715e-08	7.2088181382705345	0.12468965107248788	0.2661243911872885
T[C>G]C	BRIP1	driver_val	0.25390477695286195	6.21720629879049e-08	6.21720629879049e-08	7.206404721671596	0.16200029427513368	0.3458092596305902
T[T>A]T	KEAP1	driver_val	0.2891596543472065	6.252179776153328e-08	6.252179776153328e-08	7.203968542701978	0.1844747191737186	0.39384458952069434
G[C>A]G	PPP2R1A	driver_val	0.1765918275662046	6.288947603138123e-08	6.288947603138123e-08	7.201422023615033	0.11264758523582133	0.24053606989658785
G[C>T]C	KNSTRN	driver_val	0.9165382571546083	6.296381792306164e-08	6.296381792306164e-08	7.200908945632379	0.58464499047418	1.2484315238350367
T[C>G]C	ARID1B	driver_val	0.16291793097450116	6.406697561422462e-08	6.406697561422462e-08	7.1933657771015564	0.10388874392102487	0.22194711802797745
A[T>G]C	KNSTRN	driver_val	0.8003590154444785	6.40705552849279e-08	6.40705552849279e-08	7.193341512060347	0.5103686545954919	1.090349376293465
G[C>G]A	KEAP1	driver_val	0.2546985964917935	6.414357827719415e-08	6.414357827719415e-08	7.192846816426703	0.16241135117912475	0.34698584180446224
C[C>G]T	PTCH1	driver_val	0.14497839511030924	6.416902858934286e-08	6.416902858934286e-08	7.192674535143612	0.09244637109297507	0.19751041912764342
A[T>G]A	SMARCB1	driver_val	0.27601651071676464	6.431740655790173e-08	6.431740655790173e-08	7.191671475769246	0.17599597285116986	0.3760370485823594
G[T>G]C	GATA2	driver_val	0.9363351088553048	6.446337630146583e-08	6.446337630146583e-08	7.190686951838021	0.5970083568634927	1.2756618608471169
C[C>A]C	LEF1	driver_val	0.6461377073455337	6.46278624285024e-08	6.46278624285024e-08	7.18958020816302	0.41195835132681125	0.8803170633642561
A[T>G]G	KEAP1	driver_val	0.2538904024702687	6.496313705632951e-08	6.496313705632951e-08	7.187333011270612	0.16185722844987974	0.34592357649065764
T[C>T]G	JAK1	driver_val	0.6850840384870376	6.582012516987813e-08	6.582012516987813e-08	7.181641296144719	0.43663860921919734	0.9335294677548778
T[C>A]C	SBDS	driver_val	0.565676003989707	6.597376833670897e-08	6.597376833670897e-08	7.1806287088693965	0.36051795163554395	0.77083405634387
A[T>C]G	ELF3	driver_val	0.17834376993113726	6.622492865910748e-08	6.622492865910748e-08	7.178978500874788	0.11365429853137905	0.2430332413308955
A[T>G]G	IKZF3	driver_val	0.5838920296935711	6.641472916232005e-08	6.641472916232005e-08	7.177735594057585	0.3720805342849789	0.7957035251021634
T[C>G]T	POLG	driver_val	0.2585732158800829	6.645549850922185e-08	6.645549850922185e-08	7.1774690798315435	0.164771803587453	0.3523746281727128
G[T>A]T	ERBB2	driver_val	0.18201615587372477	6.648994551145077e-08	6.648994551145077e-08	7.177244022953046	0.11598585724525438	0.24804645450219515
T[C>G]T	EP300	driver_val	0.16319470542893844	6.682494594678181e-08	6.682494594678181e-08	7.1750613838624675	0.10398239974903428	0.2224070111088426
C[T>A]A	NTHL1	driver_val	0.4462428754124012	6.695349590349627e-08	6.695349590349627e-08	7.174226741848984	0.28432120866191	0.6081645421628924
C[T>G]T	CDKN1B	driver_val	0.25333021124945876	6.707734433838404e-08	6.707734433838404e-08	7.173424139894459	0.16140230779520254	0.345258114703715
T[C>T]A	NOTCH2	driver_val	0.41337729742440504	6.743284800594338e-08	6.743284800594338e-08	7.171128497639899	0.2633454772746725	0.5634091175741376
T[C>G]C	PPP2R1A	driver_val	0.20514815690423086	6.755308455056902e-08	6.755308455056902e-08	7.170354815809872	0.13068694066198816	0.27960937314647355
A[C>G]G	TET2	driver_val	0.14404016534358552	6.800868309550625e-08	6.800868309550625e-08	7.167435634650837	0.09174719633432626	0.19633313435284477
A[C>A]T	SDHA	driver_val	0.19014134696878052	6.816135856533618e-08	6.816135856533618e-08	7.166461761968634	0.12110644923279122	0.2591762447047698
T[T>C]A	PIK3CA	driver_val	0.061573069944546525	6.821806992063294e-08	6.821806992063294e-08	7.166100572156362	0.03921702591762953	0.08392911397146352
A[T>C]G	FGFR2	driver_val	0.22706665682557428	6.900313487393403e-08	6.900313487393403e-08	7.161131178429057	0.1445915130888793	0.30954180056226926
T[T>G]C	VHL	driver_val	0.13337819681577084	6.909145719731185e-08	6.909145719731185e-08	7.160575647581299	0.08493050694147916	0.18182588669006253
C[C>T]A	ERBB3	driver_val	0.20865534392795076	6.921745207458611e-08	6.921745207458611e-08	7.159784391322065	0.132859722200442	0.2844509656554595
C[C>G]G	IDH1	driver_val	-0.14348083221791896	6.934525179006376e-08	6.934525179006376e-08	7.158983270596052	-0.19560452814794876	-0.09135713628788918
A[T>A]T	GNAS	driver_val	0.2692100437790476	6.953601604817375e-08	6.953601604817375e-08	7.157790195129006	0.17140249944256208	0.36701758811553314
indels	PPM1D	driver_val	1.4470704625351367	6.957822796943926e-08	6.957822796943926e-08	7.157526636135917	0.9213201201470995	1.972820804923174
C[T>A]A	RBM10	driver_val	0.16012426370697347	6.9648985782856e-08	6.9648985782856e-08	7.157085203319215	0.10194586652467567	0.21830266088927125
G[C>A]A	CDKN2C	driver_val	0.40182943952270284	6.96736246984747e-08	6.96736246984747e-08	7.156931595155144	0.25582990171852266	0.547828977326883
A[C>A]C	MAX	driver_val	0.3153252648810465	6.995953348429609e-08	6.995953348429609e-08	7.155153095217824	0.20074025144016355	0.42991027832192946
G[C>G]G	AMER1	driver_val	0.1478610115697615	7.015108527811062e-08	7.015108527811062e-08	7.153965605795295	0.09412538205258639	0.20159664108693662
T[C>G]A	B2M	driver_val	0.1981805137624577	7.016834794373027e-08	7.016834794373027e-08	7.153858748458614	0.12615718605714243	0.270203841467773
G[C>G]T	PPP2R1A	driver_val	0.18822991697649002	7.04396525554242e-08	7.04396525554242e-08	7.152182794863111	0.11981405386689524	0.2566457800860848
G[C>A]G	SMARCD1	driver_val	0.3298874236097667	7.07309113643022e-08	7.07309113643022e-08	7.150390746018536	0.2099668397217101	0.4498080074978233
G[C>G]G	CDKN2C	driver_val	0.375443780256562	7.088287825614403e-08	7.088287825614403e-08	7.149458655887066	0.23895278287551014	0.5119347776376139
T[C>G]A	CDH10	driver_val	0.17275932165043265	7.091196145237875e-08	7.091196145237875e-08	7.149280501705377	0.10995254119581527	0.23556610210505002
C[T>G]A	CDKN2A	driver_val	0.1376300526642102	7.128123539437687e-08	7.128123539437687e-08	7.147024782030785	0.08758586488909365	0.18767424043932673
C[T>A]A	NOTCH2	driver_val	0.35124730888977146	7.129545304791955e-08	7.129545304791955e-08	7.1469381669106395	0.22352808600385352	0.4789665317756894
A[C>G]G	SMARCB1	driver_val	0.2554615405429801	7.164650771420589e-08	7.164650771420589e-08	7.144804973688312	0.1625563349575807	0.3483667461283795
A[C>G]G	PRDM1	driver_val	0.3199935671001689	7.166060252110676e-08	7.166060252110676e-08	7.1447195446140634	0.2036188538676525	0.4363682803326853
A[T>A]T	KNSTRN	driver_val	0.8547463862748653	7.228229691673631e-08	7.228229691673631e-08	7.140968055302937	0.5438039294102998	1.165688843139431
C[C>G]G	FBXO11	driver_val	0.21405208130697898	7.244844902015534e-08	7.244844902015534e-08	7.139970907490227	0.13617753234993826	0.29192663026401966
T[C>G]C	AXIN2	driver_val	0.17096700371450346	7.264294908705452e-08	7.264294908705452e-08	7.13880653306852	0.10876171305329319	0.23317229437571374
A[C>A]C	TBX3	driver_val	0.20479912470512676	7.296822064236263e-08	7.296822064236263e-08	7.136866244053284	0.13027309023706196	0.27932515917319156
T[C>G]G	DROSHA	driver_val	0.08354853446062074	7.29744249204037e-08	7.29744249204037e-08	7.1368293188117455	0.05314528602572892	0.11395178289551257
G[C>G]A	PPP2R1A	driver_val	0.18434052314443908	7.319303587485171e-08	7.319303587485171e-08	7.135530238955329	0.11725243331022879	0.2514286129786494
G[T>A]G	GATA2	driver_val	0.927243441521312	7.366519451211323e-08	7.366519451211323e-08	7.132737660061531	0.5897138672926705	1.2647730157499535
C[T>A]A	RAD21	driver_val	0.7427764789704684	7.367972313860082e-08	7.367972313860082e-08	7.132652014727655	0.47239367298667945	1.0131592849542574
A[C>A]G	POLQ	driver_val	1.1765634380173686	7.378340444397363e-08	7.378340444397363e-08	7.132041309842196	0.7482549131968466	1.6048719628378907
C[T>A]C	TBX3	driver_val	0.22991313372878433	7.419291141950408e-08	7.419291141950408e-08	7.129637586344351	0.14620153651896173	0.31362473093860693
A[T>C]C	IKZF3	driver_val	0.6148844088037619	7.432165811355117e-08	7.432165811355117e-08	7.128884609811875	0.39099139402371075	0.8387774235838131
G[T>G]C	IKZF3	driver_val	0.6106490669234801	7.432316978883101e-08	7.432316978883101e-08	7.1288757765111574	0.3882980823511866	0.8330000514957736
T[C>G]C	PRDM2	driver_val	0.13624296901735086	7.433522959993176e-08	7.433522959993176e-08	7.128805312824653	0.08663358688240891	0.18585235115229282
A[T>A]T	GNAQ	driver_val	-0.9808654744352865	7.474567710761972e-08	7.474567710761972e-08	7.12641391955999	-1.338088356555748	-0.623642592314825
G[T>C]G	FGFR2	driver_val	0.2476168409368061	7.496814654219151e-08	7.496814654219151e-08	7.12512322620136	0.15742790850100297	0.33780577337260925
G[C>A]A	PRF1	driver_val	0.23187646711971116	7.499297556089024e-08	7.499297556089024e-08	7.124979414181828	0.14741967895932334	0.316333255280099
G[C>A]A	KEAP1	driver_val	0.2549006597602211	7.505341385703842e-08	7.505341385703842e-08	7.124629548783078	0.16205522154760452	0.3477460979728376
G[C>G]G	PPP2R1A	driver_val	0.1731434788128801	7.618147474740445e-08	7.618147474740445e-08	7.118150624370522	0.11004585961484124	0.23624109801091892
A[C>T]G	IKZF3	driver_val	0.5483457801586076	7.642545931565924e-08	7.642545931565924e-08	7.116761942491872	0.3484940438193658	0.7481975164978494
T[C>G]T	ASXL2	driver_val	0.1832266828698928	7.664481884961347e-08	7.664481884961347e-08	7.115517197901261	0.11644091779684547	0.25001244794294014
A[C>G]G	SETD2	driver_val	0.10473626245043682	7.705159771583046e-08	7.705159771583046e-08	7.113218351468927	0.06655331815171733	0.1429192067491563
G[C>T]T	KDM6A	driver_val	0.2885502369862115	7.741031172654514e-08	7.741031172654514e-08	7.111201183662738	0.18333915155521435	0.3937613224172087
C[T>A]G	FEN1	driver_val	0.5780713405046304	7.74261608760343e-08	7.74261608760343e-08	7.111112274401576	0.3672937236819013	0.7888489573273595
G[T>G]A	FEN1	driver_val	0.5466103913255702	7.758453349370774e-08	7.758453349370774e-08	7.110224846883727	0.34729045676138637	0.745930325889754
T[T>A]T	CACNA1D	driver_val	0.7454327054886787	7.762217256708024e-08	7.762217256708024e-08	7.110014205957121	0.4736083482055063	1.0172570627718511
A[C>A]A	VHL	driver_val	0.12395185826853689	7.769510065417632e-08	7.769510065417632e-08	7.1096063663463385	0.07875100156616438	0.1691527149709094
C[C>A]T	KLF6	driver_val	0.5668223217605003	7.791250234818483e-08	7.791250234818483e-08	7.1083928470108555	0.36010287658481893	0.7735417669361817
n_mut	IKZF3	driver_val	0.6895778872698989	7.883955036428091e-08	7.883955036428091e-08	7.103255861242778	0.4379896426006222	0.9411661319391755
C[T>G]A	FEN1	driver_val	0.573908113104556	7.887894910893103e-08	7.887894910893103e-08	7.1030388840611725	0.3645177560726369	0.7832984701364751
C[T>G]A	MUTYH	driver_val	0.3679768354905651	7.893112326908573e-08	7.893112326908573e-08	7.102751716704397	0.23371751396212279	0.5022361570190074
G[C>T]C	KDM6A	driver_val	0.3005909887201404	7.898729682539682e-08	7.898729682539682e-08	7.10244274873791	0.1909153144713845	0.4102666629688963
T[C>G]C	CBLB	driver_val	0.2899676868309001	7.934558830100867e-08	7.934558830100867e-08	7.100477215472358	0.18415199964866197	0.3957833740131382
G[C>A]C	EGFR	driver_val	-0.2148515498697548	7.943228017012799e-08	7.943228017012799e-08	7.10000297048484	-0.2932585601549522	-0.13644453958455735
G[T>G]G	KLF6	driver_val	0.4229523401486375	7.960434006635638e-08	7.960434006635638e-08	7.099063253675813	0.2685906783885193	0.5773140019087557
A[T>A]G	AMER1	driver_val	0.14233670572041526	7.961529302180625e-08	7.961529302180625e-08	7.099003502148597	0.09038893281817141	0.19428447862265913
A[C>A]A	SMARCE1	driver_val	0.1436174780538792	7.991272610336819e-08	7.991272610336819e-08	7.0973840537727675	0.09119569311064411	0.19603926299711427
A[C>G]A	FANCG	driver_val	0.45787929674420347	7.999804132655533e-08	7.999804132655533e-08	7.0969206461515855	0.2907428716191654	0.6250157218692416
indels	ERBB3	driver_val	0.30597762106088294	8.01855603333365e-08	8.01855603333365e-08	7.095903831618077	0.19427998432300683	0.417675257798759
G[T>A]C	POLQ	driver_val	1.3254740437622923	8.121025822595845e-08	8.121025822595845e-08	7.090389108572379	0.841400633594243	1.8095474539303416
G[C>G]T	RAD21	driver_val	0.7007608711807871	8.203970962355138e-08	8.203970962355138e-08	7.08597588546984	0.4447499176879323	0.9567718246736419
C[T>C]A	JAK1	driver_val	0.7139821965733385	8.207593327806776e-08	8.207593327806776e-08	7.085784170246987	0.45313717763785083	0.9748272155088262
T[T>C]C	LEF1	driver_val	0.5977532467067953	8.212878470834005e-08	8.212878470834005e-08	7.085504603549976	0.3793663723583787	0.8161401210552119
C[C>A]T	SDHA	driver_val	0.23094873383400494	8.305603388223227e-08	8.305603388223227e-08	7.080628811297249	0.14654054337019257	0.3153569242978173
C[C>T]T	PIK3CA	driver_val	0.0548126136831844	8.323543407872145e-08	8.323543407872145e-08	7.079691751247569	0.03477799282671397	0.07484723453965483
C[C>A]A	ERBB2	driver_val	0.19107400188780296	8.338453508395132e-08	8.338453508395132e-08	7.0789144883369195	0.12123010845565833	0.2609178953199476
C[T>C]C	BIRC3	driver_val	0.5373804687428356	8.36285253317089e-08	8.36285253317089e-08	7.077645561303791	0.34093069216279326	0.733830245322878
T[C>G]C	ARHGEF10	driver_val	0.2425540526401473	8.484671342781326e-08	8.484671342781326e-08	7.071364975595086	0.15384044187932663	0.3312676634009679
A[T>C]T	IKZF3	driver_val	0.5468087719726966	8.50301377792842e-08	8.50301377792842e-08	7.070427117210238	0.34680007664651114	0.7468174672988821
A[C>G]C	EGFR	driver_val	-0.1949254996088883	8.519726854412834e-08	8.519726854412834e-08	7.0695743286514725	-0.2662290037379742	-0.12362199547980239
A[C>A]A	XPC	driver_val	0.2800348336156553	8.540126411009778e-08	8.540126411009778e-08	7.068535700833515	0.17759016280343853	0.38247950442787204
T[C>A]A	CHD4	driver_val	0.27087096941123584	8.540724051352098e-08	8.540724051352098e-08	7.06850530985228	0.17177846524161564	0.369963473580856
C[C>T]C	BAP1	driver_val	0.16891234077193032	8.557948619764935e-08	8.557948619764935e-08	7.067630325262644	0.10711507020169747	0.23070961134216317
T[C>G]T	AXIN2	driver_val	0.19087700695129628	8.564325522336473e-08	8.564325522336473e-08	7.067306833919903	0.12104211526645912	0.2607118986361334
C[T>A]T	FANCG	driver_val	0.511610930376324	8.627797274111267e-08	8.627797274111267e-08	7.0641000679933645	0.32438453346044677	0.6988373272922013
C[T>G]C	MUC16	driver_val	0.7256558392736208	8.650044071341344e-08	8.650044071341344e-08	7.062981679830955	0.46007558435089146	0.9912360941963501
C[T>A]T	LATS2	driver_val	0.3144638586118702	8.668977227720922e-08	8.668977227720922e-08	7.062032137882338	0.1993658136626578	0.4295619035610826
A[C>A]A	CUX1	driver_val	0.281933513858066	8.721789279884412e-08	8.721789279884412e-08	7.059394410174507	0.17872080937520052	0.38514621834093143
A[T>G]C	VHL	driver_val	0.13065163353397563	8.735697439880457e-08	8.735697439880457e-08	7.058702416130393	0.0828189532500068	0.17848431381794447
T[T>G]A	CASP3	driver_val	0.43941082322791236	8.806127945496911e-08	8.806127945496911e-08	7.055215008903789	0.27849502481458976	0.600326621641235
C[T>A]A	BCL6	driver_val	1.0446513121623155	8.813305778846e-08	8.813305778846e-08	7.054861161710202	0.6620809949055249	1.4272216294191062
C[C>T]G	KLF6	driver_val	0.40267607434206665	8.849154118504485e-08	8.849154118504485e-08	7.053098241078802	0.2551884938329443	0.550163654851189
C[T>G]A	KEAP1	driver_val	0.26574047510320964	8.849295030426729e-08	8.849295030426729e-08	7.053091325527077	0.16840804500829756	0.36307290519812174
G[T>C]C	ELF3	driver_val	0.18682623391931974	8.947637638672834e-08	8.947637638672834e-08	7.0482916122722585	0.118371992776773	0.25528047506186646
T[C>G]T	LATS1	driver_val	0.2476647375166895	8.984864419767313e-08	8.984864419767313e-08	7.046488471943006	0.15690613324917443	0.3384233417842045
C[C>A]A	SMAD4	driver_val	0.17606634797388596	9.030621243830567e-08	9.030621243830567e-08	7.04428237222392	0.11153439575758621	0.2405983001901857
C[C>A]C	SMAD4	driver_val	0.18907341113666112	9.146900556454237e-08	9.146900556454237e-08	7.038726042464968	0.11974400998781652	0.2584028122855057
G[T>A]T	GATA1	driver_val	0.4163119772059646	9.175967078857318e-08	9.175967078857318e-08	7.037348153247183	0.26364233944021565	0.5689816149717135
C[C>G]A	DICER1	driver_val	0.11510899930594624	9.180183120807637e-08	9.180183120807637e-08	7.037148655665525	0.0728956489929056	0.1573223496189869
T[C>A]A	PHOX2B	driver_val	0.4341844538372704	9.281448370192367e-08	9.281448370192367e-08	7.032384246830651	0.27489880556405677	0.593470102110484
G[T>C]C	LEF1	driver_val	0.5952920664513698	9.313427416070716e-08	9.313427416070716e-08	7.030890465746728	0.37687667629213706	0.8137074566106025
A[T>C]T	GATA2	driver_val	0.8316475296085474	9.403731021118005e-08	9.403731021118005e-08	7.026699801677559	0.5264121164437718	1.136882942773323
A[C>A]G	PRF1	driver_val	0.21373792145134027	9.423310594352763e-08	9.423310594352763e-08	7.025796494205987	0.13528521666098242	0.2921906262416981
C[C>G]G	MEN1	driver_val	0.18389166705376536	9.457333973954467e-08	9.457333973954467e-08	7.024231274124917	0.11638578215973377	0.25139755194779695
G[C>G]G	CDKN2A	driver_val	0.12149637717862233	9.637624804930081e-08	9.637624804930081e-08	7.016029984895177	0.07686686824736871	0.16612588610987594
C[C>G]C	FGFR3	driver_val	-0.1857801434614613	9.679879442678823e-08	9.679879442678823e-08	7.014130051545468	-0.25403330966649035	-0.11752697725643223
G[T>C]A	PPM1D	driver_val	1.1422648450869088	9.781059808982174e-08	9.781059808982174e-08	7.00961408547251	0.7224630908465439	1.5620665993272738
T[T>G]G	SOX21	driver_val	0.5342613730598689	9.819296901348423e-08	9.819296901348423e-08	7.007919608220843	0.3378851067475932	0.7306376393721445
A[C>G]C	PPP2R1A	driver_val	0.17571822705349768	9.833251746172198e-08	9.833251746172198e-08	7.00730284209752	0.11112706889736919	0.2403093852096262
G[C>T]A	FGFR2	driver_val	0.23625678286809573	9.862677807947927e-08	9.862677807947927e-08	7.006005154092836	0.14940378519567038	0.3231097805405211
SNV	ERBB3	driver_val	0.23139868796081145	9.87439957016342e-08	9.87439957016342e-08	7.005489302921018	0.14632818152943525	0.3164691943921877
T[T>C]A	EGFR	driver_val	-0.2281422147121399	9.934219610246794e-08	9.934219610246794e-08	7.002866243529024	-0.31203281312770953	-0.1442516162965703
A[C>T]G	RAD21	driver_val	0.6423724221868371	9.94345529223078e-08	9.94345529223078e-08	7.00246267459749	0.40615697089987607	0.8785878734737982
A[C>A]C	FEN1	driver_val	0.5329334754513848	9.951049654785512e-08	9.951049654785512e-08	7.002131106667544	0.33695619210552935	0.7289107587972403
T[C>G]A	ARHGAP35	driver_val	0.18981666977252823	9.955106839117167e-08	9.955106839117167e-08	7.001954074723457	0.12001382451694241	0.25961951502811403
T[C>G]C	EP300	driver_val	0.1434114792863085	9.995793952042102e-08	9.995793952042102e-08	7.000182704767818	0.09066625192560859	0.19615670664700843
T[C>A]G	KEAP1	driver_val	0.24041569123173825	1.0041463375306074e-07	1.0041463375306074e-07	6.998202991423193	0.15197957283527755	0.32885180962819893
G[T>G]C	SDHAF2	driver_val	0.6039852875790624	1.0047629333745132e-07	1.0047629333745132e-07	6.997936394832834	0.3818066347810345	0.8261639403770904
T[T>C]G	TMEM127	driver_val	0.7144054346099982	1.0060220673469631e-07	1.0060220673469631e-07	6.9973924928169655	0.45159700073315545	0.9772138684868409
A[C>G]C	ATP1A1	driver_val	1.1996066841446569	1.0121056603258976e-07	1.0121056603258976e-07	6.994774146289548	0.7582162793754472	1.6409970889138665
C[C>G]C	STK11	driver_val	0.1495553689800085	1.0248009794257377e-07	1.0248009794257377e-07	6.989360468198001	0.09450362204020388	0.20460711591981315
A[C>A]A	FGFR3	driver_val	-0.1889690126079266	1.0335669396604373e-07	1.0335669396604373e-07	6.985661390750568	-0.2585493040635	-0.11938872115235315
A[C>T]T	BAP1	driver_val	0.16638354503298297	1.0368406286461549e-07	1.0368406286461549e-07	6.984287993291459	0.10511281877402626	0.22765427129193969
T[C>T]G	IDH1	driver_val	-0.16568069078889344	1.0448844151998144e-07	1.0448844151998144e-07	6.980931748421105	-0.226708736361453	-0.10465264521633388
C[T>C]C	JAK1	driver_val	0.7018160949785889	1.044967828482498e-07	1.044967828482498e-07	6.980897080009961	0.44330328027294724	0.9603289096842305
G[C>A]C	POLQ	driver_val	1.3167850964652328	1.0575057772681778e-07	1.0575057772681778e-07	6.9757172513488195	0.8315512155941076	1.802018977336358
C[T>A]A	CASP3	driver_val	0.43148419178085523	1.0620666949061773e-07	1.0620666949061773e-07	6.97384820988333	0.27245927669497844	0.5905091068667321
C[T>G]G	POLQ	driver_val	1.4065201814375095	1.0625540334851063e-07	1.0625540334851063e-07	6.97364897577389	0.8881343990390301	1.9249059638359887
T[T>A]T	IKZF3	driver_val	0.6535958070811276	1.0688331438101186e-07	1.0688331438101186e-07	6.971090087474569	0.41265846283822216	0.8945331513240331
C[C>A]C	EGFR	driver_val	-0.2441144839492501	1.0717402060888254e-07	1.0717402060888254e-07	6.969910476523665	-0.3341116577744234	-0.15411731012407676
C[T>C]A	RAD21	driver_val	0.7745166383600994	1.0723061322780185e-07	1.0723061322780185e-07	6.969681210371678	0.48897204575524256	1.0600612309649562
T[T>C]C	MUC16	driver_val	0.7425205740022357	1.0857946290971691e-07	1.0857946290971691e-07	6.96425231092056	0.4686546498651634	1.016386498139308
ins	CDKN2A	driver_val	0.17001591399403496	1.0981358835774498e-07	1.0981358835774498e-07	6.959343916865393	0.1072841255709113	0.23274770241715861
T[C>G]T	HNF1A	driver_val	0.22014562177599295	1.1050947927967087e-07	1.1050947927967087e-07	6.956600467478571	0.13889953894509716	0.30139170460688874
T[T>G]G	SDHA	driver_val	0.17706876049553105	1.1202499022533784e-07	1.1202499022533784e-07	6.9506850853089786	0.11168983865557883	0.24244768233548328
Neg	FANCG	driver_val	0.46662753844049565	1.1212308552887245e-07	1.1212308552887245e-07	6.95030495934446	0.29432992915384104	0.6389251477271503
G[T>G]T	MAX	driver_val	0.38425446045104206	1.1261824253645968e-07	1.1261824253645968e-07	6.948391254322956	0.24235078028967574	0.5261581406124084
C[C>T]G	KEAP1	driver_val	0.24110217686152444	1.1296013573426156e-07	1.1296013573426156e-07	6.94707479443847	0.15205478854219798	0.3301495651808509
T[T>G]A	IRS4	driver_val	0.2063148323602128	1.142457553149256e-07	1.142457553149256e-07	6.942159926729013	0.13008591327413488	0.28254375144629074
T[T>G]A	FLCN	driver_val	0.17134510761692548	1.1430455617020023e-07	1.1430455617020023e-07	6.941936458317402	0.10803563182030511	0.23465458341354584
A[C>T]A	FGFR2	driver_val	0.22607141925503024	1.1430809179701195e-07	1.1430809179701195e-07	6.941923025086755	0.14254129402143467	0.3096015444886258
A[C>G]A	PPP2R1A	driver_val	0.18297723134172023	1.1627904964507792e-07	1.1627904964507792e-07	6.9344985263992465	0.11532993314388931	0.25062452953955117
T[C>A]A	STK11	driver_val	0.18016680518021447	1.176682231328161e-07	1.176682231328161e-07	6.929340804627682	0.11353123064323092	0.246802379717198
C[T>C]A	ATP1A1	driver_val	1.4098633893415793	1.1782442958398915e-07	1.1782442958398915e-07	6.928764654085836	0.8883946354165533	1.9313321432666053
T[C>G]T	N4BP2	driver_val	0.21602285575234764	1.1792873252517286e-07	1.1792873252517286e-07	6.928380369146854	0.13611964568367302	0.29592606582102227
T[C>A]A	CDKN1B	driver_val	0.21438913798322196	1.1950454526390002e-07	1.1950454526390002e-07	6.922615576343537	0.1350538484706068	0.2937244274958371
C[C>A]T	POLQ	driver_val	1.6748173767971724	1.199130487566124e-07	1.199130487566124e-07	6.921133555060918	1.0549735122585995	2.2946612413357452
G[T>G]T	GATA1	driver_val	0.47138662140865056	1.2119841344375134e-07	1.2119841344375134e-07	6.9165030652946	0.29686381144810625	0.6459094313691949
A[T>A]C	TP63	driver_val	0.443520892598908	1.212820014547315e-07	1.212820014547315e-07	6.916203644713559	0.2793109749936743	0.6077308102041417
G[T>A]A	FEN1	driver_val	0.5572856109527922	1.2137015193680777e-07	1.2137015193680777e-07	6.9158881043889275	0.35095006826823005	0.7636211536373543
C[C>G]C	KEAP1	driver_val	0.2369273099408729	1.2255026999442006e-07	1.2255026999442006e-07	6.911685727602784	0.14917536618328475	0.32467925369846107
C[C>G]T	CHD2	driver_val	0.09775220303992181	1.226892821641959e-07	1.226892821641959e-07	6.911193374520373	0.0615458136680415	0.13395859241180214
G[T>C]T	TMEM127	driver_val	0.6805083556668148	1.2322339565359208e-07	1.2322339565359208e-07	6.909306827572328	0.4284172993697108	0.9325994119639187
C[T>A]G	CIC	driver_val	0.3138534987479879	1.2379373102191426e-07	1.2379373102191426e-07	6.907301347654553	0.19756938136883181	0.43013761612714396
C[T>C]A	TP63	driver_val	0.5205580895931115	1.2423696547594936e-07	1.2423696547594936e-07	6.905749164919107	0.3276651223870306	0.7134510567991923
A[T>A]T	IKZF3	driver_val	0.6303125643174219	1.2496440869302185e-07	1.2496440869302185e-07	6.903213661465519	0.396702787087299	0.8639223415475448
A[C>T]G	LEF1	driver_val	0.4892780959041902	1.249888461670874e-07	1.249888461670874e-07	6.903128741105685	0.30793803058205693	0.6706181612263235
A[T>G]A	TBX3	driver_val	0.20792959802423155	1.251838467136615e-07	1.251838467136615e-07	6.902451707353351	0.13086094403119286	0.28499825201727025
C[T>G]C	MAX	driver_val	0.34410571128806183	1.2608785553898722e-07	1.2608785553898722e-07	6.8993267415506105	0.21653185497056213	0.4716795676055615
C[T>G]T	SDHA	driver_val	0.22450350768441574	1.2638996155514592e-07	1.2638996155514592e-07	6.898287418255638	0.1412641004967249	0.3077429148721066
G[T>C]G	ELF3	driver_val	0.19076949707345642	1.2693922538361012e-07	1.2693922538361012e-07	6.896404156192617	0.1200270447164277	0.26151194943048517
G[T>A]A	NT5C2	driver_val	0.7044546055674947	1.276932395911402e-07	1.276932395911402e-07	6.893832094795957	0.4431702289809437	0.9657389821540457
C[C>G]G	AMER1	driver_val	0.14253029537489287	1.2801712274097894e-07	1.2801712274097894e-07	6.892731938050697	0.08966072251421991	0.19539986823556582
A[C>G]G	SMC1A	driver_val	0.23003401121491687	1.2863908248132748e-07	1.2863908248132748e-07	6.890627066191376	0.14469182795520136	0.3153761944746324
C[T>A]T	FEN1	driver_val	0.6043842434417586	1.2919405485672398e-07	1.2919405485672398e-07	6.888757470879052	0.3801253054011607	0.8286431814823565
C[C>T]C	BIRC3	driver_val	0.4868141809352636	1.2925476112097177e-07	1.2925476112097177e-07	6.888553450628738	0.306177088051265	0.6674512738192622
G[C>A]T	JAK1	driver_val	0.7096385710376999	1.296982168898902e-07	1.296982168898902e-07	6.887065994619116	0.4462890082345017	0.9729881338408981
T[C>G]C	CYLD	driver_val	0.2157309412067804	1.2991467937109764e-07	1.2991467937109764e-07	6.886341774179635	0.13566773255265852	0.2957941498609023
T[C>G]T	CASP9	driver_val	0.26805470605670245	1.3041446155118948e-07	1.3041446155118948e-07	6.884674247379829	0.16855954943675416	0.36754986267665074
G[C>T]G	ELF3	driver_val	0.1712066740869692	1.3044199114995055e-07	1.3044199114995055e-07	6.884582580466846	0.10765860186223879	0.23475474631169962
T[C>T]G	STK11	driver_val	0.1689930443128762	1.3049479458942426e-07	1.3049479458942426e-07	6.884406811897942	0.10626573934292594	0.23172034928282648
G[C>A]T	SDHA	driver_val	0.1930755376695913	1.309011040378064e-07	1.309011040378064e-07	6.883056690534766	0.12140148107837721	0.26474959426080535
C[T>A]T	STK11	driver_val	0.17614722545549338	1.3139434113104543e-07	1.3139434113104543e-07	6.881423338493758	0.11074879414670673	0.24154565676428003
A[T>A]T	APC	driver_val	-0.08958134760429097	1.3202865547154818e-07	1.3202865547154818e-07	6.879331799380882	-0.12284591347119814	-0.056316781737383796
C[C>A]T	TMEM127	driver_val	0.8344603416848628	1.3257899878470226e-07	1.3257899878470226e-07	6.877525265028255	0.5245523180281007	1.144368365341625
A[C>T]G	SDHA	driver_val	0.1581151335655263	1.33120121334627e-07	1.33120121334627e-07	6.875756295207987	0.09938484710379611	0.2168454200272565
G[T>G]A	MAP3K1	driver_val	0.1394999306751628	1.338108029846274e-07	1.338108029846274e-07	6.873508823136063	0.0876747399677803	0.19132512138254532
T[T>A]A	MUC16	driver_val	0.6716971790274987	1.3395211623335663e-07	1.3395211623335663e-07	6.873050420829872	0.4221478523795187	0.9212465056754787
T[C>G]C	SIRPA	driver_val	0.2455567946438816	1.3410470229737522e-07	1.3410470229737522e-07	6.872555993617469	0.1543237748413969	0.33678981444636635
T[T>G]A	BLM	driver_val	0.10551097270778631	1.3439535424310501e-07	1.3439535424310501e-07	6.871615743644217	0.06630696503950134	0.14471498037607128
T[T>A]G	CDKN2A	driver_val	0.13234231228991566	1.3556174264501638e-07	1.3556174264501638e-07	6.867862856947008	0.08315395729051592	0.1815306672893154
T[T>A]T	GNAQ	driver_val	-0.9911715114585087	1.361157572156883e-07	1.361157572156883e-07	6.866091596503438	-1.3596177475376106	-0.6227252753794068
T[C>G]C	GPC5	driver_val	0.23326228200320173	1.3624749076946574e-07	1.3624749076946574e-07	6.865671487253225	0.1465492288886537	0.3199753351177498
A[T>C]T	POLQ	driver_val	1.161015915349283	1.3633480566798653e-07	1.3633480566798653e-07	6.865393256565406	0.7294095608798932	1.5926222698186727
A[T>G]G	STK11	driver_val	0.1552786797873779	1.3745564950141132e-07	1.3745564950141132e-07	6.86183740571599	0.09753752274913616	0.21301983682561962
A[T>C]C	GNAS	driver_val	0.2520810598678149	1.3784335003700695e-07	1.3784335003700695e-07	6.860614180678232	0.15833424112717703	0.3458278786084528
C[C>G]G	PHOX2B	driver_val	0.34431580886020213	1.3857247082842841e-07	1.3857247082842841e-07	6.858323039239424	0.21624409197434563	0.47238752574605863
G[C>G]G	MED12	driver_val	0.17582167981992408	1.386581390335853e-07	1.386581390335853e-07	6.858054632875661	0.11042163277222662	0.24122172686762156
C[T>A]C	MAX	driver_val	0.3460181020196515	1.3884332166522542e-07	1.3884332166522542e-07	6.857475004885227	0.21730442837340622	0.47473177566589675
T[T>C]T	ELF3	driver_val	0.18506201836658887	1.3939541702926993e-07	1.3939541702926993e-07	6.8557515045136	0.11621211645371017	0.2539119202794676
C[T>A]G	RPL10	driver_val	0.4212315394921147	1.4074800844548847e-07	1.4074800844548847e-07	6.851557741608083	0.2644649973286971	0.5779980816555323
A[T>G]A	CDKN2A	driver_val	0.13012694364538116	1.414008357015598e-07	1.414008357015598e-07	6.8495480237816695	0.08169075632119316	0.17856313096956916
A[T>A]A	MAX	driver_val	0.3060665095186358	1.414946411049041e-07	1.414946411049041e-07	6.849260008073549	0.19213900176215173	0.41999401727511987
T[T>A]T	SDHA	driver_val	0.19018835680500878	1.4199701160570525e-07	1.4199701160570525e-07	6.8477207954536246	0.11938554383089688	0.2609911697791207
C[T>A]T	KEAP1	driver_val	0.2799818950204416	1.4249938926745316e-07	1.4249938926745316e-07	6.846186996977179	0.17573811324660493	0.3842256767942782
T[C>G]G	MSH6	driver_val	0.12280429756369537	1.4249981763568683e-07	1.4249981763568683e-07	6.846185691444002	0.07708139201383989	0.16852720311355085
T[T>C]G	ELF3	driver_val	0.18604851448798354	1.4268629901062993e-07	1.4268629901062993e-07	6.8456177266032805	0.11677514345399297	0.2553218855219741
C[T>A]A	NT5C2	driver_val	0.7272426358348885	1.428908596680587e-07	1.428908596680587e-07	6.844995550933902	0.45644728415028746	0.9980379875194895
A[T>G]G	GATA1	driver_val	0.38223779736287633	1.4443185424905612e-07	1.4443185424905612e-07	6.8403370131449845	0.23985468565400175	0.5246209090717509
G[T>C]C	FES	driver_val	1.7067013555760393	1.4538094108194636e-07	1.4538094108194636e-07	6.8374925241886215	1.0708114143537002	2.3425912967983784
T[C>T]T	ELF3	driver_val	0.19449707041187286	1.4556159376136504e-07	1.4556159376136504e-07	6.836953197947185	0.12202738599670851	0.26696675482703724
C[C>G]T	EGFR	driver_val	-0.19348828815878535	1.4576288222917906e-07	1.4576288222917906e-07	6.836353052803483	-0.2655855886212276	-0.12139098769634309
T[C>G]A	BRCA1	driver_val	0.20276293210727483	1.4634525835173616e-07	1.4634525835173616e-07	6.8346213443271235	0.127199176407382	0.2783266878071677
C[C>G]C	PPP6C	driver_val	0.348368954197394	1.4658452673106197e-07	1.4658452673106197e-07	6.833911870827081	0.21853470513504725	0.47820320325974075
G[T>G]G	APC	driver_val	-0.08194791778204379	1.467944024435693e-07	1.467944024435693e-07	6.833290504598549	-0.11249076485512766	-0.05140507070895992
G[T>A]A	CDKN2A	driver_val	0.13230985076660584	1.4694551080012092e-07	1.4694551080012092e-07	6.832843677128055	0.08299480622313332	0.18162489531007836
T[C>T]G	ID3	driver_val	1.0314951356603619	1.4750439712648378e-07	1.4750439712648378e-07	6.831195033114263	0.6469810909349283	1.4160091803857955
C[T>G]T	IDH2	driver_val	-0.388820715959782	1.4780792963814226e-07	1.4780792963814226e-07	6.830302266173195	-0.5337732159481057	-0.24386821597145833
A[T>A]A	GATA1	driver_val	0.37579689065008726	1.4836125442429644e-07	1.4836125442429644e-07	6.828679503280561	0.23568132469662298	0.5159124566035516
C[T>G]A	GATA1	driver_val	0.4036841161275408	1.5021353805395345e-07	1.5021353805395345e-07	6.823290924607659	0.25310530184364755	0.554262930411434
T[C>G]A	ARHGAP26	driver_val	0.2804210561157855	1.5061862057209066e-07	1.5061862057209066e-07	6.822121334165777	0.17581089342531148	0.3850312188062595
T[T>A]G	EGFR	driver_val	-0.20574691555375207	1.5169440216127196e-07	1.5169440216127196e-07	6.819030445286613	-0.2825193119819696	-0.12897451912553454
G[T>G]A	MAX	driver_val	0.3123393316885167	1.517325178829367e-07	1.517325178829367e-07	6.818921335338969	0.1957920168956736	0.42888664648135977
A[C>G]T	CUX1	driver_val	0.28925252534557977	1.5184082616791496e-07	1.5184082616791496e-07	6.818611441908415	0.18131719213205413	0.39718785855910543
T[C>G]C	DROSHA	driver_val	0.08827493207126068	1.5204584369202147e-07	1.5204584369202147e-07	6.8180254471824036	0.05533335036288478	0.12121651377963658
T[C>T]A	RHOA	driver_val	0.6361797379808413	1.5256471443288615e-07	1.5256471443288615e-07	6.816545899533675	0.39874795379682404	0.8736115221648585
C[C>T]T	EGFR	driver_val	-0.20142699605955167	1.528593314650676e-07	1.528593314650676e-07	6.815708044147009	-0.2766076558685953	-0.12624633625050802
A[C>G]T	LATS2	driver_val	0.2765920690647472	1.5531757558271468e-07	1.5531757558271468e-07	6.808779397158094	0.17329886939695338	0.379885268732541
C[C>T]A	KLF6	driver_val	0.4114161745941784	1.555041152216503e-07	1.555041152216503e-07	6.808258113425529	0.25776647917551143	0.5650658700128454
C[C>G]C	STAG2	driver_val	0.13138119647019528	1.5665138666152356e-07	1.5665138666152356e-07	6.805065756436393	0.08230217807533566	0.1804602148650549
SNV	JAK1	driver_val	0.6925109428088958	1.570584169529332e-07	1.570584169529332e-07	6.803938784268584	0.4337915648865	0.9512303207312915
T[T>C]A	ELF3	driver_val	0.18313538681132382	1.5710433695030149e-07	1.5710433695030149e-07	6.803811825860178	0.11471601905772719	0.2515547545649205
T[C>G]T	KMT2C	driver_val	0.08447137675175531	1.5724016748939565e-07	1.5724016748939565e-07	6.803436502249038	0.05291191628142853	0.1160308372220821
A[C>A]A	RPL10	driver_val	0.3831043887676297	1.5726546609923327e-07	1.5726546609923327e-07	6.803366633569418	0.23997145135875886	0.5262373261765005
A[T>A]A	KNSTRN	driver_val	0.7424397598701006	1.585334218636735e-07	1.585334218636735e-07	6.799879166248445	0.4649758694009173	1.019903650339284
T[T>A]A	BIRC3	driver_val	0.4814900766944881	1.5893394148120567e-07	1.5893394148120567e-07	6.798783346191594	0.30153206412006833	0.6614480892689079
G[T>G]G	SDHA	driver_val	0.16864413180011792	1.5899306455955038e-07	1.5899306455955038e-07	6.798621819636842	0.1056121777076766	0.23167608589255922
G[C>G]A	IKZF3	driver_val	0.5681641501366012	1.601311021228961e-07	1.601311021228961e-07	6.795524307253147	0.3557553502756191	0.7805729499975832
indels	SDHA	driver_val	0.24730043734160384	1.6019433295156618e-07	1.6019433295156618e-07	6.795352851618799	0.15484560720278007	0.3397552674804276
C[T>C]T	GATA1	driver_val	0.4466012574028738	1.6091405390156351e-07	1.6091405390156351e-07	6.793406023860228	0.27961017202521066	0.613592342780537
C[T>C]T	SDHA	driver_val	0.19523693537777792	1.6101505094553934e-07	1.6101505094553934e-07	6.793133526222295	0.12223322473053425	0.2682406460250216
T[T>C]C	ELF3	driver_val	0.18305479355360138	1.6101634154835707e-07	1.6101634154835707e-07	6.793130045184762	0.11460625469569448	0.2515033324115083
A[C>A]G	PHOX2B	driver_val	0.34580183196074105	1.6245292344434037e-07	1.6245292344434037e-07	6.7892724688414905	0.2164577947746718	0.4751458691468103
T[T>A]T	KLF6	driver_val	0.4635770760237429	1.6257927777083782e-07	1.6257927777083782e-07	6.788934810053705	0.2901755214025192	0.6369786306449665
T[C>A]T	KLF6	driver_val	0.5030874107395539	1.6275244060361686e-07	1.6275244060361686e-07	6.788472490116232	0.3148999007858173	0.6912749206932904
A[T>G]G	POLQ	driver_val	1.2216300035134309	1.6396606341596959e-07	1.6396606341596959e-07	6.7852460299785715	0.7645408632102895	1.6787191438165723
G[T>A]T	CDKN2A	driver_val	0.13561213080380782	1.6418962692431066e-07	1.6418962692431066e-07	6.784654283951264	0.0848686047061955	0.18635565690142014
T[T>G]T	KNSTRN	driver_val	0.9130275543588406	1.6483096802578087e-07	1.6483096802578087e-07	6.782961190823198	0.5713426694354118	1.2547124392822695
C[T>C]T	ATP1A1	driver_val	1.4327449110778872	1.6527374800199742e-07	1.6527374800199742e-07	6.781796124064946	0.8965139281299097	1.9689758940258646
C[C>G]A	N4BP2	driver_val	0.16945506602105614	1.6828485844593012e-07	1.6828485844593012e-07	6.773954958232177	0.1059929273616071	0.2329172046805052
C[C>G]C	SDHC	driver_val	0.28575601717750276	1.6954930388834684e-07	1.6954930388834684e-07	6.7707039889473535	0.17870999714911331	0.39280203720589224
G[C>G]C	RAD21	driver_val	0.6844784599307402	1.695546245839555e-07	1.695546245839555e-07	6.7706903603895645	0.4280681942540957	0.9408887256073847
n_mut	SOCS1	driver_val	0.6968314735711099	1.6998673945681506e-07	1.6998673945681506e-07	6.7695849563002755	0.4357701742724429	0.9578927728697768
C[T>A]A	PIK3CA	driver_val	-0.056744550372081794	1.7000116720496094e-07	1.7000116720496094e-07	6.76954809680447	-0.07800342156595419	-0.035485679178209405
T[C>A]G	FEN1	driver_val	0.5077523314528725	1.7088181205503325e-07	1.7088181205503325e-07	6.76730415930668	0.31749237647536377	0.6980122864303812
T[C>A]A	MUTYH	driver_val	0.3909832474484206	1.7126006711418403e-07	1.7126006711418403e-07	6.766343890120881	0.24446638525181713	0.537500109645024
T[T>G]A	CDH1	driver_val	-0.11278146326870846	1.7137182998374793e-07	1.7137182998374793e-07	6.7660605656571295	-0.1550461073708712	-0.0705168191665457
A[C>A]T	PPP2R1A	driver_val	0.1980072663126246	1.7172758863029723e-07	1.7172758863029723e-07	6.7651599283253505	0.12379896154955579	0.27221557107569344
C[T>A]T	NTHL1	driver_val	0.4530708403076901	1.7222013735709348e-07	1.7222013735709348e-07	6.763916068725881	0.2832536908278249	0.6228879897875553
G[C>A]C	ERBB2	driver_val	0.17440273668861236	1.7286627391013033e-07	1.7286627391013033e-07	6.76228972901323	0.10902553295545993	0.23977994042176481
T[C>A]G	PPP2R1A	driver_val	0.1714994955825472	1.729715287253927e-07	1.729715287253927e-07	6.762025376264484	0.10720922426223407	0.23578976690286035
C[T>C]T	RAD21	driver_val	0.7831841033819354	1.7359536262980923e-07	1.7359536262980923e-07	6.760461880606443	0.4895532573137726	1.0768149494500983
A[T>C]A	BAP1	driver_val	0.16383418658744628	1.736696206420295e-07	1.736696206420295e-07	6.760276144370488	0.10240865491190523	0.22525971826298732
A[C>T]T	ELF3	driver_val	0.16553922890988773	1.7427311866947273e-07	1.7427311866947273e-07	6.758769596905194	0.1034668027444641	0.22761165507531136
C[C>T]T	FOXL2	driver_val	0.4151244545961727	1.7467035196672478e-07	1.7467035196672478e-07	6.757780804633292	0.2594522183675538	0.5707966908247917
C[T>A]A	PTEN	driver_val	0.08386832077384085	1.7566002112754712e-07	1.7566002112754712e-07	6.755327069349024	0.052411284437314576	0.11532535711036712
T[T>C]T	LEF1	driver_val	0.5856629604705026	1.759353843178098e-07	1.759353843178098e-07	6.7546468059744225	0.36598234165359383	0.8053435792874113
A[C>G]G	BUB1B	driver_val	0.23763952053587112	1.7690890226754407e-07	1.7690890226754407e-07	6.7522503123226505	0.14848411609381573	0.3267949249779265
C[T>C]G	FANCF	driver_val	0.8275789064159969	1.7705078584327594e-07	1.7705078584327594e-07	6.751902141277285	0.5170866491149502	1.1380711637170435
n_mut	KNSTRN	driver_val	0.8926077984653342	1.7723911575273294e-07	1.7723911575273294e-07	6.751440425333422	0.5577052717951603	1.2275103251355082
T[T>G]C	SDHAF2	driver_val	0.58768618024972	1.7740686809273284e-07	1.7740686809273284e-07	6.751029570992245	0.36718150262122734	0.8081908578782127
G[T>G]G	CDKN1B	driver_val	0.18548531621072237	1.7878024841641174e-07	1.7878024841641174e-07	6.747680463602692	0.11587064777426599	0.25509998464717876
G[T>C]A	TMEM127	driver_val	0.7220778136961573	1.7932904090961004e-07	1.7932904090961004e-07	6.746349374210786	0.4510446106461093	0.9931110167462054
del	SMAD4	driver_val	0.23783311080129474	1.7937966008939942e-07	1.7937966008939942e-07	6.746226803274839	0.1485611310219203	0.32710509058066917
C[C>G]T	HNF1A	driver_val	0.1690935652259814	1.797393670595907e-07	1.797393670595907e-07	6.74535679198226	0.10561883930502336	0.23256829114693944
T[C>G]G	ARID1B	driver_val	0.14509345031324364	1.8175271659521635e-07	1.8175271659521635e-07	6.740519089170466	0.09060637740467611	0.19958052322181116
C[C>T]A	BAP1	driver_val	0.15958388083119823	1.8203478600492702e-07	1.8203478600492702e-07	6.739845612419205	0.09965189952356847	0.219515862138828
A[C>G]C	KEAP1	driver_val	0.23654686133549493	1.8326750427082076e-07	1.8326750427082076e-07	6.73691453431208	0.14768998556780877	0.3254037371031811
T[T>G]C	KEAP1	driver_val	0.25525350424011656	1.834351352389876e-07	1.834351352389876e-07	6.736517475760011	0.15936651411289426	0.35114049436733885
A[T>G]A	RBM10	driver_val	0.14675876300173255	1.8420630353550743e-07	1.8420630353550743e-07	6.7346955123376135	0.09162002297702251	0.20189750302644258
C[C>G]A	MSH6	driver_val	0.11754274959030397	1.8512250036016613e-07	1.8512250036016613e-07	6.732540792546985	0.07337296047558697	0.16171253870502098
C[C>A]G	CACNA1D	driver_val	0.7144231015403234	1.8541399342279864e-07	1.8541399342279864e-07	6.731857492214341	0.4459447372771426	0.9829014658035042
A[C>T]A	KDM6A	driver_val	0.26963500484070735	1.8612201661450195e-07	1.8612201661450195e-07	6.730202250573513	0.16829311247294426	0.37097689720847044
T[C>G]T	BMPR1A	driver_val	0.24134140227035578	1.8668618864163167e-07	1.8668618864163167e-07	6.728887810699019	0.1506238385144828	0.33205896602622875
T[T>G]A	CHEK2	driver_val	0.10332313472326715	1.8962475445164079e-07	1.8962475445164079e-07	6.7221049685802505	0.06446348981030492	0.14218277963622938
T[C>G]C	HNF1A	driver_val	0.1924262390299537	1.8977223167721378e-07	1.8977223167721378e-07	6.721767335173343	0.12005307092177342	0.264799407138134
G[T>C]G	TMEM127	driver_val	0.7135321214831133	1.9036100199960634e-07	1.9036100199960634e-07	6.720422017879613	0.44513689019016534	0.9819273527760612
A[T>A]C	JAK1	driver_val	0.5901023884726948	1.9286090458438613e-07	1.9286090458438613e-07	6.7147558005783905	0.3680319199858236	0.8121728569595661
G[T>C]G	IKZF3	driver_val	0.6610443962381929	1.9296207135126774e-07	1.9296207135126774e-07	6.714528047581001	0.41227199720085894	0.9098167952755268
C[T>C]G	EGFR	driver_val	-0.2307761122467619	1.934420701804563e-07	1.934420701804563e-07	6.713449068721011	-0.31763233505543426	-0.14391988943808953
C[T>A]C	MAP2K4	driver_val	0.349470629700689	1.934562986738038e-07	1.934562986738038e-07	6.713417125675256	0.2179415113136777	0.4809997480877003
C[T>G]G	GATA2	driver_val	0.9739478710315549	1.9447316065364796e-07	1.9447316065364796e-07	6.711140327419607	0.607317664375065	1.3405780776880447
C[C>T]G	MAX	driver_val	0.29754351847251487	1.9483069625838744e-07	1.9483069625838744e-07	6.710342617450279	0.1855297216212068	0.40955731532382295
G[C>A]A	FANCG	driver_val	0.4429658329867985	1.9518486090370584e-07	1.9518486090370584e-07	6.709553870485701	0.2761952564675081	0.6097364095060889
C[T>A]A	SMAD3	driver_val	0.2202117318923908	1.9548382425460972e-07	1.9548382425460972e-07	6.708889173447689	0.13730049366218838	0.3031229701225932
Neg	CDKN1B	driver_val	0.19029918729408396	1.959048030454147e-07	1.959048030454147e-07	6.707954916171936	0.11864472110571134	0.2619536534824566
G[C>T]C	TP53	driver_val	0.04967269762461748	1.9669261632267861e-07	1.9669261632267861e-07	6.706211942828524	0.030966463282496196	0.06837893196673876
indels	MAP2K4	driver_val	0.46658772698739875	1.968602576087426e-07	1.968602576087426e-07	6.705841950917892	0.2908701682488095	0.642305285725988
T[C>T]C	ELF3	driver_val	0.1829363458509905	1.9720723665182217e-07	1.9720723665182217e-07	6.705077152375087	0.11403793732843946	0.2518347543735415
ins	JAK1	driver_val	0.8049188140513472	1.9790217948792908e-07	1.9790217948792908e-07	6.703549422901391	0.5017281016525225	1.1081095264501721
T[C>G]A	PPP2R1A	driver_val	0.23445453305232533	1.981317200846898e-07	1.981317200846898e-07	6.703045990110327	0.14613831722923318	0.32277074887541746
T[T>C]C	TMEM127	driver_val	0.6893644373227883	1.9841925731033472e-07	1.9841925731033472e-07	6.702416180277833	0.42967563811658743	0.9490532365289892
T[T>A]T	GATA2	driver_val	0.9761051112973586	1.9847205530975205e-07	1.9847205530975205e-07	6.7023006328762715	0.6083954316721503	1.3438147909225668
G[C>T]G	GATA3	driver_val	0.1447262466636759	1.9945198604196226e-07	1.9945198604196226e-07	6.700161634847896	0.09019664908118033	0.19925584424617146
T[C>G]G	PRDM2	driver_val	0.12153508125050334	1.9948071204797285e-07	1.9948071204797285e-07	6.700099090233334	0.0757431577129739	0.1673270047880328
A[C>G]T	SMAD2	driver_val	0.21456095551231683	2.0027856250836492e-07	2.0027856250836492e-07	6.698365534393786	0.1337072441625653	0.29541466686206835
T[C>G]T	GATA3	driver_val	-0.17136444981077387	2.008474454786078e-07	2.008474454786078e-07	6.69713368756487	-0.23594683597483412	-0.10678206364671361
A[T>G]T	RPL5	driver_val	0.34885231340241907	2.0250458897817142e-07	2.0250458897817142e-07	6.693565130744049	0.21734111344099857	0.48036351336383953
C[T>A]C	KLF6	driver_val	0.44957296891884047	2.0277669996256788e-07	2.0277669996256788e-07	6.692981949038053	0.28008369760018237	0.6190622402374986
A[C>A]C	SMAD4	driver_val	0.14936302533611645	2.0374091065857875e-07	2.0374091065857875e-07	6.6909217570119095	0.09304350709677703	0.20568254357545587
T[T>A]A	EED	driver_val	0.38480197162797525	2.0441348213892666e-07	2.0441348213892666e-07	6.68949046359875	0.23968961017942933	0.5299143330765211
C[T>C]C	CACNA1D	driver_val	0.7161203702065562	2.0616485111841392e-07	2.0616485111841392e-07	6.685785375262492	0.4459821853558232	0.9862585550572891
T[C>A]T	DDB2	driver_val	1.1591148726377116	2.063948441352185e-07	2.063948441352185e-07	6.685301155841297	0.7218508020204011	1.5963789432550222
G[C>T]T	KDR	driver_val	1.3703696624583068	2.0669560870231662e-07	2.0669560870231662e-07	6.684668749964926	0.8533849126838751	1.8873544122327386
C[C>G]T	FANCE	driver_val	0.27976076725176413	2.0738965744129462e-07	2.0738965744129462e-07	6.6832129057491665	0.17420571367817728	0.385315820825351
C[C>G]T	CREBBP	driver_val	0.1783107020460593	2.0748816312736588e-07	2.0748816312736588e-07	6.683006674060801	0.11103208915134744	0.2455893149407712
A[C>G]A	EED	driver_val	0.3755098055932497	2.0831310787952742e-07	2.0831310787952742e-07	6.681283401676635	0.23380560144734627	0.5172140097391531
T[C>G]C	BUB1B	driver_val	0.2765719254943054	2.0856598800549568e-07	2.0856598800549568e-07	6.680756512907945	0.17219885604352717	0.3809449949450837
A[T>G]A	SMAD4	driver_val	0.15430444081009873	2.0930504959172793e-07	2.0930504959172793e-07	6.679220293957686	0.0960654381993502	0.21254344342084724
C[T>G]G	MUC16	driver_val	0.7242447030150232	2.0932512677123243e-07	2.0932512677123243e-07	6.679178637102686	0.45089265840344067	0.9975967476266057
G[T>G]T	CACNA1D	driver_val	0.7755853974529597	2.1350858021191364e-07	2.1350858021191364e-07	6.670584667412672	0.48264764270483207	1.0685231522010874
C[C>T]A	GATA2	driver_val	0.8625703685906407	2.1415202796831763e-07	2.1415202796831763e-07	6.6692778085834075	0.5367432378454107	1.1883974993358708
T[T>C]C	BAP1	driver_val	0.17887123570878607	2.1426758327524414e-07	2.1426758327524414e-07	6.669043528769632	0.11130314608293514	0.24643932533463703
C[C>T]C	GNAS	driver_val	0.24397756927074796	2.1542063723189484e-07	2.1542063723189484e-07	6.666712693765005	0.15179796089069625	0.33615717765079967
A[C>G]G	ZRSR2	driver_val	0.2565083827324026	2.1590539456887842e-07	2.1590539456887842e-07	6.665736506335398	0.1595865455431364	0.35343021992166884
C[T>C]T	LEF1	driver_val	0.5961371684190956	2.2038584459588147e-07	2.2038584459588147e-07	6.656816303701035	0.3707197771419284	0.8215545596962628
G[T>G]A	MUTYH	driver_val	0.33797915735383305	2.209139533242028e-07	2.209139533242028e-07	6.655776852438543	0.2101680522513401	0.465790262456326
T[C>A]A	CDKN2A	driver_val	0.14438783586429213	2.223008719650851e-07	2.223008719650851e-07	6.653058833797266	0.08977342672080511	0.19900224500777913
C[T>G]T	EPAS1	driver_val	1.6154373044684445	2.2406962595759537e-07	2.2406962595759537e-07	6.6496170108145565	1.004226743593725	2.226647865343164
G[C>G]C	MAP2K4	driver_val	0.3202302105026226	2.2414746642872774e-07	2.2414746642872774e-07	6.649466165663867	0.19906763850588693	0.4413927824993583
A[C>G]T	NOTCH2	driver_val	0.3175965057573959	2.2621650719821135e-07	2.2621650719821135e-07	6.645475707440956	0.19739057904585572	0.4378024324689361
A[T>G]C	BAP1	driver_val	0.16157756370787985	2.2684005567254223e-07	2.2684005567254223e-07	6.644280254798687	0.10041659257103458	0.2227385348447251
A[T>G]C	GNAQ	driver_val	-0.8801000868768694	2.2760712618566606e-07	2.2760712618566606e-07	6.642814144673001	-1.2132796190863866	-0.5469205546673521
C[T>A]T	MAP2K4	driver_val	0.3539468518185664	2.2763122148296648e-07	2.2763122148296648e-07	6.642768171152885	0.21995266292697643	0.4879410407101563
A[T>A]T	KRAS	driver_val	-0.06544808149694689	2.278204799337626e-07	2.278204799337626e-07	6.642407237577229	-0.09022560313236293	-0.040670559861530856
T[C>T]T	SDHAF2	driver_val	0.6725565773466863	2.284632941721149e-07	2.284632941721149e-07	6.641183565480429	0.4179122767845122	0.9272008779088603
C[C>T]C	ERBB3	driver_val	0.206402669471351	2.297859435584574e-07	2.297859435584574e-07	6.638676541451517	0.12823790689074116	0.28456743205196083
A[C>G]C	MUTYH	driver_val	0.32363251844543717	2.3037136320089855e-07	2.3037136320089855e-07	6.637571507786971	0.20106150203976547	0.44620353485110886
A[C>G]A	RAD21	driver_val	0.6680899851942504	2.3328321959997216e-07	2.3328321959997216e-07	6.632116499514155	0.4149458781426078	0.921234092245893
A[C>A]A	CASP3	driver_val	0.3776822655470619	2.3403144445788177e-07	2.3403144445788177e-07	6.630725786875827	0.23455915653334675	0.520805374560777
T[T>G]T	KEAP1	driver_val	0.29429810698721165	2.348676498859952e-07	2.348676498859952e-07	6.629176797796799	0.18275912266188102	0.4058370913125423
T[T>G]C	MAX	driver_val	0.31823788288901195	2.3502266939730122e-07	2.3502266939730122e-07	6.628890245305602	0.19762284336686675	0.43885292241115714
T[T>C]A	POLQ	driver_val	1.3696127028165217	2.3620408632823142e-07	2.3620408632823142e-07	6.626712593367503	0.8504228637038522	1.8888025419291912
A[T>C]C	LEF1	driver_val	0.5359091683473394	2.36594096648409e-07	2.36594096648409e-07	6.625996095823919	0.3327457382861415	0.7390725984085372
A[T>A]G	MUC16	driver_val	0.5796399747558788	2.367976515357071e-07	2.367976515357071e-07	6.6256226090865376	0.35989133199023304	0.7993886175215246
A[C>A]T	CHD4	driver_val	0.2511871540127607	2.3770278612622626e-07	2.3770278612622626e-07	6.623965727854678	0.15594585736824235	0.34642845065727906
G[C>T]T	FGFR2	driver_val	0.22872974461663517	2.3787539908798083e-07	2.3787539908798083e-07	6.623650470080383	0.1420012241753033	0.31545826505796704
C[C>G]T	TGFBR2	driver_val	0.10092838345984148	2.401975896662475e-07	2.401975896662475e-07	6.619431354967669	0.0626454261615223	0.13921134075816066
C[T>C]A	ELF3	driver_val	0.1811343778711651	2.4021663474138447e-07	2.4021663474138447e-07	6.619396921469977	0.11242843665804106	0.24984031908428914
A[T>A]G	FANCG	driver_val	0.3973358078681828	2.406337108911912e-07	2.406337108911912e-07	6.61864353149131	0.24661319184027516	0.5480584238960904
SVMEI	FGFR3	driver_val	-0.17587611091656083	2.4171907573496604e-07	2.4171907573496604e-07	6.6166890750390515	-0.2426026240294768	-0.10914959780364485
n_mut	FGFR2	driver_val	0.24041689065889454	2.4240075936290004e-07	2.4240075936290004e-07	6.615466023999973	0.14919461407797682	0.33163916723981224
T[C>A]G	SBDS	driver_val	0.4728519834473732	2.43041896004452e-07	2.43041896004452e-07	6.614318855474956	0.2934188030655746	0.6522851638291718
A[C>A]A	PHOX2B	driver_val	0.35353611526759904	2.434052885058611e-07	2.434052885058611e-07	6.613669990017368	0.21937246558483778	0.48769976495036027
A[T>G]C	FGFR3	driver_val	-0.19402115380095233	2.439535677833655e-07	2.439535677833655e-07	6.612692826015343	-0.2676563781383399	-0.12038592946356476
G[C>G]C	GATA2	driver_val	0.8721864158963583	2.4535873260027534e-07	2.4535873260027534e-07	6.610198480366492	0.5411038033798267	1.20326902841289
A[T>A]C	CACNA1D	driver_val	0.6112511232249309	2.4591064918931926e-07	2.4591064918931926e-07	6.6092226636809	0.3792008152340511	0.8433014312158107
C[C>G]T	BAX	driver_val	0.1143031085104534	2.4610533904562146e-07	2.4610533904562146e-07	6.608878964546281	0.07090877739058742	0.1576974396303194
T[T>G]G	KEAP1	driver_val	0.2546429076824307	2.462794611346992e-07	2.462794611346992e-07	6.60857180532614	0.1579671255971194	0.351318689767742
A[C>A]C	LATS2	driver_val	0.26491785826465497	2.472845777147588e-07	2.472845777147588e-07	6.606802968241348	0.16432629032977947	0.3655094261995305
G[C>G]T	MAP2K4	driver_val	0.3185864321927921	2.4787759941317377e-07	2.4787759941317377e-07	6.605762718455312	0.19760592456971926	0.4395669398158649
C[C>A]C	PPP2R1A	driver_val	0.21466577692883115	2.4882553370836665e-07	2.4882553370836665e-07	6.6041050557349985	0.13313695606710746	0.29619459779055485
C[C>G]G	NFKBIE	driver_val	0.28585302025734843	2.5064271633190513e-07	2.5064271633190513e-07	6.600944911449185	0.17725898136182028	0.3944470591528766
C[C>G]T	PBRM1	driver_val	0.06961240089911797	2.538420634791244e-07	2.538420634791244e-07	6.595436410518601	0.043154818677433114	0.09606998312080281
T[C>G]T	CREBBP	driver_val	0.22658405275456164	2.539310332728621e-07	2.539310332728621e-07	6.595284220136247	0.14046516346985236	0.31270294203927096
A[C>A]T	CDKN2A	driver_val	0.13804932791992505	2.565634829611822e-07	2.565634829611822e-07	6.5908051573025865	0.08556055586127462	0.1905380999785755
T[C>A]G	EPAS1	driver_val	1.154921629786115	2.575425849968501e-07	2.575425849968501e-07	6.58915094953533	0.715739284169344	1.5941039754028858
T[C>G]T	RHOA	driver_val	0.6149115624213953	2.577297783944544e-07	2.577297783944544e-07	6.588835399667025	0.3810727958119515	0.8487503290308391
T[C>T]A	SDHA	driver_val	0.2076637861358626	2.5813167724612807e-07	2.5813167724612807e-07	6.588158696699705	0.12868885241059425	0.28663871986113093
T[C>G]G	TRAF7	driver_val	0.2866252898056787	2.59396901990457e-07	2.59396901990457e-07	6.586035215054112	0.1776017251083088	0.3956488545030486
T[T>G]G	KNSTRN	driver_val	0.7785679229071747	2.5982524582764016e-07	2.5982524582764016e-07	6.58531865314384	0.48240649752394704	1.0747293482904023
T[T>C]G	IKZF3	driver_val	0.6403570550193648	2.604740558870748e-07	2.604740558870748e-07	6.584235527436234	0.396747868325794	0.8839662417129356
T[C>A]C	MUC16	driver_val	0.6961160945444207	2.6058732270490787e-07	2.6058732270490787e-07	6.584046716072492	0.43129046046755437	0.960941728621287
A[C>A]A	PRF1	driver_val	0.2139078058373118	2.607361473580159e-07	2.607361473580159e-07	6.583798755905405	0.13252849310393505	0.29528711857068857
A[C>A]C	SBDS	driver_val	0.4857266536103462	2.623801461766539e-07	2.623801461766539e-07	6.581069030318239	0.30089393444359736	0.6705593727770951
A[C>G]C	AKT1	driver_val	-0.14452758283631634	2.6361588031185345e-07	2.6361588031185345e-07	6.579028431240115	-0.1995338394452011	-0.08952132622743159
A[C>G]A	GATA1	driver_val	0.37824384417294016	2.6414818959764457e-07	2.6414818959764457e-07	6.578152361507223	0.23427610541358673	0.5222115829322935
T[T>G]G	IKZF3	driver_val	0.5845208835383084	2.6466381910855794e-07	2.6466381910855794e-07	6.577305424907527	0.3620238363514067	0.8070179307252101
T[C>T]A	CHD4	driver_val	0.2862054106269567	2.648078259274227e-07	2.648078259274227e-07	6.577069184236595	0.17725956339168802	0.3951512578622254
G[T>G]A	CDKN2A	driver_val	0.12515632603176544	2.6481255343363073e-07	2.6481255343363073e-07	6.57706143102339	0.07751477086330001	0.17279788120023087
T[C>G]C	POT1	driver_val	0.22925845578621207	2.6603179763472463e-07	2.6603179763472463e-07	6.575066450917924	0.14197512644360533	0.3165417851288188
A[C>T]A	TMEM127	driver_val	0.6528072560004647	2.672318716623213e-07	2.672318716623213e-07	6.573111746564675	0.40422948826156396	0.9013850237393655
C[T>C]A	ERBB3	driver_val	0.22523304553434936	2.684242493047353e-07	2.684242493047353e-07	6.571178252796919	0.1394542314579965	0.3110118596107022
G[T>A]C	GNAS	driver_val	0.24658527966385063	2.7018200138896066e-07	2.7018200138896066e-07	6.56834358557976	0.15265218141018005	0.3405183779175212
T[T>G]T	SOX21	driver_val	0.594805193933351	2.7021959194363043e-07	2.7021959194363043e-07	6.568283166177994	0.36822160033299756	0.8213887875337044
A[T>G]A	CDKN2C	driver_val	0.3887733906363897	2.7242935562072676e-07	2.7242935562072676e-07	6.5647460968430025	0.240630933258401	0.5369158480143784
T[C>T]T	ERBB3	driver_val	0.23745028106681762	2.724506523658634e-07	2.724506523658634e-07	6.5647121478679455	0.14696937485946243	0.3279311872741728
C[C>G]A	IKZF1	driver_val	0.21394604967839737	2.7329617834817914e-07	2.7329617834817914e-07	6.563366441245144	0.13241223907364813	0.2954798602831466
A[C>T]C	TMEM127	driver_val	0.6248303073430349	2.750405245459664e-07	2.750405245459664e-07	6.560603312387674	0.38665505138185574	0.8630055633042141
T[C>G]C	LATS1	driver_val	0.2120934805327762	2.753477206621567e-07	2.753477206621567e-07	6.560118514272384	0.13124355702779816	0.29294340403775426
A[T>G]A	PPP2R1A	driver_val	0.17959994093738846	2.7758217416848155e-07	2.7758217416848155e-07	6.556608426937775	0.11111627948252537	0.24808360239225155
C[C>T]C	JAK1	driver_val	0.6233874399083178	2.778305862747407e-07	2.778305862747407e-07	6.556219944634654	0.3856743731072553	0.8611005067093803
C[C>A]C	JAK1	driver_val	0.7308088869558919	2.7834122093896357e-07	2.7834122093896357e-07	6.555422472068166	0.45211462250708434	1.0095031514046995
C[T>C]A	LEF1	driver_val	0.5747860100826488	2.7921640747863987e-07	2.7921640747863987e-07	6.554059065031436	0.35556592718253477	0.7940060929827629
A[C>T]C	KDM6A	driver_val	0.2545347228432785	2.8121001459639983e-07	2.8121001459639983e-07	6.550969217057229	0.15743133168783724	0.35163811399871975
T[C>G]C	SDHD	driver_val	0.577854731266214	2.8206907837229573e-07	2.8206907837229573e-07	6.5496445204675835	0.3573821486717105	0.7983273138607175
T[C>G]G	PTCH1	driver_val	0.14490411815786775	2.8245869540409706e-07	2.8245869540409706e-07	6.549045051099757	0.08961513277083975	0.20019310354489572
C[T>C]C	BAP1	driver_val	0.17614681398269585	2.8295820894808403e-07	2.8295820894808403e-07	6.548277702155793	0.10893264741695521	0.2433609805484365
C[C>T]G	BAP1	driver_val	0.150760270190095	2.8364160603998294e-07	2.8364160603998294e-07	6.547230064221462	0.09322802162490962	0.20829251875528038
G[C>G]G	KEAP1	driver_val	0.22744531650655256	2.845242425014887e-07	2.845242425014887e-07	6.545880724221167	0.14063908002819037	0.31425155298491475
T[C>G]C	POLG	driver_val	0.21886651485783248	2.873564801651926e-07	2.873564801651926e-07	6.541579004661301	0.13530407852743537	0.3024289511882296
C[T>C]A	SDHA	driver_val	0.18594578436451453	2.878913527845119e-07	2.878913527845119e-07	6.540771379562243	0.1149475163391718	0.2569440523898573
T[T>C]A	TMEM127	driver_val	0.6796995889168496	2.897250765435706e-07	2.897250765435706e-07	6.538013913725552	0.42011453972748486	0.9392846381062143
G[T>G]A	GATA1	driver_val	0.37532631713851533	2.898269886315794e-07	2.898269886315794e-07	6.537861175565938	0.23198305113614523	0.5186695831408854
A[C>G]C	FGFR3	driver_val	-0.18093763067064683	2.9128437442117473e-07	2.9128437442117473e-07	6.535682811921158	-0.25005340822482947	-0.1118218531164642
T[C>G]C	CUL3	driver_val	0.221075692912115	2.922552090053631e-07	2.922552090053631e-07	6.534237739457398	0.13661738159498105	0.305534004229249
A[T>G]T	VHL	driver_val	0.13979254978528027	2.9291443741674767e-07	2.9291443741674767e-07	6.533259221913823	0.08638269608067875	0.1932024034898818
A[T>G]A	KNSTRN	driver_val	0.7552298521807943	2.944129422625474e-07	2.944129422625474e-07	6.531043102521825	0.4666287537913253	1.0438309505702632
A[T>C]T	ELF3	driver_val	0.1488442427554807	2.9485057409701263e-07	2.9485057409701263e-07	6.530398022280199	0.09196227751256572	0.20572620799839567
T[T>A]A	TBX3	driver_val	0.204007138871457	2.95316948554306e-07	2.95316948554306e-07	6.529711627696658	0.1260397196818629	0.2819745580610511
T[T>A]G	FEN1	driver_val	0.538502140584259	2.9586504421183006e-07	2.9586504421183006e-07	6.5289063427227205	0.33268343355644586	0.7443208476120722
C[C>T]T	KRAS	driver_val	-0.05983257231702275	2.9590632977064517e-07	2.9590632977064517e-07	6.528845744690463	-0.08270105313928208	-0.03696409149476342
A[C>A]A	SMARCB1	driver_val	0.24852336474894693	2.962961191490354e-07	2.962961191490354e-07	6.528274036819634	0.1535311758920918	0.34351555360580205
A[T>A]C	ATP1A1	driver_val	1.1614938458440363	2.963127931473448e-07	2.963127931473448e-07	6.528249597681752	0.7175393256473881	1.6054483660406844
C[C>G]A	BMPR1A	driver_val	0.18847946120874015	2.974165436423543e-07	2.974165436423543e-07	6.5266348777348595	0.11642763260378462	0.26053128981369567
G[C>A]G	MAX	driver_val	0.2894238603581709	2.986409598723133e-07	2.986409598723133e-07	6.524850627198484	0.17876633103558387	0.40008138968075796
C[C>A]C	RAD21	driver_val	0.7978262788278652	2.997428939508553e-07	2.997428939508553e-07	6.523251103990625	0.49274619672679765	1.1029063609289327
A[C>G]T	EZH2	driver_val	0.4218263440157174	3.010929592591575e-07	3.010929592591575e-07	6.521299399886269	0.260497849305867	0.5831548387255678
C[T>A]C	SMAD4	driver_val	0.1653592471803899	3.037709829881577e-07	3.037709829881577e-07	6.517453713455425	0.10209657371482604	0.22862192064595377
A[T>G]C	GATA2	driver_val	0.8688176500048794	3.0680854767955447e-07	3.0680854767955447e-07	6.5131325451195625	0.5363059091128162	1.2013293908969427
A[C>T]A	PPM1D	driver_val	1.0060347459283987	3.070794350731916e-07	3.070794350731916e-07	6.51274926702579	0.6209950863519885	1.391074405504809
A[C>G]A	KEAP1	driver_val	0.24314388279703242	3.075137201977138e-07	3.075137201977138e-07	6.51213550273985	0.15008057854003498	0.33620718705402985
C[C>T]T	CHD4	driver_val	0.22834016243240174	3.084826864975525e-07	3.084826864975525e-07	6.5107692056001945	0.140932838313902	0.31574748655090146
ins	BAP1	driver_val	0.2059215731189437	3.087022771644299e-07	3.087022771644299e-07	6.510460166901777	0.12709388897166296	0.28474925726622446
A[T>A]A	CDKN1B	driver_val	0.17670209311044657	3.1019320492919983e-07	3.1019320492919983e-07	6.508367720042966	0.10904772774406149	0.24435645847683166
T[C>A]C	EPAS1	driver_val	1.3113620090354043	3.120755220048439e-07	3.120755220048439e-07	6.505740294375768	0.8091654688353265	1.8135585492354822
A[T>G]G	MAX	driver_val	0.3022980306068485	3.1281250401670607e-07	3.1281250401670607e-07	6.504715895263978	0.18652050535716347	0.41807555585653355
T[T>A]T	MAX	driver_val	0.3436416455390088	3.18138127555871e-07	3.18138127555871e-07	6.4973842793527306	0.21194775169502045	0.4753355393829971
G[C>T]C	FGFR2	driver_val	0.23582337526323077	3.2156551878558773e-07	3.2156551878558773e-07	6.492730526478308	0.14541288459149396	0.3262338659349676
A[T>A]A	EGFR	driver_val	-0.18959377868232347	3.2163261859297655e-07	3.2163261859297655e-07	6.492639913416802	-0.26228122483487115	-0.11690633252977575
T[T>G]A	MAP3K1	driver_val	0.14675652275627704	3.2177766292453027e-07	3.2177766292453027e-07	6.492444106928464	0.09049130729676877	0.2030217382157853
A[T>A]A	GATA2	driver_val	0.8296606955493675	3.230254883336164e-07	3.230254883336164e-07	6.490763208300743	0.5115302047202588	1.1477911863784762
A[C>G]G	IDH1	driver_val	-0.13929327919408002	3.230844949648678e-07	3.230844949648678e-07	6.4906838835570255	-0.19270516082062894	-0.0858813975675311
C[T>C]C	CDKN2A	driver_val	0.13949078871931597	3.2409256757709374e-07	3.2409256757709374e-07	6.489330928539735	0.0859970037029541	0.19298457373567784
C[T>A]A	WT1	driver_val	0.2801724563784528	3.2472213894710045e-07	3.2472213894710045e-07	6.488488100980426	0.17272047188442993	0.3876244408724756
G[T>G]T	GATA2	driver_val	1.0331980713655267	3.248128768957327e-07	3.248128768957327e-07	6.48836676190036	0.6369409478470027	1.4294551948840506
T[T>C]G	POLQ	driver_val	1.370660501269807	3.248528111084325e-07	3.248528111084325e-07	6.48831337072223	0.8449757608511743	1.8963452416884397
G[T>G]C	CACNA1D	driver_val	0.6541512689265011	3.248785182906752e-07	3.248785182906752e-07	6.488279004248292	0.4032661319665112	0.905036405886491
G[C>A]A	CDKN2A	driver_val	0.12447234304794771	3.255957499621073e-07	3.255957499621073e-07	6.487321272640488	0.07672985197924842	0.172214834116647
G[T>C]T	EPAS1	driver_val	1.3142494086501955	3.2734420143432e-07	3.2734420143432e-07	6.484995347753691	0.8100571709303485	1.8184416463700424
G[T>A]C	TP63	driver_val	0.4668909873001492	3.278154008234354e-07	3.278154008234354e-07	6.484370647057408	0.28776565852603575	0.6460163160742627
C[T>G]A	SDHA	driver_val	0.17157388551667316	3.2873968347279477e-07	3.2873968347279477e-07	6.4831478673421525	0.10574174031883221	0.2374060307145141
A[C>T]A	ELF3	driver_val	0.17075940075624035	3.290213045646274e-07	3.290213045646274e-07	6.482775979997454	0.10523769049070772	0.236281111021773
A[C>G]A	SBDS	driver_val	0.49199922693607534	3.3031480700712346e-07	3.3031480700712346e-07	6.481071957772852	0.30318783857394765	0.680810615298203
T[T>G]T	JAK1	driver_val	0.7221335544755385	3.3173126700452364e-07	3.3173126700452364e-07	6.479213592551762	0.4449610192512827	0.9993060896997943
A[T>G]C	RPL5	driver_val	0.30685719740558404	3.326828171534285e-07	3.326828171534285e-07	6.477969629573499	0.18906538121842714	0.42464901359274093
T[T>C]T	IKZF3	driver_val	0.6307448847488002	3.3280329292322064e-07	3.3280329292322064e-07	6.477812385231948	0.3886205874097495	0.8728691820878509
A[C>G]G	NCOR1	driver_val	0.10994907164041932	3.329639793746561e-07	3.329639793746561e-07	6.47760274668877	0.06774212075610754	0.1521560225247311
T[C>G]C	IKZF1	driver_val	0.23819129431354832	3.3388587063053724e-07	3.3388587063053724e-07	6.476401959013993	0.14674568838905172	0.3296369002380449
C[C>G]A	CREBBP	driver_val	0.1781383781365826	3.3496858797174986e-07	3.3496858797174986e-07	6.474995917471107	0.10973987109392833	0.24653688517923686
G[C>A]C	SMARCD1	driver_val	0.34686254837146036	3.369878581221914e-07	3.369878581221914e-07	6.472385746741505	0.21365052629666442	0.4800745704462563
T[C>A]T	RPL5	driver_val	0.367978729164506	3.402505676952419e-07	3.402505676952419e-07	6.468201141520057	0.22660649132726124	0.5093509670017509
C[C>G]C	CASP3	driver_val	0.3653477527468464	3.426051493055861e-07	3.426051493055861e-07	6.46520611393853	0.22495032446853053	0.5057451810251623
G[C>T]G	TMEM127	driver_val	0.6274065941693697	3.4284698886306316e-07	3.4284698886306316e-07	6.464899660478608	0.3862977272247601	0.8685154611139794
Neg	EED	driver_val	0.3801069685371228	3.4339066465463654e-07	3.4339066465463654e-07	6.464211515651768	0.23402536907647825	0.5261885679977674
T[C>G]T	SIRPA	driver_val	0.2664867309773854	3.4454720992057784e-07	3.4454720992057784e-07	6.462751262571244	0.16405852532195903	0.3689149366328118
G[C>A]A	TP63	driver_val	0.44386167334035187	3.455804978203045e-07	3.455804978203045e-07	6.4614507740866856	0.2732377262669065	0.6144856204137972
A[C>G]T	NTHL1	driver_val	0.39624966044855886	3.5048461310194545e-07	3.5048461310194545e-07	6.4553310435792115	0.2438482583114729	0.5486510625856449
C[C>T]T	IKZF3	driver_val	0.5606112399517308	3.507177253312416e-07	3.507177253312416e-07	6.45504228424962	0.34498946775450734	0.7762330121489542
G[C>G]G	CUX1	driver_val	0.26020572625792426	3.5804343148744666e-07	3.5804343148744666e-07	6.446064289246384	0.16004852644144793	0.36036292607440057
C[T>G]C	IKZF3	driver_val	0.6064316549479297	3.583608024488486e-07	3.583608024488486e-07	6.445679499599029	0.37299903987065686	0.8398642700252026
T[T>A]A	SMAD4	driver_val	0.1530573008634814	3.5850193416881363e-07	3.5850193416881363e-07	6.445508496909495	0.09414037212637746	0.21197422960058535
T[T>C]T	BAP1	driver_val	0.1765564419932204	3.591699053056157e-07	3.591699053056157e-07	6.444700059831163	0.10858918134626384	0.24452370264017698
T[T>G]T	TMEM127	driver_val	0.7193164952829094	3.6095438308276245e-07	3.6095438308276245e-07	6.442547680164258	0.4423568424057617	0.9962761481600572
G[C>T]T	EPAS1	driver_val	1.340539213030696	3.610275256914323e-07	3.610275256914323e-07	6.442459685074464	0.8243852193695791	1.8566932066918127
G[T>G]A	KEAP1	driver_val	0.24064742096175232	3.6128519523703853e-07	3.6128519523703853e-07	6.442149834608548	0.14798736846651955	0.3333074734569851
T[C>T]A	ERBB3	driver_val	0.2477974237518413	3.618462236086672e-07	3.618462236086672e-07	6.441475955508497	0.15237877506524933	0.3432160724384333
A[C>A]A	KEAP1	driver_val	0.23230658238277493	3.629981175623853e-07	3.629981175623853e-07	6.440095627124737	0.1428423367986338	0.32177082796691603
C[C>T]C	CHD4	driver_val	0.23173291208580418	3.637800194044387e-07	3.637800194044387e-07	6.439161158215629	0.14248242633654729	0.3209833978350611
C[T>G]C	SDHAF2	driver_val	0.6055765445942226	3.64334341692757e-07	3.64334341692757e-07	6.43849989078187	0.3723292575354696	0.8388238316529757
C[T>G]G	IKZF3	driver_val	0.6237242420421758	3.6485134293806965e-07	3.6485134293806965e-07	6.437884050865281	0.3834743659716132	0.8639741181127384
G[T>G]C	EPAS1	driver_val	1.2455326149564927	3.6581678576543087e-07	3.6581678576543087e-07	6.436736370488782	0.7657234840443341	1.7253417458686513
G[T>A]T	MAP3K1	driver_val	0.14329366909105648	3.666729254785811e-07	3.666729254785811e-07	6.435721156440676	0.0880886806258185	0.19849865755629448
T[T>A]C	EPAS1	driver_val	1.2178833731528018	3.674287863102899e-07	3.674287863102899e-07	6.434826821775517	0.7486483405256068	1.6871184057799968
A[C>G]C	NOTCH2	driver_val	0.2963219665418437	3.682890588879665e-07	3.682890588879665e-07	6.433811182951121	0.18214289202007622	0.4105010410636111
C[T>A]G	IDH1	driver_val	-0.15519048668936766	3.700636370454752e-07	3.700636370454752e-07	6.431723587172798	-0.21499938169139388	-0.09538159168734145
T[C>G]C	SPOP	driver_val	0.1646420618763245	3.711005261637047e-07	3.711005261637047e-07	6.430508429887726	0.10118398564566332	0.22810013810698565
A[C>A]A	TSC1	driver_val	0.14754962100887914	3.7135037998050337e-07	3.7135037998050337e-07	6.43021612736074	0.09067806226157013	0.20442117975618815
C[C>T]G	CDH1	driver_val	0.09707498540056969	3.71883667580394e-07	3.71883667580394e-07	6.429592894605443	0.05965637388710805	0.13449359691403134
A[C>T]T	ERBB3	driver_val	0.20104643450096774	3.724883894392205e-07	3.724883894392205e-07	6.428887259777605	0.12354618613048786	0.2785466828714476
G[T>G]G	MAX	driver_val	0.3041082489650936	3.7346044896719584e-07	3.7346044896719584e-07	6.427755385026135	0.18686786063332833	0.42134863729685884
G[T>A]C	SDHA	driver_val	0.17098913547226266	3.7462257701275624e-07	3.7462257701275624e-07	6.426406052970937	0.10506141866013226	0.23691685228439308
C[C>G]A	HNF1A	driver_val	0.16735750403552183	3.7538688104107135e-07	3.7538688104107135e-07	6.425520909101532	0.10282510299539217	0.2318899050756515
G[C>A]C	CHD4	driver_val	0.23638018867433777	3.771809817012575e-07	3.771809817012575e-07	6.423450213470308	0.14521664549393942	0.3275437318547361
C[T>G]A	EPAS1	driver_val	1.2527939796128125	3.817999494167388e-07	3.817999494167388e-07	6.418164133480416	0.7694150562272988	1.7361729029983262
A[C>G]G	SFRP4	driver_val	0.28556252885346783	3.820137631167094e-07	3.820137631167094e-07	6.417920990130265	0.1753785680229274	0.3957464896840083
G[C>G]A	MAP2K4	driver_val	0.3073518211034798	3.858510441201775e-07	3.858510441201775e-07	6.4135803202034065	0.18871606027173324	0.42598758193522634
C[C>T]G	IKZF3	driver_val	0.5308859911884379	3.8775187991731005e-07	3.8775187991731005e-07	6.411446087941862	0.3259297635753307	0.7358422188015452
T[C>G]C	ASXL1	driver_val	0.11413233927505853	3.8797996951081783e-07	3.8797996951081783e-07	6.411190695425059	0.07006892454083447	0.1581957540092826
T[T>G]C	CDKN1B	driver_val	0.18551765912701895	3.88119345880742e-07	3.88119345880742e-07	6.411034709231499	0.11389333492189413	0.2571419833321438
A[C>G]A	TP63	driver_val	0.442938514406533	3.881654181601427e-07	3.881654181601427e-07	6.4109831587241	0.2719288480315648	0.6139481807815012
T[T>C]G	CHD4	driver_val	0.255766768913905	3.891855685087969e-07	3.891855685087969e-07	6.4098432722916545	0.1570106332068425	0.35452290462096747
G[T>G]T	FGFR3	driver_val	-0.2272688813188	3.893660672459857e-07	3.893660672459857e-07	6.409641899374674	-0.3150229979972857	-0.13951476464031426
G[C>T]A	TMEM127	driver_val	0.6693759738215597	3.8987804674435434e-07	3.8987804674435434e-07	6.409071218380126	0.4109006702369939	0.9278512774061254
A[T>A]T	TMEM127	driver_val	0.6526878067325076	3.908924258391487e-07	3.908924258391487e-07	6.407942744630765	0.40063196072042634	0.9047436527445889
G[C>G]C	SMARCD1	driver_val	0.3327682698611564	3.9131972374917834e-07	3.9131972374917834e-07	6.407468261735016	0.2042541077084282	0.4612824320138845
T[C>A]T	SDHAF2	driver_val	0.6760717309886868	3.993795239094198e-07	3.993795239094198e-07	6.3986142050664885	0.41477476279775494	0.9373686991796186
C[T>A]A	CDKN2C	driver_val	0.4044361668256935	4.001608987040596e-07	4.001608987040596e-07	6.397765350249279	0.24811294983510468	0.5607593838162823
T[T>C]C	PIK3CA	driver_val	0.05785016838579962	4.0391252124219103e-07	4.0391252124219103e-07	6.393712683541817	0.035481995593315954	0.08021834117828329
T[T>G]A	KNSTRN	driver_val	0.7969841445867039	4.039942781239514e-07	4.039942781239514e-07	6.393624785871553	0.488822297016012	1.1051459921573956
C[C>A]G	JAK1	driver_val	0.6644163919949704	4.059254185126383e-07	4.059254185126383e-07	6.39155375288537	0.40746709154909566	0.9213656924408451
C[T>A]A	AMER1	driver_val	0.1591130047109214	4.076645079803257e-07	4.076645079803257e-07	6.389697097376055	0.09756943973984758	0.22065656968199523
A[C>G]T	MUTYH	driver_val	0.3336365617484725	4.078375193235888e-07	4.078375193235888e-07	6.389512823467965	0.20458669946941893	0.4626864240275261
G[C>A]A	CHD4	driver_val	0.22396353049333	4.081226769716429e-07	4.081226769716429e-07	6.389209273371707	0.13733266779189146	0.31059439319476856
A[C>G]C	EED	driver_val	0.3497842309221532	4.0897198168594584e-07	4.0897198168594584e-07	6.38830644411	0.21447433885533984	0.4850941229889666
T[T>G]A	NTHL1	driver_val	0.42348919957941245	4.120961711502026e-07	4.120961711502026e-07	6.385001420554431	0.25962045739542294	0.587357941763402
T[C>T]T	CACNA1D	driver_val	0.7430248754666597	4.129203718268559e-07	4.129203718268559e-07	6.384133690257438	0.45549046678590693	1.0305592841474125
C[T>A]C	MUC16	driver_val	0.6924832266662857	4.1305223050264057e-07	4.1305223050264057e-07	6.383995028283398	0.42450410947617295	0.9604623438563984
T[C>G]C	ASXL2	driver_val	0.15372486167687824	4.1447381408946854e-07	4.1447381408946854e-07	6.38250290240125	0.09422827827298617	0.2132214450807703
A[T>G]G	CDKN2A	driver_val	0.12227430196183292	4.1490232833000114e-07	4.1490232833000114e-07	6.382054128010183	0.07494827785391947	0.16960032606974637
T[C>G]G	ERCC2	driver_val	0.24207347065031795	4.161105839794015e-07	4.161105839794015e-07	6.380791237570686	0.1483691482061945	0.3357777930944414
G[T>C]G	PPM1D	driver_val	1.0740367493351517	4.16234701810877e-07	4.16234701810877e-07	6.380661715146194	0.6582827344872675	1.489790764183036
T[C>T]A	RAD21	driver_val	0.8205222010980604	4.1750789369481887e-07	4.1750789369481887e-07	6.379335309029017	0.5028657700963323	1.1381786320997884
A[C>A]A	BIRC3	driver_val	0.4363219535176356	4.1926363647005216e-07	4.1926363647005216e-07	6.377512803146718	0.2673778233071832	0.605266083728088
G[C>A]T	CACNA1D	driver_val	0.7105794485097734	4.218862214024191e-07	4.218862214024191e-07	6.374804658231803	0.4353779163736856	0.9857809806458612
T[C>G]G	SIRPA	driver_val	0.21742791941634043	4.22612259115688e-07	4.22612259115688e-07	6.374057909107947	0.13321442404514056	0.3016414147875403
G[C>T]C	KDR	driver_val	1.3914638760649718	4.228236300639705e-07	4.228236300639705e-07	6.373840749558509	0.8525163102333944	1.9304114418965492
G[C>G]T	KEAP1	driver_val	0.24293270370533265	4.2666008689114545e-07	4.2666008689114545e-07	6.369917982530158	0.14880690988604073	0.3370584975246246
A[T>A]T	ELF3	driver_val	0.17142938124115492	4.2949188364653995e-07	4.2949188364653995e-07	6.367045038866095	0.10499139734306409	0.23786736513924575
T[T>A]C	MAX	driver_val	0.3066437534582152	4.314924939113679e-07	4.314924939113679e-07	6.365026754714072	0.18778215201035459	0.42550535490607583
T[T>C]C	ERBB3	driver_val	0.2204268163327967	4.3421722532561024e-07	4.3421722532561024e-07	6.3622929521495	0.13496438769275212	0.3058892449728413
T[T>G]A	BCORL1	driver_val	0.18441623106227845	4.343535805325336e-07	4.343535805325336e-07	6.362156594090877	0.11291473970666008	0.2559177224178968
T[C>G]C	TRAF7	driver_val	0.304606927593271	4.365518930457034e-07	4.365518930457034e-07	6.359964124183238	0.18648278927268924	0.4227310659138528
A[C>T]T	CHD4	driver_val	0.22816788911726618	4.376346867809215e-07	4.376346867809215e-07	6.3588882632730295	0.13967790807072333	0.31665787016380903
A[C>T]G	ACVR1	driver_val	0.41245809483426665	4.3785580172629713e-07	4.3785580172629713e-07	6.358668891380484	0.2524920861875456	0.5724241034809877
ins	MAX	driver_val	0.3957026723471012	4.39002326556268e-07	4.39002326556268e-07	6.357533178145415	0.24221982954755053	0.5491855151466519
A[T>A]C	ELF3	driver_val	0.1507790611004722	4.4070185071877825e-07	4.4070185071877825e-07	6.355855125675093	0.09228720586901043	0.20927091633193398
T[T>G]G	FGFR3	driver_val	-0.193779504204142	4.4461290692488974e-07	4.4461290692488974e-07	6.3520179340686616	-0.2689777134619531	-0.11858129494633088
T[C>G]G	BCOR	driver_val	0.1496524628824659	4.46454907641551e-07	4.46454907641551e-07	6.350222398704631	0.09156912748772691	0.20773579827720487
A[T>A]G	SMAD3	driver_val	0.18023687759339185	4.5349127962278876e-07	4.5349127962278876e-07	6.3434310597573935	0.11024159067232363	0.25023216451446006
C[C>G]A	TSC2	driver_val	0.16384058137534732	4.5368704655931694e-07	4.5368704655931694e-07	6.343243620311059	0.10021178127108815	0.2274693814796065
C[C>T]T	BAP1	driver_val	0.15583951259461995	4.550508599185057e-07	4.550508599185057e-07	6.341940060601041	0.09531109942696966	0.21636792576227024
G[T>A]T	SMARCD1	driver_val	0.3464084126916969	4.557795124770549e-07	4.557795124770549e-07	6.341245200476696	0.21185444656527677	0.4809623788181171
T[C>T]T	ID3	driver_val	1.096371187852707	4.557955948261948e-07	4.557955948261948e-07	6.341229876505183	0.6705117578048495	1.5222306179005645
A[C>G]A	AKT1	driver_val	-0.14829108052392634	4.5792474216897943e-07	4.5792474216897943e-07	6.339205890437884	-0.20590142876119508	-0.0906807322866576
T[T>C]G	BAP1	driver_val	0.17602244774463235	4.583571948271393e-07	4.583571948271393e-07	6.338795947145355	0.10763615069187446	0.24440874479739025
C[C>G]T	TSC2	driver_val	0.16108452613476304	4.595655395475107e-07	4.595655395475107e-07	6.337652544268907	0.09849548958373333	0.22367356268579275
A[C>A]A	POLQ	driver_val	1.1429781454820696	4.652868418960216e-07	4.652868418960216e-07	6.3322792289469625	0.6986677415130482	1.5872885494510909
G[T>A]A	BCL6	driver_val	0.9494864126428043	4.6804066013429e-07	4.6804066013429e-07	6.3297164167871784	0.5803093344809476	1.318663490804661
G[T>A]T	MAX	driver_val	0.31928958586663336	4.6839136995693406e-07	4.6839136995693406e-07	6.329391115338807	0.19514062296295584	0.44343854877031086
T[C>G]C	EXT2	driver_val	0.3733512407229906	4.689077642309181e-07	4.689077642309181e-07	6.328912576101571	0.22817547103838215	0.518527010407599
T[C>G]A	RHOA	driver_val	0.6352685676249402	4.70011151872099e-07	4.70011151872099e-07	6.327891837513095	0.3882254706175613	0.8823116646323191
T[C>G]C	BCOR	driver_val	0.16181466338150136	4.7067078179401323e-07	4.7067078179401323e-07	6.327282760901995	0.09888485702394234	0.22474446973906037
A[C>A]C	EED	driver_val	0.3566990802085682	4.713249978332965e-07	4.713249978332965e-07	6.326679525797001	0.21797129383118813	0.4954268665859483
A[C>T]A	TP63	driver_val	0.47289943342428387	4.7437307198594413e-07	4.7437307198594413e-07	6.323879971877846	0.28893376603988463	0.6568651008086831
G[C>T]A	ELF3	driver_val	0.17509266829964662	4.774211103652523e-07	4.774211103652523e-07	6.321098381490887	0.10696212787940478	0.24322320871988845
C[C>T]A	KRAS	driver_val	-0.05819137721646182	4.787007943510506e-07	4.787007943510506e-07	6.31993585185377	-0.08083660935010066	-0.035546145082822986
G[C>G]C	SOX21	driver_val	0.4919850634708576	4.814804202403676e-07	4.814804202403676e-07	6.317421369088691	0.30048635954719116	0.683483767394524
C[T>A]G	FANCG	driver_val	0.4521079436355133	4.829369124658518e-07	4.829369124658518e-07	6.316109598767037	0.27611062874523085	0.6281052585257958
T[C>G]A	WNK2	driver_val	0.1870504046276919	4.854155749284992e-07	4.854155749284992e-07	6.31388629311124	0.114220909778405	0.2598798994769788
G[C>A]A	AR	driver_val	0.3755599555939683	4.855802244512614e-07	4.855802244512614e-07	6.313739008478465	0.22933094564610587	0.5217889655418307
G[C>G]T	EED	driver_val	0.3680833605260829	4.863849948448658e-07	4.863849948448658e-07	6.313019831672399	0.22475640866509014	0.5114103123870757
T[T>C]A	KNSTRN	driver_val	0.822492193937098	4.867634620748364e-07	4.867634620748364e-07	6.312682028664696	0.5022147569325603	1.1427696309416358
C[C>G]T	ARHGEF10	driver_val	0.1998236206325392	4.874673584187365e-07	4.874673584187365e-07	6.312054460033625	0.1220082637138381	0.2776389775512403
C[C>A]C	TP63	driver_val	0.5289455849753879	4.944881650945128e-07	4.944881650945128e-07	6.3058440981935036	0.3228510681444124	0.7350401018063635
G[T>G]T	SDHAF2	driver_val	0.6657835131826402	4.96647108238184e-07	4.96647108238184e-07	6.303952088894266	0.4063293073937991	0.9252377189714813
del	LEF1	driver_val	0.7738173526190926	4.97230209185118e-07	4.97230209185118e-07	6.303442493699241	0.4722491111840893	1.075385594054096
C[T>C]T	ELF3	driver_val	0.1812865463433557	4.977211575636644e-07	4.977211575636644e-07	6.303013897496185	0.11063379429986425	0.25193929838684714
C[C>T]G	KDM6A	driver_val	0.23123482003858797	5.02602288145977e-07	5.02602288145977e-07	6.29877553857092	0.14108213380801682	0.32138750626915913
A[C>G]G	FGFR3	driver_val	-0.17457572094805107	5.030691222832019e-07	5.030691222832019e-07	6.298372338276628	-0.24264085351839368	-0.10651058837770846
G[C>T]C	EPAS1	driver_val	1.3799423370045243	5.041403517638183e-07	5.041403517638183e-07	6.297448539921493	0.8418744138310046	1.918010260178044
C[T>G]C	JAK1	driver_val	0.6463527658182618	5.051955062913714e-07	5.051955062913714e-07	6.2965405211443	0.394306370974622	0.8983991606619017
G[C>T]A	IKZF3	driver_val	0.6143700504403049	5.055790803674038e-07	5.055790803674038e-07	6.296210904403204	0.37478841907079796	0.8539516818098118
C[T>G]T	IKZF3	driver_val	0.7262858483568388	5.08622623207759e-07	5.08622623207759e-07	6.29360432659094	0.44299616924263285	1.009575527471045
T[C>T]A	IKZF3	driver_val	0.6887549717327888	5.142512307706336e-07	5.142512307706336e-07	6.288824660223894	0.4199911356446887	0.9575188078208888
A[C>A]G	AR	driver_val	0.3480810438147698	5.147320247237255e-07	5.147320247237255e-07	6.288418810712076	0.2122490750666074	0.4839130125629322
T[T>G]G	MAX	driver_val	0.31161033627334017	5.15974705337847e-07	5.15974705337847e-07	6.287371588298094	0.18999913547486186	0.4332215370718185
G[C>T]C	FANCF	driver_val	0.7960732434347827	5.231421377029879e-07	5.231421377029879e-07	6.281380297302228	0.4852279487748705	1.1069185380946949
T[C>G]T	BAZ1A	driver_val	0.18120675499280042	5.238992660666798e-07	5.238992660666798e-07	6.28075220995712	0.11044644421806891	0.2519670657675319
C[C>G]G	SDHD	driver_val	0.47053949907148934	5.291702749129864e-07	5.291702749129864e-07	6.276404559427542	0.2867256735986117	0.654353324544367
G[T>C]T	ERBB3	driver_val	0.21234012803072846	5.318699413572539e-07	5.318699413572539e-07	6.274194553149157	0.12937435439484618	0.29530590166661075
C[C>A]A	GATA2	driver_val	0.9383708809871459	5.330526137096055e-07	5.330526137096055e-07	6.273229922838255	0.5716982956549594	1.3050434663193324
C[T>G]G	LEF1	driver_val	0.5577234024927591	5.370039885556716e-07	5.370039885556716e-07	6.270022488599726	0.3397286987352943	0.7757181062502239
C[C>G]A	BCOR	driver_val	0.14352698573368647	5.395957205626702e-07	5.395957205626702e-07	6.26793150329848	0.08741689610994388	0.19963707535742906
T[C>G]G	TSC2	driver_val	0.1684409940600626	5.434806785825556e-07	5.434806785825556e-07	6.264815891014918	0.1025729250774583	0.2343090630426669
T[C>T]A	SBDS	driver_val	0.6057619473768505	5.463070756041655e-07	5.463070756041655e-07	6.2625631745980925	0.3688343014865384	0.8426895932671626
A[C>G]T	RPL10	driver_val	0.382680214171278	5.476226958860694e-07	5.476226958860694e-07	6.261518561097167	0.23299119765339107	0.532369230689165
C[T>A]A	TP63	driver_val	0.4668106627828703	5.535714064555355e-07	5.535714064555355e-07	6.256826350522553	0.2841372910635968	0.6494840345021438
T[C>T]C	BAP1	driver_val	0.17376764972682343	5.5705302840026e-07	5.5705302840026e-07	6.254103460400023	0.1057520949882823	0.24178320446536455
C[T>G]G	CACNA1D	driver_val	0.6924382945514466	5.586691341634967e-07	5.586691341634967e-07	6.252845322254956	0.42137615979970156	0.9635004293031916
n_mut	FANCF	driver_val	0.8011469149688893	5.598892652946743e-07	5.598892652946743e-07	6.251897859113303	0.4875033073535135	1.1147905225842651
C[C>G]A	FANCC	driver_val	0.24461164451306205	5.601059082671386e-07	5.601059082671386e-07	6.251729846159535	0.1488464100277172	0.3403768789984069
n_mut	POLQ	driver_val	1.3867285107862433	5.617801567652012e-07	5.617801567652012e-07	6.250433605041122	0.8437631294128878	1.9296938921595987
C[C>G]C	NTHL1	driver_val	0.3651088861105146	5.625647516968821e-07	5.625647516968821e-07	6.249827482663366	0.2221449627792476	0.5080728094417817
T[T>C]C	CHD4	driver_val	0.24917010401081222	5.648940290564656e-07	5.648940290564656e-07	6.248033015742578	0.15158822906706515	0.3467519789545593
T[C>T]A	CDKN1B	driver_val	0.22268730639131476	5.675926797937153e-07	5.675926797937153e-07	6.245963214246446	0.13546079633826433	0.3099138164443652
A[C>A]A	WT1	driver_val	0.2468812576308318	5.679721855338019e-07	5.679721855338019e-07	6.245672931832928	0.15017549573903455	0.34358701952262904
T[T>A]T	JAK1	driver_val	0.6641810919798289	5.683277960395596e-07	5.683277960395596e-07	6.245401102759789	0.40400869283442853	0.9243534911252292
A[T>G]T	JAK1	driver_val	0.6704385590939826	5.71012332324921e-07	5.71012332324921e-07	6.24335451206444	0.4077672442932177	0.9331098738947476
G[T>A]A	MUTYH	driver_val	0.3376923004739344	5.720868818577993e-07	5.720868818577993e-07	6.242538010636864	0.20537813926863413	0.47000646167923466
A[C>G]T	AKT1	driver_val	-0.14779323987056822	5.737284719555931e-07	5.737284719555931e-07	6.241293597204226	-0.20570780027481772	-0.08987867946631872
A[C>G]C	CDH1	driver_val	-0.09524940060680102	5.792590606342776e-07	5.792590606342776e-07	6.237127164352499	-0.1325878530773931	-0.05791094813620896
G[T>G]C	BAP1	driver_val	0.1592255711942659	5.810045476404201e-07	5.810045476404201e-07	6.235820468285382	0.09680074321035431	0.22165039917817747
A[T>A]G	NOTCH2	driver_val	0.27496658246982514	5.852974857875241e-07	5.852974857875241e-07	6.232623341443567	0.16713449732395796	0.3827986676156923
G[C>A]A	NOTCH2	driver_val	0.3042303712494597	5.861491982777812e-07	5.861491982777812e-07	6.23199182469612	0.18491536540686437	0.423545377092055
A[T>G]T	BAP1	driver_val	0.174118825942936	5.870335804531017e-07	5.870335804531017e-07	6.231337054819932	0.10582781476075849	0.24240983712511355
C[C>G]A	SDHD	driver_val	0.5010595228369438	5.922779175632335e-07	5.922779175632335e-07	6.227474459253728	0.30447174123951937	0.6976473044343682
A[T>C]C	CHD4	driver_val	0.2312558549701155	5.993486359169793e-07	5.993486359169793e-07	6.22232047876384	0.14048228282830305	0.32202942711192795
C[C>G]G	CUL3	driver_val	0.17938242002788182	6.001331400352396e-07	6.001331400352396e-07	6.221752390335984	0.10896687147374659	0.24979796858201705
G[T>C]C	ERBB3	driver_val	0.21773717010844332	6.00717138069063e-07	6.00717138069063e-07	6.221329977736927	0.13226246296263267	0.30321187725425397
T[C>G]G	AXIN2	driver_val	0.1462622209394808	6.024182643874854e-07	6.024182643874854e-07	6.220101869472605	0.0888393661311688	0.2036850757477928
A[T>A]C	LEF1	driver_val	0.47532017565325907	6.041141325033737e-07	6.041141325033737e-07	6.218881004369129	0.28868815278731996	0.6619521985191982
A[T>A]G	FEN1	driver_val	0.45973079101880177	6.06722804874206e-07	6.06722804874206e-07	6.217009680933825	0.2791897161303363	0.6402718659072673
T[C>G]C	ERCC3	driver_val	0.3089969505166675	6.109520140655204e-07	6.109520140655204e-07	6.213992899159982	0.18761794350505606	0.4303759575282789
A[C>G]C	VHL	driver_val	0.11428630896304172	6.139931237030842e-07	6.139931237030842e-07	6.211836492628423	0.06938414918991036	0.1591884687361731
C[C>G]G	CBLB	driver_val	0.22455177577418506	6.14901333212166e-07	6.14901333212166e-07	6.211194565328975	0.13632215320845167	0.31278139833991847
indels	LEF1	driver_val	0.7264653466085694	6.181574596086005e-07	6.181574596086005e-07	6.208900885544045	0.44096815822550495	1.011962534991634
C[T>G]T	SDHAF2	driver_val	0.7201740431897714	6.206062376162385e-07	6.206062376162385e-07	6.207183863703998	0.437105865762819	1.0032422206167237
G[C>A]G	ERBB2	driver_val	0.14975023468889898	6.219772044276874e-07	6.219772044276874e-07	6.20622553198552	0.09088507788976279	0.20861539148803515
T[C>G]A	CTNNA1	driver_val	0.2449487696473314	6.271168086692791e-07	6.271168086692791e-07	6.202651558633859	0.1486313416812397	0.3412661976134231
T[T>C]T	FANCF	driver_val	0.7674328717766018	6.299631584712932e-07	6.299631584712932e-07	6.200684848229707	0.4656139663062152	1.0692517772469885
A[T>G]T	KNSTRN	driver_val	0.823388289678827	6.299782356068086e-07	6.299782356068086e-07	6.200674454227591	0.4995627243696294	1.1472138549880246
C[T>A]T	PPP2R1A	driver_val	0.19269424852624709	6.306357679291223e-07	6.306357679291223e-07	6.200221400899054	0.11690758146802915	0.268480915584465
A[C>T]C	GNAQ	driver_val	-0.8582889743463212	6.326188377857156e-07	6.326188377857156e-07	6.198857880038728	-1.19589531641725	-0.5206826322753924
A[T>G]G	SDHAF2	driver_val	0.5380809163797873	6.342810973179982e-07	6.342810973179982e-07	6.197718231142047	0.3264062100553522	0.7497556227042224
G[T>A]C	CACNA1D	driver_val	0.6433854628902932	6.360046760381602e-07	6.360046760381602e-07	6.19653969131683	0.3902584727590277	0.8965124530215587
A[C>T]G	ELF3	driver_val	0.14447152001160204	6.363560507093253e-07	6.363560507093253e-07	6.1962998221013805	0.087630903050846	0.20131213697235809
A[C>G]G	WT1	driver_val	0.2403924422124258	6.382923370526995e-07	6.382923370526995e-07	6.194980369412752	0.14580169001934112	0.3349831944055105
A[C>G]T	EGFR	driver_val	-0.19077714801824944	6.408652215694027e-07	6.408652215694027e-07	6.193233296040093	-0.2658567916963025	-0.11569750434019639
C[C>A]G	GNAS	driver_val	0.25317255888262397	6.422782664979961e-07	6.422782664979961e-07	6.192276773454816	0.15352888990054103	0.3528162278647069
G[C>A]A	GATA1	driver_val	0.364978312729089	6.427807389195641e-07	6.427807389195641e-07	6.191937145452995	0.22132575654690978	0.5086308689112682
C[C>G]G	PPP2R1A	driver_val	0.15773899765962246	6.433530191009536e-07	6.433530191009536e-07	6.191550656660934	0.09565203404982137	0.21982596126942355
G[T>A]A	SOX21	driver_val	0.49468349015920804	6.559883607820184e-07	6.559883607820184e-07	6.183103866253893	0.29982567734442855	0.6895413029739875
G[C>A]T	FES	driver_val	1.635760267655123	6.566705305397425e-07	6.566705305397425e-07	6.182652473146163	0.9914016207599274	2.280118914550319
A[C>G]G	SDHD	driver_val	0.4781129759427197	6.568355049765406e-07	6.568355049765406e-07	6.182543379642219	0.2897728789076892	0.6664530729777501
C[C>T]C	CBL	driver_val	0.5239705809466032	6.579637991261555e-07	6.579637991261555e-07	6.181798000416816	0.31755226685246396	0.7303888950407424
A[C>T]G	KDM6A	driver_val	0.22315510343644562	6.592003106361709e-07	6.592003106361709e-07	6.180982596657508	0.13523666922140187	0.3110735376514894
T[T>A]C	VHL	driver_val	0.12118496882418467	6.607099310922045e-07	6.607099310922045e-07	6.179989165287748	0.07343637084289308	0.16893356680547628
SNV	BAP1	driver_val	0.17072792473427506	6.608613579535145e-07	6.608613579535145e-07	6.179889641560028	0.1034580975271933	0.2379977519413568
A[C>T]T	TMEM127	driver_val	0.5976756164513841	6.623761690260808e-07	6.623761690260808e-07	6.178895300991669	0.3621597996292182	0.83319143327355
T[C>A]T	SOX21	driver_val	0.5856720875657431	6.65455879848007e-07	6.65455879848007e-07	6.176880733237743	0.35484451868936634	0.8164996564421199
T[T>A]T	EPAS1	driver_val	1.319136901272745	6.661345891824574e-07	6.661345891824574e-07	6.176438014922843	0.7992123816028837	1.8390614209426062
T[T>A]G	PPP2R1A	driver_val	0.17645127782616615	6.673326146235641e-07	6.673326146235641e-07	6.175657649306415	0.10689990639357862	0.2460026492587537
C[C>G]C	WT1	driver_val	0.2406562082308633	6.680213058939917e-07	6.680213058939917e-07	6.175209685900753	0.1457935157098924	0.3355189007518342
ins	PRKAR1A	driver_val	0.7125265290957336	6.683381836793825e-07	6.683381836793825e-07	6.175003725936707	0.4316551692150047	0.9933978889764624
A[T>G]T	SOX21	driver_val	0.5446248622388283	6.721955739866928e-07	6.721955739866928e-07	6.17250435143138	0.32989053349677677	0.7593591909808799
T[C>G]G	BMPR1A	driver_val	0.18914247121612535	6.758305282049053e-07	6.758305282049053e-07	6.170162194432265	0.11455179028819291	0.2637331521440578
A[C>A]C	MUTYH	driver_val	0.31867836520990844	6.758470630802998e-07	6.758470630802998e-07	6.170151569109793	0.19300347670585336	0.4443532537139635
T[C>T]A	BIRC3	driver_val	0.5590422417640468	6.807742590973542e-07	6.807742590973542e-07	6.166996873815543	0.33851418488760815	0.7795702986404855
A[T>C]C	ERBB3	driver_val	0.20150877108658108	6.83329631817858e-07	6.83329631817858e-07	6.165369746179175	0.12200700041149985	0.2810105417616623
A[T>C]T	CACNA1D	driver_val	0.5720028038494933	6.841845122375906e-07	6.841845122375906e-07	6.164826761086182	0.3463180405668249	0.7976875671321617
T[C>T]C	KDM6A	driver_val	0.2700821245864793	6.868167299621899e-07	6.868167299621899e-07	6.163159134533589	0.16350471693366436	0.3766595322392942
G[T>G]T	JAK1	driver_val	0.7103892284522005	6.892032054322676e-07	6.892032054322676e-07	6.161652711348344	0.4300236975956937	0.9907547593087074
C[C>A]A	SMARCD1	driver_val	0.3606222659449961	6.894562787140786e-07	6.894562787140786e-07	6.1614932690316495	0.21829535343806217	0.50294917845193
A[T>A]C	MUC16	driver_val	0.5927852359731909	6.960485320295146e-07	6.960485320295146e-07	6.157360478122495	0.35874331634679724	0.8268271555995845
C[C>G]T	N4BP2	driver_val	0.1580568709190894	7.038768550435639e-07	7.038768550435639e-07	6.152503315081058	0.09562592133611394	0.22048782050206486
A[C>A]T	SOX21	driver_val	0.5248205036198692	7.119323643366375e-07	7.119323643366375e-07	6.147561263653357	0.3174289175687455	0.7322120896709929
A[C>T]A	ATP1A1	driver_val	1.2580657827699753	7.194259826416751e-07	7.194259826416751e-07	6.143013881343564	0.7607157618035464	1.7554158037364043
indels	MAX	driver_val	0.4349753022050969	7.211726236085832e-07	7.211726236085832e-07	6.141960767863932	0.2630005328434778	0.606950071566716
C[C>G]C	PPP2R1A	driver_val	0.16135768525407446	7.219264054380635e-07	7.219264054380635e-07	6.141507072986054	0.09755960546013041	0.22515576504801849
indels	ELF3	driver_val	0.2263094066744279	7.220960915146266e-07	7.220960915146266e-07	6.141405005702198	0.1368296969804409	0.3157891163684149
G[T>C]T	GNAQ	driver_val	-0.9037948801033646	7.22368775112512e-07	7.22368775112512e-07	6.141241034966723	-1.2611485744638464	-0.5464411857428828
G[T>C]G	KDM6A	driver_val	0.27675921609691073	7.232048682789721e-07	7.232048682789721e-07	6.1407386590542945	0.1673257334492529	0.3861926987445686
C[T>G]T	MUC16	driver_val	0.815146485212397	7.245721174728074e-07	7.245721174728074e-07	6.139918382226251	0.49280514548016396	1.13748782494463
ins	KEAP1	driver_val	0.30856448730792657	7.25136351121587e-07	7.25136351121587e-07	6.139580323122852	0.18654208606395456	0.4305868885518986
A[T>G]G	KNSTRN	driver_val	0.7130497858266437	7.25540990611149e-07	7.25540990611149e-07	6.139338046364293	0.43106674051299687	0.9950328311402905
SNV	GNAQ	driver_val	-0.9265817014095366	7.272455247106166e-07	7.272455247106166e-07	6.138318942613683	-1.293041973100103	-0.56012142971897
A[T>G]G	GNAQ	driver_val	-0.8190017607786484	7.295254487816457e-07	7.295254487816457e-07	6.136959553568111	-1.1429543328773724	-0.4950491886799245
C[C>G]G	DDX3X	driver_val	0.19612399529715574	7.352260107428897e-07	7.352260107428897e-07	6.133579136928957	0.11852426409055088	0.2737237265037606
T[T>C]A	IKZF3	driver_val	0.608125049751224	7.357012748222524e-07	7.357012748222524e-07	6.133298491411912	0.36750411238640396	0.8487459871160439
C[C>G]A	ASXL2	driver_val	0.1340558659927614	7.384149673958695e-07	7.384149673958695e-07	6.1316995089058235	0.08100539647401439	0.1871063355115084
A[C>G]T	SMARCE1	driver_val	0.13853171493450123	7.400439212592636e-07	7.400439212592636e-07	6.130742504330529	0.08370524710854979	0.19335818276045266
A[C>G]G	XPA	driver_val	0.22751049313936386	7.414280348864255e-07	7.414280348864255e-07	6.129930996447426	0.13746242136396153	0.3175585649147662
T[C>A]T	CACNA1D	driver_val	0.7453776395742409	7.432393932143821e-07	7.432393932143821e-07	6.12887127990484	0.45033074532136036	1.0404245338271214
SNV	KRAS	driver_val	-0.06420380231374034	7.449233762100923e-07	7.449233762100923e-07	6.127888397051108	-0.08962020723485507	-0.038787397392625614
T[C>G]A	NFE2L2	driver_val	0.23970620999190803	7.491425074480425e-07	7.491425074480425e-07	6.125435559721982	0.1447924395122003	0.3346199804716158
A[C>G]T	CDKN2C	driver_val	0.3714296810264413	7.558089759746019e-07	7.558089759746019e-07	6.121587954714464	0.22430751470508953	0.518551847347793
T[T>A]A	EGFR	driver_val	-0.1930550456470717	7.596083890647559e-07	7.596083890647559e-07	6.11941024758903	-0.2695386756587185	-0.11657141563542493
G[C>T]A	CDH1	driver_val	0.11040375663652797	7.605755273865711e-07	7.605755273865711e-07	6.118857652750309	0.06666232725682067	0.15414518601623528
C[C>G]T	IKZF1	driver_val	0.20239597913601173	7.650489414734204e-07	7.650489414734204e-07	6.1163107814059	0.12218913465590411	0.2826028236161193
A[C>A]A	SDHB	driver_val	0.36761615354929206	7.66086537895081e-07	7.66086537895081e-07	6.115722169260964	0.2219269551452778	0.5133053519533063
C[T>G]T	RBM10	driver_val	0.18178652298090262	7.672135317320165e-07	7.672135317320165e-07	6.11508374589902	0.10973890370917394	0.2538341422526313
C[T>G]C	EPAS1	driver_val	1.2707190077737331	7.6988729476364e-07	7.6988729476364e-07	6.113572847353231	0.7670246443237734	1.774413371223693
C[T>C]C	LEF1	driver_val	0.5481265087818392	7.700508516600646e-07	7.700508516600646e-07	6.113480594481871	0.3308553847155906	0.7653976328480878
C[C>G]T	MSH6	driver_val	0.10961348177299092	7.711866161620133e-07	7.711866161620133e-07	6.112840516161011	0.06616141505651289	0.15306554848946896
T[T>G]A	EPAS1	driver_val	1.2601494340789048	7.715359841916317e-07	7.715359841916317e-07	6.112643813772681	0.7606025244843511	1.7596963436734585
C[C>G]A	ARHGEF10	driver_val	0.19950615942775823	7.771354598430104e-07	7.771354598430104e-07	6.109503274204415	0.12039558863564931	0.27861673021986716
A[C>G]C	MAP2K4	driver_val	0.28803638512858104	7.784653779809465e-07	7.784653779809465e-07	6.108760697785889	0.1738130368135866	0.40225973344357546
G[C>T]C	ACVR1	driver_val	0.5033004855991525	7.784947974150754e-07	7.784947974150754e-07	6.1087442854227385	0.3037119771873509	0.7028889940109542
G[C>T]G	KDM6A	driver_val	0.24784575739717846	7.82329056769304e-07	7.82329056769304e-07	6.1066105391644045	0.1495411307476495	0.3461503840467074
T[C>G]T	BCOR	driver_val	0.17810399318953568	7.843974000569284e-07	7.843974000569284e-07	6.10546385450298	0.10745411223792803	0.24875387414114333
G[T>C]A	KDM6A	driver_val	0.2784089245463911	7.973617387674065e-07	7.973617387674065e-07	6.098344607701531	0.16789870660875078	0.3889191424840314
C[C>G]T	ASXL2	driver_val	0.1314439708112087	8.008848254475983e-07	8.008848254475983e-07	6.096429934938277	0.07926016830643424	0.18362777331598318
A[C>T]G	BIRC3	driver_val	0.41309056377267056	8.018217549849684e-07	8.018217549849684e-07	6.09592216467099	0.24908430408490792	0.5770968234604332
A[T>A]C	KDR	driver_val	1.1193880081338208	8.076758765464444e-07	8.076758765464444e-07	6.092762888319884	0.6748377282450246	1.563938288022617
A[C>G]A	IKZF3	driver_val	0.5391977903585894	8.134476966306711e-07	8.134476966306711e-07	6.08967036626116	0.3250020380172405	0.7533935426999383
T[C>T]T	RHOA	driver_val	0.5665957916487405	8.221368629454055e-07	8.221368629454055e-07	6.085055878476695	0.3414213859999465	0.7917701972975346
T[T>A]A	GATA2	driver_val	0.8421387023556531	8.263164689514889e-07	8.263164689514889e-07	6.082853591424267	0.5073917250781472	1.176885679633159
C[T>C]T	MAX	driver_val	0.341573700144805	8.295096995394056e-07	8.295096995394056e-07	6.081178531361366	0.2057786537434921	0.47736874654611783
G[C>A]C	IKZF3	driver_val	0.5656860302968352	8.299888226139084e-07	8.299888226139084e-07	6.0809277561899355	0.3407883842253039	0.7905836763683665
T[C>G]G	DNM2	driver_val	0.2029945910900714	8.304306314185933e-07	8.304306314185933e-07	6.080696639733195	0.12228909812755465	0.2837000840525882
A[C>A]C	CDKN1B	driver_val	0.1710756477471386	8.419280284025474e-07	8.419280284025474e-07	6.0747250322575645	0.1030231681159414	0.2391281273783358
del	SOCS1	driver_val	0.8669663970690161	8.419783669221253e-07	8.419783669221253e-07	6.074699066750994	0.5220935060231939	1.2118392881148383
T[C>T]A	NFE2L2	driver_val	0.2293249204348222	8.431021207555387e-07	8.431021207555387e-07	6.074119818264305	0.13809631004253006	0.32055353082711435
A[T>G]C	FES	driver_val	1.4467652354671325	8.446961166798131e-07	8.446961166798131e-07	6.073299502394134	0.8711789062877445	2.0223515646465207
C[C>T]C	IKZF3	driver_val	0.5534052759338471	8.456840809315079e-07	8.456840809315079e-07	6.072791844445596	0.3332262851185372	0.773584266749157
G[T>A]C	JAK1	driver_val	0.6088500764477709	8.466324266660752e-07	8.466324266660752e-07	6.07230510173438	0.3666009092719831	0.8510992436235587
Neg	PPP2R1A	driver_val	0.1752573628168574	8.504563337973986e-07	8.504563337973986e-07	6.070347980085128	0.10551349878494323	0.24500122684877154
A[T>C]G	TMEM127	driver_val	0.6167272980592461	8.537705619502762e-07	8.537705619502762e-07	6.068658823768381	0.3712620144314972	0.862192581686995
C[T>A]A	KRAS	driver_val	-0.06096589267506658	8.548793685170039e-07	8.548793685170039e-07	6.068095163966056	-0.08523234358606042	-0.036699441764072735
G[C>T]A	PPM1D	driver_val	1.0058611199723408	8.560401612466372e-07	8.560401612466372e-07	6.067505859857132	0.6054733624909436	1.406248877453738
G[T>A]A	PPP2R1A	driver_val	0.17517401672175997	8.567941965172936e-07	8.567941965172936e-07	6.067123483853432	0.10544273167553628	0.24490530176798367
G[T>G]A	GNAQ	driver_val	-0.8192623055138902	8.569871382089507e-07	8.569871382089507e-07	6.067025695984382	-1.1453878701647007	-0.49313674086307974
G[C>G]C	CDKN2A	driver_val	0.12175347387778107	8.591602617673295e-07	8.591602617673295e-07	6.065925818346425	0.0732819141324953	0.17022503362306685
T[T>G]G	EPAS1	driver_val	1.2059009027280339	8.603760051602577e-07	8.603760051602577e-07	6.065311710060267	0.7257898631804134	1.6860119422756543
A[T>A]A	KLF6	driver_val	0.37680967551031214	8.62119159054017e-07	8.62119159054017e-07	6.064432703382822	0.22677656879789182	0.5268427822227324
SNV	EPAS1	driver_val	1.2984417071567618	8.653638353843825e-07	8.653638353843825e-07	6.0628012584569	0.781367994480341	1.8155154198331824
G[C>A]A	SMARCE1	driver_val	0.13664552019524126	8.659258841773655e-07	8.659258841773655e-07	6.062519278271643	0.08222826553585712	0.19106277485462542
C[C>G]A	AKT1	driver_val	-0.1419822766916551	8.668968723757398e-07	8.668968723757398e-07	6.062032563910248	-0.19852734663417398	-0.08543720674913623
C[C>G]T	BMPR1A	driver_val	0.17797424753906688	8.670009694341617e-07	8.670009694341617e-07	6.061980416918632	0.10709487705076934	0.24885361802736441
C[C>T]T	ERBB3	driver_val	0.19221546724388797	8.690146058936847e-07	8.690146058936847e-07	6.060972924120121	0.11565736837317483	0.2687735661146011
C[T>C]G	BIRC3	driver_val	0.5131800638094067	8.699740619470239e-07	8.699740619470239e-07	6.060493695566675	0.30877498975347767	0.7175851378653357
G[T>G]T	POLQ	driver_val	1.4066971133046906	8.7123745556872e-07	8.7123745556872e-07	6.0598634619975265	0.8463623122511904	1.967031914358191
C[T>G]A	KNSTRN	driver_val	0.7486124661161903	8.726735209807773e-07	8.726735209807773e-07	6.059148201375317	0.4503953615084412	1.0468295707239392
T[C>G]C	STAG2	driver_val	0.14381715767056666	8.751800262917686e-07	8.751800262917686e-07	6.057902602539728	0.08651963747343608	0.20111467786769724
n_mut	CHD4	driver_val	0.2560312921715229	8.75190199789167e-07	8.75190199789167e-07	6.05789755412915	0.15402701696988214	0.3580355673731636
T[T>G]G	KLF6	driver_val	0.40191861944765145	8.768075749902164e-07	8.768075749902164e-07	6.057095706849851	0.24178024806858728	0.5620569908267157
G[T>A]T	GATA2	driver_val	0.8700063172388908	8.785523697241833e-07	8.785523697241833e-07	6.056232345489862	0.5233380423974463	1.2166745920803352
T[T>A]A	CACNA1D	driver_val	0.6210647712071067	8.785599009539403e-07	8.785599009539403e-07	6.05622862259568	0.37359125049586517	0.8685382919183482
C[C>G]G	ERCC4	driver_val	0.23178677537023437	8.790011548912993e-07	8.790011548912993e-07	6.056010554320324	0.13942565599885548	0.32414789474161326
T[C>T]C	SDHAF2	driver_val	0.6075418158656953	8.8103721343999e-07	8.8103721343999e-07	6.055005747376469	0.36542956422870815	0.8496540675026825
A[C>T]C	CBL	driver_val	0.519348207319128	8.829426266898417e-07	8.829426266898417e-07	6.054067515812623	0.3123642725713486	0.7263321420669074
C[C>G]G	FANCF	driver_val	0.6147798910137682	8.832564839702782e-07	8.832564839702782e-07	6.053913165733279	0.3697586076231222	0.8598011744044142
C[C>G]T	PRDM2	driver_val	0.10917418750334977	8.861006998785763e-07	8.861006998785763e-07	6.0525169204194	0.06565710108661817	0.15269127392008136
A[T>G]T	CACNA1D	driver_val	0.6884806441219957	8.901064792371158e-07	8.901064792371158e-07	6.050558037648267	0.4140012636605126	0.9629600245834788
A[C>T]C	RPL5	driver_val	0.29937918833845223	8.904504976124709e-07	8.904504976124709e-07	6.050390219054544	0.18002262857177181	0.41873574810513264
A[C>G]T	RBM10	driver_val	0.13735189656948635	8.910681866874314e-07	8.910681866874314e-07	6.050089061429984	0.08259089739821807	0.19211289574075463
T[T>G]T	RPL5	driver_val	0.34809643530587026	8.922067742188884e-07	8.922067742188884e-07	6.0495344836333915	0.2093063604151958	0.4868865101965447
T[C>G]C	USP44	driver_val	0.31055267172628287	8.93654290750649e-07	8.93654290750649e-07	6.048830455092529	0.18672371830957024	0.4343816251429955
G[C>A]G	PRKAR1A	driver_val	0.5078693096709705	8.941227470077794e-07	8.941227470077794e-07	6.048602856272492	0.30535860437091883	0.7103800149710222
C[C>G]T	POLG	driver_val	0.1837782065461795	8.981833472986869e-07	8.981833472986869e-07	6.0466350012030885	0.1104841791774123	0.2570722339149467
A[C>T]T	CBL	driver_val	0.5131627073402539	8.98478444170978e-07	8.98478444170978e-07	6.046492337798074	0.30850158041950737	0.7178238342610005
C[C>T]A	FANCF	driver_val	0.6670587393380721	9.0842305337348e-07	9.0842305337348e-07	6.041711853067612	0.4009033184970114	0.9332141601791328
C[C>G]G	PHF6	driver_val	0.2060460196204779	9.124896388866994e-07	9.124896388866994e-07	6.039772058159027	0.12381929307633106	0.2882727461646247
A[T>A]T	SDHA	driver_val	0.17204195701266314	9.126558970735048e-07	9.126558970735048e-07	6.0396929356870075	0.1033847220243443	0.240699192000982
C[T>C]G	ATP1A1	driver_val	1.34731319318003	9.14342524732956e-07	9.14342524732956e-07	6.038891081361498	0.8095976921148265	1.8850286942452334
A[C>G]G	PTEN	driver_val	0.06938755729165569	9.151021403711964e-07	9.151021403711964e-07	6.038530428858248	0.041693919138553096	0.09708119544475828
T[C>A]T	FLT3	driver_val	0.7128965817487602	9.168560294412177e-07	9.168560294412177e-07	6.037698854655021	0.4283468368133545	0.997446326684166
A[T>G]A	SBDS	driver_val	0.4788868853593454	9.170858138739086e-07	9.170858138739086e-07	6.037590024473704	0.28773923476181834	0.6700345359568725
A[C>T]G	TMEM127	driver_val	0.5401733991901676	9.214889198268681e-07	9.214889198268681e-07	6.035509882460079	0.3245219304824236	0.7558248678979116
C[T>A]A	RPL10	driver_val	0.3982895539515191	9.295056550876718e-07	9.295056550876718e-07	6.031747963647973	0.2392267264075507	0.5573523814954875
G[C>G]G	FEN1	driver_val	0.4676445354605405	9.295940557610951e-07	9.295940557610951e-07	6.031706662017438	0.28088305863172625	0.6544060122893548
G[T>A]G	SMAD3	driver_val	0.20072799765324598	9.307283403931503e-07	9.307283403931503e-07	6.031177061751728	0.12056008216858552	0.2808959131379064
C[T>G]A	CDKN1B	driver_val	0.1819980473790842	9.385373606177298e-07	9.385373606177298e-07	6.027548434617308	0.10928628041456745	0.25470981434360096
C[C>A]T	EPAS1	driver_val	1.5514884391456818	9.392462881595205e-07	9.392462881595205e-07	6.027220512564842	0.9316198180700976	2.1713570602212657
G[C>A]A	POLQ	driver_val	1.153868978973926	9.476825408677511e-07	9.476825408677511e-07	6.023337120298096	0.6926966365444572	1.6150413214033947
G[T>A]G	PPP2R1A	driver_val	0.17474596661766326	9.577397510773333e-07	9.577397510773333e-07	6.018752486773102	0.10487482993559706	0.24461710329972947
C[C>G]T	AKT1	driver_val	-0.13910228496576826	9.586677492298653e-07	9.586677492298653e-07	6.018331882587095	-0.19472366887538747	-0.08348090105614905
T[C>G]G	ARHGAP35	driver_val	0.1358753341154091	9.590701269607064e-07	9.590701269607064e-07	6.0181496361676245	0.08154336251998458	0.19020730571083366
C[T>C]C	GNAS	driver_val	0.2507201724916778	9.607643060265844e-07	9.607643060265844e-07	6.017383140059402	0.15045851489773265	0.3509818300856229
T[C>G]A	POLD1	driver_val	0.18424103004494738	9.619731018337623e-07	9.619731018337623e-07	6.016837071297413	0.11056030786604537	0.2579217522238494
G[T>C]G	FANCF	driver_val	0.7751294846089248	9.728777817226906e-07	9.728777817226906e-07	6.011941714775126	0.46500334995883386	1.0852556192590157
A[T>A]A	IKZF3	driver_val	0.5210072040399725	9.754457180913102e-07	9.754457180913102e-07	6.010796893352328	0.3125322742720895	0.7294821338078554
T[C>A]A	EGFR	driver_val	-0.2130461119075668	9.757537027679798e-07	9.757537027679798e-07	6.010659791992755	-0.29829509946170546	-0.12779712435342816
A[C>G]T	AR	driver_val	0.3681910846433349	9.770307440552774e-07	9.770307440552774e-07	6.010091770197825	0.22085412205514499	0.5155280472315248
A[C>G]G	CTCF	driver_val	0.11250807609574891	9.81976331922568e-07	9.81976331922568e-07	6.007898979666511	0.06747721151155109	0.15753894067994673
A[T>C]T	JAK1	driver_val	0.5396359117264682	9.820213969838444e-07	9.820213969838444e-07	6.007879049391486	0.3236486035795578	0.7556232198733785
A[T>A]T	FGFR2	driver_val	0.21162422274247575	9.840330696348408e-07	9.840330696348408e-07	6.006990306326177	0.1269154286882751	0.2963330167966764
T[T>C]T	KNSTRN	driver_val	0.8051807488166931	9.850334412073773e-07	9.850334412073773e-07	6.006549025253352	0.48287039952392313	1.127491098109463
T[T>A]G	KNSTRN	driver_val	0.7321058190862142	9.89077031899203e-07	9.89077031899203e-07	6.004769883098516	0.4389987551242766	1.0252128830481517
SNV	TMEM127	driver_val	0.6457620140216999	9.902530238240818e-07	9.902530238240818e-07	6.00425382276552	0.38721133563450194	0.9043126924088978
C[C>T]A	CHD4	driver_val	0.21618332287451325	9.90908624509289e-07	9.90908624509289e-07	6.0039663916308115	0.1296253775658503	0.3027412681831762
G[T>G]A	IKZF3	driver_val	0.5325623031362636	9.94936727075883e-07	9.94936727075883e-07	6.002204537300048	0.3192941203651209	0.7458304859074063
G[C>T]T	SDHAF2	driver_val	0.596834073151567	9.989385742968607e-07	9.989385742968607e-07	6.000461216142482	0.35778920371614154	0.8358789425869925
G[C>T]T	RPL5	driver_val	0.32281649324559114	1.0065338015619428e-06	1.0065338015619428e-06	5.997171635991085	0.19348210764103244	0.4521508788501498
T[C>G]G	SPOP	driver_val	0.1461901234078636	1.008601613752117e-06	1.008601613752117e-06	5.996280341309665	0.08761513284677944	0.20476511396894778
G[T>G]T	FES	driver_val	1.7117244721501395	1.0118371378066995e-06	1.0118371378066995e-06	5.994889384575083	1.0257876765787655	2.3976612677215137
A[C>T]A	RAD21	driver_val	0.6794063919623099	1.0199978417535231e-06	1.0199978417535231e-06	5.991400747174874	0.40706070722759263	0.9517520766970271
A[C>G]G	RFWD3	driver_val	0.28407045823814836	1.0215389656127293e-06	1.0215389656127293e-06	5.9907450629739305	0.17019152700235082	0.39794938947394587
C[C>G]T	TRAF7	driver_val	0.2582412218635788	1.041875770721401e-06	1.041875770721401e-06	5.982184061561043	0.1546343906085609	0.3618480531185967
T[C>G]G	FANCE	driver_val	0.2768202227145856	1.0500286761886208e-06	1.0500286761886208e-06	5.978798840224899	0.16572448243890814	0.3879159629902631
T[T>A]T	LEF1	driver_val	0.5447879745305069	1.050884687861759e-06	1.050884687861759e-06	5.978444935896408	0.3261420386291658	0.7634339104318479
C[C>T]C	KDM6A	driver_val	0.24126710131417792	1.0557044570203657e-06	1.0557044570203657e-06	5.976457644917378	0.14441872642321277	0.33811547620514304
A[T>C]T	BAP1	driver_val	0.13988596103903958	1.0564299172929243e-06	1.0564299172929243e-06	5.976159308401072	0.08373199634894968	0.19603992572912948
G[C>G]T	STK11	driver_val	0.14710108196798982	1.0583585384580844e-06	1.0583585384580844e-06	5.975367182115686	0.08804641951308442	0.20615574442289522
T[C>A]C	FLT3	driver_val	0.6307011730013485	1.065487104230275e-06	1.065487104230275e-06	5.972451802257169	0.37743342442878836	0.8839689215739087
C[T>G]C	LEF1	driver_val	0.5274705908306475	1.0660914027730556e-06	1.0660914027730556e-06	5.97220555889459	0.31565180960164785	0.7392893720596472
G[T>A]A	MAP2K4	driver_val	0.30702062002364905	1.0674634556603234e-06	1.0674634556603234e-06	5.97164698400948	0.18372252661546679	0.4303187134318313
A[T>A]G	SMAD2	driver_val	0.1806127872493515	1.0677970509374955e-06	1.0677970509374955e-06	5.9715112829193355	0.10807859103402703	0.253146983464676
G[C>T]G	FGFR2	driver_val	0.20172941951921977	1.0731319469216366e-06	1.0731319469216366e-06	5.969346876079779	0.12069842831406262	0.2827604107243769
A[T>C]G	POLQ	driver_val	1.221966740817804	1.0797351560287657e-06	1.0797351560287657e-06	5.966682757828377	0.7310032758343494	1.7129302058012588
G[T>G]T	LEF1	driver_val	0.5864043024578489	1.0805418961588532e-06	1.0805418961588532e-06	5.966358389430575	0.35079085388228615	0.8220177510334117
C[C>T]A	EGFR	driver_val	-0.1853018122694267	1.0808684622249133e-06	1.0808684622249133e-06	5.966227154895684	-0.25975579090011586	-0.11084783363873756
T[C>G]G	N4BP2	driver_val	0.16347841636274782	1.0879928981692872e-06	1.0879928981692872e-06	5.963373939468681	0.09777555757581761	0.229181275149678
G[C>T]A	NF2	driver_val	0.2080347237572519	1.0944110067051127e-06	1.0944110067051127e-06	5.9608195478176205	0.12440450762501615	0.29166493988948766
T[C>A]T	ERBB2	driver_val	0.18913144242753	1.094659870448341e-06	1.094659870448341e-06	5.960720802590115	0.11309966784197586	0.2651632170130841
T[C>A]G	ERBB2	driver_val	0.1472154416309164	1.094935751852981e-06	1.094935751852981e-06	5.960611363412297	0.08803350184430055	0.20639738141753228
C[C>G]A	SIRPA	driver_val	0.2023594338193877	1.097034481040028e-06	1.097034481040028e-06	5.959779721841813	0.12100279308483564	0.28371607455393977
A[T>G]A	MAX	driver_val	0.29469330340728733	1.1046244201088019e-06	1.1046244201088019e-06	5.956785359988613	0.1761815888166142	0.4132050179979605
G[C>A]G	CHD4	driver_val	0.20409452979865214	1.1061837947041512e-06	1.1061837947041512e-06	5.956172708117907	0.12201266046447594	0.28617639913282833
G[T>G]C	JAK1	driver_val	0.5970246822752933	1.1072867475039478e-06	1.1072867475039478e-06	5.955739897881437	0.3569061259524851	0.8371432385981015
C[C>G]C	SDHD	driver_val	0.46961969959219724	1.1087642653947154e-06	1.1087642653947154e-06	5.955160779478276	0.28073218729181737	0.6585072118925771
G[C>A]C	GATA2	driver_val	0.8530317244529627	1.1185203397225493e-06	1.1185203397225493e-06	5.9513561140716424	0.5098085578474474	1.196254891058478
C[C>G]G	MUC16	driver_val	0.5558679609317236	1.1193377077314357e-06	1.1193377077314357e-06	5.9510388656812605	0.332204037468583	0.7795318843948642
G[C>T]T	FANCF	driver_val	0.7410639283184602	1.121748058564316e-06	1.121748058564316e-06	5.950104673437887	0.44285687108337884	1.0392709855535416
C[T>A]T	AKT1	driver_val	-0.16033293860212688	1.1303740352406772e-06	1.1303740352406772e-06	5.9467778268152	-0.22487163416383937	-0.09579424304041438
C[T>A]T	BIRC3	driver_val	0.48905043778820356	1.1334541273459655e-06	1.1334541273459655e-06	5.94559605175595	0.2921715603600443	0.6859293152163628
G[C>G]T	EGFR	driver_val	-0.18763527468317492	1.1346479658762631e-06	1.1346479658762631e-06	5.94513886110706	-0.26317554737129395	-0.11209500199505591
A[C>T]G	BAP1	driver_val	0.13933846062360947	1.1417169459612473e-06	1.1417169459612473e-06	5.94244155287133	0.08322787937836618	0.19544904186885276
C[C>A]C	GNAS	driver_val	0.2684000996346847	1.1417929966674762e-06	1.1417929966674762e-06	5.942412625121592	0.1603170453479541	0.3764831539214153
T[C>T]G	KEAP1	driver_val	0.2482574283433243	1.1497269741398672e-06	1.1497269741398672e-06	5.939405279387438	0.14825752977577789	0.3482573269108707
A[C>A]T	EPAS1	driver_val	1.2584385901652675	1.15402713489742e-06	1.15402713489742e-06	5.937783979397212	0.7514533287153327	1.7654238516152023
A[T>C]T	EPAS1	driver_val	1.0712854099562485	1.1565714147396492e-06	1.1565714147396492e-06	5.936827545712389	0.6396595663557947	1.5029112535567024
A[C>G]G	ACVR1B	driver_val	0.1772558241941962	1.1645328977835076e-06	1.1645328977835076e-06	5.933848238237901	0.10581867482285152	0.24869297356554088
T[C>G]G	BLM	driver_val	0.09144838571380909	1.164627811877657e-06	1.164627811877657e-06	5.933812842941049	0.05459298921350335	0.12830378221411481
G[T>C]C	TMEM127	driver_val	0.6444566816185889	1.1671541432575342e-06	1.1671541432575342e-06	5.932871783932833	0.3847057464648126	0.9042076167723653
C[C>G]T	DROSHA	driver_val	0.0716891056274168	1.167892864545672e-06	1.167892864545672e-06	5.932596994955366	0.04279376960583771	0.1005844416489959
C[C>T]T	POLQ	driver_val	1.1542270242379156	1.1736315540674022e-06	1.1736315540674022e-06	5.930468222636882	0.6889060878180079	1.6195479606578234
A[C>T]C	FANCF	driver_val	0.6825919091677081	1.175792280079271e-06	1.175792280079271e-06	5.929669395592744	0.40738770770401617	0.9577961106313999
G[T>C]A	FGFR2	driver_val	0.22591179543217363	1.1790464506063091e-06	1.1790464506063091e-06	5.928469084773769	0.13481947254651955	0.3170041183178277
C[C>G]C	PTEN	driver_val	0.06887613326298195	1.180454312315064e-06	1.180454312315064e-06	5.927950816965965	0.04110249565400868	0.09664977087195521
A[T>G]G	CDKN1B	driver_val	0.17046064968762398	1.1884123304611774e-06	1.1884123304611774e-06	5.9250328507900605	0.1017051899814294	0.23921610939381854
A[T>A]G	CDKN2A	driver_val	0.10693145407917448	1.2023660732262344e-06	1.2023660732262344e-06	5.919963286594891	0.06377999399023707	0.1500829141681119
G[C>G]C	FANCF	driver_val	0.6701240389833614	1.2053118085225846e-06	1.2053118085225846e-06	5.918900588604945	0.39967301483642365	0.9405750631302991
G[T>G]C	KDR	driver_val	1.1908389396082	1.2074006837196363e-06	1.2074006837196363e-06	5.918148582552795	0.7102019575119923	1.6714759217044075
C[C>A]C	BIRC3	driver_val	0.5246972264349243	1.21238842110453e-06	1.21238842110453e-06	5.916358220006842	0.3128874076097473	0.7365070452601014
T[C>A]C	SOX21	driver_val	0.5089499458296276	1.2130624193331618e-06	1.2130624193331618e-06	5.916116851503996	0.30349232341473725	0.7144075682445179
C[C>T]G	FANCF	driver_val	0.6328700905160558	1.2145557812030929e-06	1.2145557812030929e-06	5.91558253445096	0.37737438924537026	0.8883657917867414
G[T>C]A	EGFR	driver_val	-0.2169977891537877	1.2157498878455626e-06	1.2157498878455626e-06	5.915155761823988	-0.3046053888131383	-0.1293901894944371
A[C>G]G	IKZF1	driver_val	0.19347838415817806	1.2188333980139128e-06	1.2188333980139128e-06	5.914055653912424	0.11535808429990882	0.27159868401644727
A[C>G]A	ERBB2	driver_val	0.15422421845240558	1.2205432027832728e-06	1.2205432027832728e-06	5.913446843532078	0.09194990863844107	0.2164985282663701
C[T>G]T	POLQ	driver_val	1.51390525740103	1.2223444329510392e-06	1.2223444329510392e-06	5.912806401087802	0.9025674803836377	2.1252430344184225
G[C>G]A	SBDS	driver_val	0.463599053475791	1.2326482364253157e-06	1.2326482364253157e-06	5.909160841308047	0.2763264609350626	0.6508716460165194
A[C>G]C	SBDS	driver_val	0.4463211409658507	1.2336367831297579e-06	1.2336367831297579e-06	5.908812689818312	0.26602211131494763	0.6266201706167538
A[C>A]G	NOTCH2	driver_val	0.27428341130637207	1.243242566596625e-06	1.243242566596625e-06	5.905444128754269	0.1634467633529858	0.38512005925975834
G[T>G]C	ID3	driver_val	0.9195746056001088	1.2443769739674382e-06	1.2443769739674382e-06	5.905048033702359	0.5479649138917193	1.2911842973084984
G[T>C]T	KDR	driver_val	1.2497777394982534	1.2455011349305793e-06	1.2455011349305793e-06	5.904655872387721	0.744710837571235	1.7548446414252719
A[C>T]A	CHD4	driver_val	0.2311352687656487	1.2462004511319856e-06	1.2462004511319856e-06	5.90441209586404	0.13772549322186217	0.3245450443094352
A[C>A]G	FANCG	driver_val	0.3832946016149108	1.251865495981683e-06	1.251865495981683e-06	5.9024423304634	0.22836317892076638	0.5382260243090552
T[C>A]A	GATA1	driver_val	0.40651592391379354	1.256184643731312e-06	1.256184643731312e-06	5.900946519946049	0.2421750212778005	0.5708568265497866
T[T>G]A	EED	driver_val	0.37891251008932797	1.256928256022806e-06	1.256928256022806e-06	5.900689510621615	0.22572703639936748	0.5320979837792885
T[C>G]G	CDK12	driver_val	0.17245969037017783	1.2637772293300807e-06	1.2637772293300807e-06	5.898329473996074	0.10272273282290662	0.24219664791744905
C[T>C]T	JAK1	driver_val	0.6633675855110749	1.2669990840492736e-06	1.2669990840492736e-06	5.897223699080639	0.39509580697160174	0.931639364050548
T[T>A]G	GATA1	driver_val	0.36597128846753446	1.2703827897149747e-06	1.2703827897149747e-06	5.896065398404422	0.21795303734950974	0.5139895395855592
indels	TBX3	driver_val	0.2765425480922274	1.2725064124945614e-06	1.2725064124945614e-06	5.895340020461548	0.16468637093713107	0.3883987252473237
T[C>T]G	TBL1XR1	driver_val	0.5493543527317364	1.2727261307600196e-06	1.2727261307600196e-06	5.895265039155222	0.3271494388681411	0.7715592665953317
A[T>A]G	RAD21	driver_val	0.5643217995262192	1.2773258668890727e-06	1.2773258668890727e-06	5.893698292918337	0.3360290037600299	0.7926145952924084
A[T>C]A	IKZF3	driver_val	0.5409124826251599	1.2812480593324228e-06	1.2812480593324228e-06	5.892366779412352	0.32206223838533266	0.7597627268649871
T[C>T]C	GATA2	driver_val	0.9138534472784942	1.28553402116972e-06	1.28553402116972e-06	5.890916425430483	0.544062622197963	1.2836442723590253
G[C>A]A	MEN1	driver_val	0.1812976722994531	1.304913410063884e-06	1.304913410063884e-06	5.884418305780955	0.1078904512421443	0.2547048933567619
G[T>G]A	EGFR	driver_val	-0.18362293177336203	1.3120865545272293e-06	1.3120865545272293e-06	5.882037514873716	-0.25798840869499867	-0.10925745485172539
T[C>G]G	SH2B3	driver_val	0.2792900032443312	1.3214223684837606e-06	1.3214223684837606e-06	5.878958345910595	0.16614730911393627	0.3924326973747261
C[C>G]C	AR	driver_val	0.34114570843901	1.3238859272485117e-06	1.3238859272485117e-06	5.878149434307803	0.20293416182920934	0.47935725504881066
A[C>G]T	CIC	driver_val	0.27405731868576516	1.3268645406784743e-06	1.3268645406784743e-06	5.877173411904736	0.16301564670379518	0.3850989906677351
T[C>A]G	GATA1	driver_val	0.3377115127027424	1.3271898277898741e-06	1.3271898277898741e-06	5.877066955609115	0.20087725630746442	0.4745457690980204
C[C>T]G	RAD21	driver_val	0.5978783120581561	1.3292286423133512e-06	1.3292286423133512e-06	5.876400309084106	0.3556141276315052	0.840142496484807
G[C>G]T	CDH1	driver_val	-0.09759571679408163	1.334171641599248e-06	1.334171641599248e-06	5.87478829470416	-0.13714818123927497	-0.058043252348888304
T[C>T]T	SOX21	driver_val	0.5550372859079344	1.3385318400648906e-06	1.3385318400648906e-06	5.873371293658955	0.3300679573629317	0.7800066144529372
C[T>C]G	RAD21	driver_val	0.7264215302429882	1.3401786482523027e-06	1.3401786482523027e-06	5.872837305531631	0.4319713270042881	1.0208717334816884
C[T>G]A	ID3	driver_val	0.9232978839372805	1.3508817170137267e-06	1.3508817170137267e-06	5.869382676068373	0.5489224394792872	1.2976733283952737
C[T>G]G	EPAS1	driver_val	1.278451069031374	1.3535051280233362e-06	1.3535051280233362e-06	5.868540094479349	0.7600279484082283	1.7968741896545195
G[T>A]C	LEF1	driver_val	0.5020339385121035	1.353881581245876e-06	1.353881581245876e-06	5.868419320038271	0.29845243937890464	0.7056154376453024
C[C>G]T	BRIP1	driver_val	0.19879760509733674	1.3564273141767193e-06	1.3564273141767193e-06	5.867603473481985	0.11817626387990515	0.2794189463147683
C[C>A]T	BAP1	driver_val	0.19884212499373788	1.3593492946640822e-06	1.3593492946640822e-06	5.866668933809294	0.11819557255393133	0.27948867743354444
A[C>T]T	PIK3CA	driver_val	0.05000423949610141	1.3679868246418739e-06	1.3679868246418739e-06	5.86391808537386	0.02971817884440476	0.07029030014779805
G[T>A]G	CDKN1B	driver_val	0.1769661313202277	1.3684718952230203e-06	1.3684718952230203e-06	5.863764117417097	0.10517225487829149	0.24876000776216392
G[C>T]C	PPM1D	driver_val	1.0272914562380118	1.3687266454901391e-06	1.3687266454901391e-06	5.863683278096202	0.6105235592489682	1.4440593532270554
C[T>G]C	FANCF	driver_val	0.717227311078442	1.3711990037545155e-06	1.3711990037545155e-06	5.862899510957687	0.4262294840872774	1.0082251380696066
G[T>C]C	KDM6A	driver_val	0.2610132033433137	1.371462912022187e-06	1.371462912022187e-06	5.862815932369985	0.15511249781145936	0.366913908875168
indels	EZH2	driver_val	0.5811085480641445	1.3720193202030507e-06	1.3720193202030507e-06	5.862639773032695	0.34533183370133796	0.8168852624269509
C[T>C]A	GNAS	driver_val	0.2493372488566624	1.373683053047177e-06	1.373683053047177e-06	5.862113459555287	0.14816706609046176	0.350507431622863
G[T>A]G	EED	driver_val	0.3606385500047955	1.3803076163349783e-06	1.3803076163349783e-06	5.860024115635676	0.21427808551898833	0.5069990144906027
A[C>A]C	IKZF3	driver_val	0.5166854298369068	1.380725561811871e-06	1.380725561811871e-06	5.8598926348427804	0.30699274749840194	0.7263781121754116
A[T>C]A	CHD4	driver_val	0.2185772233653449	1.384285192107534e-06	1.384285192107534e-06	5.858774426787435	0.12985995825745789	0.30729448847323193
C[T>C]A	MUC16	driver_val	0.6773076350086789	1.3874141578534391e-06	1.3874141578534391e-06	5.857793878060321	0.40237283465197005	0.9522424353653877
T[C>G]C	MSH2	driver_val	0.2193722183454734	1.3968720215048367e-06	1.3968720215048367e-06	5.854843381215991	0.13029897027099485	0.30844546641995196
C[T>G]T	CDKN2A	driver_val	0.15587858608239613	1.3972915664262385e-06	1.3972915664262385e-06	5.854712962190827	0.0925853194413334	0.21917185272345885
T[T>G]A	PPP2R1A	driver_val	0.1801070134817022	1.3975583132370443e-06	1.3975583132370443e-06	5.854630062090043	0.10697540857334534	0.253238618390059
A[C>G]G	CNOT3	driver_val	0.18406242838336337	1.399114722209335e-06	1.399114722209335e-06	5.8541466735140695	0.1093213072083199	0.25880354955840684
T[T>A]C	SDHA	driver_val	0.15738543924178067	1.4010139575509233e-06	1.4010139575509233e-06	5.853557538049592	0.09347329825506441	0.22129758022849694
T[T>A]G	IKZF3	driver_val	0.5422226397975166	1.4037529623039326e-06	1.4037529623039326e-06	5.852709314248994	0.3220154305554125	0.7624298490396207
T[T>A]G	POLQ	driver_val	1.169975477572088	1.4058099205930964e-06	1.4058099205930964e-06	5.852073396256528	0.6947968038588868	1.6451541512852894
A[C>A]A	NOTCH2	driver_val	0.28305235906714177	1.407125068050687e-06	1.407125068050687e-06	5.851667299899773	0.16808785905986612	0.3980168590744174
A[C>G]G	POT1	driver_val	0.18357745688726604	1.4092192829251047e-06	1.4092192829251047e-06	5.851021422820718	0.10901108059241574	0.2581438331821163
T[C>G]C	SH2B3	driver_val	0.3017723542984294	1.4114641409862954e-06	1.4114641409862954e-06	5.850330150864282	0.17918893426046606	0.42435577433639277
C[T>C]T	BIRC3	driver_val	0.5018232787269065	1.4154720941354353e-06	1.4154720941354353e-06	5.849098688278715	0.29795294501820624	0.7056936124356067
T[T>A]G	KRAS	driver_val	-0.05748652794427895	1.4164226225404636e-06	1.4164226225404636e-06	5.848807145479282	-0.08084160865368623	-0.03413144723487168
C[C>G]G	BUB1B	driver_val	0.21417267586806313	1.4219231259992293e-06	1.4219231259992293e-06	5.847123882408503	0.12714667684052325	0.30119867489560304
C[C>G]T	ERBB4	driver_val	0.25536732143486224	1.4247718560368723e-06	1.4247718560368723e-06	5.846254672214524	0.15159387118593537	0.3591407716837891
C[T>A]A	SDHB	driver_val	0.3983698883601355	1.426026697915974e-06	1.426026697915974e-06	5.845872343594218	0.23647867905964942	0.5602610976606215
SNV	RPL5	driver_val	0.3187598619339563	1.4317315137450663e-06	1.4317315137450663e-06	5.844138415709195	0.18919948871226552	0.448320235155647
A[C>T]G	KLF6	driver_val	0.35390961932497145	1.4339585621512576e-06	1.4339585621512576e-06	5.843463398521128	0.21005331995556564	0.49776591869437725
G[T>A]T	SOX21	driver_val	0.4931028569908184	1.44712405761595e-06	1.44712405761595e-06	5.83949423651842	0.29259172250563814	0.6936139914759987
G[C>T]G	KEAP1	driver_val	0.2388021765903431	1.4501628894616417e-06	1.4501628894616417e-06	5.838583212922848	0.14168925482695152	0.3359150983537347
C[C>T]G	ACVR1	driver_val	0.4033663220316538	1.4525959590045241e-06	1.4525959590045241e-06	5.837855168342376	0.23931922152266255	0.5674134225406451
A[T>A]G	EZH2	driver_val	0.3558104019770218	1.4577311404529764e-06	1.4577311404529764e-06	5.836322568600238	0.2110828830801492	0.5005379208738944
G[C>T]C	FES	driver_val	1.6195919361926252	1.4580054707391461e-06	1.4580054707391461e-06	5.8362408464519495	0.9608103194919478	2.2783735528933025
G[T>G]T	EPAS1	driver_val	1.377177767425366	1.4657038850796946e-06	1.4657038850796946e-06	5.8339537609811165	0.8168776116138731	1.9374779232368589
A[C>T]T	GNAS	driver_val	0.2246587161496573	1.466846973265407e-06	1.466846973265407e-06	5.833615190950787	0.1332541143328615	0.3160633179664531
T[C>G]G	FAS	driver_val	0.23381388437867792	1.467924531022977e-06	1.467924531022977e-06	5.833296271806049	0.13868151380552252	0.32894625495183333
G[T>G]A	KNSTRN	driver_val	0.6976807170277365	1.4701470258990697e-06	1.4701470258990697e-06	5.832639230324146	0.4137960029847257	0.9815654310707473
del	GATA1	driver_val	0.5489278978759876	1.480882219863907e-06	1.480882219863907e-06	5.829479481179842	0.3255028993053714	0.7723528964466038
G[T>A]A	PRKAR1A	driver_val	0.5423634126924345	1.489687206375743e-06	1.489687206375743e-06	5.826904911994312	0.3215559328559723	0.7631708925288967
n_mut	CDH1	driver_val	0.11280293278867577	1.5028605940821555e-06	1.5028605940821555e-06	5.8230813028653765	0.06686169459991576	0.1587441709774358
C[T>A]A	CUX1	driver_val	0.2816125783675251	1.5077556131919536e-06	1.5077556131919536e-06	5.8216690460281235	0.1669047454160415	0.39632041131900875
del	RPL10	driver_val	0.5672440175027846	1.5114688794187592e-06	1.5114688794187592e-06	5.820600790355727	0.3361677315083196	0.7983203034972497
A[C>T]C	KDR	driver_val	1.1712021132724408	1.5159388428535937e-06	1.5159388428535937e-06	5.819318318985602	0.6940348391387043	1.6483693874061773
T[T>A]C	POLQ	driver_val	1.15181702092653	1.5201856046033851e-06	1.5201856046033851e-06	5.818103384335443	0.6824929315359334	1.6211411103171265
C[C>G]G	PIK3R1	driver_val	0.10383751463633423	1.5225269892652672e-06	1.5225269892652672e-06	5.817435000051352	0.06152474497520343	0.14615028429746502
G[C>T]T	ACVR1	driver_val	0.4698728281281101	1.5232862074890272e-06	1.5232862074890272e-06	5.817218490192954	0.2784002824990084	0.6613453737572118
G[T>A]G	GATA1	driver_val	0.36486482545605226	1.527008214230616e-06	1.527008214230616e-06	5.816158626738317	0.21616779597123326	0.5135618549408713
n_mut	EPAS1	driver_val	1.3322501577467871	1.5272583325028267e-06	1.5272583325028267e-06	5.816087496740968	0.7893011590660174	1.875199156427557
C[T>G]A	SRSF2	driver_val	-0.5076523410347925	1.5277034195400833e-06	1.5277034195400833e-06	5.81596094926751	-0.7145449220161807	-0.3007597600534043
A[T>C]A	TMEM127	driver_val	0.5792909077632129	1.5319253645081357e-06	1.5319253645081357e-06	5.814762393040137	0.343175060364475	0.8154067551619508
A[T>C]T	STK11	driver_val	0.13374706121929503	1.5433506635813598e-06	1.5433506635813598e-06	5.811535386991884	0.07921560695122386	0.18827851548736618
del	MAX	driver_val	0.4455586036279151	1.5441072322392639e-06	1.5441072322392639e-06	5.811322542891027	0.2638913989492246	0.6272258083066056
T[C>T]A	ELF3	driver_val	0.18744933200645267	1.5472448338752718e-06	1.5472448338752718e-06	5.8104409587067	0.11101432132302098	0.26388434268988437
T[C>G]A	EXT2	driver_val	0.42204833968630373	1.567666905329142e-06	1.567666905329142e-06	5.804746209856346	0.2498582852093837	0.5942383941632238
T[C>G]T	IRS4	driver_val	0.21364824414615338	1.5678483444534594e-06	1.5678483444534594e-06	5.8046959482538325	0.1264822090130332	0.30081427927927357
G[C>T]G	BIRC3	driver_val	0.4494514915471484	1.5711391441708262e-06	1.5711391441708262e-06	5.8037853510073845	0.2660643929505405	0.6328385901437563
C[C>G]G	KEAP1	driver_val	0.209333220630451	1.5713065339856922e-06	1.5713065339856922e-06	5.803739083558119	0.12391981488844075	0.2947466263724613
C[C>T]C	FOXL2	driver_val	0.38959273736658406	1.5742137561509311e-06	1.5742137561509311e-06	5.8029362968728755	0.2306164928216893	0.5485689819114788
C[T>G]G	SDHAF2	driver_val	0.5883507114520491	1.574386006701016e-06	1.574386006701016e-06	5.80288877894801	0.34826868561207436	0.8284327372920238
C[T>A]G	PPP2R1A	driver_val	0.17456510798620214	1.5767940780375064e-06	1.5767940780375064e-06	5.802225019804503	0.10332763493120861	0.24580258104119568
T[C>G]C	TET2	driver_val	0.15002144204073495	1.5824828712356891e-06	1.5824828712356891e-06	5.800660982080327	0.08879067719556931	0.21125220688590057
T[C>T]T	KDM6A	driver_val	0.274626959347383	1.5899679090884057e-06	1.5899679090884057e-06	5.7986116411175805	0.162516769755385	0.38673714893938105
C[C>T]T	KDR	driver_val	1.1415743885861434	1.5924158775099434e-06	1.5924158775099434e-06	5.797943500843919	0.6755227487313193	1.6076260284409674
A[T>G]C	CACNA1D	driver_val	0.6021507275605766	1.5950068296594919e-06	1.5950068296594919e-06	5.797237452997345	0.3563039437396551	0.8479975113814981
C[C>T]A	KDR	driver_val	1.129986392282214	1.6062452129877398e-06	1.6062452129877398e-06	5.794188153628822	0.6684988892920942	1.5914738952723337
G[C>G]G	RAD17	driver_val	0.26184952473067746	1.6111076562559998e-06	1.6111076562559998e-06	5.79287543850332	0.15489642016843647	0.36880262929291846
C[C>A]G	ERBB3	driver_val	0.20686570560338943	1.6129063580576158e-06	1.6129063580576158e-06	5.792390846101047	0.12236693997835574	0.2913644712284231
T[T>C]A	ERBB3	driver_val	0.20914700918264306	1.6142295919908784e-06	1.6142295919908784e-06	5.792034695485403	0.12371346646572293	0.2945805518995632
Neg	PIK3CB	driver_val	0.4227354048810876	1.6212908708171701e-06	1.6212908708171701e-06	5.790139062721811	0.250022552397951	0.5954482573642241
C[C>T]C	KDR	driver_val	1.1645191333140268	1.6293472935800208e-06	1.6293472935800208e-06	5.787986336434349	0.6886443127497132	1.6403939538783403
T[T>C]T	FGFR2	driver_val	0.21480830621194505	1.6351904673523734e-06	1.6351904673523734e-06	5.786431653338636	0.1270148324230077	0.3026017800008824
T[C>A]A	EED	driver_val	0.3957385639508094	1.6404277901676854e-06	1.6404277901676854e-06	5.785042882024003	0.23397612970234136	0.5575009981992775
C[C>A]T	FLT3	driver_val	0.764523250990467	1.6519021087543822e-06	1.6519021087543822e-06	5.78201569241966	0.4519248330085103	1.0771216689724237
G[C>A]G	SMAD4	driver_val	0.1330130903176269	1.6555314373961352e-06	1.6555314373961352e-06	5.781062567881992	0.07862167085822055	0.18740450977703324
C[C>G]T	CBLB	driver_val	0.22699525008558638	1.656376677930555e-06	1.656376677930555e-06	5.780840893067856	0.1341708680005533	0.3198196321706195
C[T>A]A	SMAD2	driver_val	0.2101092902770209	1.6594399848049866e-06	1.6594399848049866e-06	5.780038449636419	0.12418337272709234	0.2960352078269495
A[C>T]C	EPAS1	driver_val	1.164851650097992	1.6602836656695685e-06	1.6602836656695685e-06	5.779817704785074	0.6884658664365275	1.6412374337594564
A[T>A]G	SBDS	driver_val	0.41631789461766566	1.6636515574837752e-06	1.6636515574837752e-06	5.778937629071865	0.24604318911824596	0.5865926001170854
SNV	SDHAF2	driver_val	0.5852925635658195	1.676885898660457e-06	1.676885898660457e-06	5.775496487345021	0.345827397026905	0.824757730104734
A[C>A]T	EGFR	driver_val	-0.20024954646882878	1.6786285077973742e-06	1.6786285077973742e-06	5.7750454056277984	-0.28218272501965413	-0.11831636791800343
indels	PRKAR1A	driver_val	0.7691677360298869	1.6800284968837413e-06	1.6800284968837413e-06	5.7746833516465195	0.4544476160578425	1.0838878560019312
A[C>G]C	TP63	driver_val	0.39906630228495976	1.6838707922006388e-06	1.6838707922006388e-06	5.7736912361066315	0.23576481960942233	0.5623677849604972
C[T>C]G	TP63	driver_val	0.48600867976363227	1.6901296527304318e-06	1.6901296527304318e-06	5.772079978637443	0.2870986378252218	0.6849187217020427
T[T>C]G	FANCF	driver_val	0.7420209381269532	1.6908883799250085e-06	1.6908883799250085e-06	5.771885060399075	0.43832636991811985	1.0457155063357866
T[T>A]A	MAX	driver_val	0.29291441088487113	1.6929865717874766e-06	1.6929865717874766e-06	5.771346486558358	0.1730240663935995	0.4128047553761428
C[T>A]G	MAP2K4	driver_val	0.30769203411531826	1.6998093974225275e-06	1.6998093974225275e-06	5.769599774085526	0.1817319182022978	0.4336521500283387
G[T>A]G	EZH2	driver_val	0.40484718497754074	1.7053048502378134e-06	1.7053048502378134e-06	5.768197972717493	0.23909212711599662	0.5706022428390849
A[C>G]G	EP300	driver_val	0.11005744374278996	1.7084363794650814e-06	1.7084363794650814e-06	5.767401189274761	0.0649935666582089	0.155121320827371
C[T>C]C	FGFR3	driver_val	-0.19761924893795196	1.7162482345769101e-06	1.7162482345769101e-06	5.765419896493077	-0.27855149941193286	-0.11668699846397108
A[T>A]T	ERBB3	driver_val	0.20254052286290197	1.7194883678661573e-06	1.7194883678661573e-06	5.764600757782432	0.11958625725673265	0.2854947884690713
T[T>G]A	SDHA	driver_val	0.16606255526460442	1.7341978850485876e-06	1.7341978850485876e-06	5.760901347758745	0.09802416310457976	0.23410094742462909
G[T>C]C	SDHAF2	driver_val	0.5871584522246548	1.7353774759365231e-06	1.7353774759365231e-06	5.760606043705672	0.3465836914990096	0.8277332129503
G[T>C]C	EPAS1	driver_val	1.2677624927340865	1.7398031532985505e-06	1.7398031532985505e-06	5.759499886356657	0.7482701235845808	1.7872548618835922
A[C>A]G	SBDS	driver_val	0.42691846547186324	1.7569540341897585e-06	1.7569540341897585e-06	5.755239600461948	0.2519074023077539	0.6019295286359726
T[T>C]G	KDM6A	driver_val	0.26137651634159254	1.7638321660982494e-06	1.7638321660982494e-06	5.753542741656079	0.15421013188095162	0.36854290080223345
A[C>G]C	STK11	driver_val	0.1359743810162776	1.7663790043157826e-06	1.7663790043157826e-06	5.752916106068191	0.08022044970138435	0.19172831233117082
C[T>A]C	MAP3K1	driver_val	0.13957809369622923	1.7764835777433469e-06	1.7764835777433469e-06	5.750438802882456	0.08233276764828054	0.1968234197441779
C[C>G]C	MUTYH	driver_val	0.2951884257860729	1.7766303939004753e-06	1.7766303939004753e-06	5.75040291242274	0.1741220314984201	0.4162548200737257
C[C>T]A	APC	driver_val	-0.07411680626592597	1.787651116315315e-06	1.787651116315315e-06	5.747717235564439	-0.10452244837963093	-0.04371116415222102
G[C>G]A	CDKN2A	driver_val	0.11569151726625375	1.7876995643903678e-06	1.7876995643903678e-06	5.747705465680288	0.06823023195129226	0.16315280258121523
T[C>G]T	ARHGEF10	driver_val	0.24272117987806843	1.8046365795310501e-06	1.8046365795310501e-06	5.7436102438388685	0.14310764003396564	0.3423347197221712
T[C>G]T	BRIP1	driver_val	0.2514534984780979	1.8051680170335722e-06	1.8051680170335722e-06	5.743482369672655	0.14825490540865288	0.3546520915475429
C[T>A]G	TP63	driver_val	0.4387565707994514	1.8059780131254974e-06	1.8059780131254974e-06	5.743287541307339	0.25868384102149516	0.6188293005774077
G[C>G]C	CDKN1B	driver_val	0.17156985240727096	1.807950425801809e-06	1.807950425801809e-06	5.742813482099534	0.1011515913679651	0.24198811344657684
T[T>A]C	CDKN1B	driver_val	0.17196939642588557	1.8110935214202239e-06	1.8110935214202239e-06	5.7420591229669675	0.10138197449070507	0.24255681836106607
A[C>G]C	IKZF3	driver_val	0.49822593153472233	1.816912433438196e-06	1.816912433438196e-06	5.740666003121795	0.29369392226770474	0.7027579408017399
T[C>T]G	GNAS	driver_val	0.23472552330868215	1.8189061145281759e-06	1.8189061145281759e-06	5.740189717096291	0.13836139872907616	0.33108964788828815
A[C>G]T	PPP2R1A	driver_val	0.16563939758841778	1.8280100751486216e-06	1.8280100751486216e-06	5.738021414964664	0.09762352575011984	0.23365526942671572
G[C>G]G	MUTYH	driver_val	0.2916305582244732	1.8294815716480067e-06	1.8294815716480067e-06	5.737671960799888	0.17187534834464924	0.41138576810429717
A[C>G]G	GPC5	driver_val	0.18038877281865537	1.8346839985984787e-06	1.8346839985984787e-06	5.736438726770482	0.10630501765105196	0.25447252798625875
T[T>A]G	MAX	driver_val	0.29304184834565156	1.837311849371942e-06	1.837311849371942e-06	5.735817124060532	0.1726853920373278	0.4133983046539753
G[C>T]A	NFE2L2	driver_val	0.19801149143105706	1.8379512651819274e-06	1.8379512651819274e-06	5.73566600847938	0.11668415901251929	0.27933882384959485
G[T>G]C	ELF3	driver_val	0.15397276839573945	1.8410653319073878e-06	1.8410653319073878e-06	5.734930799880864	0.09072850784192757	0.21721702894955133
T[C>A]A	PPP2R1A	driver_val	0.18799720876786213	1.8447716010176512e-06	1.8447716010176512e-06	5.734057395660964	0.11077085754902434	0.26522355998669994
A[C>G]G	ERCC3	driver_val	0.25241687573774546	1.8454416688381119e-06	1.8454416688381119e-06	5.733899677535293	0.14872632813401282	0.3561074233414781
A[T>G]G	SMARCD1	driver_val	0.3054239020881269	1.8560913436047984e-06	1.8560913436047984e-06	5.731400654708015	0.1799280250238038	0.43091977915245006
C[C>A]C	CACNA1D	driver_val	0.7087380416246171	1.8616220514774775e-06	1.8616220514774775e-06	5.730108485341081	0.41748743962817736	0.9999886436210568
T[C>T]C	RPL5	driver_val	0.318772648433407	1.862676654985034e-06	1.862676654985034e-06	5.7298625284336095	0.1877722724563647	0.4497730244104493
T[C>A]A	AR	driver_val	0.4070025520659044	1.8725028257565415e-06	1.8725028257565415e-06	5.72757751824289	0.2397066501900705	0.5742984539417383
G[C>G]A	SDHA	driver_val	0.15180681792768055	1.893196665903838e-06	1.893196665903838e-06	5.7228042690365175	0.08937851392100069	0.21423512193436042
Neg	KLF6	driver_val	0.38635789989782343	1.9025140991114261e-06	1.9025140991114261e-06	5.720672116085062	0.22744088970555662	0.5452749100900902
G[T>A]C	BAP1	driver_val	0.1530826210209243	1.9159222527912253e-06	1.9159222527912253e-06	5.717622118362293	0.09009782087625204	0.21606742116559655
C[C>A]C	ATP1A1	driver_val	1.3541345310032469	1.920821000463714e-06	1.920821000463714e-06	5.716513104754625	0.7969247847710375	1.9113442772354563
Neg	SMAD3	driver_val	0.19447692360046154	1.9216510249905825e-06	1.9216510249905825e-06	5.716325478104343	0.11445058932152374	0.27450325787939933
C[T>C]A	FANCF	driver_val	0.7318688711442294	1.9274644435685226e-06	1.9274644435685226e-06	5.715013624744926	0.43066970578783637	1.0330680365006224
A[T>G]A	KEAP1	driver_val	0.22892190025842712	1.931105176993126e-06	1.931105176993126e-06	5.714194071873737	0.13470200914029842	0.32314179137655585
T[C>A]A	MUC16	driver_val	0.6757801483446548	1.940130525870518e-06	1.940130525870518e-06	5.712169051122135	0.39758688161984657	0.9539734150694631
T[C>T]G	FANCF	driver_val	0.6967511222626286	1.9496302882496745e-06	1.9496302882496745e-06	5.710047736840606	0.40986541554959094	0.9836368289756663
ins	ELF3	driver_val	0.19396428845031455	1.950615396405116e-06	1.950615396405116e-06	5.709828352176318	0.1140982161688286	0.2738303607318005
A[T>G]G	VHL	driver_val	0.11293914978447912	1.961071658624159e-06	1.961071658624159e-06	5.707506536685884	0.06642515179868341	0.15945314777027483
C[C>G]G	TNFAIP3	driver_val	0.21881567519646905	1.9899508536543117e-06	1.9899508536543117e-06	5.701157649344215	0.1286404074998326	0.30899094289310547
C[T>A]C	TP63	driver_val	0.4562833445728369	1.9962451484488287e-06	1.9962451484488287e-06	5.699786126334719	0.2682209488467088	0.6443457402989651
G[C>G]T	ATP1A1	driver_val	1.134436497188521	2.0021204537755394e-06	2.0021204537755394e-06	5.698509797567803	0.6668070616772838	1.6020659326997584
T[C>A]T	JAK1	driver_val	0.6850313147011248	2.0024420340877174e-06	2.0024420340877174e-06	5.6984400468493215	0.40265059351184546	0.9674120358904041
T[C>G]G	MLH1	driver_val	0.1672663105864107	2.0139927071375357e-06	2.0139927071375357e-06	5.695942106401894	0.0982996159778067	0.2362330051950147
G[T>C]G	EGFR	driver_val	-0.2104008022844046	2.0171006466898035e-06	2.0171006466898035e-06	5.695272431379954	-0.2971582638482091	-0.12364334072060013
T[C>A]T	MUC16	driver_val	0.721640264943789	2.019402499480535e-06	2.019402499480535e-06	5.694777110535484	0.42406194161590255	1.0192185882716753
C[T>C]A	FGFR2	driver_val	0.21244749142861089	2.020654504010382e-06	2.020654504010382e-06	5.694507936771071	0.12483952401450922	0.30005545884271256
T[C>T]C	GNA11	driver_val	-1.2685565000690906	2.0343285447425653e-06	2.0343285447425653e-06	5.691578907044404	-1.7918273876708777	-0.7452856124673034
T[C>G]T	NFE2L2	driver_val	0.2178034229352733	2.0384483393044405e-06	2.0384483393044405e-06	5.690700290461179	0.12795325423444404	0.30765359163610256
G[T>C]T	KDM6A	driver_val	0.2491798696686479	2.039316207354497e-06	2.039316207354497e-06	5.690515429218438	0.14638415074367306	0.35197558859362277
A[T>A]G	LATS2	driver_val	0.2244797725262137	2.07279437265088e-06	2.07279437265088e-06	5.683443779069891	0.13180941311520464	0.31715013193722275
G[T>G]A	CDKN1B	driver_val	0.16764808301791728	2.0794881078024433e-06	2.0794881078024433e-06	5.682043558939608	0.09842961489171378	0.23686655114412078
C[C>G]T	CTNNB1	driver_val	-0.11840224683608983	2.0996217681490134e-06	2.0996217681490134e-06	5.677858933266256	-0.16730823291065666	-0.06949626076152299
C[C>G]C	USP44	driver_val	0.2568297317081475	2.100604822572644e-06	2.100604822572644e-06	5.677655641796061	0.15074422419908087	0.36291523921721414
A[C>A]C	CDKN2A	driver_val	0.1134145111390591	2.1021588868424616e-06	2.1021588868424616e-06	5.6773344619180905	0.06656628987409088	0.1602627324040273
A[T>G]T	FES	driver_val	1.5558561732425218	2.1026695712924763e-06	2.1026695712924763e-06	5.677228970128385	0.9131707715035524	2.1985415749814914
T[C>G]G	KMT2C	driver_val	0.06282165161923942	2.1051489874070886e-06	2.1051489874070886e-06	5.676717162479591	0.036870286704962126	0.08877301653351671
C[T>C]A	BAP1	driver_val	0.1641906575604419	2.108153828341359e-06	2.108153828341359e-06	5.676097702585504	0.09636004089018246	0.23202127423070135
G[T>G]C	APC	driver_val	-0.0766560484849143	2.1082153572757394e-06	2.1082153572757394e-06	5.676085027378233	-0.10832431513414856	-0.04498778183568003
G[C>G]A	POLQ	driver_val	1.1093249442771616	2.1236394345380785e-06	2.1236394345380785e-06	5.672919218703234	0.6508960705027177	1.5677538180516053
C[C>G]T	ZRSR2	driver_val	0.24084065649131794	2.124213709023168e-06	2.124213709023168e-06	5.67280179268446	0.14131203062499853	0.34036928235763736
T[C>G]G	SUFU	driver_val	0.3198200702065871	2.1250899066016105e-06	2.1250899066016105e-06	5.672622691441909	0.18765046945272987	0.4519896709604443
C[T>G]A	SDHAF2	driver_val	0.541643856603279	2.132912540875979e-06	2.132912540875979e-06	5.671026952236311	0.3177676555732388	0.7655200576333191
A[C>T]T	RPL5	driver_val	0.2855256663285036	2.1363921886042284e-06	2.1363921886042284e-06	5.6703190186322585	0.16750188010521772	0.40354945255178953
C[C>A]A	IKZF3	driver_val	0.5812494872555309	2.1419333625616407e-06	2.1419333625616407e-06	5.669194044578832	0.3409598171342374	0.8215391573768245
A[T>A]T	EPAS1	driver_val	1.219413113879342	2.1457153513417854e-06	2.1457153513417854e-06	5.668427891662206	0.7152673021704048	1.7235589255882793
G[T>A]A	EED	driver_val	0.35327579782147883	2.151532879254884e-06	2.151532879254884e-06	5.667252012737429	0.20720294416359045	0.49934865147936724
T[C>G]T	FAS	driver_val	0.2798502763809524	2.151719327295277e-06	2.151719327295277e-06	5.667214379175059	0.16413705644901866	0.3955634963128861
C[T>C]T	GNAS	driver_val	0.25154886734974446	2.1632982841047507e-06	2.1632982841047507e-06	5.664883594195045	0.14751388638892177	0.35558384831056716
T[T>A]C	KLF6	driver_val	0.37838488875460197	2.175393287466212e-06	2.175393287466212e-06	5.662462215888276	0.22185599268477596	0.534913784824428
A[T>G]T	TMEM127	driver_val	0.6343980431140166	2.186218817144135e-06	2.186218817144135e-06	5.660306371973559	0.3719067198507095	0.8968893663773236
C[T>A]G	ATP1A1	driver_val	1.1764669544436657	2.1902191092935808e-06	2.1902191092935808e-06	5.659512436211397	0.6896486711032439	1.6632852377840874
T[C>G]C	EGFR	driver_val	-0.19868749923954127	2.1918903357873996e-06	2.1918903357873996e-06	5.659181178177539	-0.2809064426516622	-0.11646855582742036
A[C>T]A	BIRC3	driver_val	0.4569102833201597	2.192157860536584e-06	2.192157860536584e-06	5.659128174872245	0.2678350902753557	0.6459854763649637
A[C>A]G	CDKN2C	driver_val	0.3277979426028906	2.1930272266663188e-06	2.1930272266663188e-06	5.658955976476813	0.19214874613842808	0.4634471390673531
G[C>G]G	PPP6C	driver_val	0.3103931998808851	2.194631334606295e-06	2.194631334606295e-06	5.658638424302677	0.1819423996536622	0.438844000108108
C[T>G]T	CACNA1D	driver_val	0.7723637939504799	2.196938200074327e-06	2.196938200074327e-06	5.658182159622136	0.4527201407937307	1.0920074471072292
A[C>G]T	PIK3CB	driver_val	0.4068488961476182	2.213346895996207e-06	2.213346895996207e-06	5.654950514129537	0.23842026269953037	0.575277529595706
T[T>C]C	FANCF	driver_val	0.7247924988969621	2.218423699841144e-06	2.218423699841144e-06	5.653955503755091	0.42471103763565965	1.0248739601582644
T[C>G]C	ERCC5	driver_val	0.1873250293823767	2.2190425139430774e-06	2.2190425139430774e-06	5.653834377175827	0.10976705050654896	0.26488300825820443
C[T>A]T	CTNNB1	driver_val	-0.1370564379938065	2.2198968515736376e-06	2.2198968515736376e-06	5.65366720475347	-0.1938027038096095	-0.08031017217800353
A[C>G]T	FGFR3	driver_val	-0.1757532559700838	2.2255693671324678e-06	2.2255693671324678e-06	5.652558864965656	-0.24852935867225767	-0.10297715326790989
C[T>A]T	GNAQ	driver_val	-0.8858225535945079	2.245299296794906e-06	2.245299296794906e-06	5.648725759657194	-1.2527639716607362	-0.5188811355282797
C[T>A]T	SMAD4	driver_val	0.15556160161056368	2.2588134034714953e-06	2.2588134034714953e-06	5.6461196438869745	0.09110544919715238	0.22001775402397497
A[T>A]C	IKZF3	driver_val	0.49639124652914257	2.2668419409832555e-06	2.2668419409832555e-06	5.644578760663906	0.2906827095537164	0.7020997835045688
A[T>G]C	CHD4	driver_val	0.21313799789747476	2.2730429253493696e-06	2.2730429253493696e-06	5.643392362750023	0.12480151799835025	0.30147447779659925
T[C>G]T	MSH2	driver_val	0.241280155864356	2.2731391695662614e-06	2.2731391695662614e-06	5.643373974427054	0.14127978684717657	0.34128052488153543
G[C>A]G	POLQ	driver_val	1.0541989146590396	2.277011020793777e-06	2.277011020793777e-06	5.6426348673829505	0.6172462977848439	1.4911515315332353
G[T>A]A	GATA1	driver_val	0.35801879385235647	2.280573348627763e-06	2.280573348627763e-06	5.641955955261665	0.2096143852636274	0.5064232024410855
T[C>A]T	SMARCD1	driver_val	0.3737055108277805	2.2859021754369266e-06	2.2859021754369266e-06	5.6409423590575285	0.21878316025603256	0.5286278613995283
T[T>A]G	TBX3	driver_val	0.18882220210830034	2.2879836641484366e-06	2.2879836641484366e-06	5.640547080663768	0.1105415133353473	0.2671028908812534
T[C>T]C	EPAS1	driver_val	1.260832880683618	2.3020030040024945e-06	2.3020030040024945e-06	5.63789411397258	0.7379875096599754	1.7836782517072605
G[T>G]G	SDHAF2	driver_val	0.5169010141708663	2.3057819928281724e-06	2.3057819928281724e-06	5.637181756793042	0.3025360581189187	0.7312659702228139
C[T>C]G	PPM1D	driver_val	1.003735896307535	2.31579297937591e-06	2.31579297937591e-06	5.635300267022852	0.5873971114187249	1.420074681196345
C[T>A]G	CDH1	driver_val	-0.0992691799496898	2.317025233138551e-06	2.317025233138551e-06	5.635069236579829	-0.14044590456388456	-0.058092455335495036
C[C>A]G	SDHA	driver_val	0.1686073467104527	2.318584304115751e-06	2.318584304115751e-06	5.6347771084605895	0.09866721612735359	0.2385474772935518
T[C>T]C	ID3	driver_val	0.976028652921516	2.3241029708907126e-06	2.3241029708907126e-06	5.633744634156513	0.5711200697686367	1.3809372360743952
T[T>G]A	WT1	driver_val	0.26209891926352874	2.3303385541455336e-06	2.3303385541455336e-06	5.6325809796107995	0.15335379908699148	0.370844039440066
T[T>G]G	SDHAF2	driver_val	0.5358960708790802	2.3323383373648198e-06	2.3323383373648198e-06	5.632208449027789	0.3135440035509829	0.7582481382071775
G[C>T]C	NF2	driver_val	0.20975989327149142	2.345081601475106e-06	2.345081601475106e-06	5.629842040601877	0.12270663281441573	0.2968131537285671
T[C>G]C	ETNK1	driver_val	0.3766701682545266	2.358267806700733e-06	2.358267806700733e-06	5.627406877625942	0.22030903293547663	0.5330313035735765
T[C>T]T	RPL5	driver_val	0.3318048938148526	2.381678257955104e-06	2.381678257955104e-06	5.62311690793822	0.19400925499795152	0.4696005326317537
G[C>G]T	GATA1	driver_val	0.3506418370091603	2.385821143493057e-06	2.385821143493057e-06	5.622362116954657	0.20501245706649487	0.49627121695182574
G[T>A]A	AKT1	driver_val	-0.14298088533782236	2.386377606469105e-06	2.386377606469105e-06	5.622260835003239	-0.20236463568736096	-0.08359713498828375
G[C>G]G	RBM10	driver_val	0.12233912263842883	2.3912799231190204e-06	2.3912799231190204e-06	5.621369582416122	0.07152394114573138	0.17315430413112629
A[C>G]A	MAP2K4	driver_val	0.2880095023586664	2.3944241978069957e-06	2.3944241978069957e-06	5.6207989072099	0.16837413750799013	0.4076448672093427
T[T>A]G	SMARCD1	driver_val	0.3140114950012174	2.398626626521506e-06	2.398626626521506e-06	5.620037349640049	0.18356536567350182	0.444457624328933
T[C>G]A	DNMT3A	driver_val	0.23019133211730025	2.4008981629148562e-06	2.4008981629148562e-06	5.619626260693533	0.13456172489699092	0.3258209393376096
A[C>T]A	FOXL2	driver_val	0.40043305594165457	2.4082691456689926e-06	2.4082691456689926e-06	5.618294978399694	0.23405699556212572	0.5668091163211835
A[C>G]G	MSH2	driver_val	0.18312048763208658	2.411993450242202e-06	2.411993450242202e-06	5.617623875855076	0.10703061675867778	0.25921035850549534
G[C>A]A	CDKN1B	driver_val	0.16693239527731257	2.413138818290662e-06	2.413138818290662e-06	5.6174176941361695	0.09756754629116159	0.23629724426346355
C[T>C]G	TMEM127	driver_val	0.6468437194177579	2.414513381593117e-06	2.414513381593117e-06	5.617170383332201	0.37805634031767194	0.9156310985178437
del	EXT2	driver_val	0.49250608740957386	2.41990450141278e-06	2.41990450141278e-06	5.616201772584783	0.287831949319062	0.6971802255000857
del	SDHA	driver_val	0.2350235711311462	2.4243803044758565e-06	2.4243803044758565e-06	5.615399252830728	0.13734540960287556	0.3327017326594168
T[C>G]A	CASP8	driver_val	0.17153105996028642	2.427717425671329e-06	2.427717425671329e-06	5.614801864389787	0.10023678571685524	0.2428253342037176
C[T>G]C	FGFR3	driver_val	-0.18980236977353127	2.4369474019986995e-06	2.4369474019986995e-06	5.613153844335275	-0.2687037810082461	-0.1109009585388164
C[C>G]C	FEN1	driver_val	0.45415833307215453	2.4440332049802865e-06	2.4440332049802865e-06	5.611892898003236	0.26533964941588983	0.6429770167284192
C[T>A]C	CACNA1D	driver_val	0.6390103619288051	2.460318670432194e-06	2.460318670432194e-06	5.609008637674262	0.3732621340441649	0.9047585898134454
A[C>A]G	PRKAR1A	driver_val	0.4773822801613784	2.4693676728286427e-06	2.4693676728286427e-06	5.6074142416223385	0.27881952597576865	0.6759450343469882
G[T>A]T	POLQ	driver_val	1.1784841432878517	2.473399998873001e-06	2.473399998873001e-06	5.606705643745556	0.6882699096879601	1.6686983768877433
C[T>C]A	BIRC3	driver_val	0.4766326690958981	2.4747336715638004e-06	2.4747336715638004e-06	5.606471532566319	0.2783630752049813	0.6749022629868149
G[C>G]G	CDH1	driver_val	-0.08768619200335935	2.4802202003643317e-06	2.4802202003643317e-06	5.605509759674672	-0.1241653807188555	-0.05120700328786321
G[T>C]T	SDHAF2	driver_val	0.5612863542280583	2.483742391112289e-06	2.483742391112289e-06	5.604893450331251	0.3277657860023223	0.7948069224537943
G[T>G]T	GNAS	driver_val	0.2613403056182913	2.484185258039689e-06	2.484185258039689e-06	5.604816019790035	0.15261005142267808	0.3700705598139045
A[T>G]T	CHD4	driver_val	0.23702362683230127	2.493307589782442e-06	2.493307589782442e-06	5.60322414094871	0.13839463102238225	0.3356526226422203
A[C>G]C	FEN1	driver_val	0.459403167603469	2.501454176330881e-06	2.501454176330881e-06	5.601807448466728	0.26821176941007485	0.6505945657968631
C[C>A]C	ERBB3	driver_val	0.22019782251734035	2.510378234148342e-06	2.510378234148342e-06	5.600260839224892	0.12854318913699905	0.3118524558976816
G[C>G]G	SMARCD1	driver_val	0.2843095702617363	2.5196397980402376e-06	2.5196397980402376e-06	5.5986615405298314	0.16595031360360835	0.4026688269198643
C[C>G]A	ERCC3	driver_val	0.2599852452773233	2.520350941176473e-06	2.520350941176473e-06	5.598538982549891	0.15175098169958345	0.36821950885506316
T[C>G]T	FLCN	driver_val	0.17388693715965686	2.523941048847437e-06	2.523941048847437e-06	5.597920793032994	0.1014917268742248	0.24628214744508892
A[T>C]G	PPM1D	driver_val	0.9132882944578408	2.5252150908295255e-06	2.5252150908295255e-06	5.597701623968315	0.5330461298701181	1.2935304590455634
T[C>T]T	EPAS1	driver_val	1.3208713124542253	2.527757701011312e-06	2.527757701011312e-06	5.597264557825167	0.7709103686859156	1.870832256222535
T[C>G]G	PPP2R1A	driver_val	0.16509735889121535	2.530343492004756e-06	2.530343492004756e-06	5.596820519710949	0.09635400312485613	0.23384071465757456
T[C>G]G	CDKN2A	driver_val	0.11674215891332873	2.5458241356029886e-06	2.5458241356029886e-06	5.594171600515501	0.06812010865179396	0.1653642091748635
G[T>G]T	KNSTRN	driver_val	0.8297689369187055	2.558695225599667e-06	2.558695225599667e-06	5.591981441241771	0.4841020313694242	1.1754358424679867
A[C>G]C	GATA1	driver_val	0.3300271974071842	2.5596863509888484e-06	2.5596863509888484e-06	5.591813247336594	0.1925414547179663	0.46751294009640215
G[C>A]A	FEN1	driver_val	0.4795379845678631	2.5642138097459522e-06	2.5642138097459522e-06	5.591045765221296	0.27975234159170315	0.6793236275440231
C[T>A]A	SMARCE1	driver_val	0.1398245275253123	2.5730489851520986e-06	2.5730489851520986e-06	5.589551945706193	0.08156197485516971	0.1980870801954549
C[C>G]G	ERCC3	driver_val	0.24287363968236858	2.573555728496518e-06	2.573555728496518e-06	5.589466422977645	0.14167137187497245	0.3440759074897647
G[C>A]C	KLF6	driver_val	0.3884540255249819	2.574181227360795e-06	2.574181227360795e-06	5.589360881179818	0.22658860685524468	0.5503194441947192
G[C>G]C	SMAD4	driver_val	0.1398723576651593	2.574827286685102e-06	2.574827286685102e-06	5.589251897090848	0.08158812560931132	0.19815658972100725
C[T>G]T	MAX	driver_val	0.37159951708837285	2.576604306218747e-06	2.576604306218747e-06	5.588952271717051	0.21675089617671042	0.5264481380000353
A[C>G]T	SDHB	driver_val	0.3655729975852537	2.5862283764438397e-06	2.5862283764438397e-06	5.587333127464103	0.21321099591370685	0.5179349992568005
A[T>A]T	CHD4	driver_val	0.2272230915105508	2.597467548456883e-06	2.597467548456883e-06	5.5854498696087616	0.13250413880594916	0.3219420442151525
C[T>C]C	ELF3	driver_val	0.16336535099449936	2.5989396394936022e-06	2.5989396394936022e-06	5.585203806893472	0.09526410286294584	0.23146659912605289
G[C>T]A	SOCS1	driver_val	0.5962112140977192	2.6176293467405013e-06	2.6176293467405013e-06	5.582091849023435	0.3475943370564109	0.8448280911390273
C[C>G]T	PTPN6	driver_val	0.20720232129197255	2.6248859901181893e-06	2.6248859901181893e-06	5.580889555091486	0.120789657163606	0.2936149854203391
T[C>G]A	ARID2	driver_val	0.15321324160928387	2.6405043307722965e-06	2.6405043307722965e-06	5.578313115875177	0.08929994464287637	0.21712653857569136
T[C>G]G	ASXL2	driver_val	0.13164142220632688	2.648095369663658e-06	2.648095369663658e-06	5.577066378079458	0.07672000051142538	0.18656284390122838
T[C>G]T	SPOP	driver_val	0.17077471914646603	2.6496053011202347e-06	2.6496053011202347e-06	5.576818815992374	0.09952493288201485	0.2420245054109172
T[C>T]G	DDB2	driver_val	0.9223873442412989	2.654879524566256e-06	2.654879524566256e-06	5.5759551819283555	0.5375201131814425	1.307254575301155
T[C>G]G	POLG	driver_val	0.18486350263943796	2.658064589239386e-06	2.658064589239386e-06	5.57543447019184	0.1077249548267285	0.2620020504521474
C[T>A]T	GATA1	driver_val	0.3865121031227846	2.6639405187369587e-06	2.6639405187369587e-06	5.574475476450952	0.22521552369842196	0.5478086825471473
T[C>A]C	IDH1	driver_val	-0.14791927889841533	2.672255019201521e-06	2.672255019201521e-06	5.573122098536645	-0.20965632035113993	-0.08618223744569073
C[C>A]G	CHD4	driver_val	0.23116246026991916	2.6740694856031837e-06	2.6740694856031837e-06	5.572827311800304	0.13467937384774875	0.32764554669208956
T[C>G]C	SMC1A	driver_val	0.23934231198625167	2.6930065768222733e-06	2.6930065768222733e-06	5.569762585959402	0.13941436379606725	0.3392702601764361
G[C>A]T	EGFR	driver_val	-0.20371411999915504	2.7014487958636235e-06	2.7014487958636235e-06	5.568403259805195	-0.28877853241229606	-0.11864970758601401
C[T>A]G	SBDS	driver_val	0.4760509030565321	2.714536726120915e-06	2.714536726120915e-06	5.566304278213954	0.2772255585903199	0.6748762475227443
A[T>C]A	MUC16	driver_val	0.5960993227664888	2.729870918669885e-06	2.729870918669885e-06	5.5638578879902845	0.34707385848143213	0.8451247870515455
T[T>G]C	RPL5	driver_val	0.2855949017438576	2.737798037523466e-06	2.737798037523466e-06	5.562598592149501	0.1662701427702628	0.4049196607174524
C[C>G]G	CDKN2A	driver_val	0.10508950582638267	2.7529794630714793e-06	2.7529794630714793e-06	5.5601970283843665	0.061171322921441146	0.1490076887313242
C[T>A]T	KNSTRN	driver_val	0.7642003627466915	2.7605483577190794e-06	2.7605483577190794e-06	5.559004640733006	0.44479341907111825	1.0836073064222647
T[C>G]A	ROBO2	driver_val	0.14187812262375232	2.7614834487662724e-06	2.7614834487662724e-06	5.558857555420937	0.08257753807820684	0.2011787071692978
T[C>G]G	IRS4	driver_val	0.1714572798735389	2.764436830054952e-06	2.764436830054952e-06	5.558393329643495	0.09979019186070606	0.24312436788637173
ins	ERBB3	driver_val	0.23853355194121778	2.7705011899583097e-06	2.7705011899583097e-06	5.557441658970161	0.13881983618067506	0.3382472677017605
G[T>G]G	LEF1	driver_val	0.46563611164873736	2.7740172005971296e-06	2.7740172005971296e-06	5.5568908503639385	0.2709763633662601	0.6602958599312146
A[C>A]C	MAP3K1	driver_val	0.12190399154395555	2.778145606232479e-06	2.778145606232479e-06	5.556244996062	0.07093856465578768	0.17286941843212342
T[T>A]C	SOX21	driver_val	0.4591160681544602	2.789556156732366e-06	2.789556156732366e-06	5.55446489135578	0.2671351445452761	0.6510969917636443
T[C>G]G	LARP4B	driver_val	0.12994123451967357	2.803592311789477e-06	2.803592311789477e-06	5.552285139640121	0.07559393990477677	0.1842885291345704
G[C>T]T	NF2	driver_val	0.19965411253116036	2.808428636057071e-06	2.808428636057071e-06	5.5515366073443255	0.1161434446485174	0.28316478041380333
T[T>C]T	POLQ	driver_val	1.249145836755723	2.81553300491087e-06	2.81553300491087e-06	5.550439377303029	0.7265994319883637	1.7716922415230825
indels	NT5C2	driver_val	0.8900233372604976	2.8447846903980593e-06	2.8447846903980593e-06	5.545950597919362	0.5175375720257052	1.2625091024952901
C[C>G]A	SPOP	driver_val	0.1352080369021611	2.8470390805948284e-06	2.8470390805948284e-06	5.545606571360177	0.07861983874069808	0.19179623506362412
A[C>A]C	AKT1	driver_val	-0.13476516941962124	2.8483944611370913e-06	2.8483944611370913e-06	5.545399867411414	-0.19116919182805345	-0.07836114701118904
A[T>C]G	FANCF	driver_val	0.677609716139706	2.852783098840694e-06	2.852783098840694e-06	5.544731247115288	0.3939867878392425	0.9612326444401695
C[T>A]A	FEN1	driver_val	0.5109613407106537	2.8586899935805126e-06	2.8586899935805126e-06	5.543832938513005	0.29707200969332787	0.7248506717279795
T[C>T]C	JAK1	driver_val	0.6249024184554662	2.8725040396711897e-06	2.8725040396711897e-06	5.541739351880522	0.36326186401119964	0.8865429728997328
C[C>G]G	STK11	driver_val	0.12797615838192977	2.8786817701861052e-06	2.8786817701861052e-06	5.540806342447716	0.07438873980266798	0.18156357696119158
G[C>G]T	BIRC3	driver_val	0.4244850532830495	2.8872579205619802e-06	2.8872579205619802e-06	5.539514418587734	0.24671736181003862	0.6022527447560604
C[C>T]T	JAK1	driver_val	0.5559626096332189	2.891212394492588e-06	2.891212394492588e-06	5.53892000297898	0.3231201973793343	0.7888050218871034
C[C>A]A	CHD4	driver_val	0.23253500322220788	2.906098785634786e-06	2.906098785634786e-06	5.536689627021171	0.13512519059108477	0.329944815853331
C[C>G]A	FANCE	driver_val	0.25610312700452864	2.9338920593173113e-06	2.9338920593173113e-06	5.5325558683063685	0.1487756918818528	0.3634305621272045
C[C>G]T	GPC5	driver_val	0.18150627657063997	2.935391967483685e-06	2.935391967483685e-06	5.532333898522244	0.10543910512232262	0.2575734480189573
C[C>G]T	DICER1	driver_val	0.09910292602938972	2.9355813667771145e-06	2.9355813667771145e-06	5.53230587759169	0.057569923574963155	0.14063592848381629
A[T>C]C	PIK3CA	driver_val	0.04964646364238146	2.9480375361482623e-06	2.9480375361482623e-06	5.53046699108494	0.02883627780365802	0.0704566494811049
n_mut	SDHAF2	driver_val	0.5997707026669976	2.9598007479366807e-06	2.9598007479366807e-06	5.528737524408715	0.3483222914134843	0.851219113920511
C[C>G]G	NTHL1	driver_val	0.33189697830445924	2.960284769032541e-06	2.960284769032541e-06	5.528666509322557	0.19275118912601982	0.47104276748289864
A[C>G]T	NT5C2	driver_val	0.6079789300846354	2.9617062582888416e-06	2.9617062582888416e-06	5.528458016959395	0.3530820830472782	0.8628757771219927
G[T>A]A	BIRC3	driver_val	0.4320756904727976	2.964330230802472e-06	2.964330230802472e-06	5.528073416945572	0.2509197105663492	0.613231670379246
T[C>G]A	STAG1	driver_val	0.1515679857786123	2.974624150864761e-06	2.974624150864761e-06	5.526567900361375	0.08801052816123364	0.21512544339599096
G[T>G]A	FGFR3	driver_val	-0.17184776398288348	2.993836162075706e-06	2.993836162075706e-06	5.523771970143055	-0.24392961117144868	-0.0997659167943183
G[C>T]T	CBL	driver_val	0.5347140381649614	2.9988824684458596e-06	2.9988824684458596e-06	5.5230405546825	0.31041067174920894	0.7590174045807139
A[T>G]A	POLQ	driver_val	1.1153226037056458	3.009950468738654e-06	3.009950468738654e-06	5.521440651027577	0.6473880407255788	1.583257166685713
C[C>A]T	EGFR	driver_val	-0.2387608746507003	3.016091349731295e-06	3.016091349731295e-06	5.520555508928449	-0.3389421943049458	-0.1385795549964548
T[T>C]G	KNSTRN	driver_val	0.7727888344585736	3.0294088741662395e-06	3.0294088741662395e-06	5.518642106723147	0.4484726053446159	1.0971050635725312
C[C>G]A	ERCC5	driver_val	0.16477850003066552	3.0306189456147937e-06	3.0306189456147937e-06	5.518468666146492	0.09562470357900657	0.23393229648232447
C[C>A]G	FGFR2	driver_val	0.2056110112063825	3.032565656415282e-06	3.032565656415282e-06	5.51818978768804	0.11931829597208034	0.2919037264406847
T[T>G]T	BAP1	driver_val	0.17171180207066467	3.0382417563154116e-06	3.0382417563154116e-06	5.517377671797652	0.09964028141120915	0.24378332273012018
G[T>A]T	CDKN1B	driver_val	0.17561399525959662	3.057156389221607e-06	3.057156389221607e-06	5.514682344316521	0.10188447071951452	0.24934351979967873
T[T>A]G	SMAD4	driver_val	0.14089357110586162	3.058883809177003e-06	3.058883809177003e-06	5.514437019253189	0.08173954613241746	0.20004759607930578
A[C>A]G	CIC	driver_val	0.24374704230704416	3.0887846026885254e-06	3.0887846026885254e-06	5.510212376297267	0.14136618240631746	0.3461279022077709
T[T>G]C	ERBB2	driver_val	0.15267112155734439	3.1367842022308913e-06	3.1367842022308913e-06	5.503515357937264	0.08850113488572377	0.21684110822896502
C[T>A]A	FANCG	driver_val	0.4248234654138375	3.1428744135587383e-06	3.1428744135587383e-06	5.50267297265348	0.24624842208126954	0.6033985087464054
T[T>C]T	CHD4	driver_val	0.2335290561995415	3.1442431552388682e-06	3.1442431552388682e-06	5.5024838758339225	0.13536295436315596	0.3316951580359271
C[C>G]T	IGF2BP2	driver_val	0.23805946569675956	3.146444898686247e-06	3.146444898686247e-06	5.502179869321244	0.13798586920029066	0.3381330621932285
T[C>G]A	FANCA	driver_val	0.21596827624114245	3.151401345079728e-06	3.151401345079728e-06	5.501496283955824	0.1251748884348523	0.3067616640474326
G[C>G]T	IKZF3	driver_val	0.5152964313740022	3.1594618177112378e-06	3.1594618177112378e-06	5.500386888743581	0.2986405792437774	0.7319522835042269
indels	GATA1	driver_val	0.5030645319778813	3.1638173425686303e-06	3.1638173425686303e-06	5.499788597678907	0.291538688969248	0.7145903749865146
T[C>G]C	DNM2	driver_val	0.20796909006999809	3.164829671642071e-06	3.164829671642071e-06	5.4996496583658985	0.12052213955389492	0.29541604058610127
C[C>G]C	TSC1	driver_val	0.13267570363473008	3.1743546477148593e-06	3.1743546477148593e-06	5.498344554285202	0.07688074260975299	0.1884706646597072
T[C>G]C	IGF2BP2	driver_val	0.2712997926476212	3.181299216149429e-06	3.181299216149429e-06	5.4973954815335375	0.15719733188689394	0.3854022534083485
G[C>G]C	BIRC3	driver_val	0.42330415050211895	3.1835386647865452e-06	3.1835386647865452e-06	5.497089871164842	0.24526660763373725	0.6013416933705007
A[C>A]G	MAX	driver_val	0.25798621458661275	3.185846552730358e-06	3.185846552730358e-06	5.496775145957154	0.149476284016676	0.3664961451565495
C[T>A]C	RAD21	driver_val	0.6618933446165592	3.1885200921285555e-06	3.1885200921285555e-06	5.496410842006483	0.38348829128643636	0.9402983979466821
G[T>G]G	KNSTRN	driver_val	0.6786849230933887	3.214533505002739e-06	3.214533505002739e-06	5.49288204323832	0.39311435220008123	0.9642554939866961
G[T>A]T	KNSTRN	driver_val	0.7184940350129577	3.232057447800063e-06	3.232057447800063e-06	5.4905209285160055	0.41610018506212404	1.0208878849637915
C[C>G]G	AKT1	driver_val	-0.12562397501206513	3.237939158218683e-06	3.237939158218683e-06	5.489731316020614	-0.1784998162312171	-0.07274813379291314
T[T>C]A	CHD4	driver_val	0.23173236685016876	3.248612414420948e-06	3.248612414420948e-06	5.488302100387608	0.13418068345974532	0.3292840502405922
A[T>G]C	ELF3	driver_val	0.1472014846589728	3.2521787427514996e-06	3.2521787427514996e-06	5.487825593195622	0.08523150215260164	0.20917146716534393
A[C>A]A	AR	driver_val	0.33462912401321504	3.2689118704890288e-06	3.2689118704890288e-06	5.48559678779413	0.19372240667278726	0.4755358413536428
T[T>A]T	AKT1	driver_val	-0.15393145214539264	3.271112832681827e-06	3.271112832681827e-06	5.485304475206737	-0.21875134149938172	-0.08911156279140356
A[C>T]G	GATA3	driver_val	0.11574839347228563	3.3272587855734246e-06	3.3272587855734246e-06	5.4779134195171855	0.06697041695070045	0.16452636999387082
G[C>A]C	JAK1	driver_val	0.5761827295873988	3.338449464231045e-06	3.338449464231045e-06	5.476455193512185	0.3333351426124531	0.8190303165623445
T[T>G]G	CACNA1D	driver_val	0.5956191472108581	3.346791929587807e-06	3.346791929587807e-06	5.475371286937343	0.3445517354725415	0.8466865589491747
C[C>G]G	TNFRSF14	driver_val	0.29111138541245635	3.360943376583877e-06	3.360943376583877e-06	5.47353880423517	0.16837811839792993	0.41384465242698276
C[C>G]T	BCOR	driver_val	0.13091058154114746	3.371350530037428e-06	3.371350530037428e-06	5.472196090152824	0.07571077890194576	0.18611038418034914
G[T>G]T	KDR	driver_val	1.3309448779975708	3.3776784683976334e-06	3.3776784683976334e-06	5.471381694624929	0.7696914057163824	1.8921983502787592
T[T>C]G	PPM1D	driver_val	0.9654054353261227	3.3900495248454014e-06	3.3900495248454014e-06	5.469793957192207	0.5582321270467516	1.3725787436054937
C[C>G]T	RFWD3	driver_val	0.2771059069933236	3.4294927281206258e-06	3.4294927281206258e-06	5.464770113680384	0.16017243480772614	0.39403937917892107
G[C>T]C	GATA3	driver_val	0.144176023387216	3.452637846192723e-06	3.452637846192723e-06	5.4618489732429545	0.08331823547852797	0.20503381129590403
T[T>C]T	PPM1D	driver_val	0.9586689865783418	3.4572350338096183e-06	3.4572350338096183e-06	5.461271094736782	0.5539835877806949	1.3633543853759886
T[T>A]G	MUTYH	driver_val	0.3126167837945228	3.4719062510459055e-06	3.4719062510459055e-06	5.459432010224559	0.18062616134123607	0.4446074062478095
C[T>G]G	FANCF	driver_val	0.7093826682240936	3.4729914080389718e-06	3.4729914080389718e-06	5.459296291104982	0.4098684752287464	1.0088968612194407
G[C>T]C	SOCS1	driver_val	0.6129044881653684	3.474622984040796e-06	3.474622984040796e-06	5.459092311889258	0.3541197118720699	0.8716892644586668
A[C>G]T	PRKAR1A	driver_val	0.5099797511578461	3.492652597501068e-06	3.492652597501068e-06	5.456844610037003	0.29460289428641606	0.7253566080292762
C[T>A]G	LATS2	driver_val	0.2562033035971641	3.4985346647945055e-06	3.4985346647945055e-06	5.456113818577799	0.147994297460947	0.3644123097333812
C[T>C]T	KNSTRN	driver_val	0.7830190196892053	3.507351436358442e-06	3.507351436358442e-06	5.455020715662736	0.45226910836585804	1.1137689310125525
T[C>T]G	GNA11	driver_val	-1.1763512246555805	3.5277065228865787e-06	3.5277065228865787e-06	5.45250755188274	-1.6733742836842773	-0.6793281656268838
T[C>G]C	BLM	driver_val	0.0945047058391049	3.535574949716789e-06	3.535574949716789e-06	5.451539951828733	0.0545713194885718	0.134438092189638
T[C>A]A	EPAS1	driver_val	1.2484243786256097	3.5405682586082386e-06	3.5405682586082386e-06	5.450927028434139	0.7208638434050657	1.7759849138461536
C[T>A]T	CDKN2A	driver_val	0.1268510398317614	3.5479671949476964e-06	3.5479671949476964e-06	5.450020404375559	0.07324119394239223	0.1804608857211306
T[C>G]T	DNM2	driver_val	0.23228897611556645	3.5496537800233893e-06	3.5496537800233893e-06	5.449814004341518	0.1341168174334632	0.3304611347976697
T[C>A]A	DDB2	driver_val	0.967287083121962	3.5600432036396364e-06	3.5600432036396364e-06	5.448544731524754	0.5584297432794235	1.3761444229645003
T[T>A]C	FGFR3	driver_val	-0.17385643675098134	3.584562423202128e-06	3.584562423202128e-06	5.4455638522102445	-0.24736540514289432	-0.10034746835906835
C[C>G]A	RFWD3	driver_val	0.2811482541805166	3.586597717274363e-06	3.586597717274363e-06	5.44531733226339	0.16227176807169316	0.40002474028934
C[C>T]G	PPM1D	driver_val	0.8100849487121825	3.595086605435038e-06	3.595086605435038e-06	5.444290643025328	0.4675246650689422	1.1526452323554228
T[C>G]T	TSC1	driver_val	0.1728784720303053	3.610355397377538e-06	3.610355397377538e-06	5.44245004476391	0.09975957467900623	0.24599736938160435
C[C>G]C	AMER1	driver_val	0.12846962014101126	3.6133736314882596e-06	3.6133736314882596e-06	5.442087129020415	0.07413140319757322	0.1828078370844493
G[C>T]G	FANCF	driver_val	0.6586980083759293	3.614500820465697e-06	3.614500820465697e-06	5.441951672335276	0.38008759156987915	0.9373084251819794
T[T>C]T	EPAS1	driver_val	1.2351553413021954	3.6252663840005326e-06	3.6252663840005326e-06	5.440660076030647	0.7126504790623424	1.7576602035420485
G[C>A]A	PRKAR1A	driver_val	0.5052744428498493	3.63385013834783e-06	3.63385013834783e-06	5.439632987162992	0.2915067718168447	0.719042113882854
C[T>A]A	ATP1A1	driver_val	1.167403582711556	3.6351157470276935e-06	3.6351157470276935e-06	5.439481756058008	0.6734996542467616	1.6613075111763504
C[C>G]T	SMC1A	driver_val	0.20715123461363807	3.6372439119083643e-06	3.6372439119083643e-06	5.439227574379988	0.11950760491780824	0.2947948643094679
A[C>G]G	KDM5C	driver_val	0.13321136355804516	3.637738119155247e-06	3.637738119155247e-06	5.439168569016221	0.07685061629184947	0.18957211082424086
T[C>A]A	CDKN2C	driver_val	0.3947744786397738	3.6553035373006107e-06	3.6553035373006107e-06	5.43707655328856	0.22771229865978077	0.5618366586197667
T[C>A]C	SMARCD1	driver_val	0.32574741227066195	3.6807744629953165e-06	3.6807744629953165e-06	5.434060792843318	0.18785351139925435	0.4636413131420696
C[C>T]G	KDR	driver_val	1.046509919310313	3.6838375454912e-06	3.6838375454912e-06	5.433699530118071	0.6034896360379526	1.489530202582673
T[C>G]T	CYLD	driver_val	0.21225259112158373	3.7288433074301215e-06	3.7288433074301215e-06	5.428425866075067	0.12235054818952168	0.3021546340536458
T[C>G]T	ERCC5	driver_val	0.20555759332183204	3.7349099833158767e-06	3.7349099833158767e-06	5.427719860841969	0.11848494830153725	0.29263023834212687
T[T>C]G	EPAS1	driver_val	1.2410409496878798	3.738596987718535e-06	3.738596987718535e-06	5.427291348283423	0.7153221122340551	1.7667597871417047
T[C>G]T	TRAF7	driver_val	0.31302354674545985	3.7571037102481033e-06	3.7571037102481033e-06	5.425146816603687	0.18039389844758108	0.4456531950433386
C[T>G]G	KNSTRN	driver_val	0.7548427453233353	3.75991668751205e-06	3.75991668751205e-06	5.424821778092193	0.43500134576472754	1.074684144881943
T[C>T]C	KDR	driver_val	1.2357871554732671	3.7753782771610275e-06	3.7753782771610275e-06	5.42303952735847	0.7120639232896404	1.7595103876568938
C[T>G]C	POLQ	driver_val	1.1886993244194963	3.7800541014942453e-06	3.7800541014942453e-06	5.422501984339423	0.6849038012804166	1.6924948475585762
G[T>C]A	FANCF	driver_val	0.7389143927218749	3.7898040130665376e-06	3.7898040130665376e-06	5.42138324867165	0.4257108742277686	1.052117911215981
T[C>G]G	DICER1	driver_val	0.10311887987563083	3.7901493589772906e-06	3.7901493589772906e-06	5.4213436753877176	0.059409718925359775	0.1468280408259019
A[C>G]G	IGF2BP2	driver_val	0.22989559280034544	3.809472598849085e-06	3.809472598849085e-06	5.419135145915996	0.13242713386123345	0.32736405173945743
G[C>G]G	USP44	driver_val	0.2474787077301663	3.823523826240009e-06	3.823523826240009e-06	5.417536199166088	0.14253821017366836	0.35241920528666426
T[C>A]T	KNSTRN	driver_val	0.8209581996932284	3.828009112965337e-06	3.828009112965337e-06	5.417027037011744	0.47282198652650126	1.1690944128599554
A[T>G]A	MAP3K1	driver_val	0.1242594575792111	3.8440356082512905e-06	3.8440356082512905e-06	5.415212598007805	0.0715559947468466	0.1769629204115756
C[C>T]A	FOXL2	driver_val	0.36349609614010336	3.847171846946637e-06	3.847171846946637e-06	5.4148584140275275	0.2093170447912337	0.517675147488973
G[C>T]T	FES	driver_val	1.4900292013052268	3.847279166394657e-06	3.847279166394657e-06	5.414846299259626	0.8580235780037478	2.122034824606706
G[T>G]A	KLF6	driver_val	0.3617472429936209	3.880986616536494e-06	3.880986616536494e-06	5.411057854908625	0.20824958489606948	0.5152449010911723
T[C>T]G	KDR	driver_val	1.1720676253289926	3.898466663441034e-06	3.898466663441034e-06	5.40910617516538	0.6746318588384335	1.6695033918195517
T[C>A]G	EED	driver_val	0.3173026853831393	3.9168621630639965e-06	3.9168621630639965e-06	5.407061711289506	0.18260810801079294	0.4519972627554857
C[C>G]T	ARHGAP35	driver_val	0.12159662985568132	3.942195116791179e-06	3.942195116791179e-06	5.404261884356761	0.06996403045419158	0.17322922925717105
G[T>C]C	FANCF	driver_val	0.7067706400442183	3.9477887809958245e-06	3.9477887809958245e-06	5.403646091489203	0.4066411345390516	1.006900145549385
C[C>G]A	POT1	driver_val	0.1832893274240949	3.952191063883436e-06	3.952191063883436e-06	5.403162068136915	0.10545177390148262	0.26112688094670716
G[T>G]G	ERBB2	driver_val	0.14686191604086166	3.960255788265716e-06	3.960255788265716e-06	5.4022767625985395	0.0844882771143497	0.20923555496737362
G[C>G]C	KLF6	driver_val	0.36762363860434455	3.97534245100157e-06	3.97534245100157e-06	5.400625453630336	0.21146365725915142	0.5237836199495377
A[C>A]G	CDKN2A	driver_val	0.10439524623611618	3.994991324277111e-06	3.994991324277111e-06	5.398484159484575	0.06004014340296424	0.14875034906926812
T[T>G]C	SMARCD1	driver_val	0.3077073132281831	4.002363745272192e-06	4.002363745272192e-06	5.397683444089155	0.17695878784753102	0.4384558386088352
C[T>G]C	RPL5	driver_val	0.29704007246028213	4.003488240578719e-06	4.003488240578719e-06	5.397561442805436	0.17082258622449506	0.4232575586960692
T[T>G]A	MAX	driver_val	0.2977988544467115	4.012165927403976e-06	4.012165927403976e-06	5.39662111456841	0.17124658837277695	0.42435112052064605
C[C>G]A	POLG	driver_val	0.17535222673145398	4.014010648552603e-06	4.014010648552603e-06	5.396421479730571	0.1008331963666724	0.24987125709623556
T[C>G]A	ATR	driver_val	0.11732913475733966	4.028645320766793e-06	4.028645320766793e-06	5.394840965923662	0.06745985485386985	0.16719841466080948
G[T>A]A	MUC16	driver_val	0.5910423784986544	4.0298195927804865e-06	4.0298195927804865e-06	5.394714395946655	0.3398239104050567	0.8422608465922521
T[C>G]G	HNF1A	driver_val	0.1571647661112253	4.045000594129226e-06	4.045000594129226e-06	5.39308141026258	0.09035163198759004	0.22397790023486053
C[C>G]G	ERBB4	driver_val	0.23204461625687084	4.048847865883737e-06	4.048847865883737e-06	5.3926685413961915	0.13339468405600163	0.33069454845774005
G[T>G]C	LEF1	driver_val	0.47465884785607626	4.052665976605919e-06	4.052665976605919e-06	5.392259189619982	0.2728568978690491	0.6764607978431034
T[C>G]G	EXT1	driver_val	0.23990115953813365	4.055049266725427e-06	4.055049266725427e-06	5.3920038649702065	0.1379040994307972	0.34189821964547007
C[T>A]G	GATA1	driver_val	0.35650392410480664	4.077258036325995e-06	4.077258036325995e-06	5.389631802600735	0.20489430331214803	0.5081135448974652
T[T>A]A	GATA1	driver_val	0.3467077095844273	4.085542686649977e-06	4.085542686649977e-06	5.388750247537048	0.19925057975060145	0.4941648394182532
T[T>A]A	LEF1	driver_val	0.4679842755867257	4.0891572430700706e-06	4.0891572430700706e-06	5.388366188911393	0.2689394495494826	0.6670291016239687
del	MAP2K4	driver_val	0.43647604462975614	4.091656324427102e-06	4.091656324427102e-06	5.3881008516639435	0.2508272918205674	0.6221247974389449
C[T>G]T	SOX21	driver_val	0.587933234021121	4.0966679409157505e-06	4.0966679409157505e-06	5.387569236747954	0.3378505285269776	0.8380159395152643
A[C>G]A	TBX3	driver_val	0.17899493624907925	4.111280159642181e-06	4.111280159642181e-06	5.386022927588186	0.1028455700925772	0.2551443024055813
T[T>A]C	GNAQ	driver_val	-0.7817551560108807	4.120227453459779e-06	4.120227453459779e-06	5.385078808467875	-1.1143679805805835	-0.4491423314411779
G[C>G]A	TBX3	driver_val	0.17747135685276796	4.136676510105386e-06	4.136676510105386e-06	5.383348439793205	0.1019491338169093	0.25299357988862664
C[C>G]T	SIRPA	driver_val	0.1880012516489408	4.172208601629118e-06	4.172208601629118e-06	5.379633985894683	0.10796710452494336	0.26803539877293825
T[T>C]A	GNAQ	driver_val	-0.8643974965082852	4.17602975574784e-06	4.17602975574784e-06	5.379236415486864	-1.2323960225153197	-0.49639897050125076
T[T>G]T	FGFR3	driver_val	-0.20382014238533586	4.176503503924655e-06	4.176503503924655e-06	5.379187149901723	-0.2905926023602299	-0.1170476824104418
G[T>G]G	EGFR	driver_val	-0.17570263563628438	4.185114277647155e-06	4.185114277647155e-06	5.378292678776106	-0.25051158989983086	-0.10089368137273791
A[T>C]G	KDM6A	driver_val	0.2350494872718303	4.1932195065433625e-06	4.1932195065433625e-06	5.377452402565356	0.13496364063187377	0.33513533391178685
T[C>G]G	PTPN6	driver_val	0.213571604858277	4.194445011920005e-06	4.194445011920005e-06	5.377325494717471	0.12262999921462413	0.30451321050192987
T[C>A]C	SDHA	driver_val	0.16063293814569024	4.204907684652365e-06	4.204907684652365e-06	5.376243534345537	0.09222559609176298	0.2290402801996175
T[C>T]C	FANCF	driver_val	0.709249796915496	4.211173642676389e-06	4.211173642676389e-06	5.375596850600301	0.4071874241839913	1.0113121696470007
A[C>T]C	FES	driver_val	1.3693918596582522	4.218501991920963e-06	4.218501991920963e-06	5.374841741488605	0.786135659545026	1.9526480597714784
G[T>C]T	RPL5	driver_val	0.2966414794990564	4.220886942995202e-06	4.220886942995202e-06	5.374596280323889	0.17029166072554702	0.42299129827256576
A[T>C]G	CHD4	driver_val	0.2164987051438374	4.247510015209961e-06	4.247510015209961e-06	5.371865588434128	0.12425816852458205	0.30873924176309275
A[C>T]A	IKZF3	driver_val	0.540863741901915	4.250547629919922e-06	4.250547629919922e-06	5.371555112930675	0.3104181192067792	0.7713093645970508
A[T>G]A	SDHA	driver_val	0.14955456402147266	4.256507514558586e-06	4.256507514558586e-06	5.370946595555189	0.08582985534343761	0.2132792726995077
C[C>A]A	FLT3	driver_val	0.6136167808353519	4.2573468594406966e-06	4.2573468594406966e-06	5.370860965043817	0.35215434749149593	0.8750792141792079
C[C>G]T	FANCC	driver_val	0.22102986463209787	4.289277030528789e-06	4.289277030528789e-06	5.3676159031793045	0.12681699469022256	0.31524273457397317
C[C>A]T	ERBB3	driver_val	0.23924956261096386	4.315832921696259e-06	4.315832921696259e-06	5.364935376452025	0.13724206428037167	0.34125706094155606
T[T>A]A	KLF6	driver_val	0.3702756935530585	4.318332788421475e-06	4.318332788421475e-06	5.36468389219957	0.21239916563277692	0.5281522214733401
G[C>G]G	SOX21	driver_val	0.41364517023890607	4.319687217315616e-06	4.319687217315616e-06	5.3645476987202105	0.23727444356791455	0.5900158969098976
T[C>A]C	KNSTRN	driver_val	0.7264902714832134	4.3508713757571655e-06	4.3508713757571655e-06	5.361423755508615	0.4166269026987652	1.0363536402676616
C[T>A]A	CDKN2A	driver_val	0.11981306600746139	4.385525297420542e-06	4.385525297420542e-06	5.357978379468376	0.06869184615333612	0.17093428586158665
A[C>A]T	SMARCD1	driver_val	0.3261600845783518	4.409237397895431e-06	4.409237397895431e-06	5.355636517680725	0.18696165473975926	0.4653585144169444
T[C>G]C	CDH1	driver_val	-0.10084872311142934	4.4334978453380455e-06	4.4334978453380455e-06	5.3532534982645466	-0.14389963462847624	-0.05779781159438244
G[T>A]A	TP63	driver_val	0.41293866441629934	4.436349971564802e-06	4.436349971564802e-06	5.35297420086278	0.2366557560535889	0.5892215727790098
T[T>A]A	FGFR2	driver_val	0.18630934586168169	4.436459661974012e-06	4.436459661974012e-06	5.352963462902335	0.10677407069563208	0.2658446210277313
T[C>A]G	IDH1	driver_val	-0.1264471114990794	4.459640622837859e-06	4.459640622837859e-06	5.350700137208686	-0.18044006568549512	-0.07245415731266366
C[T>G]G	ELF3	driver_val	0.16001395159545492	4.468389597359762e-06	4.468389597359762e-06	5.349848967918324	0.09168184865878178	0.22834605453212808
C[C>G]T	SPOP	driver_val	0.13032661475448484	4.4871663904237226e-06	4.4871663904237226e-06	5.348027825919778	0.07466151389198275	0.18599171561698694
T[C>G]C	RFWD3	driver_val	0.3121389828012344	4.492574746828823e-06	4.492574746828823e-06	5.347504688428171	0.17881087055562753	0.44546709504684134
G[C>T]C	SDHAF2	driver_val	0.5834151195121654	4.496941658670797e-06	4.496941658670797e-06	5.347082746739751	0.33420215906271433	0.8326280799616165
C[T>A]A	CIC	driver_val	0.27624301453041417	4.496985346503887e-06	4.496985346503887e-06	5.34707852758502	0.15824235320598556	0.39424367585484277
C[C>G]G	MGMT	driver_val	0.3046075804705493	4.501357851142617e-06	4.501357851142617e-06	5.346656459934466	0.17448487750648753	0.43473028343461106
C[C>T]C	EGFR	driver_val	-0.1796341782230605	4.560863617847293e-06	4.560863617847293e-06	5.3409529141440455	-0.2564165274196697	-0.10285182902645132
T[T>C]C	KNSTRN	driver_val	0.7495984633796999	4.57786324355587e-06	4.57786324355587e-06	5.339337185330364	0.4291377202098967	1.0700592065495032
C[T>A]A	LATS2	driver_val	0.25677856136612637	4.584183300274769e-06	4.584183300274769e-06	5.338738025267041	0.14699627928027137	0.36656084345198137
A[T>G]G	AKT1	driver_val	-0.1332873087736031	4.587593786366673e-06	4.587593786366673e-06	5.338415044159978	-0.19027447140062825	-0.07630014614657792
C[C>G]A	ARID1B	driver_val	0.12309737173267117	4.61848045671682e-06	4.61848045671682e-06	5.335500889771553	0.07045080305673507	0.17574394040860727
G[T>C]G	FES	driver_val	1.536834246186965	4.6190291662322635e-06	4.6190291662322635e-06	5.33544929545128	0.8795538546777757	2.1941146376961544
T[T>G]G	EGFR	driver_val	-0.18132152145440328	4.682493583930793e-06	4.682493583930793e-06	5.3295228090334215	-0.25891832625751776	-0.10372471665128882
G[C>A]T	LEF1	driver_val	0.5172485728591414	4.6834628152280565e-06	4.6834628152280565e-06	5.32943292354012	0.29588921031408993	0.7386079354041928
A[C>A]T	CACNA1D	driver_val	0.619392689103709	4.702507486095123e-06	4.702507486095123e-06	5.327670504407628	0.35427098958697206	0.8845143886204461
G[C>G]G	PIK3CA	driver_val	-0.04337464852900668	4.714460357568369e-06	4.714460357568369e-06	5.326568011758681	-0.061942669023952124	-0.024806628034061234
A[C>G]A	POLQ	driver_val	1.0791141212794404	4.783679881076071e-06	4.783679881076071e-06	5.3202378905860845	0.6168535742750892	1.5413746682837917
C[C>G]T	ERCC3	driver_val	0.24850465801749533	4.801338085175133e-06	4.801338085175133e-06	5.318637712202798	0.1420346449680697	0.35497467106692093
A[C>G]G	DDX3X	driver_val	0.18551302278852633	4.851114392577943e-06	4.851114392577943e-06	5.3141584842938245	0.1059937240929864	0.26503232148406625
T[C>G]T	BUB1B	driver_val	0.27336715977534176	4.869296894855664e-06	4.869296894855664e-06	5.312533744479259	0.15616947894949995	0.39056484060118357
C[T>A]C	IDH1	driver_val	-0.14571001062387132	4.87629041522991e-06	4.87629041522991e-06	5.311910437184926	-0.20818276712402464	-0.08323725412371799
G[C>G]C	TBX3	driver_val	0.17988118826172256	4.891229504388568e-06	4.891229504388568e-06	5.310581958902068	0.10274680719673703	0.2570155693267081
G[T>A]C	ATP1A1	driver_val	1.1289614073498115	4.942178345143757e-06	4.942178345143757e-06	5.306081586551448	0.6446239916411931	1.61329882305843
A[T>C]T	KNSTRN	driver_val	0.6207275679307126	4.942199615883015e-06	4.942199615883015e-06	5.306079717386849	0.354428256366538	0.8870268794948872
A[C>T]T	EPAS1	driver_val	1.0976006929962212	4.985720153822119e-06	4.985720153822119e-06	5.3022721018975565	0.6265275021164529	1.5686738838759895
T[C>G]C	NOTCH1	driver_val	0.1904089327822951	5.008799962198191e-06	5.008799962198191e-06	5.300266312500595	0.10867101310720947	0.2721468524573807
C[C>G]A	AXIN1	driver_val	0.20356784735682779	5.024050302986988e-06	5.024050302986988e-06	5.2989460209029655	0.11616890333074242	0.29096679138291315
T[C>A]A	KEAP1	driver_val	0.24736134357338577	5.065832999139668e-06	5.065832999139668e-06	5.295349131313647	0.14111979564129762	0.3536028915054739
T[C>T]G	ACVR1	driver_val	0.42885902385636654	5.0757049525913075e-06	5.0757049525913075e-06	5.294503631097761	0.24464781800436708	0.613070229708366
A[C>A]T	AKT1	driver_val	-0.14709916883880095	5.113545932881205e-06	5.113545932881205e-06	5.2912778386090915	-0.2103054613457888	-0.0838928763318131
A[T>G]A	EED	driver_val	0.3339039222915116	5.117183130252348e-06	5.117183130252348e-06	5.290969040515684	0.19042574554327857	0.47738209903974466
ins	SDHD	driver_val	0.61121442894971	5.1224998116956384e-06	5.1224998116956384e-06	5.29051804889154	0.3485636386272169	0.8738652192722032
ins	TBX3	driver_val	0.2322641294063743	5.158956194124557e-06	5.158956194124557e-06	5.287438159804681	0.1324230532180718	0.3321052055946768
T[C>G]G	IKZF1	driver_val	0.19636252024635284	5.172409317861716e-06	5.172409317861716e-06	5.286307114600843	0.11194397250454122	0.2807810679881645
del	TBX3	driver_val	0.274818999950338	5.188973826320944e-06	5.188973826320944e-06	5.284918519922351	0.15665366279428716	0.3929843371063888
T[C>G]G	SMARCB1	driver_val	0.23353328806289178	5.1898410460459345e-06	5.1898410460459345e-06	5.284845943477608	0.1331190062293781	0.33394756989640545
C[T>A]C	LEF1	driver_val	0.4970603054057378	5.193500447039264e-06	5.193500447039264e-06	5.2845398266605255	0.28332813278205926	0.7107924780294164
n_mut	KDR	driver_val	1.2648478701071861	5.195915834561778e-06	5.195915834561778e-06	5.2843378924106785	0.7209611804719807	1.8087345597423916
G[C>A]T	EPAS1	driver_val	1.2240593604352168	5.206357705914504e-06	5.206357705914504e-06	5.283465996740038	0.6976630264437795	1.750455694426654
[truncated: 1,656,317 more chars]
